# Disentangling the shared genetics of ADHD, cannabis use disorder and cannabis use and prediction of cannabis use disorder in ADHD

**DOI:** 10.1101/2024.02.22.24303124

**Authors:** Trine Tollerup Nielsen, Jinjie Duan, Daniel F. Levey, G. Bragi Walters, Emma C. Johnson, Thorgeir Thorgeirsson, VA Million Veteran Program, Thomas Werge, Preben Bo Mortensen, Hreinn Stefansson, Kari Stefansson, David M. Hougaard, Arpana Agrawal, Joel Gelernter, Jakob Grove, Anders D. Børglum, Ditte Demontis

## Abstract

Cannabis use disorder (CUD) and cannabis use (CU) are prevalent conditions cooccurring with ADHD, but not much is known about the underlying shared genetics. Here we perform cross-disorder GWAS meta-analyses of ADHD and CUD or CU to identify pleiotropic risk loci and evaluate differences in the genetics of ADHD-CUD and ADHD-CU, and subsequently we dissect the polygenic architecture of CUD comorbidity in ADHD in the iPSYCH cohort.

There was a higher genetic overlap of ADHD and CUD than observed for ADHD and CU and we found a significant direct effect of ADHD genetic risk on CUD with only a minor part (12%) mediated by the genetics of CU. We identified 36 genome-wide significant loci for ADHD-CUD and 10 loci for ADHD-CU, with concordant direction of effect on the phenotypes. Three different approaches identified *DRD2*, which encodes the dopamine 2 receptor, as a risk gene for ADHD-CUD and, overall, ADHD-CUD risk genes were associated with high expression across several brain tissues and brain developmental stages, which was not observed for ADHD-CU genes. ADHD-CUD and ADHD-CU demonstrated similar genetic correlations with substance use phenotypes, while they differed significantly with respect to substance use disorder (SUD) phenotypes. ADHD-CUD individuals had significantly increased polygenic score (PGS) for psychiatric disorders compared to ADHD without CUD and increased burden of rare deleterious variants. Stratifying individuals with ADHD by their CUD-PGS revealed an absolute risk of 22% for comorbid CUD among the 20% of cases with the highest CUD-PGS, which was strikingly higher than the absolute risk of 1.6% observed among the 20% of controls with the highest CUD-PGS. Sex-specific analyses identified substantial differences in the absolute risk of comorbid CUD between males and females with ADHD, with a ∼10% higher CUD risk among males than females in the high-risk CUD-PGS group (24% risk for males and 14% risk for females).

## Supplementary _Tables for "Disentangling the shared genetics of ADHD, cannabis use disorder and cannabis use and prediction of cannabis use disorder in ADHD"

### Sheet: 1.rg ADHD,CUD,CU
Supplementary Table 1. Genetic corelations (rg) and the correpsonding standard error (se) calculated usign LD score regression and summary statistics from ADHD (38,691 cases; 186,843 controls), CUD (42,281 cases; 843,744 controls) and CU (162,082 individuals).
Phenotypes	Rg	Se	Z score	P value
ADHD vs CU	0.1967	0.04	4.9187	8.71e-07
ADHD vs CUD	0.5709	0.0358	15.9552	2.62e-57
CUD vs CU	0.4418	0.0497	8.8819	6.57e-19

### Sheet: 2.GenomicSEM
Supplementary Table 2. a. Structual equation models generated with GenomicSEM based on summarys statistics of ADHD (38,691 cases; 186,843 controls), CUD (42,281 cases; 843,744 controls) and CU (162,082 individuals) . Unstandardized (Unstand_EST) and standardized (STD_EST) weighted least squares (WLS) estimates are displayed with standard errors (Unstand_SE) and (STD_SE) and a (p_value). F1 =~ "X" represents the phenotypes loadings on the common factor(F1). "X"~~"X" represents the residual variance of the indicator phenotype. b) results from mediation analyses of the effect of ADHD genetics on CUD and potential mediation through CU, alcohol use disorder (AUD) and smoking , done using genomicSEM, "X"~~"Y" represents a correlation between the indicators "X" and "Y" and "X"~"Y" represents regression of "X" on "Y".
a. Commonfactor for ADHD, CUD and CU
lhs (dependent variable)	op	rhs (regressed variable)	Unstand_Est	Unstand_SE	STD_EST	STD_SE	p_value
F1	=~	ADHD	0.242949	0.0220138	0.569752	0.0517748	2.55599e-28
F1	=~	CUD	0.24271	0.0232716	1.00955	0.0969822	1.81987e-25
F1	=~	CU	0.157366	0.015009	0.418978	0.0400651	1.01473e-25
CUD	~~	CUD	0.000999905	0.0111017	0.00100002	0.192446	0.928233
ADHD	~~	ADHD	0.120802	0.0128389	0.675382	0.0710054	5.00557e-21
CU	~~	CU	0.115785	0.0101501	0.824458	0.0721953	3.8455e-30
F1	~~	F1	1		1
b. mediation analyses
Mediation model of ADHD, CUD and CU
lhs (dependent variable)	op	rhs (regressed variable)	Unstand_Est	Unstand_SE	STD_EST	STD_SE	p_value
CUD	~	ADHD	0.295429	0.0277166	0.517386	0.0485402	1.58428e-26
CUD	~	CU	0.224911	0.0354653	0.348227	0.0549103	2.27194e-10
CU	~	ADHD	0.182915	0.0306218	0.2069	0.0346371	2.3244e-09
CUD	~~	CUD	0.0314554	0.00399771	0.536497	0.0681841	3.59328e-15
CU	~~	CU	0.134533	0.00917694	0.957193	0.0652933	1.16468e-48
ADHD	~~	ADHD	0.179826	0.00849554	1	0.0472431	1.9205e-99

### Sheet: 3.MiXeR - shared variants
Supplementary Table 3. nc1@p9(mean), nc2@p9(mean) and nc12@p9(mean)=estimated number of casual variants that explain 90% of the heritability for trait1, trait2 and the shared component between trait1 and trait2 displayed with standard deviations(std). Fraction shared=fraction of shared out of all ADHD causal variants, rho_beta(mean)=correlation of effect sizes in the shared component with the standard deviation rho_beta (std), rg (mean)=genetic correlation with standard deviation(rg (std)), fraction_concordant_within_shared(mean)= fraction of variants with concordant effect direction in the shared component displayed with the standard deviation (fraction_concordant_within_shared (std)), best_vs_min_AIC and best_vs_min_BIC: respectely an AIC or BIC for the comparison of the two models: the best model fitted by MiXeR vs a model with the minimum polygenic overlap, best_vs_max_AIC and best_vs_max_BIC: respectely an AIC or BIC for the comparison of the two models: the best model fitted by MiXeR vs a model with maximum possibly polygenic overlap.
trait1	trait2	nc1@p9 (mean)	nc1@p9 (std)	nc2@p9 (mean)	nc2@p9 (std)	nc12@p9 (mean)	nc12@p9 (std)	Fraction shared (%)	rho_beta (mean)	rho_beta (std)	rg (mean)	rg (std)	fraction_concordant_within_shared (mean)	fraction_concordant_within_shared (std)	Fraction of ADHD variants shared AND concordant	best_vs_min_AIC	best_vs_min_BIC	best_vs_max_AIC	best_vs_max_BIC
ADHD	CUD	221.818	255.91	1304.16	728.506	7057.77	459.899	96.95	0.7051	0.04226	0.6368	0.01083	0.7497	0.01929	72.68	2.9526	-6.122	-0.8678	-9.9424
ADHD	CU	2123.77	1197.69	2571.78	842.084	5155.82	1172.65	70.82	0.3213	0.07192	0.2106	0.013	0.6044	0.02452	42.8	0.5455	-8.7827	0.3603	-8.9679

### Sheet: 4.MR ADHD-->CUD
Supplementary Table 4. Instrumental variabels for the MR analysis of causal effects of ADHD on CUD (after HEIDI-outlier filtering). Each variant is displayed with an rsID (SNP), effect allele (Effect allele), non-effect allele (Other allele), beta effect size estimates from the ADHD and the CUD GWAS (Beta_ADHD, Beta_CUD), a corresponding standard error (SE_ADHD, SE_CUD), an F statistics to quantify problems with weak instruments. A F statistics above 10 is recommended to avoid problems with weak instruments (F_statistic)
SNP	Effect allele	Other allele	Beta_ADHD	SE_ADHD	Beta_CUD	SE_CUD	F_statistic
rs10875612	C	T	-0.0542978	0.0093	0.0008	0.0083	34.0875
rs11255890	C	A	0.0530003	0.0097	0.0194	0.0085	29.8545
rs114142727	C	G	0.250603	0.0403	0.0465	0.0388	38.6686
rs1438898	A	C	0.0628997	0.0108	0.037	0.0098	33.9192
rs17576773	C	T	0.0963006	0.0151	0.028	0.0128	40.6724
rs4925811	T	G	-0.0579999	0.0101	-0.008	0.0091	32.9768
rs549845	G	A	0.0788019	0.0102	0.0376	0.0088	59.6856
rs6537401	G	A	-0.0568032	0.01	-0.0071	0.0088	32.2657
rs7613360	C	T	-0.0534008	0.0097	-0.0277	0.0085	30.3073
rs76857496	C	A	0.0800027	0.014	0.0189	0.0135	32.655
MR results for the analysis of a causal effect of ADHD on CUD using various MR methods (Method), the causal effect was quantified with an effect size (Beta), with a corresponding standard error (SE) and a P-value (P-value).
Method	Beta	SE	P-value
GSMR+HEIDI	0.3	0.049	3.89e-10
MR Egger	0.3	0.22	0.21
Weighted median	0.26	0.073	0.000356
Inverse variance weigthed (IVW)	0.31	0.061	5.22e-07
simple mode	0.21	0.14	0.17
Weighted mode	0.21	0.13	0.15
Test of heterogeneity among instrumental variants for the two methods MR Egger and IVW (method). Heterogeneity was evaluvated with a Q test statistic (Q) and an associated P value (Q_P-value). (Q_df) =number of degrees of freedom in the heterogeneity test.
method	Q	Q_df	Q_P-value
MR Egger	15.26	8	0.054
Inverse variance weigthed (IVW)	15.26	9	0.084
Potential problems with pleiotropy was evaluvated by testing the MR egger intercept. The intercept (Intercept) is shown with standard error (SE) and a p value that evaluvates if the intercept is significant different from zero (P-value).
Intercept	SE	P-value
0.00027	0.015	0.99

### Sheet: 5.MR CUD-->ADHD
Supplementary Table 5. Instrumental variabels for the MR analysis of causal effects of CUD on ADHD (after HEIDI-outlier filtering). Each variant is displayed with an rsID (SNP), effect allele (Effect allele), non-effect allele (Other allele), beta effect size estimates from the CUD and the ADHD GWAS (Beta_ADHD, Beta_CUD), a corresponding standard error (SE_ADHD, SE_CUD), an F statistics to quantify problems with weak instruments. A F statistics above 10 is recommended to avoid problems with weak instruments (F_statistic)
SNP	Effect allele	Other allele	Beta_CUD	SE_CUD	Beta_ADHD	SE_ADHD	F_statistic
rs10986600	C	T	-0.057	0.009	-0.0311982	0.0101	40.111
rs1526480	C	T	0.0519	0.0084	0.0207028	0.0097	38.1747
rs1637570	A	G	-0.0496	0.0091	-0.035203	0.0105	29.7084
rs17007864	C	T	-0.0522	0.0086	-0.00550482	0.0096	36.842
rs2014920	T	G	0.0526	0.0091	0.0361973	0.0102	33.4109
rs3774800	A	G	-0.0598	0.0085	-0.0435957	0.0097	49.4953
rs56070621	A	T	0.048	0.0084	0.0278029	0.0095	32.653
rs56372821	A	G	-0.0887	0.0119	-0.0304031	0.0128	55.5587
rs62051488	A	C	-0.0725	0.0131	-0.0288012	0.0142	30.629
rs62461183	C	T	-0.0697	0.0113	-0.0231988	0.0123	38.0459
rs6690119	T	C	0.0467	0.0086	0.0187955	0.0094	29.4874
rs6790568	T	C	0.0628	0.0106	0.0582013	0.012	35.1
rs726610	T	C	-0.0563	0.0085	-0.0389034	0.0098	43.871
rs7519259	A	G	0.0501	0.0083	0.0232993	0.0094	36.435
rs7616815	T	C	-0.0497	0.0086	-0.0314018	0.0098	33.3976
MR results for the analysis of a causal effect of CUD on ADHD using various MR methods (See method section), the causal effect was quantified with an effect size (Beta), with a corresponding standard error (SE) and a P-value (P-value).
Method	Beta	SE	P-value
GSMR+HEIDI	0.48	0.058	1.66e-16
MR Egger	0.3	0.32	0.36
Weighted median	0.46	0.073	2.75e-10
Inverse variance weigthed (IVW)	0.52	0.054	2.7e-22
simple mode	0.44	0.14	0.0072
Weighted mode	0.41	0.13	0.0069
Test of heterogeneity among instrumental variants for the two methods MR Egger and IVW (method). Heterogeneity was evaluvated with a Q test statistic (Q) and an associated P value (Q_P-value). (Q_df) =number of degrees of freedom in the heterogeneity test.
method	Q	Q_df	Q_P-value
MR Egger	17.46	13	0.18
Inverse variance weigthed (IVW)	18.1	14	0.2
Potential problems with pleiotropy was evaluvated by testing the MR egger intercept. The intercept (Intercept) is shown with standard error (SE) and a p value that evaluvates if the intercept is significant different from zero (P-value).
Intercept	SE	P-value
0.013	0.018	0.5

### Sheet: 6.GWS loci ADHD-CUD_conVariants
Supplementary Table 6. Genome-wide significant index variants with concordant direction of effect on ADHD and CUD. The beta from fixed-effect standard error weighted meta-analysis with repect to A1 as the effect allele is shown. Number of genome-wide significant variants at each locu (nGWSSNPs), number of independent secondary lead variants (IndSigSNPs) with r2 les than 0.1 with theindex variant, posterior probablity for the single phenotypes contributing to the combined signal (M_ADHD and M_CUD), associantion p-values from the GWASs of the single phenotypes included in the meta-analysis (P value (CUD GWAS); P value (ADHD GWAS)) and information about if the locus identifed in the cross-disorder GWAS meta-analysis has been identified previously.
GenomicLocus	rsID	beta	SE	p	A1	A2	chr	pos	start	end	nSNPs	nGWASSNPs	nIndSigSNPs	IndSigSNPs	M_ADHD	M_CUD	P value (CUD GWAS)	P value (ADHD GWAS)	Novel locus
1	rs549845	-0.0531747	0.00660993	8.64804e-16	A	G	1	44076469	43764681	44496479	1040	341	2	rs549845;rs4448553	1	0.993	2.13e-05	9.033e-15	ADHD
2	rs2310819	0.0368463	0.00627293	4.25761e-09	T	C	1	66440096	66284368	66635795	448	138	1	rs2310819	0.873	1	2.53e-09	0.01022	CUD
3	rs1923240	-0.0378924	0.006252	1.35405e-09	G	A	1	73771345	73141767	74161292	1860	687	1	rs1923240	1	1	4.064e-07	0.0001065	CUD (LD friend - rs6690119, LD~0.65)
4	rs12045626	0.0439773	0.00723527	1.2155e-09	T	C	1	96917476	96485694	97461472	900	347	1	rs12045626	1	1	2.411e-06	1.288e-05	Yes
5	rs4416248	0.0371623	0.00623152	2.4674e-09	A	G	2	22455521	22410386	22722766	256	52	1	rs4416248	1	0.999	9.423e-05	4.417e-07	Yes
6	rs1239071	-0.0358381	0.00650738	3.64369e-08	G	A	2	78822687	78346731	79010145	659	143	1	rs1239071	1	0.999	0.0001534	8.971e-06	Yes
7	rs17479393	-0.047106	0.00729327	1.05515e-10	T	A	2	145653287	145396178	146153254	303	60	1	rs17479393	1	1	5.666e-05	2.242e-08	ADHD
8	rs17400325	-0.102907	0.0178416	8.0299e-09	C	T	2	178565913	178135069	179379769	400	170	1	rs17400325	1	1	2.506e-05	1.217e-05	Yes
9	rs283466	0.0380723	0.00644981	3.57265e-09	G	A	2	233667744	233554188	233830837	397	162	1	rs283466	1	1	2.003e-05	6.034e-06	Yes
10	rs75507005	0.0495039	0.00903281	4.24239e-08	C	T	3	43432429	42912480	43879353	413	129	1	rs75507005	1	0.982	0.001394	3.577e-07	ADHD (rs9877066 within ~260 kb)
11	rs3774800	-0.0508389	0.00639084	1.79166e-15	A	G	3	49334768	47583208	51191466	2019	1025	6	rs62261465;rs3774800;rs73073007;rs56176327;rs34276912;rs2236940	1	1	1.718e-12	6.972e-06	CUD
12	rs11915747	-0.0485098	0.00647738	6.9347e-14	G	C	3	85699040	85393911	86228221	1340	648	1	rs11915747	1	1	1.276e-09	1.021e-06	CUD
13	rs72678864	-0.0573137	0.00943486	1.2424e-09	A	G	4	112422145	112169736	112516337	194	33	1	rs72678864	1	0.871	0.002535	5.35e-10	ADHD
14	rs1921086	0.0373735	0.00629365	2.88014e-09	T	G	5	30840139	30593382	30914947	298	87	1	rs1921086	0.997	1	7.794e-08	0.0007935	CUD (LD friend - rs56070621, LD~0.85)
15	rs6452785	-0.0376745	0.00625439	1.70481e-09	T	C	5	87685500	87072058	88188058	894	189	1	rs6452785	1	0.92	0.001946	2.001e-09	ADHD
16	rs7445539	-0.0473705	0.0082576	9.65968e-09	A	G	5	103992528	103425608	104651638	886	326	1	rs7445539	1	0.999	0.0002049	1.06e-06	Yes
17	rs158179	-0.0378092	0.00681776	2.92789e-08	A	T	5	107444808	107274258	107908296	982	178	1	rs158179	1	1	4.799e-05	2.213e-05	Yes
18	rs73144681	-0.0513778	0.00881519	5.59863e-09	A	C	7	77764682	77663930	77874558	118	21	1	rs73144681	0.91	1	6.739e-09	0.006466	CUD
19	rs2299308	0.035609	0.00649005	4.09477e-08	C	A	7	104825819	104470922	105096449	614	263	1	rs2299308	1	1	2.445e-05	7.859e-05	Yes
20	rs1989903	0.0509456	0.0062744	4.67714e-16	G	A	7	114137940	113741727	114352394	364	58	1	rs1989903	1	1	1.554e-08	3.17e-10	Both
21	rs35099490	-0.0493808	0.00787877	3.66732e-10	A	G	7	116480455	116314405	116680679	289	101	1	rs35099490	1	1	1.257e-05	8.402e-07	Yes
22	rs7839435	-0.0538346	0.00828772	8.26396e-11	A	G	8	27412953	27164874	27470919	196	11	1	rs7839435	0.889	1	5.346e-11	0.004563	CUD
23	rs303723	-0.0413661	0.00752458	3.85302e-08	A	G	9	14469146	14420170	14541435	147	69	1	rs303723	1	0.999	0.0003009	3.588e-06	Yes
24	rs10819035	-0.0438198	0.00672938	7.42982e-11	C	G	9	127885234	127580851	128675871	839	225	1	rs10819035	0.981	1	3.538e-10	0.00158	CUD
25	rs72763605	0.0512539	0.00896116	1.068e-08	C	T	9	134849893	134731496	135021608	136	8	1	rs72763605	1	1	9.959e-05	3.064e-06	Yes
26	rs2627197	-0.0434897	0.00701948	5.80727e-10	T	A	10	118622128	118545954	118896767	270	41	1	rs2627197	0.999	1	8.249e-08	0.0002147	CUD (LD friend - rs200595759, LD~0.65)
27	rs10835372	-0.0558456	0.00635105	1.45461e-18	C	T	11	28643913	27996573	28759826	381	86	1	rs10835372	1	1	3.028e-08	7.726e-14	Both
28	rs11570190	0.0408933	0.00651826	3.52666e-10	C	A	11	57560452	57301285	57913286	594	240	1	rs11570190	1	1	2.879e-07	4.918e-05	Yes
29	rs2155290	0.0444045	0.00641979	4.61922e-12	G	C	11	112851068	112760926	113827326	1444	702	4	rs2155290;rs2734832;rs6589386;rs2014920	1	1	6.07e-09	1.554e-05	CUD
30	rs7954204	0.0598138	0.0103513	7.54285e-09	C	T	12	102640251	102367931	102943704	394	139	1	rs7954204	1	1	4.753e-05	5.533e-06	Yes
31	rs7160672	-0.0347511	0.00623309	2.47163e-08	C	A	14	29731282	29633819	29854122	221	10	1	rs7160672	1	0.999	0.0001873	3.772e-06	Yes
32	rs8016504	0.0341706	0.0062635	4.88341e-08	A	C	14	33308021	33257891	33350854	101	40	1	rs8016504	1	0.95	0.002408	1.421e-07	Yes
33	rs850278	-0.0402246	0.00695907	7.46283e-09	C	T	14	57372536	57274774	57526895	174	46	1	rs850278	1	1	1.478e-05	1.996e-05	Yes
34	rs17775184	0.0496509	0.00780668	2.01681e-10	T	C	14	98647550	98409277	98811932	672	306	2	rs17775184;rs10143566	1	0.999	9.831e-05	1.855e-08	ADHD
35	rs4702	-0.039779	0.00656554	1.3718e-09	A	G	15	91426560	91390651	91443059	84	27	1	rs4702	0.999	1	1.673e-07	0.0002754	Yes
36	rs7506909	0.0375253	0.00639417	4.3929e-09	G	A	18	50620087	50358109	51061399	1156	439	1	rs7506909	1	0.988	0.0007211	4.3e-08	ADHD

### Sheet: 7.loci ADHD-CUD_disconVariant
Supplementary Table 7. ADHD-CUD discordant variants.
Each locus (GenomicLocus) is shown with the rsID for the top lead SNP (rsID), chromosome of the top lead SNP (chr) and its position on this chromosome (pos), in addition with start and end of the locus (start) (end) and reference allele(A1) and alternative allele (A2). The disconcordant loci are shown with two effect size estimates (beta1 and beta2) with corresponding standard errors (SE1 and SE2) for the two phenotypes (Pheno.1 and Pheno.2).Pheno.1 and Pheno.2 are respectively positively and negatively associated with the locus. (P) provides the significance for the combined association signal.(nSNPs) number of candidate SNPs annotated to the locus, (nGWASSNPs) number of GWAS candidate SNPs in the locus, (nIndSigSNPs) number of independent significant SNPs in the locus, (IndSigSNPs) the rsIDs of the independent significant SNPs, (nLeadSNPs) number of lead SNPs in the locus, (LeadSNPs) rsIDs for the lead SNPs rsIDs, p values for the top lead SNP in the two original GWASs for CUD and ADHD (P value (CUD GWAS)) and (P value(ADHD GWAS)), Lastly it is marked if the locus is novel and in which GWAS the locus previously have been identified as genome wide significant (Novel locus).
GenomicLocus	rsID	chr	pos	start	end	A1	A2	Pheno.1	Pheno.2	beta1	beta2	SE1	SE2	p	nSNPs	nGWASSNPs	nIndSigSNPs	IndSigSNPs	nLeadSNPs	LeadSNPs	P value (CUD GWAS)	P value (ADHD GWAS)	Novel locus
1	rs2886697	3	20724204	20448709	20754619	A	G	CUD	ADHD	0.0062	-0.0587971	0.0086	0.0096	9.65853e-09	333	26	1	rs2886697	1	rs2886697	0.4719	7.898e-10	No (ADHD)
2	rs9344740	6	88619412	88541898	88655801	T	G	ADHD	CUD	0.00240288	-0.0556	0.0103	0.0091	1.78312e-08	162	35	1	rs9344740	1	rs9344740	8.344e-10	0.8169	No (CUD)

### Sheet: 8.COJO
Supplementary Table 8. Results from the conditional COJO, where effect and significance of the secondary lead SNP conditioned on the index variant is calaculated. Meta-analysis P-value and P-value from the conditional analysis for each of the secondary lead SNPs are given. Morover, m-values estimated for the secondary lead SNPs are also shown.
ADHDxCUD
Chr	index variant	Secondary lead variant	P(GWAS meta-analysis)	P(COJO)	M_ADHD	M_CUD
1	rs549845	rs4448553	1.4943e-08	0.00136	1	0.996
14	rs17775184	rs10143566	8.5569e-10	3.9444e-05	1	1
11	rs2155290	rs2734832	7.8462e-09	1.1561e-07	0.907	1
		rs6589386	4.9616e-09	7.0255e-09	1	1
		rs2014920	1.6384e-10	9.6185e-11	0.998	1
3	rs3774800	rs34276912	2.3634e-08	1.7964e-05	0.946	1
		rs2236940	2.3404e-13	1.442e-10	1	1
		rs56176327	2.7591e-10	0.000628	1	1
		rs62261465	8.1093e-09	0.000439	0.996	1
		rs73073007	2.9524e-08	0.000688	0.998	1
ADHDxCannabis use
Chr	index variant	Secondary lead variant	P(GWAS meta-analysis)	P(COJO)	M_ADHD	M_CU
14	rs76284431	rs1381274	1.1738e-08	7.6566e-05	1	1
Results from GWAS meta-analysis of the single disorders for the secondary lead variants associated with ADHD-CUD (locus on chromosome 11 in the table above)
	SNP	Risk allele	OR	SE	P	M-value
ADHD	rs2155290	C	0.959	0.0097	1.55x10-5	0.907
ADHD	rs6589386	C	1.037	0.0095	1.05x10-4	1
ADHD	rs2014920	T	1.037	0.0102	3.80x10-4	0.998
CUD	rs2155290	C	0.952	0.0085	6.07x10-9	1
CUD	rs6589386	C	1.041	0.0083	1.10x10-6	1
CUD	rs2014920	T	1.054	0.0091	8.00x10-9	1

### Sheet: 9.GWS loci ADHD-CU_conVariants
Supplementary Table 9. Concordant ADHD-CU variants
Each locus (GenomicLocus) is shown with the rsID for the top lead SNP (rsID), the GWAS effect size estimate (beta) and the corresponding standard error (SE), a GWAS association P value (p), effect allele (A1), non effect allele (A2), chromosome of the top lead SNP (chr) and its position on this chromosome (pos), p-value of the top lead SNP (p), start and end of the locus (start) (end), number of candidate SNPs annotated to the locus (nSNPs), number of GWAS candidate SNPs in the locus (nGWASSNPs), number of independent significant SNPs in the locus (nIndSigSNPs), the rsIDs of the independent significant SNPs (IndSigSNPs), number of lead SNPs in the locus (nLeadSNPs), rsIDs for the lead SNPs in the locus (LeadSNPs), m-values estimated with metasoft for the top lead SNPs for the two crossdisorder phenotypes ADHD and CU (M_ADHD) and (M_CU), p values for the top lead SNP in the two original GWASs for CU and ADHD (P value (CU GWAS)) and (P value (ADHD GWAS)), Lastly it is marked if the locus is novel and in which GWAS the locus previously have been identified as genome wide significant (Novel locus).
GenomicLocus	rsID	beta	SE	p	A1	A2	chr	pos	start	end	nSNPs	nGWASSNPs	nIndSigSNPs	IndSigSNPs	nLeadSNPs	LeadSNPs	M_ADHD	M_CU	P value (CU GWAS)	P value (ADHD GWAS)	Novel Locus
1	rs62237504	-0.0396894	0.00696244	1.19454e-08	T	C	3	20719807	20448709	20754619	331	130	1	rs62237504	1	rs62237504	1	0.68	0.01345	6.502e-09	No (ADHD)
2	rs62263912	-0.0556518	0.00690733	7.82399e-16	A	G	3	85648246	84852305	86140876	1430	616	1	rs62263912	1	rs62263912	1	1	3.993e-13	2e-05	No (CU)
3	rs10212155	0.0604858	0.0092492	6.16935e-11	A	G	3	117785505	117352205	118064976	564	205	1	rs10212155	1	rs10212155	1	1	4.877e-07	9.782e-06	Yes
4	rs10008926	-0.0415026	0.00740781	2.11231e-08	A	G	4	31133967	31094842	31312520	230	91	1	rs10008926	1	rs10008926	0.997	1	1.779e-06	0.0007739	Yes
5	rs11729080	-0.0556204	0.00924158	1.76042e-09	A	G	4	112503872	112169736	112516337	207	6	1	rs11729080	1	rs11729080	1	0.483	0.008682	8.22e-10	No (ADHD)
6	rs6414946	-0.0410821	0.00661445	5.26639e-10	C	A	5	87729711	87072058	88188058	751	301	1	rs6414946	1	rs6414946	1	0.915	0.003096	1.712e-09	No (ADHD)
7	rs30266	0.0537885	0.00706288	2.62343e-14	A	G	5	103972357	103671867	104119208	665	300	1	rs30266	1	rs30266	1	0.969	0.0002806	2.475e-13	No (ADHD)
8	rs66571810	-0.0514749	0.00689407	8.2329e-14	C	T	7	114021870	113712697	114369088	323	72	1	rs66571810	1	rs66571810	1	0.999	6.008e-05	1.937e-11	No (ADHD)
9	rs4308708	0.109936	0.0171741	1.5406e-10	C	A	8	76702058	75915205	77387412	488	349	1	rs4308708	1	rs4308708	1	1	6.034e-07	1.871e-05	Yes
10	rs10108814	0.0374646	0.00675206	2.87934e-08	G	C	8	141718314	141561393	142029512	660	384	1	rs10108814	1	rs10108814	0.999	1	5.363e-06	0.0003625	Yes
11	rs9919557	0.0509424	0.00684944	1.02641e-13	C	T	11	112877408	112760926	113062983	565	334	1	rs9919557	1	rs9919557	1	1	6.534e-11	3.201e-05	No (CU)
12	rs11047209	-0.0437731	0.00781495	2.12868e-08	A	G	12	24168711	23987925	24291541	265	102	1	rs11047209	1	rs11047209	1	0.999	0.0001646	1.146e-05	Yes
13	rs76284431	0.055748	0.00939396	2.9483e-09	A	T	14	98690923	98400256	98810204	578	157	2	rs1381274;rs76284431	2	rs1381274;rs76284431	1	0.538	0.01151	1.194e-09	No (ADHD)

### Sheet: 10. ADHD-CU_disconVariants
Supplemenatry Table 10. ADHDxCU discordant variants
Each locus (GenomicLocus) is shown with the rsID for the top lead SNP (rsID), chromosome of the top lead SNP (chr) and its position on this chromosome (pos), in addition with start and end of the locus (start) (end) and reference allele(A1) and alternative allele (A2). The disconcordant loci are shown with two effect size estimates (beta1 and beta2) with corresponding standard errors (SE1 and SE2) for the two phenotypes (Pheno.1 and Pheno.2).Pheno.1 and Pheno.2 are respectively positively and negatively associated with the locus. (P) provides the significance for the combined association signal.(nSNPs) number of candidate SNPs annotated to the locus, (nGWASSNPs) number of GWAS candidate SNPs in the locus, (nIndSigSNPs) number of independent significant SNPs in the locus, (IndSigSNPs) the rsIDs of the independent significant SNPs, (nLeadSNPs) number of lead SNPs in the locus, (LeadSNPs) rsIDs for the lead SNPs rsIDs, p values for the top lead SNP in the two original GWASs for CU and ADHD (P value (CU GWAS)) and (P value(ADHD GWAS)), Lastly it is marked if the locus is novel and in which GWAS the locus previously have been identified as genome wide significant (Novel locus).
GenomicLocus	rsID	chr	pos	start	end	A1	A2	Pheno.1	Pheno.2	beta1	beta2	SE1	SE2	p	nSNPs	nGWASSNPs	nIndSigSNPs	IndSigSNPs	nLeadSNPs	LeadSNPs	P value (CU GWAS)	P value (ADHD GWAS)	Novel locus
1	rs11580258	1	44016015	43760070	44475123	A	G	Cannabis_use	ADHD	0.0124	-0.0724974	0.0093	0.0111	3.11099e-10	650	222	1	rs11580258	1	rs11580258	0.1831	5.858e-11	No (ADHD)
2	rs11720121	3	71595258	71421370	71686082	C	T	Cannabis_use	ADHD	0.0307	-0.0465973	0.0094	0.0096	2.8324e-08	275	179	1	rs11720121	1	rs11720121	0.001116	1.147e-06	Yes
3	rs114142727	3	87015142	86205675	87794556	G	C	Cannabis_use	ADHD	0.0305	-0.250603	0.0456	0.0403	5.84069e-09	37	10	1	rs114142727	1	rs114142727	0.5033	5.126e-10	No (ADHD)
4	rs17421926	3	161287334	159922979	161544577	C	T	Cannabis_use	ADHD	0.0543	-0.0716041	0.0147	0.0159	3.15086e-08	931	574	2	rs56156703;rs17421926	2	rs56156703;rs17421926	0.0002263	7.189e-06	Yes
5	rs216057	5	88170331	87439691	88427942	C	T	Cannabis_use	ADHD	0.0187	-0.059504	0.009	0.0093	1.59195e-10	498	188	1	rs216057	1	rs216057	0.03825	1.783e-10	No (ADHD)
6	rs10875612	5	144474779	143822828	144693842	T	C	ADHD	Cannabis_use	0.0542978	-0.0084	0.0093	0.009	3.89948e-08	852	404	1	rs10875612	1	rs10875612	0.3526	5.624e-09	No (ADHD)
7	rs2025284	6	70858783	70749821	70989075	C	T	ADHD	Cannabis_use	0.0546991	-0.0067	0.0093	0.0092	3.9955e-08	285	170	1	rs2025284	1	rs2025284	0.4715	4.769e-09	No (ADHD)
8	rs11030386	11	28631248	27996573	28741185	A	C	Cannabis_use	ADHD	0.0021	-0.0713993	0.0092	0.0095	1.47035e-12	330	108	1	rs11030386	1	rs11030386	0.8208	6.659e-14	No (ADHD)
9	rs1162202	16	61966703	61586237	61996283	T	C	Cannabis_use	ADHD	0.0047	-0.0613961	0.0211	0.0102	3.08303e-08	368	75	1	rs1162202	1	rs1162202	0.8233	1.922e-09	No (ADHD)
10	rs6082363	20	21250843	20970627	21630280	C	T	Cannabis_use	ADHD	0.0075	-0.0703	0.01	0.0101	4.33712e-11	609	366	1	rs6082363	1	rs6082363	0.4556	4.375e-12	No (ADHD)

### Sheet: 11. PheWAS ADHD-CUD variants
Supplementary Table 11. Significant PheWAS (P-value threshold = 5x10-8) results of the 36 index variants (see Supplementary Table 6) with concordant direction of effect genome-wide significantly associated with ADHD-CUD. PheWAS was done using PhenoScanner (http://www.phenoscanner.medschl.cam.ac.uk/)
snp: the input rsID or hg19/hg38 chromosome position.
rsid: rsID.
hg19_coordinates: the hg19 chromosome position.
a1: the effect allele (aligned to the + strand).
a2: the non-effect allele (aligned to the + strand).
trait: phenotype or disease.
efo: the EFO ontology term for the phenotype or disease.
study: the name of the consortium/lead author of the study.
pmid: PubMed ID.
ancestry: the ancestry of the study.
year: the year the study was published.
beta: association between the trait and the SNP(odds ratios are given on the log-scale).
se: standard error of beta.
p: p-value.
direction: the direction of association with respect to the effect allele.
n: number of individuals.
n_cases: number of cases.
n_controls: number of controls.
n_studies: number of studies.
unit: unit of analysis (IVNT stands for inverse normally rank transformed phenotype).
dataset: the dataset ID.
snp	rsid	hg19_coordinates	a1	a2	trait	efo	study	pmid	ancestry	year	beta	se	p	direction	n	n_cases	n_controls	n_studies	unit	dataset
rs2155290	rs2155290	chr11:112851068	C	G	Past tobacco smoking	EFO_0006527	Neale B	UKBB	European	2017	0.04095	0.003258	3.294e-36	+	310749	0	310749	1	-	Neale-B_UKBB_EUR_2017
rs2155290	rs2155290	chr11:112851068	C	G	Ever smoked	EFO_0006527	Neale B	UKBB	European	2017	-0.01526	0.001222	9.827e-36	-	336067	202585	133482	1	risk diff	Neale-B_UKBB_EUR_2017
rs17479393	rs17479393	chr2:145653287	A	T	Chin dimples	EFO_0007842	Pickrell JK	27182965	European	2016	NA	NA	8e-30	NA	-	-	-	-	-	NHGRI-EBI_GWAS_Catalog
rs17479393	rs17479393	chr2:145653287	A	T	Hair or balding pattern: pattern 4	EFO_0007822	Neale B	UKBB	European	2017	-0.01754	0.001608	1.059e-27	-	154988	28389	126599	1	risk diff	Neale-B_UKBB_EUR_2017
rs17400325	rs17400325	chr2:178565913	C	T	Comparative height size at age 10	-	Neale B	UKBB	European	2017	0.04534	0.004174	1.749e-27	+	332021	0	332021	1	-	Neale-B_UKBB_EUR_2017
rs17400325	rs17400325	chr2:178565913	C	T	Sitting height	EFO_0004339	Neale B	UKBB	European	2017	0.04846	0.004727	1.153e-24	+	336172	0	336172	1	IVNT	Neale-B_UKBB_EUR_2017
rs2155290	rs2155290	chr11:112851068	C	G	Smoking status: previous	EFO_0006527	Neale B	UKBB	European	2017	-0.01181	0.001196	5.511e-23	-	336024	118419	217605	1	risk diff	Neale-B_UKBB_EUR_2017
rs17400325	rs17400325	chr2:178565913	C	T	Height	EFO_0004339	Neale B	UKBB	European	2017	0.04185	0.004345	5.896e-22	+	336474	0	336474	1	IVNT	Neale-B_UKBB_EUR_2017
rs549845	rs549845	chr1:44076469	A	G	Qualifications: college or university degree	EFO_0004784	Neale B	UKBB	European	2017	0.01186	0.001242	1.372e-21	+	334070	106305	227765	1	risk diff	Neale-B_UKBB_EUR_2017
rs11915747	rs11915747	chr3:85699040	C	G	Body mass index	EFO_0004340	Neale B	UKBB	European	2017	0.02349	0.002513	8.767e-21	+	336107	0	336107	1	IVNT	Neale-B_UKBB_EUR_2017
rs17400325	rs17400325	chr2:178565913	C	T	Myopia	HP_0000545	Pickrell JK	27182965	European	2016	NA	NA	1e-20	NA	-	-	-	-	-	NHGRI-EBI_GWAS_Catalog
rs283466	rs283466	chr2:233667744	A	G	Sitting height	EFO_0004339	Neale B	UKBB	European	2017	0.01741	0.00191	8.098e-20	+	336172	0	336172	1	IVNT	Neale-B_UKBB_EUR_2017
rs11915747	rs11915747	chr3:85699040	C	G	Leg fat mass right	-	Neale B	UKBB	European	2017	0.0179	0.002031	1.219e-18	+	331293	0	331293	1	IVNT	Neale-B_UKBB_EUR_2017
rs11915747	rs11915747	chr3:85699040	C	G	Leg fat mass left	-	Neale B	UKBB	European	2017	0.01766	0.002007	1.392e-18	+	331275	0	331275	1	IVNT	Neale-B_UKBB_EUR_2017
rs11915747	rs11915747	chr3:85699040	C	G	Weight	EFO_0004338	Neale B	UKBB	European	2017	0.01944	0.002219	2.008e-18	+	336227	0	336227	1	IVNT	Neale-B_UKBB_EUR_2017
rs11915747	rs11915747	chr3:85699040	C	G	Arm fat-free mass left	-	Neale B	UKBB	European	2017	0.014	0.001615	4.281e-18	+	331159	0	331159	1	IVNT	Neale-B_UKBB_EUR_2017
rs11915747	rs11915747	chr3:85699040	C	G	Arm predicted mass left	-	Neale B	UKBB	European	2017	0.0139	0.001609	5.552e-18	+	331146	0	331146	1	IVNT	Neale-B_UKBB_EUR_2017
rs11915747	rs11915747	chr3:85699040	C	G	Qualifications: college or university degree	EFO_0004784	Neale B	UKBB	European	2017	-0.01023	0.001191	8.715e-18	-	334070	106305	227765	1	risk diff	Neale-B_UKBB_EUR_2017
rs2155290	rs2155290	chr11:112851068	C	G	Tobacco smoking: ex-smoker	EFO_0006527	Neale B	UKBB	European	2017	-0.02065	0.002425	1.686e-17	-	83133	30184	52949	1	risk diff	Neale-B_UKBB_EUR_2017
rs11915747	rs11915747	chr3:85699040	C	G	Impedance of arm left	-	Neale B	UKBB	European	2017	-0.01524	0.001794	1.944e-17	-	331292	0	331292	1	IVNT	Neale-B_UKBB_EUR_2017
rs17479393	rs17479393	chr2:145653287	A	T	Diastolic blood pressure	EFO_0006336	Neale B	UKBB	European	2017	-0.02418	0.002849	2.121e-17	-	317756	0	317756	1	IVNT	Neale-B_UKBB_EUR_2017
rs11915747	rs11915747	chr3:85699040	C	G	Arm predicted mass right	-	Neale B	UKBB	European	2017	0.01317	0.001577	6.669e-17	+	331216	0	331216	1	IVNT	Neale-B_UKBB_EUR_2017
rs283466	rs283466	chr2:233667744	A	G	Height	EFO_0004339	Neale B	UKBB	European	2017	0.01448	0.001756	1.663e-16	+	336474	0	336474	1	IVNT	Neale-B_UKBB_EUR_2017
rs17479393	rs17479393	chr2:145653287	A	T	Hair or balding pattern: pattern 2	EFO_0007822	Neale B	UKBB	European	2017	-0.01438	0.001748	1.995e-16	-	154988	35563	119425	1	risk diff	Neale-B_UKBB_EUR_2017
rs11915747	rs11915747	chr3:85699040	C	G	Impedance of arm right	-	Neale B	UKBB	European	2017	-0.01454	0.001786	3.979e-16	-	331279	0	331279	1	IVNT	Neale-B_UKBB_EUR_2017
rs11915747	rs11915747	chr3:85699040	C	G	Arm fat-free mass right	-	Neale B	UKBB	European	2017	0.01284	0.001583	4.975e-16	+	331221	0	331221	1	IVNT	Neale-B_UKBB_EUR_2017
rs11915747	rs11915747	chr3:85699040	C	G	Arm fat mass right	-	Neale B	UKBB	European	2017	0.02012	0.002489	6.269e-16	+	331226	0	331226	1	IVNT	Neale-B_UKBB_EUR_2017
rs11915747	rs11915747	chr3:85699040	C	G	Basal metabolic rate	EFO_0007777	Neale B	UKBB	European	2017	0.01355	0.001684	8.804e-16	+	331307	0	331307	1	IVNT	Neale-B_UKBB_EUR_2017
rs11915747	rs11915747	chr3:85699040	C	G	Arm fat mass left	-	Neale B	UKBB	European	2017	0.01995	0.002489	1.127e-15	+	331164	0	331164	1	IVNT	Neale-B_UKBB_EUR_2017
rs3774800	rs3774800	chr3:49334768	A	G	Impedance of arm left	-	Neale B	UKBB	European	2017	0.01418	0.001783	1.794e-15	+	331292	0	331292	1	IVNT	Neale-B_UKBB_EUR_2017
rs549845	rs549845	chr1:44076469	A	G	Qualifications: none	EFO_0004784	Neale B	UKBB	European	2017	-0.007942	0.001007	3.137e-15	-	334070	57567	276503	1	risk diff	Neale-B_UKBB_EUR_2017
rs11915747	rs11915747	chr3:85699040	C	G	Impedance of whole body	-	Neale B	UKBB	European	2017	-0.01521	0.001937	4.143e-15	-	331284	0	331284	1	IVNT	Neale-B_UKBB_EUR_2017
rs4702	rs4702	chr15:91426560	A	G	Vascular or heart problems diagnosed by doctor: none of the above	-	Neale B	UKBB	European	2017	-0.008636	0.001116	9.821e-15	-	336683	236530	100153	1	risk diff	Neale-B_UKBB_EUR_2017
rs4702	rs4702	chr15:91426560	A	G	Systolic blood pressure	EFO_0006335	Neale B	UKBB	European	2017	0.01913	0.002473	1.023e-14	+	317754	0	317754	1	IVNT	Neale-B_UKBB_EUR_2017
rs11915747	rs11915747	chr3:85699040	C	G	Leg fat percentage left	-	Neale B	UKBB	European	2017	0.01222	0.001588	1.396e-14	+	331278	0	331278	1	IVNT	Neale-B_UKBB_EUR_2017
rs4702	rs4702	chr15:91426560	A	G	Coronary artery disease	EFO_0000378;EFO_0001645	van der Harst P	29212778	Mixed	2018	0.0448	0.0059	2.069e-14	+	547261	122733	424528	2	log OR	van-der-Harst-P_CAD_Mixed_2018
rs11915747	rs11915747	chr3:85699040	C	G	Leg fat percentage right	-	Neale B	UKBB	European	2017	0.01225	0.001609	2.652e-14	+	331296	0	331296	1	IVNT	Neale-B_UKBB_EUR_2017
rs11915747	rs11915747	chr3:85699040	C	G	Waist circumference	EFO_0004342	Neale B	UKBB	European	2017	0.01704	0.00225	3.571e-14	+	336639	0	336639	1	IVNT	Neale-B_UKBB_EUR_2017
rs11915747	rs11915747	chr3:85699040	C	G	Whole body fat mass	-	Neale B	UKBB	European	2017	0.01877	0.002478	3.666e-14	+	330762	0	330762	1	IVNT	Neale-B_UKBB_EUR_2017
rs3774800	rs3774800	chr3:49334768	A	G	Pulse rate	EFO_0004326	Neale B	UKBB	European	2017	0.01961	0.0026	4.585e-14	+	317756	0	317756	1	IVNT	Neale-B_UKBB_EUR_2017
rs11915747	rs11915747	chr3:85699040	C	G	Whole body water mass	-	Neale B	UKBB	European	2017	0.01205	0.001609	6.874e-14	+	331315	0	331315	1	IVNT	Neale-B_UKBB_EUR_2017
rs11915747	rs11915747	chr3:85699040	C	G	Hip circumference	EFO_0005093	Neale B	UKBB	European	2017	0.0188	0.002515	7.859e-14	+	336601	0	336601	1	IVNT	Neale-B_UKBB_EUR_2017
rs4702	rs4702	chr15:91426560	A	G	Schizophrenia	EFO_0000692	PGC	25056061	Mixed	2014	-0.08121	0.01087	8e-14	-	-	-	-	-	log OR	NHGRI-EBI_GWAS_Catalog
rs11915747	rs11915747	chr3:85699040	C	G	Whole body fat-free mass	-	Neale B	UKBB	European	2017	0.01183	0.001606	1.802e-13	+	331291	0	331291	1	IVNT	Neale-B_UKBB_EUR_2017
rs4702	rs4702	chr15:91426560	A	G	Vascular or heart problems diagnosed by doctor: high blood pressure	EFO_0004325	Neale B	UKBB	European	2017	0.007915	0.001086	3.183e-13	+	336683	91033	245650	1	risk diff	Neale-B_UKBB_EUR_2017
rs11915747	rs11915747	chr3:85699040	C	G	Leg fat-free mass left	-	Neale B	UKBB	European	2017	0.01219	0.001673	3.204e-13	+	331258	0	331258	1	IVNT	Neale-B_UKBB_EUR_2017
rs11915747	rs11915747	chr3:85699040	C	G	Leg predicted mass left	-	Neale B	UKBB	European	2017	0.0121	0.001661	3.318e-13	+	331253	0	331253	1	IVNT	Neale-B_UKBB_EUR_2017
rs4702	rs4702	chr15:91426560	A	G	Self-reported hypertension	EFO_0000537	Neale B	UKBB	European	2017	0.00772	0.001071	5.795e-13	+	337159	87690	249469	1	risk diff	Neale-B_UKBB_EUR_2017
rs3774800	rs3774800	chr3:49334768	A	G	Impedance of arm right	-	Neale B	UKBB	European	2017	0.01273	0.001775	7.449e-13	+	331279	0	331279	1	IVNT	Neale-B_UKBB_EUR_2017
rs8016504	rs8016504	chr14:33308021	A	C	Arm fat mass left	-	Neale B	UKBB	European	2017	0.01726	0.002408	7.583e-13	+	331164	0	331164	1	IVNT	Neale-B_UKBB_EUR_2017
rs35099490	rs35099490	chr7:116480455	A	G	Platelet distribution width	EFO_0004586	Astle W	27863252	European	2016	0.03201	0.004512	1.3e-12	+	173480	0	173480	2	IVNT	Astle-W_Blood-Cell-Traits_EUR_2016
rs8016504	rs8016504	chr14:33308021	A	C	Arm fat mass right	-	Neale B	UKBB	European	2017	0.01698	0.002407	1.751e-12	+	331226	0	331226	1	IVNT	Neale-B_UKBB_EUR_2017
rs4702	rs4702	chr15:91426560	A	G	Schizophrenia	EFO_0000692	PGC	25056061	Mixed	2014	-0.0784	0.0112	2.298e-12	-	82315	35476	46839	49	log OR	PGC_Schizophrenia_Mixed_2014
rs7506909	rs7506909	chr18:50620087	A	G	Sitting height	EFO_0004339	Neale B	UKBB	European	2017	-0.01337	0.001913	2.766e-12	-	336172	0	336172	1	IVNT	Neale-B_UKBB_EUR_2017
rs4702	rs4702	chr15:91426560	A	G	Schizophrenia	EFO_0000692	Goes FS	26198764	European	2015	-0.07257	0.0104	3e-12	-	-	-	-	-	log OR	NHGRI-EBI_GWAS_Catalog
rs1989903	rs1989903	chr7:114137940	G	A	Types of physical activity in last 4 weeks: light diy	EFO_0008002	Neale B	UKBB	European	2017	-0.008627	0.001242	3.687e-12	-	335599	175376	160223	1	risk diff	Neale-B_UKBB_EUR_2017
rs11915747	rs11915747	chr3:85699040	C	G	Trunk fat mass	EFO_0005409	Neale B	UKBB	European	2017	0.0177	0.002557	4.488e-12	+	331093	0	331093	1	IVNT	Neale-B_UKBB_EUR_2017
rs8016504	rs8016504	chr14:33308021	A	C	Body mass index	EFO_0004340	Neale B	UKBB	European	2017	0.01679	0.00243	4.946e-12	+	336107	0	336107	1	IVNT	Neale-B_UKBB_EUR_2017
rs283466	rs283466	chr2:233667744	A	G	Trunk predicted mass	-	Neale B	UKBB	European	2017	0.01068	0.001552	5.946e-12	+	330995	0	330995	1	IVNT	Neale-B_UKBB_EUR_2017
rs7954204	rs7954204	chr12:102640251	C	T	Height	EFO_0004339	Neale B	UKBB	European	2017	0.02093	0.003048	6.542e-12	+	336474	0	336474	1	IVNT	Neale-B_UKBB_EUR_2017
rs4702	rs4702	chr15:91426560	A	G	Coronary artery disease	EFO_0000378;EFO_0001645	van der Harst P	29212778	Mixed	2018	0.04839	0.007052	6.8e-12	+	296525	34541	261984	1	log OR	van-der-Harst-P_CAD-UKBB_Mixed_2018
rs283466	rs283466	chr2:233667744	A	G	Trunk fat-free mass	-	Neale B	UKBB	European	2017	0.01068	0.001557	6.983e-12	+	331030	0	331030	1	IVNT	Neale-B_UKBB_EUR_2017
rs8016504	rs8016504	chr14:33308021	A	C	Whole body fat mass	-	Neale B	UKBB	European	2017	0.01639	0.002397	8.162e-12	+	330762	0	330762	1	IVNT	Neale-B_UKBB_EUR_2017
rs3774800	rs3774800	chr3:49334768	A	G	Impedance of whole body	-	Neale B	UKBB	European	2017	0.01315	0.001925	8.429e-12	+	331284	0	331284	1	IVNT	Neale-B_UKBB_EUR_2017
rs283466	rs283466	chr2:233667744	A	G	Whole body fat-free mass	-	Neale B	UKBB	European	2017	0.01068	0.001563	8.452e-12	+	331291	0	331291	1	IVNT	Neale-B_UKBB_EUR_2017
rs549845	rs549845	chr1:44076469	A	G	Qualifications: A levels or as levels or equivalent	EFO_0004784	Neale B	UKBB	European	2017	0.008097	0.001191	1.05e-11	+	334070	91710	242360	1	risk diff	Neale-B_UKBB_EUR_2017
rs11915747	rs11915747	chr3:85699040	C	G	Trunk fat-free mass	-	Neale B	UKBB	European	2017	0.01087	0.0016	1.085e-11	+	331030	0	331030	1	IVNT	Neale-B_UKBB_EUR_2017
rs1989903	rs1989903	chr7:114137940	G	A	Risk taking	-	Neale B	UKBB	European	2017	0.007328	0.001085	1.454e-11	+	325821	82808	243013	1	risk diff	Neale-B_UKBB_EUR_2017
rs11915747	rs11915747	chr3:85699040	C	G	Leg fat-free mass right	-	Neale B	UKBB	European	2017	0.01128	0.001672	1.512e-11	+	331285	0	331285	1	IVNT	Neale-B_UKBB_EUR_2017
rs8016504	rs8016504	chr14:33308021	A	C	Arm fat percentage right	-	Neale B	UKBB	European	2017	0.01259	0.001868	1.606e-11	+	331249	0	331249	1	IVNT	Neale-B_UKBB_EUR_2017
rs11915747	rs11915747	chr3:85699040	C	G	Trunk predicted mass	-	Neale B	UKBB	European	2017	0.0107	0.001595	1.924e-11	+	330995	0	330995	1	IVNT	Neale-B_UKBB_EUR_2017
rs283466	rs283466	chr2:233667744	A	G	Whole body water mass	-	Neale B	UKBB	European	2017	0.01048	0.001566	2.151e-11	+	331315	0	331315	1	IVNT	Neale-B_UKBB_EUR_2017
rs11915747	rs11915747	chr3:85699040	C	G	Leg predicted mass right	-	Neale B	UKBB	European	2017	0.01109	0.001661	2.463e-11	+	331285	0	331285	1	IVNT	Neale-B_UKBB_EUR_2017
rs549845	rs549845	chr1:44076469	A	G	Smoking status: current	EFO_0006527	Neale B	UKBB	European	2017	-0.005311	0.0008004	3.246e-11	-	336024	33928	302096	1	risk diff	Neale-B_UKBB_EUR_2017
rs549845	rs549845	chr1:44076469	A	G	Age at menarche	EFO_0004703	Neale B	UKBB	European	2017	-0.01791	0.002702	3.419e-11	-	176008	0	176008	1	-	Neale-B_UKBB_EUR_2017
rs549845	rs549845	chr1:44076469	A	G	Current tobacco smoking	EFO_0006527	Neale B	UKBB	European	2017	-0.009544	0.001441	3.568e-11	-	337030	0	337030	1	-	Neale-B_UKBB_EUR_2017
rs158179	rs158179	chr5:107444808	T	A	Impedance of arm left	-	Neale B	UKBB	European	2017	-0.0121	0.00183	3.753e-11	-	331292	0	331292	1	IVNT	Neale-B_UKBB_EUR_2017
rs8016504	rs8016504	chr14:33308021	A	C	Leg fat mass left	-	Neale B	UKBB	European	2017	0.01283	0.001942	3.931e-11	+	331275	0	331275	1	IVNT	Neale-B_UKBB_EUR_2017
rs11915747	rs11915747	chr3:85699040	C	G	Risk taking	-	Neale B	UKBB	European	2017	0.007334	0.00111	4.007e-11	+	325821	82808	243013	1	risk diff	Neale-B_UKBB_EUR_2017
rs8016504	rs8016504	chr14:33308021	A	C	Arm fat percentage left	-	Neale B	UKBB	European	2017	0.01222	0.00186	4.943e-11	+	331198	0	331198	1	IVNT	Neale-B_UKBB_EUR_2017
rs17400325	rs17400325	chr2:178565913	C	T	Trunk fat-free mass	-	Neale B	UKBB	European	2017	0.02523	0.003851	5.647e-11	+	331030	0	331030	1	IVNT	Neale-B_UKBB_EUR_2017
rs17400325	rs17400325	chr2:178565913	C	T	Trunk predicted mass	-	Neale B	UKBB	European	2017	0.02513	0.003838	5.822e-11	+	330995	0	330995	1	IVNT	Neale-B_UKBB_EUR_2017
rs10835372	rs10835372	chr11:28643913	C	T	Impedance of whole body	-	Neale B	UKBB	European	2017	0.01244	0.001915	8.203e-11	+	331284	0	331284	1	IVNT	Neale-B_UKBB_EUR_2017
rs17400325	rs17400325	chr2:178565913	C	T	Myopia	HP_0000545	Kiefer	23468642	European	2013	NA	NA	8.7e-11	NA	45771	-	-	-	-	GRASP
rs8016504	rs8016504	chr14:33308021	A	C	Leg fat mass right	-	Neale B	UKBB	European	2017	0.01271	0.001964	9.726e-11	+	331293	0	331293	1	IVNT	Neale-B_UKBB_EUR_2017
rs4702	rs4702	chr15:91426560	A	G	Autism spectrum disorder or schizophrenia	EFO_0000692;EFO_0003756	Anney RJL	28540026	Mixed	2017	NA	NA	1e-10	NA	-	-	-	-	log OR	NHGRI-EBI_GWAS_Catalog
rs11570190	rs11570190	chr11:57560452	A	C	Neuroticism score	EFO_0007660	Neale B	UKBB	European	2017	-0.05969	0.009248	1.086e-10	-	274108	0	274108	1	-	Neale-B_UKBB_EUR_2017
rs7506909	rs7506909	chr18:50620087	A	G	Frequency of unenthusiasm or disinterest in last 2 weeks	-	Neale B	UKBB	European	2017	-0.0096	0.001489	1.155e-10	-	326730	0	326730	1	-	Neale-B_UKBB_EUR_2017
rs4702	rs4702	chr15:91426560	A	G	Treatment with blood pressure medication	EFO_0007056	Neale B	UKBB	European	2017	0.008167	0.001272	1.338e-10	+	180203	31488	148715	1	risk diff	Neale-B_UKBB_EUR_2017
rs11915747	rs11915747	chr3:85699040	C	G	Body fat percentage	EFO_0007800	Neale B	UKBB	European	2017	0.01249	0.001947	1.422e-10	+	331117	0	331117	1	IVNT	Neale-B_UKBB_EUR_2017
rs11915747	rs11915747	chr3:85699040	C	G	Ever smoked	EFO_0006527	Neale B	UKBB	European	2017	0.007966	0.001243	1.487e-10	+	336067	202585	133482	1	risk diff	Neale-B_UKBB_EUR_2017
rs17400325	rs17400325	chr2:178565913	C	T	Forced vital capacity, best measure	EFO_0004312	Neale B	UKBB	European	2017	0.03453	0.005447	2.324e-10	+	255492	0	255492	1	IVNT	Neale-B_UKBB_EUR_2017
rs11915747	rs11915747	chr3:85699040	C	G	Arm fat percentage right	-	Neale B	UKBB	European	2017	0.01219	0.001932	2.815e-10	+	331249	0	331249	1	IVNT	Neale-B_UKBB_EUR_2017
rs17479393	rs17479393	chr2:145653287	A	T	Hematocrit	EFO_0004586	Astle W	27863252	European	2016	-0.02572	0.004083	3.008e-10	-	173480	0	173480	2	IVNT	Astle-W_Blood-Cell-Traits_EUR_2016
rs283466	rs283466	chr2:233667744	A	G	Basal metabolic rate	EFO_0007777	Neale B	UKBB	European	2017	0.01031	0.001639	3.205e-10	+	331307	0	331307	1	IVNT	Neale-B_UKBB_EUR_2017
rs2627197	rs2627197	chr10:118622128	T	A	Leg fat mass left	-	Neale B	UKBB	European	2017	-0.01373	0.002184	3.207e-10	-	331275	0	331275	1	IVNT	Neale-B_UKBB_EUR_2017
rs17400325	rs17400325	chr2:178565913	C	T	Reason for glasses or contact lenses: for short-sightedness	-	Neale B	UKBB	European	2017	0.01047	0.001667	3.386e-10	+	335700	26943	308757	1	risk diff	Neale-B_UKBB_EUR_2017
rs1989903	rs1989903	chr7:114137940	G	A	Wheeze or whistling in the chest in last year	EFO_0009715	Neale B	UKBB	European	2017	0.006385	0.001017	3.387e-10	+	331257	68531	262726	1	risk diff	Neale-B_UKBB_EUR_2017
rs11570190	rs11570190	chr11:57560452	A	C	Worry too long after embarrassment	-	Neale B	UKBB	European	2017	-0.008178	0.001308	4.005e-10	-	323766	154615	169151	1	risk diff	Neale-B_UKBB_EUR_2017
rs11915747	rs11915747	chr3:85699040	C	G	Arm fat percentage left	-	Neale B	UKBB	European	2017	0.012	0.001923	4.398e-10	+	331198	0	331198	1	IVNT	Neale-B_UKBB_EUR_2017
rs2155290	rs2155290	chr11:112851068	C	G	Systolic blood pressure	EFO_0006335	Neale B	UKBB	European	2017	0.01577	0.002529	4.56e-10	+	317754	0	317754	1	IVNT	Neale-B_UKBB_EUR_2017
rs283466	rs283466	chr2:233667744	A	G	Leg predicted mass right	-	Neale B	UKBB	European	2017	0.01007	0.001617	4.674e-10	+	331285	0	331285	1	IVNT	Neale-B_UKBB_EUR_2017
rs283466	rs283466	chr2:233667744	A	G	Leg fat-free mass right	-	Neale B	UKBB	European	2017	0.01013	0.001627	4.752e-10	+	331285	0	331285	1	IVNT	Neale-B_UKBB_EUR_2017
rs283466	rs283466	chr2:233667744	A	G	Arm fat-free mass right	-	Neale B	UKBB	European	2017	0.009584	0.00154	4.938e-10	+	331221	0	331221	1	IVNT	Neale-B_UKBB_EUR_2017
rs8016504	rs8016504	chr14:33308021	A	C	Trunk fat mass	EFO_0005409	Neale B	UKBB	European	2017	0.01539	0.002474	5.003e-10	+	331093	0	331093	1	IVNT	Neale-B_UKBB_EUR_2017
rs11915747	rs11915747	chr3:85699040	C	G	Past tobacco smoking	EFO_0006527	Neale B	UKBB	European	2017	-0.02059	0.003311	5.004e-10	-	310749	0	310749	1	-	Neale-B_UKBB_EUR_2017
rs2627197	rs2627197	chr10:118622128	T	A	Leg fat mass right	-	Neale B	UKBB	European	2017	-0.0137	0.002209	5.658e-10	-	331293	0	331293	1	IVNT	Neale-B_UKBB_EUR_2017
rs17400325	rs17400325	chr2:178565913	C	T	Whole body water mass	-	Neale B	UKBB	European	2017	0.02386	0.003871	7.085e-10	+	331315	0	331315	1	IVNT	Neale-B_UKBB_EUR_2017
rs2310819	rs2310819	chr1:66440096	C	T	Weight	EFO_0004338	Neale B	UKBB	European	2017	-0.01317	0.002139	7.497e-10	-	336227	0	336227	1	IVNT	Neale-B_UKBB_EUR_2017
rs2310819	rs2310819	chr1:66440096	C	T	Whole body fat mass	-	Neale B	UKBB	European	2017	-0.0147	0.002389	7.531e-10	-	330762	0	330762	1	IVNT	Neale-B_UKBB_EUR_2017
rs2310819	rs2310819	chr1:66440096	C	T	Leg fat mass right	-	Neale B	UKBB	European	2017	-0.01205	0.001957	7.533e-10	-	331293	0	331293	1	IVNT	Neale-B_UKBB_EUR_2017
rs17400325	rs17400325	chr2:178565913	C	T	Whole body fat-free mass	-	Neale B	UKBB	European	2017	0.02374	0.003866	8.147e-10	+	331291	0	331291	1	IVNT	Neale-B_UKBB_EUR_2017
rs2310819	rs2310819	chr1:66440096	C	T	Arm fat mass left	-	Neale B	UKBB	European	2017	-0.01472	0.0024	8.448e-10	-	331164	0	331164	1	IVNT	Neale-B_UKBB_EUR_2017
rs283466	rs283466	chr2:233667744	A	G	Arm predicted mass right	-	Neale B	UKBB	European	2017	0.0094	0.001535	9.161e-10	+	331216	0	331216	1	IVNT	Neale-B_UKBB_EUR_2017
rs2310819	rs2310819	chr1:66440096	C	T	Trunk fat mass	EFO_0005409	Neale B	UKBB	European	2017	-0.01497	0.002465	1.264e-09	-	331093	0	331093	1	IVNT	Neale-B_UKBB_EUR_2017
rs2310819	rs2310819	chr1:66440096	C	T	Leg fat mass left	-	Neale B	UKBB	European	2017	-0.01174	0.001935	1.297e-09	-	331275	0	331275	1	IVNT	Neale-B_UKBB_EUR_2017
rs1923240	rs1923240	chr1:73771345	A	G	Schizophrenia	EFO_0000692	PGC	25056061	Mixed	2014	0.0644	0.0106	1.308e-09	+	82315	35476	46839	49	log OR	PGC_Schizophrenia_Mixed_2014
rs283466	rs283466	chr2:233667744	A	G	Arm fat-free mass left	-	Neale B	UKBB	European	2017	0.00951	0.001572	1.447e-09	+	331159	0	331159	1	IVNT	Neale-B_UKBB_EUR_2017
rs17400325	rs17400325	chr2:178565913	C	T	Forced vital capacity	EFO_0004312	Neale B	UKBB	European	2017	0.02994	0.004961	1.596e-09	+	307638	0	307638	1	IVNT	Neale-B_UKBB_EUR_2017
rs8016504	rs8016504	chr14:33308021	A	C	Body fat percentage	EFO_0007800	Neale B	UKBB	European	2017	0.01137	0.001884	1.596e-09	+	331117	0	331117	1	IVNT	Neale-B_UKBB_EUR_2017
rs283466	rs283466	chr2:233667744	A	G	Leg fat-free mass left	-	Neale B	UKBB	European	2017	0.009817	0.001628	1.635e-09	+	331258	0	331258	1	IVNT	Neale-B_UKBB_EUR_2017
rs10835372	rs10835372	chr11:28643913	C	T	Impedance of leg right	-	Neale B	UKBB	European	2017	0.01365	0.002272	1.882e-09	+	331301	0	331301	1	IVNT	Neale-B_UKBB_EUR_2017
rs17400325	rs17400325	chr2:178565913	C	T	Age of onset of myopia	HP_0003674	Kiefer	23468642	European	2013	NA	NA	1.9e-09	NA	45771	-	-	-	-	GRASP
rs2310819	rs2310819	chr1:66440096	C	T	Arm fat mass right	-	Neale B	UKBB	European	2017	-0.01441	0.002399	1.916e-09	-	331226	0	331226	1	IVNT	Neale-B_UKBB_EUR_2017
rs2310819	rs2310819	chr1:66440096	C	T	Hip circumference	EFO_0005093	Neale B	UKBB	European	2017	-0.01454	0.002424	2.021e-09	-	336601	0	336601	1	IVNT	Neale-B_UKBB_EUR_2017
rs10835372	rs10835372	chr11:28643913	C	T	Trunk predicted mass	-	Neale B	UKBB	European	2017	-0.009425	0.001576	2.248e-09	-	330995	0	330995	1	IVNT	Neale-B_UKBB_EUR_2017
rs10835372	rs10835372	chr11:28643913	C	T	Comparative body size at age 10	-	Neale B	UKBB	European	2017	-0.01027	0.001719	2.323e-09	-	331693	0	331693	1	-	Neale-B_UKBB_EUR_2017
rs11915747	rs11915747	chr3:85699040	C	G	Years of educational attainment	EFO_0004784	SSGAC	27225129	European	2016	-0.015	0.003	2.417e-09	-	328917	0	328917	64	years	SSGAC_EduYears_EUR_2016
rs17400325	rs17400325	chr2:178565913	C	T	Basal metabolic rate	EFO_0007777	Neale B	UKBB	European	2017	0.02412	0.004053	2.658e-09	+	331307	0	331307	1	IVNT	Neale-B_UKBB_EUR_2017
rs10835372	rs10835372	chr11:28643913	C	T	Impedance of arm right	-	Neale B	UKBB	European	2017	0.01049	0.001766	2.873e-09	+	331279	0	331279	1	IVNT	Neale-B_UKBB_EUR_2017
rs283466	rs283466	chr2:233667744	A	G	Leg predicted mass left	-	Neale B	UKBB	European	2017	0.009585	0.001617	3.07e-09	+	331253	0	331253	1	IVNT	Neale-B_UKBB_EUR_2017
rs10835372	rs10835372	chr11:28643913	C	T	Trunk fat-free mass	-	Neale B	UKBB	European	2017	-0.009342	0.001582	3.5e-09	-	331030	0	331030	1	IVNT	Neale-B_UKBB_EUR_2017
rs2310819	rs2310819	chr1:66440096	C	T	Waist circumference	EFO_0004342	Neale B	UKBB	European	2017	-0.0128	0.002168	3.579e-09	-	336639	0	336639	1	IVNT	Neale-B_UKBB_EUR_2017
rs158179	rs158179	chr5:107444808	T	A	Impedance of arm right	-	Neale B	UKBB	European	2017	-0.01075	0.001822	3.663e-09	-	331279	0	331279	1	IVNT	Neale-B_UKBB_EUR_2017
rs7954204	rs7954204	chr12:102640251	C	T	Forced vital capacity	EFO_0004312	Neale B	UKBB	European	2017	0.02051	0.003477	3.679e-09	+	307638	0	307638	1	IVNT	Neale-B_UKBB_EUR_2017
rs11570190	rs11570190	chr11:57560452	A	C	Duration walking for pleasure	EFO_0008002	Neale B	UKBB	European	2017	0.02669	0.004527	3.73e-09	+	240788	0	240788	1	-	Neale-B_UKBB_EUR_2017
rs10835372	rs10835372	chr11:28643913	C	T	Whole body water mass	-	Neale B	UKBB	European	2017	-0.00937	0.00159	3.806e-09	-	331315	0	331315	1	IVNT	Neale-B_UKBB_EUR_2017
rs7839435	rs7839435	chr8:27412953	A	G	Smoking status: current	EFO_0006527	Neale B	UKBB	European	2017	-0.005592	0.0009525	4.343e-09	-	336024	33928	302096	1	risk diff	Neale-B_UKBB_EUR_2017
rs7954204	rs7954204	chr12:102640251	C	T	Comparative height size at age 10	-	Neale B	UKBB	European	2017	0.01718	0.002927	4.369e-09	+	332021	0	332021	1	-	Neale-B_UKBB_EUR_2017
rs7506909	rs7506909	chr18:50620087	A	G	Fluid intelligence score	-	Neale B	UKBB	European	2017	0.05366	0.009146	4.452e-09	+	108818	0	108818	1	-	Neale-B_UKBB_EUR_2017
rs10835372	rs10835372	chr11:28643913	C	T	Impedance of arm left	-	Neale B	UKBB	European	2017	0.0104	0.001773	4.559e-09	+	331292	0	331292	1	IVNT	Neale-B_UKBB_EUR_2017
rs158179	rs158179	chr5:107444808	T	A	Body mass index	EFO_0004340	Neale B	UKBB	European	2017	0.01502	0.002563	4.627e-09	+	336107	0	336107	1	IVNT	Neale-B_UKBB_EUR_2017
rs7506909	rs7506909	chr18:50620087	A	G	Neuroticism score	EFO_0007660	Neale B	UKBB	European	2017	-0.0518	0.008859	4.992e-09	-	274108	0	274108	1	-	Neale-B_UKBB_EUR_2017
rs283466	rs283466	chr2:233667744	A	G	Comparative height size at age 10	-	Neale B	UKBB	European	2017	0.009859	0.001688	5.196e-09	+	332021	0	332021	1	-	Neale-B_UKBB_EUR_2017
rs2310819	rs2310819	chr1:66440096	C	T	Body mass index	EFO_0004340	Neale B	UKBB	European	2017	-0.01413	0.002421	5.386e-09	-	336107	0	336107	1	IVNT	Neale-B_UKBB_EUR_2017
rs17400325	rs17400325	chr2:178565913	C	T	Arm fat-free mass left	-	Neale B	UKBB	European	2017	0.02267	0.003886	5.418e-09	+	331159	0	331159	1	IVNT	Neale-B_UKBB_EUR_2017
rs1989903	rs1989903	chr7:114137940	G	A	Sleep duration	EFO_0005271	Neale B	UKBB	European	2017	-0.01116	0.001917	5.905e-09	-	335410	0	335410	1	-	Neale-B_UKBB_EUR_2017
rs12045626	rs12045626	chr1:96917476	C	T	Weight	EFO_0004338	Neale B	UKBB	European	2017	-0.01363	0.002343	6.042e-09	-	336227	0	336227	1	IVNT	Neale-B_UKBB_EUR_2017
rs11570190	rs11570190	chr11:57560452	A	C	Types of physical activity in last 4 weeks: heavy diy	EFO_0008002	Neale B	UKBB	European	2017	0.007311	0.001259	6.446e-09	+	335599	147922	187677	1	risk diff	Neale-B_UKBB_EUR_2017
rs10835372	rs10835372	chr11:28643913	C	T	Whole body fat-free mass	-	Neale B	UKBB	European	2017	-0.009179	0.001588	7.441e-09	-	331291	0	331291	1	IVNT	Neale-B_UKBB_EUR_2017
rs7954204	rs7954204	chr12:102640251	C	T	Forced vital capacity, best measure	EFO_0004312	Neale B	UKBB	European	2017	0.02206	0.003817	7.464e-09	+	255492	0	255492	1	IVNT	Neale-B_UKBB_EUR_2017
rs6452785	rs6452785	chr5:87685500	C	T	Alcohol intake frequency	EFO_0004329	Neale B	UKBB	European	2017	0.02058	0.003567	7.954e-09	+	336965	0	336965	1	-	Neale-B_UKBB_EUR_2017
rs17400325	rs17400325	chr2:178565913	C	T	Arm predicted mass right	-	Neale B	UKBB	European	2017	0.02183	0.003796	8.789e-09	+	331216	0	331216	1	IVNT	Neale-B_UKBB_EUR_2017
rs17400325	rs17400325	chr2:178565913	C	T	Arm predicted mass left	-	Neale B	UKBB	European	2017	0.02227	0.003872	8.835e-09	+	331146	0	331146	1	IVNT	Neale-B_UKBB_EUR_2017
rs2627197	rs2627197	chr10:118622128	T	A	Whole body fat mass	-	Neale B	UKBB	European	2017	-0.0155	0.002696	8.987e-09	-	330762	0	330762	1	IVNT	Neale-B_UKBB_EUR_2017
rs2627197	rs2627197	chr10:118622128	T	A	Weight	EFO_0004338	Neale B	UKBB	European	2017	-0.01387	0.002415	9.341e-09	-	336227	0	336227	1	IVNT	Neale-B_UKBB_EUR_2017
rs3774800	rs3774800	chr3:49334768	A	G	Frequency of tiredness or lethargy in last 2 weeks	-	Neale B	UKBB	European	2017	-0.0121	0.002114	1.047e-08	-	327528	0	327528	1	-	Neale-B_UKBB_EUR_2017
rs17400325	rs17400325	chr2:178565913	C	T	Height	EFO_0004339	GIANT	28146470	European	2017	0.035	0.0062	1.1e-08	+	381625	0	381625	106	IVNT	GIANT_Height_EUR_2017
rs12045626	rs12045626	chr1:96917476	C	T	Arm fat mass right	-	Neale B	UKBB	European	2017	-0.015	0.002628	1.143e-08	-	331226	0	331226	1	IVNT	Neale-B_UKBB_EUR_2017
rs549845	rs549845	chr1:44076469	A	G	Schizophrenia	EFO_0000692	PGC	25056061	Mixed	2014	-0.0651	0.0114	1.164e-08	-	82315	35476	46839	49	log OR	PGC_Schizophrenia_Mixed_2014
rs10835372	rs10835372	chr11:28643913	C	T	Arm predicted mass left	-	Neale B	UKBB	European	2017	-0.009066	0.00159	1.194e-08	-	331146	0	331146	1	IVNT	Neale-B_UKBB_EUR_2017
rs10835372	rs10835372	chr11:28643913	C	T	Basal metabolic rate	EFO_0007777	Neale B	UKBB	European	2017	-0.009488	0.001665	1.207e-08	-	331307	0	331307	1	IVNT	Neale-B_UKBB_EUR_2017
rs2310819	rs2310819	chr1:66440096	C	T	Body fat percentage	EFO_0007800	Neale B	UKBB	European	2017	-0.01066	0.001877	1.336e-08	-	331117	0	331117	1	IVNT	Neale-B_UKBB_EUR_2017
rs1989903	rs1989903	chr7:114137940	G	A	Morning or evening person	EFO_0008328	Neale B	UKBB	European	2017	-0.01383	0.002441	1.477e-08	-	301143	0	301143	1	-	Neale-B_UKBB_EUR_2017
rs549845	rs549845	chr1:44076469	A	G	Fluid intelligence score	-	Neale B	UKBB	European	2017	0.05563	0.009822	1.487e-08	+	108818	0	108818	1	-	Neale-B_UKBB_EUR_2017
rs2627197	rs2627197	chr10:118622128	T	A	Leg fat percentage left	-	Neale B	UKBB	European	2017	-0.009783	0.001728	1.494e-08	-	331278	0	331278	1	IVNT	Neale-B_UKBB_EUR_2017
rs4702	rs4702	chr15:91426560	A	G	Birth weight of first child	EFO_0004344	Neale B	UKBB	European	2017	-0.02527	0.004466	1.537e-08	-	145558	0	145558	1	-	Neale-B_UKBB_EUR_2017
rs283466	rs283466	chr2:233667744	A	G	Arm predicted mass left	-	Neale B	UKBB	European	2017	0.008845	0.001566	1.622e-08	+	331146	0	331146	1	IVNT	Neale-B_UKBB_EUR_2017
rs10835372	rs10835372	chr11:28643913	C	T	Impedance of leg left	-	Neale B	UKBB	European	2017	0.01292	0.002289	1.661e-08	+	331296	0	331296	1	IVNT	Neale-B_UKBB_EUR_2017
rs17479393	rs17479393	chr2:145653287	A	T	Hemoglobin concentration	EFO_0004586	Astle W	27863252	European	2016	-0.02313	0.004101	1.694e-08	-	173480	0	173480	2	IVNT	Astle-W_Blood-Cell-Traits_EUR_2016
rs11915747	rs11915747	chr3:85699040	C	G	Comparative body size at age 10	-	Neale B	UKBB	European	2017	0.009793	0.001739	1.785e-08	+	331693	0	331693	1	-	Neale-B_UKBB_EUR_2017
rs8016504	rs8016504	chr14:33308021	A	C	Weight	EFO_0004338	Neale B	UKBB	European	2017	0.01208	0.002147	1.839e-08	+	336227	0	336227	1	IVNT	Neale-B_UKBB_EUR_2017
rs2627197	rs2627197	chr10:118622128	T	A	Leg fat percentage right	-	Neale B	UKBB	European	2017	-0.009831	0.00175	1.936e-08	-	331296	0	331296	1	IVNT	Neale-B_UKBB_EUR_2017
rs10835372	rs10835372	chr11:28643913	C	T	Arm fat-free mass left	-	Neale B	UKBB	European	2017	-0.008962	0.001596	1.977e-08	-	331159	0	331159	1	IVNT	Neale-B_UKBB_EUR_2017
rs17400325	rs17400325	chr2:178565913	C	T	Arm fat-free mass right	-	Neale B	UKBB	European	2017	0.02135	0.003809	2.09e-08	+	331221	0	331221	1	IVNT	Neale-B_UKBB_EUR_2017
rs3774800	rs3774800	chr3:49334768	A	G	Irritability	EFO_0009594	Neale B	UKBB	European	2017	-0.006493	0.00116	2.189e-08	-	322668	90282	232386	1	risk diff	Neale-B_UKBB_EUR_2017
rs2155290	rs2155290	chr11:112851068	C	G	Current tobacco smoking	EFO_0006527	Neale B	UKBB	European	2017	-0.007603	0.001359	2.199e-08	-	337030	0	337030	1	-	Neale-B_UKBB_EUR_2017
rs4702	rs4702	chr15:91426560	A	G	Diastolic blood pressure	EFO_0006336	Neale B	UKBB	European	2017	0.01382	0.002475	2.358e-08	+	317756	0	317756	1	IVNT	Neale-B_UKBB_EUR_2017
rs1989903	rs1989903	chr7:114137940	G	A	Age first birth	EFO_0007862	Barban N	27798627	European	2016	NA	NA	2.371e-08	-	213067	0	213067	40	years	Barban-N_AFB_EUR_2016
rs2310819	rs2310819	chr1:66440096	C	T	Trunk fat percentage	-	Neale B	UKBB	European	2017	-0.01252	0.00225	2.647e-08	-	331113	0	331113	1	IVNT	Neale-B_UKBB_EUR_2017
rs2155290	rs2155290	chr11:112851068	C	G	Neuroticism score	EFO_0007660	Neale B	UKBB	European	2017	-0.04975	0.008943	2.661e-08	-	274108	0	274108	1	-	Neale-B_UKBB_EUR_2017
rs17400325	rs17400325	chr2:178565913	C	T	Height	EFO_0004339	GIANT	28146470	Mixed	2017	0.033	0.0059	2.7e-08	+	458927	0	458927	147	IVNT	GIANT_Height_Mixed_2017
rs8016504	rs8016504	chr14:33308021	A	C	Trunk fat percentage	-	Neale B	UKBB	European	2017	0.01255	0.002258	2.739e-08	+	331113	0	331113	1	IVNT	Neale-B_UKBB_EUR_2017
rs2627197	rs2627197	chr10:118622128	T	A	Arm fat mass left	-	Neale B	UKBB	European	2017	-0.01504	0.002708	2.777e-08	-	331164	0	331164	1	IVNT	Neale-B_UKBB_EUR_2017
rs12045626	rs12045626	chr1:96917476	C	T	Arm fat mass left	-	Neale B	UKBB	European	2017	-0.01458	0.002629	2.904e-08	-	331164	0	331164	1	IVNT	Neale-B_UKBB_EUR_2017
rs8016504	rs8016504	chr14:33308021	A	C	Leg fat percentage left	-	Neale B	UKBB	European	2017	0.008523	0.001536	2.905e-08	+	331278	0	331278	1	IVNT	Neale-B_UKBB_EUR_2017
rs10819035	rs10819035	chr9:127885234	C	G	Pain type experienced in last month: none of the above	EFO_0003843	Neale B	UKBB	European	2017	0.007144	0.001289	2.994e-08	+	336650	136199	200451	1	risk diff	Neale-B_UKBB_EUR_2017
rs8016504	rs8016504	chr14:33308021	A	C	Usual walking pace	EFO_0008002	Neale B	UKBB	European	2017	-0.008318	0.001501	3.009e-08	-	335349	0	335349	1	-	Neale-B_UKBB_EUR_2017
rs4702	rs4702	chr15:91426560	A	G	Sensitivity or hurt feelings	EFO_0009599	Neale B	UKBB	European	2017	-0.006695	0.001211	3.21e-08	-	327832	182340	145492	1	risk diff	Neale-B_UKBB_EUR_2017
rs158179	rs158179	chr5:107444808	T	A	Leg fat percentage right	-	Neale B	UKBB	European	2017	0.009067	0.001641	3.285e-08	+	331296	0	331296	1	IVNT	Neale-B_UKBB_EUR_2017
rs7954204	rs7954204	chr12:102640251	C	T	Height	EFO_0004339	GIANT	25282103	European	2014	0.029	0.0052	3.5e-08	+	249789	0	249789	79	Z-score	GIANT_Height_EUR_2014
rs10819035	rs10819035	chr9:127885234	C	G	Peak expiratory flow	EFO_0009718	Neale B	UKBB	European	2017	0.01283	0.002328	3.599e-08	+	307638	0	307638	1	IVNT	Neale-B_UKBB_EUR_2017
rs11915747	rs11915747	chr3:85699040	C	G	Impedance of leg right	-	Neale B	UKBB	European	2017	-0.01264	0.002298	3.813e-08	-	331301	0	331301	1	IVNT	Neale-B_UKBB_EUR_2017
rs11915747	rs11915747	chr3:85699040	C	G	Impedance of leg left	-	Neale B	UKBB	European	2017	-0.01271	0.002316	4.11e-08	-	331296	0	331296	1	IVNT	Neale-B_UKBB_EUR_2017
rs2627197	rs2627197	chr10:118622128	T	A	Arm fat mass right	-	Neale B	UKBB	European	2017	-0.01485	0.002707	4.115e-08	-	331226	0	331226	1	IVNT	Neale-B_UKBB_EUR_2017
rs2627197	rs2627197	chr10:118622128	T	A	Trunk fat mass	EFO_0005409	Neale B	UKBB	European	2017	-0.01526	0.002782	4.157e-08	-	331093	0	331093	1	IVNT	Neale-B_UKBB_EUR_2017
rs549845	rs549845	chr1:44076469	A	G	Age completed full time education	EFO_0004784	Neale B	UKBB	European	2017	0.0144	0.002632	4.48e-08	+	226899	0	226899	1	-	Neale-B_UKBB_EUR_2017
rs6452785	rs6452785	chr5:87685500	C	T	Impedance of arm left	-	Neale B	UKBB	European	2017	-0.00942	0.001722	4.486e-08	-	331292	0	331292	1	IVNT	Neale-B_UKBB_EUR_2017
rs158179	rs158179	chr5:107444808	T	A	Impedance of whole body	-	Neale B	UKBB	European	2017	-0.01079	0.001976	4.728e-08	-	331284	0	331284	1	IVNT	Neale-B_UKBB_EUR_2017

### Sheet: 12.Credible set ADHD-CUD
Supplementary Table 12. Sets of credible variants in each genome-wide significant locus with concordant direction of effect associated with ADHD-CUD (only variants identified with all three finemapping (PAINTOR, CAVIARBF and FINEMAP) are included.
Locus=locus number, CHR=chromosome, BP=base position (Hg19), rsID=rsID of the index variants, MAF=minor allele frequency, EA=effect allele, NEA=non-effect allele, BETA=effect size, SE=standard error of the effect size(BETA), P=p value from the meta-analysis, Zscore= Z scores (BETA/SE) and PAINTOR, CAVIARBF, FINEMAP= posterior probability of the variant being causal estimated by either PAINTOR, CAVIARBF and FINEMAP
Locus	CHR	BP	rsID	MAF	EA	NEA	BETA	SE	P	Zscore	PAINTOR	CAVIARBF	FINEMAP
1	1	44076469	rs549845	0.326	G	A	0.0531747	0.00660993	8.64804e-16	-8.04467	0.319355	0.322777	0.322729
1	1	44037685	rs3001723	0.318	A	G	0.0535022	0.00666622	1.00807e-15	8.02587	0.275929	0.277531	0.277519
1	1	44076019	rs11210887	0.326	G	A	0.0529672	0.00661042	1.12237e-15	-8.01268	0.24908	0.249673	0.249672
1	1	44029353	rs11210871	0.322	C	G	0.0528979	0.0066707	2.19336e-15	-7.92989	0.131523	0.129061	0.129091
2	1	66440096	rs2310819	0.464	C	T	-0.0368463	0.00627293	4.25761e-09	5.87386	0.211836	0.215977	0.216008
2	1	66434743	rs7519259	0.465	G	A	-0.0369597	0.00630457	4.56318e-09	5.86237	0.198456	0.201896	0.201937
2	1	66419905	rs6421482	0.429	A	G	-0.0366631	0.00633892	7.30308e-09	5.7838	0.127466	0.127775	0.127824
2	1	66419087	rs7547416	0.429	G	A	-0.0363804	0.00630267	7.82328e-09	5.77222	0.119475	0.119506	0.119553
2	1	66416939	rs1937455	0.43	G	A	-0.035919	0.00627135	1.01936e-08	-5.72748	0.093145	0.0923996	0.0924417
2	1	66393732	rs2997084	0.428	G	C	-0.0364399	0.00637661	1.0995e-08	-5.71462	0.0867456	0.0858474	0.0858886
2	1	66407352	rs7528604	0.427	A	G	-0.0361903	0.00634395	1.16551e-08	-5.7047	0.0821181	0.0811193	0.0811598
2	1	66411400	rs3009872	0.428	C	T	-0.0355914	0.00635056	2.08913e-08	-5.60445	0.0474496	0.046023	0.0460545
3	1	73771345	rs1923240	0.461	G	A	-0.0378924	0.006252	1.35405e-09	-6.06085	0.0137927	0.014204	0.0142002
3	1	73731145	rs6672818	0.464	C	T	-0.0380747	0.0062879	1.40225e-09	6.05522	0.013345	0.0137278	0.013725
3	1	73729188	rs11210188	0.467	A	G	-0.0382546	0.00632211	1.44011e-09	6.05093	0.0130138	0.0133759	0.0133724
3	1	73743873	rs11210193	0.461	G	A	-0.0378263	0.0062526	1.4512e-09	-6.0497	0.0129201	0.0132764	0.0132731
3	1	73735403	rs61765637	0.461	C	G	-0.0378177	0.00625269	1.46456e-09	-6.04822	0.0128089	0.0131583	0.0131551
3	1	73797306	rs3845343	0.462	T	C	-0.0377976	0.00625286	1.49557e-09	-6.04484	0.0125583	0.0128924	0.0128893
3	1	73755783	rs10890030	0.461	T	C	-0.0377724	0.00625311	1.53567e-09	-6.04057	0.0122488	0.0125642	0.0125613
3	1	73894459	rs12565386	0.45	T	C	-0.0377566	0.00625321	1.56087e-09	-6.03795	0.0120622	0.0123665	0.0123637
3	1	73893148	rs4406595	0.45	C	T	-0.0377566	0.00625321	1.56087e-09	-6.03795	0.0120622	0.0123665	0.0123637
3	1	73790407	rs12737087	0.461	A	G	-0.0375172	0.006214	1.565e-09	-6.03752	0.0120322	0.0123347	0.012332
3	1	73905414	rs12033505	0.452	C	A	-0.0377236	0.00625353	1.6158e-09	-6.03236	0.0116752	0.0119567	0.0119541
3	1	73790683	rs12564425	0.461	T	G	-0.0374629	0.00621446	1.65636e-09	-6.02836	0.0114054	0.0116713	0.0116689
3	1	73787158	rs10890031	0.461	A	G	-0.0374629	0.00621446	1.65636e-09	-6.02836	0.0114054	0.0116713	0.0116689
3	1	73791614	rs1923204	0.461	G	T	-0.0374629	0.00621446	1.65636e-09	-6.02836	0.0114054	0.0116713	0.0116689
3	1	73886699	rs7553998	0.45	C	T	-0.0374693	0.00621563	1.65756e-09	-6.02824	0.0113976	0.011663	0.0116607
3	1	73749283	rs11210195	0.461	T	C	-0.0376983	0.00625379	1.65921e-09	-6.02808	0.0113869	0.0116518	0.0116494
3	1	73750422	rs12044218	0.461	C	T	-0.0376983	0.00625379	1.65921e-09	-6.02808	0.0113869	0.0116518	0.0116494
3	1	73805104	rs1120980	0.46	T	A	-0.0376903	0.00625385	1.67309e-09	-6.02673	0.0112978	0.0115575	0.0115552
3	1	73905524	rs6679389	0.452	T	A	-0.0376782	0.00625395	1.69419e-09	-6.0247	0.0111651	0.0114173	0.011415
3	1	73912799	rs11210251	0.452	G	C	-0.0376699	0.00625403	1.70889e-09	-6.02331	0.0110745	0.0113216	0.0113194
3	1	73782148	rs2224494	0.461	G	T	-0.0376574	0.00625416	1.73152e-09	-6.02118	0.010938	0.0111774	0.0111752
3	1	73868386	rs1923243	0.45	C	A	-0.0376493	0.00625421	1.74596e-09	-6.01983	0.0108527	0.0110873	0.0110852
3	1	73894150	rs12562533	0.45	C	T	-0.0376369	0.00625432	1.7686e-09	-6.01775	0.0107216	0.0109489	0.0109469
3	1	73851213	rs12718437	0.45	G	A	-0.0373964	0.00621572	1.78314e-09	-6.01642	0.0106391	0.010862	0.01086
3	1	73904211	rs4369181	0.452	A	G	-0.0376163	0.00625453	1.8072e-09	-6.01425	0.0105056	0.0107211	0.0107192
3	1	73814159	rs10789368	0.461	G	A	-0.0373721	0.00621496	1.81836e-09	-6.01325	0.0104448	0.0106569	0.0106551
3	1	73874321	rs1316718	0.45	A	G	-0.0373515	0.00621654	1.87359e-09	-6.0084	0.0101542	0.0103507	0.010349
3	1	73864251	rs11210232	0.45	T	C	-0.0373515	0.00621654	1.87359e-09	-6.0084	0.0101542	0.0103507	0.010349
3	1	73898258	rs11210244	0.452	A	G	-0.0375709	0.00625495	1.89463e-09	-6.00659	0.0100479	0.0102388	0.0102371
3	1	73866020	rs1885251	0.45	T	G	-0.037338	0.00621657	1.89919e-09	-6.0062	0.0100251	0.0102148	0.0102132
3	1	73892824	rs1416266	0.45	A	C	-0.0373202	0.00621698	1.93777e-09	-6.00294	0.00983682	0.0100166	0.0100151
3	1	73892420	rs4636406	0.45	T	G	-0.0373202	0.00621698	1.93777e-09	-6.00294	0.00983682	0.0100166	0.0100151
3	1	73894065	rs12569115	0.45	A	G	-0.0373202	0.00621698	1.93777e-09	-6.00294	0.00983682	0.0100166	0.0100151
3	1	73892579	rs1538375	0.45	G	A	-0.0373202	0.00621698	1.93777e-09	-6.00294	0.00983682	0.0100166	0.0100151
3	1	73899742	rs1572668	0.452	G	A	-0.0375297	0.00625534	1.97769e-09	-5.99963	0.00964955	0.00981962	0.00981817
3	1	73865790	rs1885250	0.45	A	G	-0.0372972	0.006217	1.98248e-09	-5.99924	0.00962755	0.0097965	0.00979505
3	1	73892613	rs1538376	0.45	C	A	-0.037266	0.00621745	2.05029e-09	-5.99377	0.00932708	0.00948071	0.00947942
3	1	73897381	rs6669843	0.452	G	A	-0.0374884	0.00625572	2.0643e-09	-5.99266	0.00926739	0.00941802	0.00941676
3	1	73897246	rs6672225	0.452	A	T	-0.0374884	0.00625572	2.0643e-09	-5.99266	0.00926739	0.00941802	0.00941676
3	1	73893579	rs1338647	0.45	A	G	-0.0372525	0.00621748	2.07822e-09	-5.99157	0.00920886	0.00935657	0.00935533
3	1	73890473	rs7519030	0.45	T	A	-0.0372525	0.00621748	2.07822e-09	-5.99157	0.00920886	0.00935657	0.00935533
3	1	73890390	rs7521446	0.45	C	T	-0.0372525	0.00621748	2.07822e-09	-5.99157	0.00920886	0.00935657	0.00935533
3	1	73880654	rs10465868	0.45	G	A	-0.037243	0.00621746	2.09753e-09	-5.99007	0.00912894	0.00927267	0.00927147
3	1	73860631	rs10493518	0.45	A	G	-0.037243	0.00621746	2.09753e-09	-5.99007	0.00912894	0.00927267	0.00927147
3	1	73878194	rs11210235	0.45	C	T	-0.037243	0.00621746	2.09753e-09	-5.99007	0.00912894	0.00927267	0.00927147
3	1	73889941	rs1416274	0.45	C	T	-0.0371983	0.00621794	2.19869e-09	-5.9824	0.0087325	0.00885688	0.00885586
3	1	73889436	rs4354497	0.45	T	C	-0.0371983	0.00621794	2.19869e-09	-5.9824	0.0087325	0.00885688	0.00885586
3	1	73858351	rs10493517	0.45	A	G	-0.0371983	0.00621794	2.19869e-09	-5.9824	0.0087325	0.00885688	0.00885586
3	1	73815631	rs10493515	0.461	G	T	-0.0374221	0.00625637	2.21163e-09	-5.98145	0.00868432	0.00880639	0.00880539
3	1	73879821	rs11210236	0.45	T	C	-0.0371888	0.00621793	2.21908e-09	-5.9809	0.00865683	0.00877758	0.00877659
3	1	73862004	rs1338650	0.45	T	G	-0.0371888	0.00621793	2.21908e-09	-5.9809	0.00865683	0.00877758	0.00877659
3	1	73880724	rs10465869	0.45	A	C	-0.0371888	0.00621793	2.21908e-09	-5.9809	0.00865683	0.00877758	0.00877659
3	1	73897809	rs11210242	0.452	T	C	-0.03741	0.00625647	2.23933e-09	-5.97942	0.00858303	0.00870027	0.00869932
3	1	73893632	rs1338649	0.45	C	T	-0.0371524	0.00621798	2.30103e-09	-5.97499	0.00836591	0.00847293	0.00847209
3	1	73829223	rs1923217	0.461	T	C	-0.0371377	0.00621723	2.32428e-09	-5.97335	0.00828702	0.00839038	0.00838957
3	1	73889110	rs11210237	0.45	C	T	-0.037144	0.00621841	2.32595e-09	-5.97323	0.00828143	0.00838453	0.00838373
3	1	73888982	rs1338656	0.45	C	T	-0.037144	0.00621841	2.32595e-09	-5.97323	0.00828143	0.00838453	0.00838373
3	1	73887871	rs1361244	0.45	A	G	-0.037144	0.00621841	2.32595e-09	-5.97323	0.00828143	0.00838453	0.00838373
3	1	73890737	rs61765511	0.45	G	C	-0.0371168	0.00621882	2.39496e-09	-5.96847	0.00805632	0.00814914	0.00814842
3	1	73822289	rs12033140	0.462	T	C	-0.0371065	0.00621768	2.40319e-09	-5.96791	0.00803032	0.00812196	0.00812125
3	1	73887712	rs4557913	0.45	A	T	-0.0370898	0.00621888	2.46038e-09	-5.96407	0.00785428	0.00793803	0.00793741
3	1	73834650	rs911493	0.461	G	T	-0.0370523	0.00621815	2.54197e-09	-5.95874	0.00761646	0.00768979	0.00768927
3	1	73884929	rs12044316	0.45	C	G	-0.0370491	0.00621932	2.5676e-09	-5.9571	0.0075448	0.00761505	0.00761455
3	1	73764712	rs12049376	0.464	A	G	-0.0372109	0.00625832	2.75071e-09	-5.94582	0.00707055	0.00712096	0.00712064
3	1	73891887	rs4998957	0.473	A	G	-0.038977	0.00656547	2.9088e-09	-5.93666	0.00670789	0.00674385	0.00674368
3	1	73835741	rs2340402	0.461	A	G	-0.0369032	0.00621954	2.96667e-09	-5.93343	0.00658453	0.00661574	0.00661561
3	1	73890886	rs61765512	0.45	T	C	-0.036873	0.00622079	3.07801e-09	-5.92738	0.00635987	0.00638262	0.00638257
3	1	73890900	rs61765513	0.45	T	G	-0.036873	0.00622079	3.07801e-09	-5.92738	0.00635987	0.00638262	0.00638257
3	1	73893609	rs1338648	0.474	C	G	-0.0389012	0.00656889	3.17969e-09	-5.92204	0.00616808	0.00618383	0.00618385
3	1	73914157	rs12037168	0.457	G	A	-0.0370594	0.00625983	3.21574e-09	-5.92019	0.00610291	0.00611633	0.00611637
3	1	73780291	rs35851404	0.482	T	A	-0.0391625	0.006627	3.43061e-09	-5.90954	0.00574215	0.00574309	0.00574324
3	1	73840341	rs12406253	0.461	T	C	-0.0367229	0.00622141	3.57667e-09	-5.90267	0.00552098	0.00551466	0.00551488
3	1	73742618	rs11210191	0.464	T	G	-0.0367367	0.00622379	3.57758e-09	5.90263	0.00551975	0.00551339	0.00551337
3	1	73755529	rs7549372	0.464	A	G	-0.0371044	0.00629753	3.81789e-09	5.8919	0.00519191	0.00517535	0.00517566
3	1	73744843	rs6684341	0.464	T	C	-0.0368809	0.00626154	3.86025e-09	-5.89007	0.00513812	0.00511995	0.00512028
3	1	73750567	rs11210196	0.463	T	C	-0.0368564	0.00626179	3.95855e-09	-5.88592	0.00501786	0.00499618	0.00499653
3	1	73766037	rs7555507	0.464	T	C	-0.0366076	0.00622524	4.09001e-09	-5.88051	0.00486581	0.00483981	0.00484021
3	1	73747237	rs7513593	0.465	T	C	-0.0363745	0.00619114	4.22204e-09	5.87525	0.00472236	0.00469245	0.00469297
3	1	73752009	rs12142515	0.464	T	A	-0.0365049	0.00622582	4.53306e-09	5.86347	0.00441675	0.004379	0.00437951
3	1	73843468	rs1923225	0.465	C	T	-0.0364841	0.00622419	4.5826e-09	-5.86166	0.00437166	0.0043328	0.00433331
3	1	73751701	rs10890029	0.464	C	A	-0.0366867	0.00626347	4.70576e-09	5.85726	0.00426392	0.00422251	0.00422276
3	1	73894768	rs56060088	0.477	A	G	-0.0387773	0.00662245	4.75788e-09	-5.85543	0.00421985	0.00417742	0.00417796
3	1	73766120	rs7522217	0.463	G	A	-0.0362313	0.00618878	4.78897e-09	-5.85434	0.00419405	0.00415103	0.00415157
3	1	73910157	rs12747728	0.452	T	G	-0.0366627	0.00626373	4.82266e-09	-5.85318	0.00416645	0.0041228	0.00412336
3	1	73846894	rs1923226	0.465	T	C	-0.0364299	0.00622469	4.84283e-09	-5.85248	0.00415011	0.0041061	0.00410666
3	1	73739641	rs12077046	0.464	G	C	-0.0366566	0.00626377	4.85242e-09	5.85216	0.00414249	0.00409831	0.00409894
3	1	73910055	rs4113050	0.452	C	T	-0.0366545	0.00626381	4.86297e-09	-5.85179	0.00413393	0.00408955	0.00409011
3	1	73766162	rs7532462	0.463	T	G	-0.036191	0.0061893	4.99457e-09	-5.84735	0.00403129	0.00398468	0.00398526
3	1	73847138	rs11210218	0.465	A	G	-0.0363622	0.00622522	5.18558e-09	-5.8411	0.00389133	0.00384181	0.00384241
3	1	73738163	rs10890025	0.464	A	G	-0.036589	0.00626445	5.19715e-09	5.84073	0.0038831	0.00383341	0.00383411
3	1	73856841	rs6704376	0.395	T	C	0.0388988	0.00666819	5.42815e-09	-5.83349	0.00372751	0.0036748	0.00367539
3	1	73904937	rs2095794	0.453	G	A	-0.036733	0.00630261	5.60229e-09	-5.82822	0.00361823	0.00356352	0.00356417
3	1	73847802	rs7546305	0.465	T	C	-0.0361589	0.0062272	6.37561e-09	-5.80659	0.00320359	0.00314238	0.00314308
3	1	73736889	rs12759031	0.464	C	T	-0.0365503	0.00630329	6.68687e-09	5.79861	0.00306314	0.00300012	0.00300083
3	1	73835726	rs2340401	0.384	T	C	0.038929	0.00671589	6.76934e-09	-5.79655	0.00302794	0.0029645	0.0029653
3	1	73908975	rs4287126	0.452	C	T	-0.0359207	0.00623057	8.15443e-09	-5.76523	0.00254138	0.00247365	0.00247439
3	1	73859300	rs10890039	0.424	G	A	0.036695	0.00637352	8.54123e-09	-5.75741	0.00243291	0.00236462	0.00236538
3	1	73849655	rs11210220	0.425	T	G	0.0364882	0.00633862	8.58769e-09	-5.7565	0.0024206	0.00235227	0.00235293
3	1	73909964	rs4113049	0.452	G	A	-0.0358485	0.00623154	8.78006e-09	-5.75276	0.00237065	0.00230212	0.00230287
3	1	73849687	rs11210222	0.425	T	C	0.0364478	0.00633914	8.94301e-09	-5.74965	0.00233004	0.00226138	0.00226205
3	1	73652122	rs4650199	0.459	T	C	-0.0361916	0.00630425	9.42144e-09	5.74083	0.00221854	0.00214965	0.00215032
3	1	73900932	rs11210247	0.457	C	T	-0.0363568	0.00634263	9.9175e-09	-5.73213	0.00211399	0.00204506	0.0020458
3	1	73851936	rs6671203	0.425	A	G	0.0362839	0.00634065	1.05013e-08	-5.72243	0.00200331	0.00193451	0.00193524
3	1	73848985	rs12120214	0.425	G	A	0.0362696	0.00634062	1.06395e-08	-5.72021	0.00197884	0.0019101	0.0019107
3	1	73849016	rs11210219	0.425	G	A	0.0362696	0.00634062	1.06395e-08	-5.72021	0.00197884	0.0019101	0.0019107
3	1	73848987	rs12127629	0.425	A	C	0.0362696	0.00634062	1.06395e-08	-5.72021	0.00197884	0.0019101	0.0019107
3	1	73858261	rs12744582	0.425	T	A	0.0362518	0.00634192	1.08918e-08	-5.71622	0.00193563	0.00186702	0.0018677
3	1	73861924	rs1338651	0.425	C	A	0.0362518	0.00634192	1.08918e-08	-5.71622	0.00193563	0.00186702	0.0018677
3	1	73651204	rs4274014	0.459	C	A	-0.0360441	0.00630579	1.0904e-08	5.71603	0.0019336	0.00186499	0.00186576
3	1	73899639	rs4523481	0.423	C	T	0.0362292	0.00634115	1.10772e-08	-5.71335	0.00190515	0.00183664	0.00183734
3	1	73849773	rs1923228	0.425	T	A	0.0362292	0.00634115	1.10772e-08	-5.71335	0.00190515	0.00183664	0.00183734
3	1	73851752	rs6671002	0.425	A	G	0.036215	0.00634113	1.12228e-08	-5.71113	0.00188192	0.0018135	0.00181423
3	1	73849297	rs10789370	0.425	G	A	0.036215	0.00634113	1.12228e-08	-5.71113	0.00188192	0.0018135	0.00181423
3	1	73857058	rs6689493	0.424	C	T	0.036199	0.00634177	1.14289e-08	-5.70803	0.00184996	0.00178169	0.00178243
3	1	73852445	rs11210223	0.425	C	G	0.0361848	0.00634174	1.15789e-08	-5.70581	0.00182742	0.00175926	0.00176004
3	1	73852090	rs6673919	0.425	T	C	0.0361848	0.00634174	1.15789e-08	-5.70581	0.00182742	0.00175926	0.00176004
3	1	73852067	rs6673911	0.425	T	A	0.0361848	0.00634174	1.15789e-08	-5.70581	0.00182742	0.00175926	0.00176004
3	1	73854147	rs12044079	0.425	C	T	0.0361746	0.00634166	1.16838e-08	-5.70428	0.00181205	0.00174397	0.00174468
3	1	73856933	rs6704461	0.425	T	C	0.0361444	0.00634228	1.20542e-08	-5.69896	0.00175963	0.00169187	0.00169262
3	1	73857494	rs1856410	0.425	A	G	0.0361444	0.00634228	1.20542e-08	-5.69896	0.00175963	0.00169187	0.00169262
3	1	73857097	rs1984201	0.425	T	C	0.0361444	0.00634228	1.20542e-08	-5.69896	0.00175963	0.00169187	0.00169262
3	1	73858941	rs11809486	0.425	C	T	0.0361426	0.00634294	1.2117e-08	-5.69807	0.00175102	0.00168331	0.00168412
3	1	73854284	rs11210226	0.425	A	G	0.0361301	0.00634225	1.22122e-08	-5.69674	0.00173823	0.00167061	0.00167124
3	1	73856091	rs55994666	0.425	A	C	0.0361301	0.00634225	1.22122e-08	-5.69674	0.00173823	0.00167061	0.00167124
3	1	73853826	rs1923236	0.425	T	C	0.0361301	0.00634225	1.22122e-08	-5.69674	0.00173823	0.00167061	0.00167124
3	1	73896218	rs11580539	0.423	A	G	0.0361301	0.00634225	1.22122e-08	-5.69674	0.00173823	0.00167061	0.00167124
3	1	73853481	rs1923234	0.425	G	A	0.0361301	0.00634225	1.22122e-08	-5.69674	0.00173823	0.00167061	0.00167124
3	1	73853460	rs1923233	0.425	C	T	0.0361301	0.00634225	1.22122e-08	-5.69674	0.00173823	0.00167061	0.00167124
3	1	73852765	rs1923230	0.425	T	C	0.0361301	0.00634225	1.22122e-08	-5.69674	0.00173823	0.00167061	0.00167124
3	1	73860311	rs1923238	0.425	A	C	0.0361283	0.00634292	1.22756e-08	-5.69585	0.00172972	0.00166216	0.00166285
3	1	73870901	rs12035848	0.425	G	A	0.0361039	0.00634281	1.25485e-08	-5.6921	0.00169435	0.00162705	0.00162771
3	1	73882478	rs1475064	0.425	A	G	0.0361039	0.00634281	1.25485e-08	-5.6921	0.00169435	0.00162705	0.00162771
3	1	73871205	rs12043387	0.425	A	G	0.0361039	0.00634281	1.25485e-08	-5.6921	0.00169435	0.00162705	0.00162771
3	1	73859367	rs6696623	0.424	C	T	0.0361021	0.00634348	1.2614e-08	-5.69121	0.00168606	0.00161883	0.00161954
3	1	73855495	rs34547319	0.425	T	G	0.0360897	0.00634279	1.27127e-08	-5.68988	0.00167376	0.00160662	0.00160732
3	1	73856471	rs6701544	0.425	T	C	0.0360897	0.00634279	1.27127e-08	-5.68988	0.00167376	0.00160662	0.00160732
3	1	73866272	rs1416268	0.425	T	C	0.0360879	0.00634346	1.27788e-08	-5.689	0.00166567	0.0015986	0.00159926
3	1	73866598	rs1416269	0.425	A	G	0.0360879	0.00634346	1.27788e-08	-5.689	0.00166567	0.0015986	0.00159926
3	1	73865740	rs1885249	0.425	A	G	0.0360879	0.00634346	1.27788e-08	-5.689	0.00166567	0.0015986	0.00159926
3	1	73852939	rs1923231	0.425	T	C	0.0360755	0.00634276	1.28791e-08	-5.68766	0.00165343	0.00158646	0.00158719
3	1	73852585	rs11210225	0.425	G	A	0.0360755	0.00634276	1.28791e-08	-5.68766	0.00165343	0.00158646	0.00158719
3	1	73849673	rs11210221	0.425	T	C	0.0358808	0.0063089	1.29048e-08	-5.68732	0.00165034	0.0015834	0.00158416
3	1	73857839	rs5015579	0.424	G	T	0.0360737	0.00634343	1.29459e-08	-5.68678	0.00164544	0.00157854	0.00157924
3	1	73860028	rs11210229	0.425	A	G	0.0360737	0.00634343	1.29459e-08	-5.68678	0.00164544	0.00157854	0.00157924
3	1	73858079	rs11805813	0.425	A	G	0.0360737	0.00634343	1.29459e-08	-5.68678	0.00164544	0.00157854	0.00157924
3	1	73857844	rs5015578	0.424	A	G	0.0360737	0.00634343	1.29459e-08	-5.68678	0.00164544	0.00157854	0.00157924
3	1	73858039	rs11809026	0.425	C	T	0.0360737	0.00634343	1.29459e-08	-5.68678	0.00164544	0.00157854	0.00157924
3	1	73863269	rs10159196	0.425	C	T	0.0360333	0.00634397	1.34758e-08	-5.67992	0.00158452	0.00151819	0.00151893
3	1	73858463	rs11805871	0.425	A	G	0.0360333	0.00634397	1.34758e-08	-5.67992	0.00158452	0.00151819	0.00151893
3	1	73857724	rs1338654	0.425	G	T	0.036019	0.00634395	1.36517e-08	-5.6777	0.00156531	0.00149917	0.00149981
3	1	73796794	rs10890033	0.411	A	G	0.0369842	0.00652177	1.42064e-08	-5.67088	0.00150778	0.00144227	0.00144295
3	1	73858561	rs11809098	0.425	C	T	0.0359786	0.00634449	1.42097e-08	-5.67084	0.00150745	0.00144194	0.00144262
3	1	73884838	rs12731986	0.425	C	T	0.0359786	0.00634449	1.42097e-08	-5.67084	0.00150745	0.00144194	0.00144262
3	1	73855015	rs11210227	0.424	C	A	0.0359116	0.00634432	1.50995e-08	-5.66043	0.00142383	0.00135936	0.00136008
3	1	73821281	rs2340400	0.414	T	C	0.0358786	0.00634346	1.54945e-08	-5.656	0.00138971	0.00132572	0.00132634
3	1	73855051	rs1338645	0.424	G	A	0.0358711	0.00634486	1.57147e-08	-5.65357	0.00137135	0.00130762	0.00130826
3	1	73784077	rs7517355	0.411	A	G	0.0360782	0.0063845	1.59606e-08	-5.6509	0.00135147	0.00128804	0.00128876
3	1	73784686	rs7528322	0.411	G	A	0.0368629	0.00652388	1.60016e-08	-5.65046	0.00134822	0.00128484	0.0012855
3	1	73848537	rs7547059	0.426	C	A	0.0358409	0.00634549	1.62091e-08	-5.64825	0.00133203	0.0012689	0.00126955
3	1	73769330	rs12145432	0.411	T	G	0.0362215	0.00642178	1.69642e-08	5.64041	0.00127623	0.00121401	0.00121465
3	1	73803542	rs1923207	0.411	G	A	0.03679	0.00652408	1.70932e-08	-5.63911	0.00126718	0.00120511	0.00120576
3	1	73837417	rs12128161	0.414	C	A	0.0357778	0.00634526	1.71526e-08	-5.63851	0.00126303	0.00120104	0.00120166
3	1	73782938	rs11210207	0.411	C	T	0.0367807	0.00652531	1.73414e-08	-5.63663	0.00125015	0.00118838	0.00118896
3	1	73786858	rs10732841	0.411	G	T	0.0367638	0.00652507	1.75827e-08	-5.63424	0.00123396	0.00117248	0.00117311
3	1	73793245	rs11210209	0.411	G	A	0.0363564	0.00645708	1.79714e-08	-5.63048	0.00120893	0.00114792	0.0011485
3	1	73829128	rs1923216	0.414	C	T	0.0357249	0.00634511	1.79897e-08	-5.6303	0.00120775	0.00114675	0.00114739
3	1	73816745	rs2008280	0.411	T	C	0.0367262	0.00652305	1.79972e-08	-5.63023	0.00120728	0.0011463	0.00114687
3	1	73799968	rs1923206	0.411	G	T	0.0363414	0.00645699	1.82065e-08	-5.62823	0.0011942	0.00113347	0.00113407
3	1	73806923	rs6689226	0.412	T	C	0.0363414	0.00645699	1.82065e-08	-5.62823	0.0011942	0.00113347	0.00113407
3	1	73793499	rs1885246	0.411	T	C	0.0363163	0.00645768	1.86863e-08	-5.62374	0.00116537	0.0011052	0.00110582
3	1	73848331	rs7515828	0.421	T	C	0.0358847	0.00638181	1.87707e-08	-5.62297	0.00116049	0.00110043	0.00110102
3	1	73797927	rs2145784	0.411	A	T	0.0362613	0.00645819	1.96823e-08	-5.61477	0.00110989	0.00105088	0.00105153
3	1	73788694	rs2340398	0.411	T	C	0.0362062	0.0064587	2.07298e-08	-5.6058	0.00105714	0.000999307	0.000999893
3	1	73805179	rs1120981	0.411	C	T	0.0362062	0.0064587	2.07298e-08	-5.6058	0.00105714	0.000999307	0.000999893
3	1	73786469	rs10127961	0.411	C	G	0.0362062	0.0064587	2.07298e-08	-5.6058	0.00105714	0.000999307	0.000999893
3	1	73773043	rs4593766	0.41	T	C	0.0351857	0.00627935	2.10188e-08	-5.6034	0.00104347	0.000985954	0.000986527
3	1	73848631	rs11581459	0.425	A	T	0.0353431	0.0063149	2.18376e-08	-5.59678	0.0010067	0.000950075	0.000950655
3	1	73771457	rs1923201	0.411	A	G	0.03533	0.00631263	2.18448e-08	-5.59672	0.00100637	0.000949755	0.000950331
3	1	73771528	rs1923202	0.411	A	G	0.03533	0.00631263	2.18448e-08	-5.59672	0.00100637	0.000949755	0.000950331
3	1	73813579	rs11210211	0.411	T	A	0.0361212	0.00645905	2.2403e-08	-5.59234	0.00098279	0.000926767	0.000927355
3	1	73794923	rs10749819	0.411	G	C	0.036107	0.00645989	2.27834e-08	-5.58942	0.000967387	0.000911763	0.000912302
3	1	73810915	rs6700324	0.411	A	T	0.0360811	0.00645965	2.32885e-08	-5.58561	0.000947663	0.000892559	0.000893117
3	1	73810229	rs2208565	0.411	G	A	0.0360811	0.00645965	2.32885e-08	-5.58561	0.000947663	0.000892559	0.000893117
3	1	73810973	rs6702943	0.411	T	A	0.0360811	0.00645965	2.32885e-08	-5.58561	0.000947663	0.000892559	0.000893117
3	1	73793630	rs1885247	0.411	A	G	0.0360819	0.00646059	2.33806e-08	-5.58492	0.000944136	0.000889127	0.00088972
3	1	73814908	rs1923211	0.411	T	C	0.0360661	0.00645957	2.35909e-08	-5.58336	0.00093621	0.000881416	0.000881987
3	1	73814973	rs1923212	0.411	A	C	0.0360661	0.00645957	2.35909e-08	-5.58336	0.00093621	0.000881416	0.000881987
3	1	73775513	rs11210203	0.411	A	G	0.0352457	0.00631345	2.36896e-08	-5.58264	0.000932576	0.000877879	0.000878406
3	1	73773255	rs1475063	0.411	A	G	0.0352457	0.00631345	2.36896e-08	-5.58264	0.000932576	0.000877879	0.000878406
3	1	73773189	rs1475062	0.411	G	A	0.0352457	0.00631345	2.36896e-08	-5.58264	0.000932576	0.000877879	0.000878406
3	1	73824909	rs10789369	0.411	A	G	0.0363978	0.00652723	2.45697e-08	-5.57629	0.000901146	0.000847324	0.000847922
3	1	73767064	rs11210202	0.411	G	C	0.0347526	0.00623491	2.49133e-08	5.57388	0.000889488	0.000835999	0.000836544
3	1	73767587	rs12128495	0.411	T	C	0.0347526	0.00623491	2.49133e-08	5.57388	0.000889488	0.000835999	0.000836544
3	1	73771766	rs9425118	0.411	T	C	0.0351927	0.0063141	2.49437e-08	-5.57366	0.000888451	0.000834993	0.000835569
3	1	73773048	rs6424545	0.41	T	C	0.0351927	0.0063141	2.49437e-08	-5.57366	0.000888451	0.000834993	0.000835569
3	1	73817816	rs6668602	0.411	G	A	0.0360001	0.00645994	2.50649e-08	-5.57282	0.000884435	0.000831093	0.000831647
3	1	73829623	rs6689032	0.411	G	C	0.0363156	0.0065287	2.66012e-08	-5.56245	0.000836378	0.000784471	0.000785015
3	1	73828831	rs7541529	0.411	G	T	0.0363156	0.0065287	2.66012e-08	-5.56245	0.000836378	0.000784471	0.000785015
3	1	73811954	rs1951361	0.411	G	A	0.0359309	0.00646131	2.68354e-08	-5.56092	0.00082952	0.000777825	0.000778383
3	1	73848505	rs7546987	0.421	C	T	0.0354987	0.00638536	2.70726e-08	-5.55939	0.000822719	0.000771237	0.000771742
4	1	96917476	rs12045626	0.27	T	C	0.0439773	0.00723527	1.2155e-09	6.07819	0.107773	0.113798	0.113755
4	1	96917491	rs12036050	0.281	C	T	0.0400518	0.00682672	4.43956e-09	5.86692	0.0317876	0.0322258	0.0322269
4	1	96906374	rs722155	0.282	G	A	0.0402052	0.00685663	4.5266e-09	5.8637	0.0312117	0.0316226	0.0316239
4	1	96915548	rs12727152	0.282	A	G	0.0401884	0.00685724	4.60836e-09	5.86073	0.03069	0.0310766	0.031078
4	1	96904404	rs12030748	0.282	A	G	0.0400959	0.00685754	5.00576e-09	5.84698	0.0283904	0.0286735	0.0286755
4	1	96904093	rs12037267	0.282	T	C	0.0400959	0.00685754	5.00576e-09	5.84698	0.0283904	0.0286735	0.0286755
4	1	96978626	rs12566597	0.273	A	G	0.0408448	0.00698695	5.03934e-09	5.84587	0.0282122	0.0284876	0.0284897
4	1	96905594	rs12740202	0.282	A	G	0.0400525	0.00685808	5.21418e-09	5.84019	0.0273207	0.0275578	0.0275602
4	1	96904651	rs61786491	0.282	C	G	0.0409564	0.00701301	5.21836e-09	5.84006	0.0273001	0.0275364	0.0275387
4	1	96904739	rs61786492	0.282	C	A	0.040009	0.00685861	5.43101e-09	5.8334	0.0262926	0.0264869	0.0264895
4	1	96902589	rs4341405	0.282	G	A	0.0399866	0.00685847	5.5342e-09	5.83026	0.0258308	0.0260064	0.026009
4	1	96977901	rs12739556	0.274	T	C	0.0399445	0.00685837	5.7389e-09	5.82419	0.0249626	0.0251036	0.0251064
4	1	96914875	rs60507779	0.287	A	C	0.0393495	0.00675881	5.81632e-09	5.82196	0.0246497	0.0247785	0.0247814
4	1	96895906	rs1830868	0.283	A	G	0.0398774	0.0068594	6.11682e-09	5.81353	0.0235081	0.0235936	0.0235968
4	1	96970538	rs35251373	0.274	T	C	0.0395935	0.00683079	6.7782e-09	5.79633	0.0213429	0.0213516	0.0213552
4	1	96898302	rs12757257	0.282	A	G	0.0396967	0.00686145	7.23109e-09	5.78547	0.0200826	0.02005	0.0200538
4	1	96919182	rs10489740	0.287	A	G	0.0390773	0.00676222	7.52523e-09	5.77876	0.0193431	0.0192876	0.0192914
4	1	96965124	rs4949996	0.274	T	A	0.0394808	0.0068322	7.53086e-09	5.77864	0.0193295	0.0192735	0.0192774
4	1	96884286	rs2011694	0.278	A	T	0.0400705	0.00695411	8.3058e-09	5.76213	0.0176278	0.0175229	0.0175269
4	1	97027749	rs35869184	0.265	C	G	0.0404859	0.00703498	8.66719e-09	5.75494	0.0169354	0.0168122	0.0168163
4	1	96897468	rs35729443	0.282	T	C	0.0394781	0.00686337	8.81912e-09	5.752	0.0166608	0.0165306	0.0165347
4	1	96891855	rs663771	0.282	G	C	0.0394781	0.00686337	8.81912e-09	5.752	0.0166608	0.0165306	0.0165347
4	1	96984344	rs7541994	0.266	A	G	0.0404302	0.0070346	9.06565e-09	5.74734	0.0162343	0.0160934	0.0160976
4	1	96898486	rs12744194	0.282	G	T	0.0394347	0.00686392	9.18067e-09	5.74521	0.0160429	0.0158974	0.0159016
4	1	96898421	rs12758621	0.282	T	C	0.0394247	0.0068632	9.2268e-09	5.74436	0.0159674	0.0158201	0.0158243
4	1	96895992	rs1853738	0.282	G	A	0.0394235	0.00686385	9.26638e-09	5.74364	0.0159033	0.0157545	0.0157586
4	1	96899050	rs12032034	0.282	G	A	0.0394235	0.00686385	9.26638e-09	5.74364	0.0159033	0.0157545	0.0157586
4	1	96892099	rs12030271	0.282	G	A	0.0394235	0.00686385	9.26638e-09	5.74364	0.0159033	0.0157545	0.0157586
4	1	96897274	rs61786490	0.282	G	T	0.0394235	0.00686385	9.26638e-09	5.74364	0.0159033	0.0157545	0.0157586
4	1	96922132	rs12747341	0.286	C	T	0.0388463	0.0067647	9.32876e-09	5.7425	0.0158032	0.015652	0.0156562
4	1	96884287	rs2011693	0.278	A	G	0.0399025	0.00695525	9.63503e-09	5.73703	0.0153302	0.0151682	0.0151725
4	1	96892216	rs7543590	0.282	C	T	0.03938	0.00686441	9.64575e-09	5.73684	0.0153142	0.0151518	0.0151561
4	1	96895482	rs552032	0.282	C	G	0.03938	0.00686441	9.64575e-09	5.73684	0.0153142	0.0151518	0.0151561
4	1	96892268	rs7543671	0.282	C	T	0.0393533	0.00686433	9.86586e-09	5.73302	0.0149927	0.0148232	0.0148274
4	1	96893914	rs602272	0.283	A	G	0.0393409	0.00686491	1e-08	5.73073	0.0148034	0.0146298	0.0146341
4	1	96891615	rs509770	0.283	A	G	0.0393254	0.0068649	1.01337e-08	5.72848	0.0146196	0.0144422	0.0144465
4	1	96894735	rs2985639	0.282	T	C	0.0393254	0.0068649	1.01337e-08	5.72848	0.0146196	0.0144422	0.0144465
4	1	96898431	rs12744063	0.283	C	T	0.0392596	0.00686532	1.07447e-08	5.71853	0.0138365	0.0136435	0.0136478
4	1	96887370	rs2968487	0.279	T	C	0.0395586	0.00692654	1.12213e-08	5.71115	0.0132831	0.0130801	0.0130844
4	1	96887109	rs550739	0.279	A	G	0.0393919	0.00692782	1.30015e-08	5.68604	0.0115656	0.0113364	0.0113406
4	1	96901001	rs80336582	0.282	A	G	0.0402958	0.00710712	1.42989e-08	5.66977	0.0105764	0.0103359	0.01034
4	1	96987688	rs6593608	0.269	T	C	0.0397519	0.0070131	1.44277e-08	5.66823	0.0104876	0.0102462	0.0102504
4	1	97000555	rs56339673	0.268	T	C	0.0397215	0.00701424	1.48771e-08	5.66297	0.0101895	0.00994547	0.0099496
4	1	96891547	rs662450	0.282	G	C	0.0388373	0.00687149	1.58646e-08	5.65194	0.00959225	0.00934365	0.00934772
4	1	96997655	rs12751763	0.27	T	C	0.0395884	0.00701466	1.6647e-08	5.64366	0.00916797	0.00891689	0.00892092
4	1	96891552	rs509588	0.282	C	G	0.0387826	0.006872	1.66562e-08	5.64357	0.00916322	0.00891213	0.00891615
4	1	97000957	rs6671342	0.267	G	T	0.0396851	0.00704656	1.78296e-08	5.63184	0.00859537	0.00834202	0.00834597
5	2	22455521	rs4416248	0.46	A	G	0.0371623	0.00623152	2.4674e-09	5.9636	0.994383	0.993726	0.995769
6	2	78822687	rs1239071	0.398	G	A	-0.0358381	0.00650738	3.64369e-08	-5.5073	0.1951	0.202427	0.203962
6	2	78836366	rs1239076	0.386	G	A	-0.0356972	0.00661474	6.79071e-08	-5.39662	0.108809	0.110719	0.11158
6	2	78817822	rs2177032	0.385	T	C	-0.0354269	0.00658647	7.50096e-08	-5.37874	0.0991231	0.10055	0.101335
6	2	78830272	rs1239080	0.372	C	T	-0.0354285	0.00664389	9.68707e-08	-5.3325	0.0780016	0.0784943	0.0791136
6	2	78829993	rs1239081	0.371	A	G	-0.0352154	0.00664683	1.1703e-07	-5.29807	0.0653446	0.0653703	0.06589
6	2	78830525	rs1239079	0.37	A	G	-0.03501	0.00662291	1.24885e-07	-5.2862	0.0614887	0.0613883	0.0618775
6	2	78805057	rs1239106	0.426	T	C	-0.0339411	0.00647591	1.5959e-07	-5.24114	0.0488788	0.048427	0.0488166
6	2	78820805	rs1239072	0.374	T	C	-0.0339596	0.00663708	3.11014e-07	-5.11665	0.0261928	0.0254163	0.0256262
6	2	78743679	rs1521508	0.443	T	C	-0.0324534	0.0063927	3.8418e-07	-5.07663	0.021502	0.0207277	0.0209003
6	2	78739923	rs7419388	0.443	T	C	-0.0323998	0.00639349	4.02816e-07	-5.06762	0.0205717	0.0198017	0.0199668
6	2	78736900	rs1402677	0.444	C	T	-0.0323462	0.00639429	4.22324e-07	-5.05861	0.0196832	0.0189185	0.0190766
6	2	78736081	rs1554469	0.443	T	C	-0.0322846	0.00639516	4.45788e-07	-5.04829	0.0187143	0.017957	0.0181074
6	2	78736274	rs1554468	0.443	C	A	-0.0322846	0.00639516	4.45788e-07	-5.04829	0.0187143	0.017957	0.0181074
6	2	78752270	rs12713962	0.447	G	T	-0.0325436	0.0064694	4.89493e-07	-5.03039	0.01715	0.0164082	0.016546
6	2	78740447	rs10190509	0.444	C	T	-0.032017	0.0063991	5.63401e-07	-5.00336	0.0150411	0.0143277	0.0144487
6	2	78744697	rs1158752	0.444	A	C	-0.0317823	0.00635259	5.64318e-07	-5.00304	0.0150183	0.0143053	0.0144261
6	2	78734897	rs10170943	0.444	C	T	-0.0318233	0.00640208	6.66859e-07	-4.97077	0.0128526	0.012179	0.0122825
6	2	78759274	rs10171212	0.435	C	T	-0.031811	0.00640229	6.74089e-07	-4.96868	0.012724	0.0120531	0.0121556
6	2	78734424	rs1402680	0.444	C	T	-0.031811	0.00640229	6.74089e-07	-4.96868	0.012724	0.0120531	0.0121556
6	2	78734497	rs1402679	0.444	C	T	-0.031811	0.00640229	6.74089e-07	-4.96868	0.012724	0.0120531	0.0121556
6	2	78838751	rs1239075	0.362	A	G	-0.0340201	0.00684895	6.79267e-07	-4.9672	0.0126336	0.0119645	0.0120663
6	2	78744540	rs1158750	0.444	G	A	-0.0317285	0.00640356	7.23954e-07	-4.95483	0.0119049	0.0112522	0.0113481
6	2	78754720	rs12618295	0.435	A	G	-0.0316214	0.00640526	7.94221e-07	-4.93678	0.0109201	0.0102916	0.0103797
6	2	78752620	rs12621197	0.435	T	C	-0.0316214	0.00640533	7.94439e-07	-4.93673	0.0109173	0.0102889	0.0103769
6	2	78755056	rs967428	0.434	C	G	-0.031609	0.00640547	8.02777e-07	-4.93469	0.0108116	0.010186	0.0102731
6	2	78723662	rs1356218	0.443	G	A	-0.031609	0.00640555	8.03011e-07	-4.93463	0.0108086	0.0101831	0.0102703
7	2	145653287	rs17479393	0.23	T	A	-0.047106	0.00729327	1.05515e-10	-6.45883	0.161573	0.164075	0.164052
7	2	145720139	rs72854462	0.231	G	A	-0.0466461	0.00724929	1.23821e-10	-6.43457	0.138883	0.140325	0.140312
7	2	145714354	rs1438898	0.231	C	A	-0.0469142	0.00732307	1.49041e-10	-6.40635	0.11655	0.117073	0.117069
7	2	145682219	rs11680871	0.232	T	C	-0.0468412	0.00732195	1.58071e-10	-6.39738	0.110244	0.110534	0.110533
7	2	145690649	rs75153133	0.232	G	A	-0.0467025	0.00732302	1.80018e-10	-6.37749	0.0974917	0.0973482	0.0973511
7	2	145693921	rs11682379	0.231	T	C	-0.046589	0.00732423	2.00526e-10	-6.36094	0.0880388	0.0876109	0.0876164
7	2	145684278	rs11684042	0.231	A	G	-0.046589	0.00732423	2.00526e-10	-6.36094	0.0880388	0.0876109	0.0876164
7	2	145675338	rs72854415	0.233	G	A	-0.0465637	0.00732411	2.0494e-10	-6.35759	0.0862449	0.0857668	0.0857729
7	2	145675468	rs72854416	0.232	A	G	-0.0465559	0.00732431	2.06602e-10	-6.35635	0.085589	0.0850929	0.0850991
8	2	178565913	rs17400325	0.059	C	T	-0.102907	0.0178416	8.0299e-09	-5.76783	0.964745	0.965872	0.970293
9	2	233667744	rs283466	0.363	G	A	0.0380723	0.00644981	3.57265e-09	5.90285	0.047508	0.0494959	0.0494813
9	2	233669040	rs2674839	0.304	C	G	0.037816	0.0064576	4.74035e-09	5.85604	0.0363996	0.0375874	0.0375796
9	2	233664097	rs778166	0.302	T	A	0.0377872	0.00645811	4.88287e-09	5.85112	0.0353984	0.0365195	0.0365123
9	2	233646505	rs283484	0.302	G	A	0.0375223	0.00646105	6.34264e-09	5.80746	0.0276724	0.0283155	0.0283123
9	2	233629552	rs6748027	0.303	C	T	0.0372755	0.00646346	8.06376e-09	5.76712	0.0220765	0.0224199	0.0224191
9	2	233629386	rs10933409	0.303	G	A	0.0372103	0.00646388	8.57976e-09	5.75665	0.0208251	0.0211079	0.0211076
9	2	233619131	rs71421663	0.302	G	A	0.0370583	0.00643983	8.68769e-09	5.75454	0.0205816	0.020853	0.0208527
9	2	233639309	rs1446308	0.304	C	T	0.0370378	0.00644021	8.8703e-09	5.75103	0.0201827	0.0204355	0.0204354
9	2	233635388	rs56777991	0.304	C	A	0.0371378	0.00646495	9.21996e-09	5.74449	0.0194619	0.0196818	0.0196819
9	2	233633736	rs1044480	0.304	G	A	0.0371378	0.00646495	9.21996e-09	5.74449	0.0194619	0.0196818	0.0196819
9	2	233634085	rs33980184	0.303	G	A	0.037112	0.0064649	9.43729e-09	5.74054	0.01904	0.0192411	0.0192413
9	2	233617585	rs12990821	0.302	G	C	0.0369502	0.00644089	9.64685e-09	5.73682	0.0186507	0.0188347	0.0188351
9	2	233627012	rs4452130	0.303	C	G	0.0369201	0.00644131	9.9388e-09	5.73177	0.018135	0.0182968	0.0182973
9	2	233623111	rs13021246	0.303	C	T	0.0369201	0.00644131	9.9388e-09	5.73177	0.018135	0.0182968	0.0182973
9	2	233621834	rs36007169	0.303	G	A	0.0369201	0.00644131	9.9388e-09	5.73177	0.018135	0.0182968	0.0182973
9	2	233624363	rs35085837	0.303	G	A	0.0369201	0.00644131	9.9388e-09	5.73177	0.018135	0.0182968	0.0182973
9	2	233633460	rs1801251	0.303	A	G	0.0370575	0.00646538	9.94383e-09	5.73168	0.0181264	0.0182877	0.0182883
9	2	233670380	rs9653383	0.303	A	C	0.0370431	0.00646592	1.01042e-08	-5.72897	0.0178556	0.0180055	0.0180067
9	2	233622066	rs12987513	0.304	G	A	0.0370395	0.00646597	1.01395e-08	5.72838	0.0177972	0.0179447	0.0179453
9	2	233640750	rs737028	0.303	C	T	0.0368758	0.00644181	1.03771e-08	5.72445	0.0174137	0.0175453	0.017546
9	2	233644223	rs283486	0.303	G	A	0.0368661	0.00644184	1.04715e-08	5.72291	0.017266	0.0173915	0.0173923
9	2	233656997	rs283469	0.347	T	G	0.0397478	0.00694818	1.06147e-08	5.7206	0.0170469	0.0171635	0.0171643
9	2	233670099	rs4973053	0.303	G	A	0.0368796	0.00646739	1.18141e-08	-5.70239	0.0154145	0.015468	0.0154695
9	2	233615345	rs12474040	0.302	G	T	0.0368288	0.00646729	1.23639e-08	5.69463	0.0147689	0.0147989	0.0148004
9	2	233612557	rs3817311	0.302	T	C	0.0366359	0.00644409	1.30666e-08	5.68519	0.014021	0.0140252	0.0140268
9	2	233604580	rs6732136	0.302	T	C	0.0367563	0.00646837	1.32772e-08	5.68246	0.0138118	0.013809	0.0138107
9	2	233608901	rs11687128	0.302	C	T	0.036596	0.00644455	1.35802e-08	5.6786	0.0135219	0.0135096	0.0135113
9	2	233612845	rs35362030	0.302	G	A	0.0365819	0.00644464	1.37616e-08	5.67633	0.0133543	0.0133366	0.0133384
9	2	233612996	rs13011298	0.302	G	A	0.0365819	0.00644464	1.37616e-08	5.67633	0.0133543	0.0133366	0.0133384
9	2	233604487	rs13035829	0.302	T	A	0.0365756	0.00644494	1.38619e-08	5.67509	0.0132634	0.0132429	0.0132447
9	2	233608253	rs67013068	0.303	C	G	0.0365216	0.00644549	1.4598e-08	5.66622	0.0126338	0.0125938	0.0125956
9	2	233679644	rs1867778	0.303	C	T	0.036613	0.00647054	1.52775e-08	-5.65842	0.0121051	0.0120495	0.0120509
9	2	233602028	rs6738386	0.302	C	T	0.0364676	0.00644605	1.53721e-08	5.65736	0.0120349	0.0119773	0.0119793
9	2	233612656	rs11679079	0.302	T	C	0.0365748	0.00647047	1.58072e-08	5.65256	0.0117233	0.011657	0.0116591
9	2	233669553	rs2592113	0.304	T	C	0.0365612	0.00647102	1.60455e-08	5.64999	0.0115596	0.0114888	0.0114909
9	2	233602293	rs66549961	0.303	G	A	0.0365067	0.00647152	1.68941e-08	5.64113	0.011013	0.010928	0.0109302
9	2	233606580	rs7562712	0.302	G	A	0.0364916	0.00647153	1.71253e-08	5.63879	0.0108733	0.0107847	0.0107869
9	2	233707226	rs10933412	0.303	G	C	0.0366004	0.00649539	1.75239e-08	-5.63482	0.0106406	0.0105463	0.0105491
9	2	233706847	rs10933411	0.302	A	G	0.0365849	0.00649531	1.77603e-08	-5.63251	0.0105074	0.01041	0.0104124
9	2	233594875	rs13008942	0.302	A	G	0.0364522	0.00647203	1.77863e-08	5.63226	0.0104931	0.0103953	0.0103976
9	2	233600606	rs13013142	0.302	G	A	0.0364371	0.00647204	1.80293e-08	5.62992	0.0103602	0.0102593	0.0102615
9	2	233706368	rs11676216	0.302	C	T	0.0365454	0.00649585	1.84484e-08	-5.62596	0.0101391	0.0100331	0.0100355
9	2	233592341	rs6733151	0.302	C	A	0.0363826	0.00647255	1.89797e-08	5.62105	0.00987199	0.00976011	0.00976238
9	2	233599904	rs11555646	0.302	C	A	0.0363826	0.00647255	1.89797e-08	5.62105	0.00987199	0.00976011	0.00976238
9	2	233708066	rs7568385	0.302	A	G	0.036355	0.0064731	1.95062e-08	-5.61632	0.00962119	0.00950399	0.0095065
9	2	233708806	rs3816334	0.302	A	G	0.036355	0.0064731	1.95062e-08	-5.61632	0.00962119	0.00950399	0.0095065
9	2	233598340	rs12478564	0.302	T	C	0.0363539	0.00647311	1.95267e-08	5.61614	0.00961193	0.00949454	0.00949684
9	2	233710713	rs4973054	0.303	G	C	0.036607	0.00652191	1.98942e-08	-5.61292	0.0094451	0.00932429	0.00932687
9	2	233700379	rs7558609	0.303	A	G	0.0363208	0.00647428	2.02307e-08	-5.61002	0.00929753	0.00917379	0.00917576
9	2	233711046	rs991873	0.303	A	G	0.036553	0.00652249	2.09274e-08	-5.60415	0.00900608	0.00887679	0.00887923
9	2	233707611	rs12694917	0.303	C	T	0.0364073	0.00649746	2.1029e-08	-5.60332	0.00896564	0.00883562	0.00883739
9	2	233705071	rs1446311	0.303	G	A	0.0363793	0.00649815	2.16331e-08	-5.59841	0.00873021	0.00859597	0.00859824
9	2	233712049	rs2305137	0.303	G	A	0.0362269	0.00647475	2.20487e-08	-5.59511	0.00857557	0.00843867	0.00844066
9	2	233705702	rs7587309	0.303	G	T	0.0362539	0.00649902	2.42796e-08	-5.57836	0.00783317	0.00768488	0.00768752
9	2	233712296	rs6437074	0.303	G	A	0.0363238	0.0065249	2.5923e-08	-5.56695	0.00736574	0.00721149	0.00721383
9	2	233590255	rs6717841	0.302	T	C	0.0364455	0.00654932	2.62495e-08	5.56477	0.00727986	0.00712462	0.00712701
9	2	233648754	rs283479	0.29	G	A	0.0364073	0.00655276	2.7599e-08	5.55602	0.00694511	0.00678635	0.00678873
9	2	233648742	rs283480	0.291	A	G	0.0364073	0.00655276	2.7599e-08	5.55602	0.00694511	0.00678635	0.00678873
9	2	233648091	rs283481	0.29	G	A	0.0363966	0.00655273	2.78534e-08	5.55442	0.00688552	0.00672619	0.00672857
9	2	233590007	rs6745879	0.302	G	A	0.0363516	0.00655038	2.8642e-08	5.54954	0.00670738	0.00654645	0.00654882
9	2	233650168	rs283476	0.291	G	A	0.0362333	0.00655437	3.23694e-08	5.52811	0.00597963	0.00581385	0.00581619
9	2	233656627	rs283471	0.29	A	G	0.036226	0.00655499	3.26726e-08	5.52648	0.00592754	0.00576152	0.00576385
9	2	233649427	rs283477	0.29	G	A	0.0362183	0.0065544	3.28e-08	5.52579	0.00590592	0.00573981	0.00574214
9	2	233725483	rs895430	0.303	C	A	0.0361856	0.00655205	3.33646e-08	-5.5228	0.00581217	0.00564568	0.00564781
9	2	233654381	rs283475	0.291	T	G	0.0361502	0.00655548	3.49781e-08	5.5145	0.00556005	0.00539281	0.00539511
9	2	233645691	rs283485	0.291	A	G	0.0361351	0.00655551	3.54426e-08	5.51217	0.00549164	0.00532426	0.00532654
9	2	233718808	rs2044449	0.304	G	A	0.0359689	0.00652892	3.6052e-08	-5.50917	0.00540434	0.00523682	0.00523905
9	2	233593660	rs6724117	0.348	G	T	0.0383724	0.00696771	3.64638e-08	5.50717	0.00534718	0.00517958	0.00518186
9	2	233719516	rs2100053	0.304	G	T	0.0359418	0.00652932	3.69858e-08	-5.50467	0.00527629	0.00510865	0.00511111
9	2	233720765	rs4973056	0.305	C	A	0.0359369	0.00652912	3.7107e-08	-5.50409	0.00526002	0.00509237	0.00509488
9	2	233721455	rs1947105	0.303	G	A	0.0358744	0.00653003	3.93453e-08	-5.49377	0.00497896	0.00481145	0.00481342
9	2	233727026	rs2675973	0.303	T	G	0.035861	0.00653013	3.9824e-08	-5.49163	0.00492265	0.00475523	0.00475727
10	3	43432429	rs75507005	0.141	C	T	0.0495039	0.00903281	4.24239e-08	5.48045	0.0580512	0.05977	0.0598294
10	3	43432024	rs77463213	0.152	T	C	0.0481749	0.00884623	5.15693e-08	5.44581	0.0483374	0.0494656	0.0495179
10	3	43439423	rs56023784	0.153	C	T	0.047864	0.0087895	5.16349e-08	5.44559	0.0482798	0.0494047	0.0494569
10	3	43428589	rs78301985	0.141	C	G	0.0490758	0.00903772	5.63198e-08	5.43011	0.0445035	0.0454168	0.0454661
10	3	43422612	rs78363264	0.142	T	A	0.0490508	0.00903963	5.75664e-08	5.4262	0.0435992	0.0444635	0.0445121
10	3	43443878	rs74652506	0.141	T	C	0.0487149	0.00898216	5.84388e-08	5.42351	0.0429886	0.0438203	0.0438683
10	3	43459624	rs12493769	0.152	G	A	0.0476741	0.00879161	5.87115e-08	5.42268	0.0428013	0.043623	0.0436709
10	3	43443534	rs17473118	0.141	A	G	0.0489538	0.00903843	6.08835e-08	5.41619	0.0413681	0.0421144	0.0421612
10	3	43476816	rs115638313	0.141	A	C	0.0492564	0.00909471	6.09676e-08	5.41594	0.0413146	0.0420581	0.0421048
10	3	43455184	rs78131568	0.152	C	T	0.0475612	0.00879362	6.35177e-08	5.4086	0.0397576	0.0404213	0.0404666
10	3	43460323	rs75919775	0.152	C	T	0.0478075	0.00884919	6.5731e-08	5.40247	0.0385012	0.039102	0.0391464
10	3	43427289	rs77431211	0.141	C	T	0.0487419	0.00903821	6.93395e-08	5.39287	0.0366199	0.0371293	0.037172
10	3	43446343	rs906155	0.152	C	T	0.0473109	0.00879326	7.43363e-08	5.38036	0.0343078	0.0347095	0.0347502
10	3	43478295	rs56029819	0.155	C	T	0.047602	0.00885212	7.55428e-08	5.37746	0.0337941	0.0341725	0.0342127
10	3	43467895	rs7650267	0.155	C	T	0.047026	0.00879652	8.99292e-08	5.34598	0.0287013	0.0288651	0.0289006
10	3	43397223	rs79621756	0.143	G	A	0.0480644	0.00905274	1.10002e-07	5.30937	0.0237653	0.023751	0.0237818
10	3	43476977	rs148983260	0.153	C	G	0.0469452	0.00885872	1.16231e-07	5.29933	0.0225707	0.0225183	0.0225478
10	3	43400755	rs77245213	0.143	C	T	0.0479257	0.00905459	1.20343e-07	5.29297	0.0218478	0.0217734	0.0218023
10	3	43386182	rs74463492	0.143	G	A	0.0478704	0.00905509	1.24631e-07	5.28657	0.0211433	0.0210483	0.0210764
10	3	43399709	rs116652041	0.143	A	C	0.047621	0.00905798	1.46139e-07	5.25736	0.0182161	0.0180444	0.0180694
10	3	43348912	rs77145152	0.143	T	C	0.0477281	0.00911439	1.6359e-07	5.23657	0.0163912	0.0161796	0.0162026
10	3	43368021	rs56403804	0.143	A	G	0.0477131	0.00911433	1.65027e-07	5.23495	0.0162576	0.0160434	0.0160662
10	3	43411374	rs78756554	0.143	T	C	0.0473208	0.00906136	1.7675e-07	5.22226	0.0152466	0.0150135	0.0150352
10	3	43367397	rs79877168	0.143	G	T	0.047574	0.00911624	1.80282e-07	5.2186	0.014967	0.0147291	0.0147505
10	3	43309584	rs17405916	0.142	G	C	0.0474354	0.00915523	2.20419e-07	5.18124	0.012402	0.0121285	0.0121469
10	3	43325094	rs55836177	0.143	G	A	0.0472172	0.0091223	2.26672e-07	5.17602	0.0120818	0.0118052	0.0118231
10	3	43321414	rs76887862	0.143	T	G	0.0469975	0.00912467	2.59665e-07	5.15059	0.0106405	0.0103529	0.0103691
10	3	43297689	rs6767019	0.15	C	A	0.0437867	0.00873508	5.36588e-07	5.01275	0.00540238	0.00513886	0.00514808
10	3	43302377	rs1317402	0.15	A	G	0.0437567	0.00873579	5.47406e-07	5.00891	0.00530271	0.00504092	0.00504999
10	3	43299359	rs56412846	0.15	A	G	0.0441191	0.00880871	5.48335e-07	5.00858	0.00529432	0.00503269	0.00504174
10	3	43299122	rs55990908	0.149	G	A	0.0440814	0.00881067	5.63919e-07	5.00318	0.00515769	0.00489853	0.0049074
10	3	43294659	rs6805108	0.151	G	A	0.0436578	0.00873725	5.83066e-07	4.99674	0.00499953	0.00474339	0.00475202
10	3	43297587	rs6801151	0.15	A	G	0.0436389	0.00873656	5.88417e-07	4.99498	0.0049571	0.0047018	0.00471036
10	3	43287656	rs73072908	0.151	A	G	0.0435878	0.00873864	6.10262e-07	4.98794	0.00479139	0.00453947	0.00454779
10	3	43294971	rs6808396	0.151	C	T	0.0435233	0.00873933	6.35293e-07	4.98017	0.00461508	0.00436697	0.00437503
10	3	43296737	rs60971695	0.15	T	C	0.0435056	0.008738	6.39494e-07	4.97889	0.00458681	0.00433932	0.00434734
10	3	43288386	rs73829200	0.151	A	G	0.0436004	0.00875902	6.43203e-07	4.97777	0.00456213	0.0043152	0.00432319
10	3	43296804	rs73072920	0.15	A	G	0.0434155	0.00874015	6.78715e-07	4.96736	0.00433914	0.00409743	0.00410508
10	3	43296532	rs55919553	0.15	T	C	0.043321	0.00874157	7.20545e-07	4.95574	0.00410381	0.003868	0.0038753
10	3	43286582	rs17320570	0.151	A	C	0.0433155	0.00874228	7.24377e-07	4.95471	0.00408356	0.00384828	0.00385555
10	3	43293704	rs73072912	0.15	C	T	0.0436545	0.00881715	7.3798e-07	4.95109	0.00401335	0.00377993	0.00378709
10	3	43290025	rs7633546	0.151	G	A	0.0433491	0.00876352	7.55427e-07	4.94654	0.00392687	0.0036958	0.00370282
10	3	43291099	rs56291522	0.151	T	A	0.0433491	0.00876352	7.55427e-07	4.94654	0.00392687	0.0036958	0.00370282
10	3	43287777	rs75169602	0.15	A	G	0.0436145	0.00881784	7.56901e-07	4.94616	0.00391975	0.00368887	0.00369588
10	3	43293235	rs55988644	0.151	A	G	0.0433384	0.00876341	7.59976e-07	4.94537	0.00390496	0.00367449	0.00368148
10	3	43288627	rs17254786	0.151	A	C	0.0433354	0.00876436	7.63383e-07	4.9445	0.00388871	0.00365868	0.00366565
10	3	43294878	rs6791341	0.151	A	G	0.0432835	0.00876411	7.86342e-07	4.93873	0.00378277	0.00355574	0.00356254
10	3	43281598	rs17254504	0.152	A	G	0.0431276	0.00874451	8.14087e-07	4.93196	0.00366247	0.00343896	0.00344557
10	3	43278403	rs55650554	0.151	T	C	0.0431067	0.00874591	8.27443e-07	4.92878	0.00360735	0.00338549	0.00339201
10	3	43284397	rs73088757	0.152	A	G	0.0430876	0.00874521	8.35053e-07	4.92699	0.00357671	0.00335577	0.00336225
10	3	43278413	rs4504148	0.152	C	T	0.0430186	0.008746	8.71375e-07	4.91866	0.00343757	0.00322097	0.00322723
10	3	43279161	rs56745072	0.152	T	C	0.0430042	0.00874605	8.78884e-07	4.91698	0.0034102	0.00319446	0.00320068
10	3	43278653	rs2372350	0.151	T	C	0.0432559	0.00880028	8.86531e-07	4.91529	0.00338278	0.00316792	0.00317411
10	3	43303085	rs1320160	0.152	G	A	0.0428223	0.00871366	8.90616e-07	-4.91438	0.00336824	0.00315386	0.00316009
10	3	43280321	rs73088748	0.151	T	C	0.0433424	0.0088216	8.95964e-07	4.91321	0.00334958	0.0031358	0.00314193
10	3	43280417	rs57757985	0.152	A	G	0.0429642	0.00874675	9.01459e-07	4.91201	0.00333056	0.0031174	0.0031235
11	3	49334768	rs3774800	0.349	G	A	0.0508389	0.00639084	1.79166e-15	-7.95498	0.119089	0.124242	0.12418
11	3	49616997	rs6446284	0.154	A	G	0.0641609	0.0081412	3.2476e-15	-7.881	0.0675625	0.069167	0.0691575
11	3	49642027	rs4241405	0.153	C	T	0.0640904	0.0081413	3.48295e-15	-7.87226	0.0632085	0.064566	0.0645534
11	3	49646981	rs2029591	0.153	T	C	0.0640786	0.0081412	3.52069e-15	-7.87091	0.0625618	0.0638837	0.0638702
11	3	49615624	rs11130208	0.154	G	T	0.064063	0.00814164	3.5874e-15	-7.86856	0.0614522	0.0627132	0.0627014
11	3	49609477	rs1532204	0.154	C	G	0.0640239	0.00814189	3.73493e-15	-7.86352	0.0591394	0.0602758	0.0602651
11	3	49645458	rs12637313	0.153	A	G	0.0639808	0.00814164	3.88857e-15	-7.85847	0.0569107	0.0579302	0.0579203
11	3	49646669	rs11721148	0.153	G	A	0.0638595	0.0081424	4.40495e-15	-7.84283	0.0505353	0.0512373	0.0512318
11	3	49639803	rs1491983	0.153	G	T	0.0638595	0.0081424	4.40495e-15	-7.84283	0.0505353	0.0512373	0.0512318
11	3	49645209	rs11130211	0.153	C	T	0.0638047	0.00814258	4.65358e-15	-7.83594	0.0479618	0.0485435	0.0485368
11	3	49624065	rs9869120	0.154	T	C	0.063652	0.00814267	5.40558e-15	-7.8171	0.0415844	0.0418891	0.0418839
11	3	49609794	rs6797299	0.154	G	T	0.0635425	0.00814302	6.03071e-15	-7.8033	0.0374659	0.0376096	0.0376115
11	3	49619493	rs34890793	0.154	C	T	0.063476	0.00814362	6.46329e-15	-7.79456	0.0350745	0.0351317	0.0351335
11	3	49624095	rs9869256	0.154	T	G	0.0636073	0.00818345	7.6843e-15	-7.77268	0.0297455	0.0296309	0.0296321
11	3	49621994	rs7629322	0.154	C	T	0.0632959	0.00814408	7.72449e-15	-7.77202	0.0295982	0.0294793	0.0294804
11	3	49626306	rs6446285	0.154	G	A	0.0633612	0.00818453	9.81883e-15	-7.74158	0.0235526	0.0232801	0.0232827
11	3	49687043	rs4855845	0.171	T	C	0.0594951	0.00786608	3.92335e-14	-7.56351	0.00630052	0.00595995	0.00596314
11	3	49685592	rs1078341	0.171	A	G	0.0594644	0.00786652	4.05644e-14	-7.55917	0.00610359	0.00576756	0.00577117
11	3	49683526	rs4855846	0.171	G	A	0.0594093	0.0078667	4.28614e-14	-7.552	0.00579188	0.00546345	0.00546665
11	3	49681704	rs6446286	0.171	A	G	0.0593434	0.0078674	4.59447e-14	-7.54295	0.00542144	0.00510277	0.00510586
11	3	49680973	rs10452032	0.171	G	A	0.0593153	0.00786717	4.71406e-14	-7.5396	0.00529051	0.00497548	0.00497869
11	3	49679072	rs2329021	0.171	G	A	0.0592993	0.00786706	4.78461e-14	-7.53766	0.00521617	0.00490325	0.00490664
11	3	49674343	rs9824435	0.171	C	T	0.0595393	0.00790836	5.12632e-14	-7.52866	0.00488495	0.00458188	0.00458479
11	3	49687779	rs6774202	0.171	T	G	0.0591233	0.00786814	5.72274e-14	-7.51427	0.00439922	0.00411191	0.0041148
11	3	49671224	rs1586827	0.17	T	C	0.0592645	0.00790987	6.75895e-14	-7.49247	0.00375521	0.0034915	0.00349414
11	3	49771990	rs9849038	0.171	A	G	0.0585674	0.00783758	7.85986e-14	-7.47265	0.0032532	0.00301031	0.00301249
11	3	49754970	rs7628207	0.171	T	C	0.0585674	0.00783758	7.85986e-14	-7.47265	0.0032532	0.00301031	0.00301249
11	3	49769071	rs9870858	0.171	C	T	0.0585674	0.00783758	7.85986e-14	-7.47265	0.0032532	0.00301031	0.00301249
11	3	49658084	rs13096480	0.171	A	G	0.0590725	0.00791086	8.18784e-14	-7.46727	0.00312911	0.00289174	0.00289407
11	3	49690199	rs4855885	0.171	G	A	0.0590574	0.00791081	8.30467e-14	-7.4654	0.00308712	0.00285165	0.00285409
11	3	49653378	rs4855849	0.171	A	G	0.0590574	0.00791081	8.30467e-14	-7.4654	0.00308712	0.00285165	0.00285409
11	3	49665390	rs2131108	0.17	G	A	0.0590179	0.00791107	8.64159e-14	-7.46016	0.00297249	0.0027423	0.00274463
11	3	49751856	rs12715437	0.171	T	C	0.0584695	0.00783808	8.67388e-14	-7.45967	0.00296199	0.0027323	0.00273455
11	3	49739507	rs1491985	0.171	G	C	0.0586415	0.0078686	9.15179e-14	-7.4526	0.00281469	0.00259201	0.00259412
11	3	49653457	rs4855848	0.171	C	T	0.0589311	0.00791166	9.43099e-14	-7.44864	0.00273547	0.00251666	0.00251885
11	3	49667691	rs9883000	0.171	T	C	0.0589311	0.00791166	9.43099e-14	-7.44864	0.00273547	0.00251666	0.00251885
11	3	49745235	rs11709734	0.171	G	A	0.0585865	0.00786879	9.663e-14	-7.44543	0.00267292	0.00245722	0.00245929
11	3	49657441	rs4855833	0.171	A	G	0.0588916	0.00791192	9.81291e-14	-7.4434	0.00263412	0.00242037	0.00242245
11	3	49673662	rs62262675	0.166	G	A	0.0594674	0.00799048	9.89602e-14	7.44228	0.00261301	0.00240033	0.00240242
11	3	49675875	rs9830730	0.171	G	C	0.0588187	0.00791107	1.04583e-13	-7.43498	0.0024792	0.00227343	0.00227548
11	3	49724808	rs3020779	0.171	T	C	0.0585046	0.0078694	1.05011e-13	-7.43444	0.00246959	0.00226432	0.0022663
11	3	49753788	rs11720705	0.171	A	G	0.0584886	0.0078693	1.06563e-13	-7.4325	0.00243537	0.0022319	0.00223394
11	3	49652148	rs1352889	0.171	T	C	0.0588087	0.00791248	1.06653e-13	-7.43239	0.00243344	0.00223008	0.00223215
11	3	49737323	rs11130217	0.171	A	G	0.0584496	0.0078696	1.10863e-13	-7.42727	0.0023455	0.00214685	0.00214878
11	3	49715354	rs4855882	0.171	G	T	0.0585759	0.00791137	1.32128e-13	-7.40401	0.00198494	0.00180675	0.00180851
11	3	49834571	rs6809879	0.166	G	A	0.0588456	0.00795196	1.36053e-13	7.40013	0.00193051	0.00175558	0.00175729
11	3	49829653	rs7637711	0.171	G	A	0.0582617	0.00788098	1.43885e-13	7.39269	0.00183045	0.00166164	0.00166329
11	3	49661634	rs62262673	0.166	T	C	0.0592962	0.00802414	1.47139e-13	7.38972	0.00179195	0.00162554	0.00162716
11	3	49299375	rs7638154	0.38	C	A	0.0496854	0.00660172	5.22673e-14	-7.52613	0.0726349	0.0741759	0.0741606
11	3	49286797	rs12629637	0.363	G	A	0.0473739	0.00630011	5.49695e-14	-7.51954	0.0692328	0.0705886	0.0705751
11	3	49274826	rs13064780	0.363	T	G	0.0473472	0.00630013	5.67889e-14	-7.51528	0.0671203	0.0683642	0.068351
11	3	49275805	rs35218722	0.363	A	G	0.0473198	0.00630035	5.88289e-14	-7.51066	0.0649033	0.0660322	0.0660204
11	3	49273996	rs12631989	0.363	C	T	0.047185	0.00630087	6.95868e-14	-7.48865	0.0553221	0.0559855	0.0559788
11	3	49275964	rs11920267	0.363	G	A	0.0471804	0.00630062	6.98165e-14	-7.48822	0.05515	0.0558056	0.055795
11	3	49287759	rs35174559	0.363	T	C	0.0471669	0.00630111	7.12846e-14	-7.48548	0.054066	0.0546726	0.0546704
11	3	49252364	rs2334958	0.364	C	T	0.0472413	0.00633774	9.05785e-14	-7.45396	0.0430506	0.0432044	0.043205
11	3	49249871	rs11130185	0.364	C	T	0.0472257	0.00633815	9.26197e-14	-7.45102	0.0421475	0.0422682	0.0422696
11	3	49266772	rs4955432	0.364	C	T	0.0472178	0.00633716	9.26762e-14	-7.45094	0.0421232	0.042243	0.0422427
11	3	49219669	rs4367098	0.365	C	T	0.0472113	0.0063381	9.41786e-14	-7.44882	0.0414843	0.0415811	0.0415786
11	3	49262307	rs7652746	0.365	A	G	0.0472113	0.0063381	9.41786e-14	-7.44882	0.0414843	0.0415811	0.0415786
11	3	49263850	rs2117938	0.364	G	A	0.0469413	0.0063021	9.4398e-14	-7.44851	0.0413918	0.0414852	0.0414854
11	3	49261594	rs11717524	0.364	C	T	0.0470437	0.00633777	1.14704e-13	-7.42276	0.0343915	0.0342569	0.0342572
11	3	49229930	rs11130184	0.365	C	T	0.0470476	0.00633879	1.15208e-13	-7.42218	0.0342485	0.0341098	0.0341107
11	3	49193081	rs4536858	0.362	A	G	0.0469282	0.00633917	1.3326e-13	-7.40288	0.0298209	0.0295635	0.029568
11	3	49193216	rs4308307	0.362	C	T	0.0469215	0.00634012	1.35446e-13	-7.40072	0.0293631	0.0290946	0.0290988
11	3	49230096	rs11716334	0.365	G	A	0.0468436	0.00633977	1.48096e-13	-7.38886	0.026974	0.0266519	0.0266531
11	3	49237394	rs12629759	0.364	T	C	0.0467045	0.0063406	1.75896e-13	-7.36595	0.0229043	0.0225078	0.0225099
11	3	49232728	rs6795756	0.364	G	A	0.0465617	0.00634042	2.07861e-13	-7.34364	0.0195417	0.019102	0.0191059
11	3	49202782	rs4499638	0.362	C	G	0.0465019	0.00634115	2.2446e-13	-7.33336	0.018166	0.0177141	0.0177186
11	3	49237334	rs12637576	0.365	C	T	0.0464916	0.00634107	2.27048e-13	-7.33182	0.0179685	0.0175153	0.0175204
11	3	49196132	rs12490393	0.362	C	T	0.046268	0.00634253	2.98945e-13	-7.29487	0.0138341	0.0133681	0.0133736
11	3	49200692	rs4955419	0.362	T	A	0.0462066	0.00634374	3.24543e-13	-7.2838	0.012795	0.0123319	0.0123373
11	3	50244080	rs2236940	0.327	A	G	0.0479447	0.00654289	2.34035e-13	7.32776	0.0296691	0.030825	0.0308133
11	3	49804290	rs6804970	0.168	T	C	0.0582767	0.00795451	2.36688e-13	7.32625	0.029353	0.0304856	0.0304742
11	3	49828021	rs7620848	0.168	C	G	0.0581685	0.00795503	2.62872e-13	7.31217	0.0265668	0.0275005	0.027491
11	3	49812866	rs7613603	0.168	T	C	0.0581281	0.00795528	2.7344e-13	7.30687	0.02559	0.0264563	0.0264475
11	3	49868876	rs7649428	0.171	T	A	0.0577821	0.0079149	2.86858e-13	7.30043	0.0244509	0.0252404	0.0252324
11	3	49808274	rs62262730	0.168	G	T	0.0580061	0.0079558	3.07568e-13	7.29104	0.0228835	0.0235702	0.0235633
11	3	49872124	rs62260723	0.171	C	T	0.057623	0.0079151	3.335e-13	7.28013	0.0211891	0.0217691	0.0217632
11	3	49871201	rs61557789	0.168	T	C	0.0581969	0.00799707	3.40608e-13	7.27728	0.0207687	0.0213229	0.0213173
11	3	49858661	rs55997059	0.168	T	A	0.0578457	0.00795603	3.5769e-13	7.27068	0.019825	0.0203225	0.0203175
11	3	49811047	rs148383796	0.169	A	G	0.0581128	0.00799755	3.69388e-13	7.26633	0.0192279	0.0196903	0.0196857
11	3	49866584	rs35129566	0.171	G	T	0.0574841	0.00791639	3.83095e-13	7.2614	0.0185736	0.0189984	0.0189941
11	3	50236373	rs6807194	0.32	A	G	0.0472823	0.0065151	3.94767e-13	-7.25734	0.0180509	0.0184462	0.0184422
11	3	49378797	rs9834535	0.271	A	T	0.052383	0.00722094	4.03693e-13	-7.25432	0.0176722	0.0180464	0.018042
11	3	50247824	rs2236941	0.327	T	C	0.0474656	0.00654513	4.10503e-13	7.25205	0.0173932	0.0177521	0.0177485
11	3	49847642	rs1799844	0.168	A	G	0.057612	0.00795735	4.48367e-13	7.2401	0.0159945	0.016279	0.0162762
11	3	49874246	rs59684465	0.168	T	C	0.0575579	0.00795762	4.72256e-13	7.23305	0.0152248	0.0154701	0.0154677
11	3	49878395	rs1996664	0.172	G	A	0.0572658	0.00791734	4.72568e-13	7.23296	0.0152152	0.0154601	0.0154577
11	3	49571462	rs12583	0.271	T	G	0.0522527	0.00722425	4.7259e-13	7.23296	0.0152145	0.0154594	0.015457
11	3	50243948	rs35137368	0.318	A	G	0.0471633	0.00654587	5.80246e-13	7.20505	0.0125194	0.0126385	0.0126373
11	3	50233215	rs11919418	0.329	G	T	0.0466135	0.00647459	6.04541e-13	7.19945	0.0120409	0.0121397	0.0121388
11	3	50243801	rs35219849	0.318	T	C	0.0470648	0.00654643	6.50836e-13	7.18939	0.0112258	0.0112915	0.0112909
11	3	50224225	rs12632110	0.339	A	G	0.0463004	0.00644649	6.85642e-13	-7.18227	0.0106839	0.0107287	0.0107282
11	3	49425167	rs62259943	0.243	G	A	0.0494812	0.00691376	8.25102e-13	7.15692	0.00896086	0.00894585	0.00894604
11	3	49508976	rs7613491	0.271	C	T	0.0517211	0.00722802	8.32813e-13	7.15564	0.00888204	0.00886455	0.00886477
11	3	49469703	rs62259933	0.242	A	G	0.0494542	0.00691563	8.60953e-13	7.15108	0.00860609	0.00858012	0.00858042
11	3	49466871	rs6446275	0.242	G	A	0.0494542	0.00691563	8.60953e-13	7.15108	0.00860609	0.00858012	0.00858042
11	3	49480908	rs9654010	0.242	C	T	0.0493992	0.00691587	9.13979e-13	7.14288	0.00813119	0.00809132	0.00809177
11	3	50233317	rs13064381	0.328	T	C	0.0462305	0.00647504	9.34696e-13	7.1398	0.00795994	0.0079153	0.00791578
11	3	49452957	rs7638750	0.246	T	A	0.0496067	0.006949	9.42324e-13	7.13868	0.00789874	0.00785242	0.00785292
11	3	49337120	rs4554002	0.433	C	T	0.0440103	0.00616622	9.51612e-13	-7.13733	0.00782551	0.0077772	0.00777741
11	3	49427933	rs9842132	0.242	A	G	0.0490753	0.00687988	9.80807e-13	7.13317	0.00760412	0.00754996	0.00755054
11	3	49436584	rs9861027	0.242	T	C	0.0490753	0.00687988	9.80807e-13	7.13317	0.00760412	0.00754996	0.00755054
11	3	49338465	rs7640903	0.435	G	A	0.0450582	0.00631702	9.83296e-13	-7.13282	0.00758559	0.00753095	0.00753164
11	3	49601255	rs2312462	0.242	T	C	0.0495317	0.00695015	1.02801e-12	-7.1267	0.00727197	0.00720944	0.00721053
11	3	49414062	rs9847585	0.243	T	C	0.0492652	0.00691341	1.03305e-12	-7.12603	0.00723845	0.00717511	0.00717583
11	3	49383078	rs4955424	0.242	A	G	0.0497806	0.00698627	1.03718e-12	-7.12548	0.00721105	0.00714705	0.007148
11	3	49439725	rs2177268	0.242	T	A	0.0490208	0.00688014	1.04107e-12	7.12497	0.0071855	0.00712088	0.00712155
11	3	49435243	rs6785045	0.242	C	G	0.0490208	0.00688014	1.04107e-12	7.12497	0.0071855	0.00712088	0.00712155
11	3	49438803	rs7648995	0.242	T	C	0.0490208	0.00688014	1.04107e-12	7.12497	0.0071855	0.00712088	0.00712155
11	3	49439440	rs2140270	0.242	G	A	0.0490208	0.00688014	1.04107e-12	7.12497	0.0071855	0.00712088	0.00712155
11	3	49584745	rs3870341	0.243	A	G	0.0492477	0.00691319	1.05047e-12	-7.12373	0.00712458	0.0070585	0.00705917
11	3	49579331	rs4855853	0.242	T	G	0.0495117	0.00695059	1.05314e-12	-7.12338	0.00710741	0.00704092	0.00704149
11	3	49584243	rs11130204	0.243	A	G	0.0495015	0.00695053	1.06384e-12	-7.12198	0.00703916	0.00697107	0.00697174
11	3	49438036	rs56127630	0.243	G	C	0.048993	0.00688051	1.07505e-12	7.12054	0.00696964	0.00689994	0.00690067
11	3	49451691	rs7620024	0.242	A	G	0.049244	0.00691746	1.08869e-12	7.1188	0.00688671	0.00681512	0.00681586
11	3	49600319	rs4241407	0.242	G	A	0.0494772	0.00695042	1.09041e-12	-7.11858	0.00687618	0.00680435	0.00680559
11	3	49471522	rs6805609	0.242	C	G	0.0492341	0.0069166	1.09305e-12	7.11825	0.00686061	0.00678843	0.00678918
11	3	49442548	rs9817807	0.242	A	G	0.0492319	0.00691733	1.10157e-12	7.11718	0.00681022	0.00673692	0.00673768
11	3	49460407	rs8897	0.242	T	C	0.0494356	0.00695074	1.14147e-12	7.11227	0.00658396	0.00650575	0.00650657
11	3	49500414	rs1106620	0.241	A	G	0.0493921	0.00695107	1.19729e-12	7.10568	0.00629214	0.00620803	0.00620889
11	3	49575549	rs4052546	0.242	G	C	0.0493783	0.00695103	1.21426e-12	-7.10374	0.00620867	0.00612295	0.00612369
11	3	49554241	rs9871024	0.242	C	T	0.0493656	0.00695098	1.22996e-12	7.10196	0.00613337	0.00604621	0.00604711
11	3	49490780	rs113741748	0.242	A	G	0.0493656	0.00695098	1.22996e-12	7.10196	0.00613337	0.00604621	0.00604711
11	3	49368521	rs4955431	0.434	G	A	0.0446019	0.00628139	1.24177e-12	-7.10064	0.0060778	0.00598962	0.00599067
11	3	50226151	rs14321	0.33	T	C	0.0459721	0.00647635	1.26147e-12	-7.09847	0.00598787	0.00589807	0.00589866
11	3	49506900	rs9860055	0.242	T	C	0.0493376	0.00695134	1.26977e-12	7.09756	0.00595065	0.00586019	0.00586111
11	3	49442020	rs11715060	0.243	A	G	0.0493322	0.00695182	1.28145e-12	-7.0963	0.00589929	0.00580793	0.00580874
11	3	49555583	rs13322887	0.242	A	G	0.0493265	0.00695128	1.28389e-12	7.09603	0.00588846	0.00579691	0.00579785
11	3	49604904	rs11928090	0.243	G	A	0.0493238	0.0069513	1.28774e-12	-7.09562	0.00587181	0.00577998	0.00578083
11	3	49448423	rs73088137	0.242	A	G	0.049069	0.00691735	1.30646e-12	7.09362	0.00579186	0.00569867	0.00569962
11	3	49388633	rs4955440	0.242	T	C	0.049049	0.00691459	1.30714e-12	-7.09355	0.00578896	0.00569572	0.0056968
11	3	49596462	rs7625857	0.243	C	T	0.0492835	0.00695161	1.34594e-12	-7.0895	0.00563029	0.00553448	0.00553561
11	3	49542543	rs74471041	0.242	G	T	0.0492566	0.00695153	1.3832e-12	7.08572	0.00548633	0.00538831	0.00538931
11	3	49378088	rs4955430	0.243	G	A	0.0489949	0.00691488	1.38613e-12	-7.08543	0.00547531	0.00537713	0.00537796
11	3	49577665	rs1982861	0.242	A	G	0.0492533	0.00695199	1.39265e-12	-7.08478	0.00545096	0.00535242	0.0053532
11	3	49516519	rs7355800	0.242	T	C	0.0492175	0.00695183	1.44372e-12	7.07979	0.00526773	0.00516662	0.00516764
11	3	49522458	rs62261183	0.242	T	C	0.0492175	0.00695183	1.44372e-12	7.07979	0.00526773	0.00516662	0.00516764
11	3	49346130	rs11710434	0.241	T	C	0.0494758	0.00698936	1.45469e-12	-7.07874	0.00522995	0.00512834	0.0051292
11	3	49484992	rs11923032	0.243	T	C	0.049213	0.00695231	1.45551e-12	-7.07866	0.00522708	0.00512543	0.00512645
11	3	49362892	rs1865741	0.434	A	G	0.0444666	0.0062823	1.46174e-12	-7.07807	0.005206	0.00510407	0.00510525
11	3	49392620	rs11720657	0.242	A	G	0.0489409	0.00691518	1.4698e-12	-7.07731	0.00517898	0.00507669	0.0050778
11	3	49579876	rs4855838	0.242	A	G	0.0491988	0.00695227	1.47671e-12	-7.07666	0.00515598	0.0050534	0.00505422
11	3	49582677	rs4855837	0.242	T	C	0.0491988	0.00695227	1.47671e-12	-7.07666	0.00515598	0.0050534	0.00505422
11	3	49364830	rs12497569	0.434	G	A	0.0436374	0.00616824	1.49957e-12	-7.07453	0.00508133	0.00497781	0.0049789
11	3	49460350	rs1464569	0.243	A	G	0.0489184	0.0069152	1.50484e-12	-7.07404	0.00506431	0.00496059	0.00496173
11	3	49598064	rs9862534	0.242	T	C	0.0489051	0.00691522	1.52607e-12	-7.0721	0.00499752	0.00489299	0.00489395
11	3	49324782	rs12493284	0.432	G	A	0.0454368	0.00642614	1.5424e-12	-7.07062	0.00494716	0.00484206	0.00484309
11	3	49545241	rs7644148	0.242	A	G	0.0491476	0.00695208	1.55514e-12	7.06948	0.00490875	0.00480322	0.00480429
11	3	49334608	rs3774799	0.432	G	C	0.0449169	0.00635378	1.557e-12	-7.06932	0.00490336	0.00479776	0.0047987
11	3	49402137	rs11130190	0.242	T	C	0.0488868	0.00691548	1.55843e-12	-7.06919	0.004899	0.00479335	0.00479422
11	3	49518551	rs7622786	0.243	A	G	0.0491443	0.00695255	1.56574e-12	-7.06854	0.00487727	0.00477139	0.00477225
11	3	49581559	rs10865956	0.243	C	A	0.0491443	0.00695255	1.56574e-12	-7.06854	0.00487727	0.00477139	0.00477225
11	3	49439924	rs62259947	0.242	C	T	0.0489017	0.00691883	1.57272e-12	7.06792	0.00485667	0.00475057	0.00475164
11	3	49355374	rs9860285	0.24	G	T	0.0496349	0.00702299	1.57768e-12	-7.06748	0.00484204	0.00473578	0.00473697
11	3	49483074	rs57273516	0.243	A	G	0.0491142	0.00695293	1.61996e-12	-7.06381	0.00472205	0.00461456	0.0046159
11	3	49469449	rs77648866	0.237	A	G	0.0493376	0.00698565	1.63284e-12	7.06271	0.00468675	0.00457893	0.00458002
11	3	49582994	rs3866330	0.243	T	C	0.049104	0.00695286	1.63627e-12	-7.06242	0.0046774	0.00456949	0.00457055
11	3	49476263	rs7619789	0.243	T	C	0.049104	0.00695286	1.63627e-12	-7.06242	0.0046774	0.00456949	0.00457055
11	3	49543515	rs149273410	0.242	T	C	0.0490931	0.00695236	1.64882e-12	7.06136	0.00464362	0.00453538	0.00453648
11	3	49521549	rs1009051	0.243	G	A	0.0490898	0.00695282	1.66004e-12	-7.06042	0.00461392	0.00450541	0.0045063
11	3	49369383	rs6809204	0.243	C	T	0.049088	0.00695328	1.66869e-12	-7.05969	0.00459096	0.00448226	0.00448347
11	3	49381678	rs6784203	0.243	C	T	0.049088	0.00695328	1.66869e-12	-7.05969	0.00459096	0.00448226	0.00448347
11	3	49396751	rs3448	0.242	T	C	0.0488195	0.0069158	1.67556e-12	-7.05912	0.00457312	0.00446425	0.00446549
11	3	49368317	rs13088309	0.244	A	G	0.0488185	0.00691629	1.68332e-12	-7.05848	0.00455317	0.00444414	0.00444532
11	3	49510931	rs7647973	0.243	A	G	0.0488025	0.00691557	1.70268e-12	7.05689	0.00450406	0.0043946	0.00439571
11	3	49483193	rs138084484	0.241	T	C	0.049037	0.00695309	1.75662e-12	7.05256	0.00437267	0.00426221	0.00426332
11	3	49550774	rs3905330	0.242	A	G	0.0490353	0.0069531	1.75991e-12	-7.05229	0.00436477	0.00425425	0.00425544
11	3	49383178	rs4955425	0.243	A	G	0.0490335	0.00695355	1.76907e-12	-7.05157	0.00434338	0.0042327	0.00423391
11	3	49410066	rs4955413	0.242	A	C	0.0487654	0.0069161	1.77634e-12	-7.051	0.00432652	0.00421573	0.0042167
11	3	49430883	rs62259944	0.242	A	G	0.0490216	0.00695306	1.7845e-12	7.05036	0.0043078	0.00419688	0.004198
11	3	49357427	rs11720542	0.241	A	G	0.0492551	0.00698644	1.78789e-12	-7.0501	0.00430003	0.00418906	0.0041903
11	3	49529601	rs4855858	0.243	G	T	0.0487562	0.0069161	1.79334e-12	-7.04968	0.00428773	0.00417667	0.00417753
11	3	49533931	rs7651372	0.242	T	C	0.0490105	0.006953	1.80424e-12	7.04883	0.00426305	0.00415184	0.00415296
11	3	49393409	rs6790105	0.243	C	T	0.0487339	0.00691639	1.83942e-12	-7.04615	0.00418574	0.00407406	0.0040752
11	3	49432321	rs10155014	0.243	C	T	0.0487339	0.00691639	1.83942e-12	-7.04615	0.00418574	0.00407406	0.0040752
11	3	49449638	rs940045	0.243	G	A	0.0487247	0.00691638	1.85699e-12	-7.04482	0.00414796	0.00403606	0.00403736
11	3	49516350	rs9809237	0.243	G	A	0.0487247	0.00691638	1.85699e-12	-7.04482	0.00414796	0.00403606	0.00403736
11	3	49524778	rs6783003	0.242	C	G	0.048719	0.00691614	1.86464e-12	7.04425	0.00413186	0.00401988	0.00402101
11	3	50205642	rs2624838	0.338	G	C	0.0456463	0.00648017	1.86801e-12	7.044	0.00412478	0.00401276	0.00401389
11	3	49496263	rs2329025	0.243	G	A	0.048979	0.00695383	1.87537e-12	-7.04345	0.0041094	0.00399731	0.00399849
11	3	49402351	rs9812360	0.242	T	C	0.0487114	0.0069164	1.88307e-12	-7.04288	0.00409347	0.00398129	0.00398243
11	3	49349444	rs11709788	0.433	G	C	0.044248	0.00628339	1.89416e-12	-7.04206	0.00407066	0.00395837	0.00395951
11	3	49352522	rs9881860	0.241	A	T	0.0494312	0.00702415	1.95972e-12	-7.03732	0.00394132	0.00382847	0.00382964
11	3	49356671	rs11920251	0.432	C	T	0.043937	0.00624679	2.01361e-12	-7.03354	0.00384119	0.00372801	0.00372907
11	3	49400482	rs974495	0.243	T	C	0.048639	0.00691697	2.03827e-12	-7.03184	0.00379701	0.00368371	0.00368477
11	3	49408816	rs6796147	0.243	G	C	0.0486166	0.00691699	2.08652e-12	-7.02858	0.00371373	0.00360026	0.00360143
11	3	49298139	rs7626076	0.252	G	A	0.0443454	0.00695454	1.81217e-10	-6.37647	0.0873089	0.088291	0.0882778
11	3	49272589	rs7619016	0.252	C	T	0.0442204	0.00695517	2.04504e-10	-6.35792	0.0778795	0.078456	0.0784499
11	3	49286618	rs4955443	0.253	T	G	0.0439647	0.00691716	2.07229e-10	-6.35589	0.076913	0.0774501	0.0774436
11	3	49284513	rs12637346	0.253	A	G	0.0439547	0.00691709	2.09101e-10	-6.3545	0.0762584	0.0767691	0.0767686
11	3	49276077	rs10154992	0.253	C	T	0.0439547	0.00691709	2.09101e-10	-6.3545	0.0762584	0.0767691	0.0767686
11	3	49307872	rs11130187	0.253	T	C	0.0439078	0.0069181	2.19846e-10	-6.3468	0.072734	0.0731057	0.0731017
11	3	49275828	rs11130186	0.253	A	G	0.0437909	0.00691825	2.4552e-10	-6.32977	0.0655203	0.0656262	0.0656248
11	3	49269758	rs2099526	0.253	G	T	0.0439193	0.00695676	2.73348e-10	-6.31319	0.0592012	0.0590967	0.0590963
11	3	49298205	rs4955417	0.253	T	C	0.0438612	0.00695797	2.90568e-10	-6.30373	0.0558793	0.0556735	0.055678
11	3	49255172	rs2082923	0.253	T	C	0.0435726	0.00691981	3.03859e-10	-6.2968	0.0535677	0.0532952	0.0532947
11	3	49245645	rs4955439	0.253	T	G	0.0437952	0.0069582	3.09316e-10	-6.29404	0.0526745	0.0523772	0.0523812
11	3	49249381	rs9867285	0.253	A	G	0.0437401	0.00695857	3.2619e-10	-6.28579	0.0500949	0.0497288	0.0497316
11	3	49309787	rs6809851	0.253	C	A	0.0437401	0.00695857	3.2619e-10	-6.28579	0.0500949	0.0497288	0.0497316
11	3	49253492	rs6446257	0.253	C	T	0.0437401	0.00695857	3.2619e-10	-6.28579	0.0500949	0.0497288	0.0497316
11	3	49260646	rs4955427	0.245	T	C	0.043927	0.00699084	3.3102e-10	-6.28351	0.0494051	0.0490215	0.0490263
12	3	85551403	rs726610	0.346	C	T	0.0470542	0.00644654	2.89608e-13	-7.29914	0.0585594	0.0600873	0.0600726
12	3	85546701	rs10433499	0.348	C	T	0.0468761	0.00644642	3.55114e-13	-7.27165	0.0482427	0.0491829	0.0491731
12	3	85548686	rs7618124	0.348	A	G	0.0468761	0.00644642	3.55114e-13	-7.27165	0.0482427	0.0491829	0.0491731
12	3	85551820	rs12638798	0.348	T	C	0.0468344	0.00644609	3.715e-13	-7.26556	0.0462199	0.0470534	0.0470433
12	3	85534767	rs1813696	0.348	A	G	0.0468344	0.00644609	3.715e-13	-7.26556	0.0462199	0.0470534	0.0470433
12	3	85539234	rs67416405	0.348	T	C	0.0467794	0.00644631	3.96425e-13	-7.25678	0.0434548	0.0441476	0.0441377
12	3	85524170	rs11127893	0.348	C	T	0.0467509	0.00644677	4.11148e-13	-7.25184	0.0419737	0.0425936	0.0425863
12	3	85518580	rs2875907	0.348	A	G	0.0467112	0.00644709	4.31465e-13	-7.24531	0.0400946	0.0406247	0.0406203
12	3	85540764	rs57755423	0.348	A	C	0.0466695	0.00644676	4.51305e-13	-7.23921	0.0384167	0.0388692	0.0388669
12	3	85545179	rs7614552	0.348	T	A	0.0466674	0.00644745	4.54956e-13	-7.23812	0.0381246	0.0385638	0.0385586
12	3	85565494	rs17455991	0.348	T	C	0.0466562	0.00644732	4.60336e-13	-7.23652	0.0376997	0.0381198	0.038118
12	3	85545866	rs10433525	0.348	T	C	0.0466562	0.00644732	4.60336e-13	-7.23652	0.0376997	0.0381198	0.038118
12	3	85539078	rs7647981	0.348	A	G	0.0466145	0.00644699	4.81479e-13	-7.23043	0.0361265	0.0364772	0.0364745
12	3	85536314	rs2077839	0.348	C	T	0.0466145	0.00644699	4.81479e-13	-7.23043	0.0361265	0.0364772	0.0364745
12	3	85544283	rs1551044	0.348	T	C	0.0466012	0.00644755	4.91102e-13	-7.22774	0.0354531	0.0357749	0.0357725
12	3	85552787	rs4637303	0.348	C	T	0.046586	0.00644745	4.993e-13	-7.22549	0.0348996	0.0351979	0.0351969
12	3	85561808	rs11127897	0.348	T	C	0.0465839	0.00644814	5.03352e-13	-7.22439	0.0346323	0.0349193	0.0349181
12	3	85569068	rs1992967	0.348	G	A	0.0465726	0.00644801	5.09288e-13	-7.2228	0.0342495	0.0345206	0.034516
12	3	85575797	rs12491722	0.348	T	C	0.046476	0.0064479	5.68126e-13	-7.20792	0.0308699	0.0310067	0.0310068
12	3	85582231	rs62252508	0.348	G	A	0.0463791	0.00644916	6.40837e-13	-7.1915	0.027533	0.0275498	0.0275493
12	3	85578841	rs12633657	0.348	C	A	0.0462843	0.00644972	7.16891e-13	-7.17617	0.0247499	0.0246771	0.024678
12	3	85578035	rs10511078	0.348	G	A	0.0462406	0.00645009	7.55586e-13	-7.16898	0.0235451	0.0234369	0.0234393
12	3	85525323	rs12637791	0.348	T	G	0.0464371	0.00648634	8.11394e-13	-7.15922	0.0220048	0.0218543	0.0218551
12	3	85580328	rs4856584	0.348	A	T	0.0461591	0.00645009	8.28503e-13	-7.15636	0.0215731	0.0214115	0.0214115
12	3	85513793	rs62250713	0.363	A	G	0.0457976	0.00641406	9.32017e-13	-7.14019	0.0192903	0.0190745	0.0190769
12	3	85550080	rs6549030	0.348	T	C	0.0455863	0.00649028	2.15953e-12	-7.02377	0.00868668	0.00836415	0.00836797
12	3	85490947	rs2082556	0.378	G	A	0.0428288	0.00635613	1.60375e-11	-6.73819	0.00129731	0.00117244	0.00117366
12	3	85489304	rs1897699	0.378	A	T	0.0428143	0.00635609	1.62853e-11	-6.73596	0.00127859	0.00115496	0.0011561
12	3	85487482	rs11929525	0.378	T	C	0.0427196	0.00635674	1.81269e-11	-6.72037	0.00115518	0.00103996	0.00104102
12	3	85488353	rs12637461	0.378	G	T	0.0426506	0.00635701	1.95659e-11	-6.70923	0.00107452	0.00096501	0.000966033
12	3	85485087	rs2196099	0.378	G	C	0.0426353	0.00635747	1.9958e-11	-6.70633	0.00105448	0.000946422	0.000947439
12	3	85513115	rs6762267	0.378	C	A	0.0426353	0.00635747	1.9958e-11	-6.70633	0.00105448	0.000946422	0.000947439
12	3	85488740	rs1865252	0.378	A	G	0.0426353	0.00635747	1.9958e-11	-6.70633	0.00105448	0.000946422	0.000947439
12	3	85494419	rs4856572	0.378	T	C	0.0426209	0.00635743	2.02647e-11	-6.7041	0.00103934	0.000932378	0.000933431
12	3	85500389	rs6762695	0.378	A	G	0.04262	0.00635794	2.03586e-11	-6.70343	0.00103483	0.000928199	0.000929209
12	3	85502591	rs993716	0.378	C	T	0.04262	0.00635794	2.03586e-11	-6.70343	0.00103483	0.000928199	0.000929209
12	3	85488325	rs1821351	0.378	C	T	0.04262	0.00635794	2.03586e-11	-6.70343	0.00103483	0.000928199	0.000929209
12	3	85527334	rs1542248	0.367	G	A	0.0428404	0.00639132	2.04305e-11	-6.70291	0.00103134	0.00092497	0.000925979
12	3	85481412	rs1865250	0.378	T	C	0.0426105	0.00635736	2.04823e-11	-6.70254	0.00102887	0.000922679	0.000923748
12	3	85487465	rs9863488	0.378	G	A	0.0425952	0.00635783	2.08926e-11	-6.69965	0.00100977	0.000904984	0.000905984
12	3	85482595	rs7609594	0.378	G	A	0.0425807	0.00635779	2.12133e-11	-6.69742	0.000995281	0.000891567	0.000892508
12	3	85485230	rs2217720	0.378	G	T	0.0425807	0.00635779	2.12133e-11	-6.69742	0.000995281	0.000891567	0.000892508
12	3	85499035	rs993137	0.378	C	T	0.0425758	0.00635833	2.14096e-11	-6.69607	0.000986612	0.000883543	0.00088452
12	3	85504452	rs2117153	0.378	G	A	0.0425758	0.00635833	2.14096e-11	-6.69607	0.000986612	0.000883543	0.00088452
12	3	85504949	rs1433714	0.378	T	G	0.0425758	0.00635833	2.14096e-11	-6.69607	0.000986612	0.000883543	0.00088452
12	3	85489069	rs1865251	0.378	A	C	0.0425559	0.00635767	2.17699e-11	-6.69363	0.000971139	0.00086923	0.000870218
12	3	85499333	rs993136	0.378	T	C	0.0425357	0.00635868	2.24111e-11	-6.68938	0.000944779	0.00084486	0.000845873
12	3	85493225	rs7627044	0.378	G	A	0.0425262	0.0063581	2.2546e-11	-6.68851	0.000939474	0.000839959	0.000840914
12	3	85510543	rs62250711	0.378	A	T	0.0425109	0.00635857	2.29974e-11	-6.6856	0.000921949	0.000823774	0.000824774
12	3	85497807	rs11922956	0.377	A	G	0.0425109	0.00635857	2.29974e-11	-6.6856	0.000921949	0.000823774	0.000824774
12	3	85508953	rs4856573	0.378	G	A	0.0425109	0.00635857	2.29974e-11	-6.6856	0.000921949	0.000823774	0.000824774
12	3	85470687	rs60311538	0.378	T	G	0.042285	0.00632601	2.32016e-11	-6.68431	0.000914288	0.000816701	0.000817608
12	3	85531887	rs10511085	0.367	C	A	0.0427287	0.00639267	2.32491e-11	-6.68401	0.000912515	0.000815064	0.000816004
12	3	85469041	rs6780968	0.378	C	G	0.0424869	0.00635794	2.34916e-11	-6.68249	0.000903589	0.000806828	0.000807768
12	3	85482661	rs35827242	0.378	G	A	0.0424869	0.00635794	2.34916e-11	-6.68249	0.000903589	0.000806828	0.000807768
12	3	85699040	rs11915747	0.363	G	C	-0.0485098	0.00647738	6.9347e-14	-7.4891	0.138592	0.14687	0.146786
12	3	85691295	rs35623690	0.363	C	G	-0.0483579	0.00647816	8.34527e-14	-7.46476	0.116212	0.122432	0.122369
12	3	85683470	rs9866968	0.358	A	G	-0.0481561	0.00647103	9.93328e-14	-7.44179	0.0984684	0.103168	0.103121
12	3	85639672	rs6782190	0.348	G	A	0.0472244	0.00648061	3.16876e-13	-7.28702	0.0326827	0.0330071	0.0330061
12	3	85614034	rs56031423	0.349	C	T	0.0467642	0.00644621	4.03073e-13	-7.25453	0.0260043	0.026063	0.0260618
12	3	85638325	rs62250537	0.348	C	G	0.0472636	0.00651521	4.03568e-13	-7.25436	0.0259733	0.026031	0.0260291
12	3	85631142	rs1972994	0.345	A	T	0.0469708	0.00648239	4.29518e-13	-7.24592	0.02448	0.024486	0.024485
12	3	85599601	rs62253968	0.348	T	C	0.0466695	0.00644676	4.51305e-13	-7.23921	0.0233555	0.0233246	0.0233264
12	3	85599588	rs62253967	0.348	G	A	0.0466695	0.00644676	4.51305e-13	-7.23921	0.0233555	0.0233246	0.0233264
12	3	85583608	rs12629607	0.346	T	C	0.0466143	0.00644834	4.86981e-13	-7.22888	0.0217263	0.0216453	0.0216474
12	3	85603643	rs7652808	0.346	T	G	0.0466121	0.00644903	4.90994e-13	-7.22777	0.0215582	0.0214724	0.0214733
12	3	85603262	rs2029134	0.348	T	G	0.046586	0.00644745	4.993e-13	-7.22549	0.0212172	0.0211215	0.0211238
12	3	85603371	rs7640828	0.348	G	A	0.046586	0.00644745	4.993e-13	-7.22549	0.0212172	0.0211215	0.0211238
12	3	85610855	rs60541362	0.349	A	G	0.0465595	0.00644721	5.13633e-13	-7.22164	0.0206539	0.0205423	0.0205446
12	3	85603462	rs7652683	0.346	T	C	0.0465571	0.00644926	5.23772e-13	-7.21898	0.0202736	0.0201515	0.0201535
12	3	85594428	rs6807666	0.348	A	C	0.046531	0.00644767	5.32622e-13	-7.21671	0.0199547	0.0198241	0.0198258
12	3	85614272	rs17023019	0.349	A	G	0.0465177	0.00644688	5.37202e-13	-7.21554	0.0197923	0.0196574	0.0196583
12	3	85599067	rs6549035	0.348	T	C	0.0465176	0.00644823	5.43264e-13	-7.21401	0.019582	0.0194417	0.0194427
12	3	85606462	rs4856274	0.349	C	G	0.046421	0.00644813	6.05952e-13	-7.19914	0.0176532	0.0174662	0.0174682
12	3	85597135	rs2326319	0.348	G	A	0.0464077	0.00644869	6.18032e-13	-7.19644	0.0173243	0.0171301	0.0171334
12	3	85604963	rs67584463	0.349	T	A	0.0462293	0.00644996	7.6442e-13	-7.16739	0.0141573	0.0139046	0.0139065
12	3	85630551	rs1551042	0.348	A	C	0.0464751	0.00648514	7.69967e-13	-7.1664	0.0140604	0.0138063	0.0138086
12	3	85603309	rs7618494	0.348	A	G	0.0462141	0.00644986	7.77061e-13	-7.16514	0.0139381	0.0136823	0.0136846
12	3	85587729	rs11127898	0.348	C	G	0.0460756	0.0064508	9.15687e-13	-7.14262	0.0119261	0.0116466	0.0116497
12	3	85679057	rs9841044	0.363	T	C	-0.0463296	0.00648844	9.31016e-13	-7.14034	0.0117396	0.0114583	0.0114613
12	3	85682888	rs9824301	0.361	C	A	-0.0461482	0.00648928	1.14829e-12	-7.11145	0.00961933	0.00932679	0.00932979
12	3	85682214	rs12493621	0.361	C	G	-0.0461324	0.00652404	1.53675e-12	-7.07113	0.00729443	0.00700768	0.00701058
12	3	85681742	rs62261667	0.361	G	A	-0.0461324	0.00652404	1.53675e-12	-7.07113	0.00729443	0.00700768	0.00701058
12	3	85646850	rs1449401	0.348	C	T	0.0462026	0.00656241	1.91557e-12	-7.0405	0.00591784	0.00564572	0.00564831
12	3	85646828	rs1449402	0.348	G	A	0.0461946	0.0065625	1.93371e-12	-7.03918	0.00586486	0.00559349	0.00559611
12	3	85674790	rs62263923	0.363	G	A	-0.0456549	0.00649222	2.03235e-12	-7.03225	0.00559442	0.00532719	0.00532987
12	3	85645873	rs2044725	0.345	C	T	0.0463349	0.00659689	2.15996e-12	-7.02375	0.00528035	0.00501844	0.00502097
12	3	85644366	rs10865611	0.348	G	C	0.0460826	0.00656301	2.19384e-12	-7.02157	0.00520271	0.00494221	0.00494469
12	3	85646426	rs1900916	0.348	T	G	0.0460626	0.00656322	2.24588e-12	-7.0183	0.00508842	0.00483006	0.00483244
12	3	85646002	rs2044723	0.348	A	G	0.0462501	0.00659731	2.37552e-12	-7.01045	0.00482439	0.00457132	0.00457367
12	3	85644911	rs12054328	0.348	T	C	0.0461515	0.00659792	2.65542e-12	-6.99485	0.00434045	0.0040983	0.00410093
12	3	85654340	rs62263914	0.363	G	C	-0.0454188	0.00649329	2.65767e-12	-6.99473	0.00433697	0.00409491	0.00409732
12	3	85671676	rs55686445	0.362	C	T	-0.0453209	0.00649405	2.97636e-12	-6.97884	0.00389506	0.00366451	0.0036668
12	3	85672018	rs66568921	0.362	G	T	-0.0453129	0.00649414	3.00473e-12	-6.9775	0.00386016	0.00363059	0.00363287
12	3	85653460	rs10511073	0.351	A	G	0.0450003	0.00645756	3.20059e-12	-6.96862	0.00363559	0.00341255	0.0034149
12	3	85653405	rs62263913	0.362	C	G	-0.0457334	0.00656519	3.2598e-12	-6.96604	0.00357297	0.00335183	0.00335402
12	3	85682087	rs12493563	0.352	T	G	-0.0448518	0.00653802	6.879e-12	-6.86015	0.00175946	0.00161205	0.00161349
12	3	85669226	rs9816536	0.351	A	G	0.0437397	0.00639144	7.72927e-12	6.84348	0.00157539	0.00143809	0.00143943
12	3	85680135	rs67219198	0.352	A	G	-0.0446586	0.00653926	8.53271e-12	-6.8293	0.00143438	0.00130529	0.00130655
12	3	85601440	rs12492753	0.338	T	A	0.0461692	0.00676704	8.93713e-12	-6.82266	0.00137279	0.00124741	0.00124863
12	3	85658230	rs1375561	0.353	C	T	-0.0444656	0.00653929	1.04796e-11	-6.79976	0.00118045	0.00106726	0.00106835
12	3	85669683	rs7627780	0.351	A	G	0.0436692	0.0064307	1.11561e-11	6.79074	0.00111249	0.00100383	0.00100488
12	3	85671909	rs9831610	0.351	T	C	0.0438209	0.0064649	1.21615e-11	6.77828	0.00102512	0.000922472	0.000923463
12	3	85671119	rs9826759	0.351	T	C	0.0438209	0.0064649	1.21615e-11	6.77828	0.00102512	0.000922472	0.000923463
12	3	85659599	rs1449398	0.353	A	G	-0.0443071	0.00654051	1.25055e-11	-6.77425	0.000998371	0.000897613	0.000898585
12	3	85657125	rs73141547	0.353	T	A	-0.0444958	0.00657388	1.30061e-11	-6.76857	0.000961908	0.000863758	0.000864704
12	3	85678223	rs62263929	0.354	T	C	-0.0444899	0.00657439	1.31347e-11	-6.76715	0.000952982	0.000855476	0.000856416
12	3	85665501	rs6799195	0.351	T	C	0.0435087	0.00643181	1.33673e-11	-6.76461	0.000937286	0.000840921	0.000841848
12	3	85668052	rs67391933	0.351	A	G	0.0434221	0.00643236	1.47272e-11	-6.75056	0.000855013	0.000764762	0.000765669
12	3	85667928	rs62263917	0.351	A	G	0.0434221	0.00643236	1.47272e-11	-6.75056	0.000855013	0.000764762	0.000765669
12	3	85657658	rs4856600	0.351	A	C	0.0435831	0.00646654	1.58617e-11	-6.73979	0.000796973	0.000711179	0.000711996
12	3	85642479	rs1375566	0.364	G	A	0.0432204	0.00642789	1.76948e-11	-6.72388	0.000718512	0.000638953	0.000639738
12	3	85625852	rs7617323	0.363	G	T	0.0427242	0.00635786	1.81854e-11	-6.7199	0.00070015	0.000622088	0.000622835
12	3	85619783	rs12639564	0.364	A	G	0.0426592	0.0063581	1.95384e-11	-6.70943	0.000654104	0.00057986	0.000580564
12	3	85619079	rs1449386	0.364	T	G	0.0425357	0.00635868	2.24111e-11	-6.68938	0.000574379	0.000506983	0.000507659
12	3	85622663	rs12494446	0.364	G	A	0.0425307	0.00635923	2.26204e-11	-6.68802	0.000569345	0.000502392	0.000503066
12	3	85599325	rs62253966	0.367	G	A	0.0425059	0.00635911	2.32111e-11	-6.68425	0.000555626	0.000489888	0.000490521
12	3	85613991	rs1449385	0.367	T	C	0.0424955	0.00635904	2.34587e-11	-6.6827	0.000550084	0.000484839	0.000485448
12	3	85612528	rs4856590	0.367	G	A	0.0424811	0.006359	2.38174e-11	-6.68047	0.00054221	0.00047767	0.000478295
12	3	85600590	rs6549036	0.367	G	T	0.0424513	0.00635943	2.46665e-11	-6.67534	0.000524531	0.000461584	0.000462169
12	3	85600771	rs62253970	0.367	G	C	0.0424513	0.00635943	2.46665e-11	-6.67534	0.000524531	0.000461584	0.000462169
12	3	85599977	rs17458609	0.367	C	T	0.0424513	0.00635943	2.46665e-11	-6.67534	0.000524531	0.000461584	0.000462169
12	3	85600384	rs1449407	0.367	A	G	0.0424513	0.00635943	2.46665e-11	-6.67534	0.000524531	0.000461584	0.000462169
12	3	85624189	rs6790699	0.366	A	G	0.0424419	0.00635884	2.48134e-11	-6.67447	0.000521592	0.000458912	0.000459514
12	3	85624561	rs6766690	0.367	C	T	0.0424315	0.00635877	2.50784e-11	-6.67291	0.000516363	0.000454159	0.000454768
12	3	85603219	rs1449410	0.367	C	G	0.0424111	0.00635978	2.58174e-11	-6.66865	0.000502358	0.000441436	0.000441988
12	3	85599391	rs4301022	0.367	G	T	0.0424111	0.00635978	2.58174e-11	-6.66865	0.000502358	0.000441436	0.000441988
12	3	85612700	rs17459906	0.367	T	C	0.0423967	0.00635974	2.62112e-11	-6.66642	0.000495182	0.000434922	0.000435489
12	3	85599711	rs17458504	0.367	G	A	0.0423957	0.00636025	2.63359e-11	-6.66573	0.000492983	0.000432926	0.00043348
12	3	85624773	rs12638040	0.367	C	G	0.0423769	0.00635908	2.66483e-11	-6.66399	0.000487482	0.000427935	0.000428524
12	3	85610487	rs1530740	0.367	G	A	0.0423719	0.00635963	2.68942e-11	-6.66265	0.000483288	0.000424132	0.000424662
12	3	85642881	rs1375565	0.367	A	G	0.0428298	0.00642957	2.71273e-11	-6.66138	0.000479347	0.000420559	0.000421123
12	3	85596704	rs1463207	0.366	C	T	0.0423659	0.00636069	2.72744e-11	-6.66058	0.000476882	0.000418324	0.000418894
12	3	85611068	rs2122233	0.367	G	A	0.0423575	0.00635959	2.73044e-11	-6.66042	0.000476391	0.000417879	0.000418423
12	3	85602746	rs2029132	0.367	C	A	0.0423566	0.0063601	2.74327e-11	-6.65973	0.000474277	0.000415962	0.00041654
12	3	85611139	rs2122234	0.367	G	A	0.0423422	0.00636006	2.78506e-11	-6.65751	0.000467541	0.00040986	0.000410423
12	3	85613422	rs1900915	0.368	G	C	0.0423422	0.00636006	2.78506e-11	-6.65751	0.000467541	0.00040986	0.000410423
12	3	85612042	rs1449381	0.367	A	G	0.0423422	0.00636006	2.78506e-11	-6.65751	0.000467541	0.00040986	0.000410423
12	3	85610976	rs2167045	0.367	G	A	0.0423422	0.00636006	2.78506e-11	-6.65751	0.000467541	0.00040986	0.000410423
12	3	85624131	rs6788098	0.367	A	T	0.0423327	0.00635947	2.80161e-11	-6.65664	0.000464928	0.000407493	0.000408029
12	3	85608139	rs724304	0.367	A	C	0.0423318	0.00635998	2.81465e-11	-6.65596	0.000462896	0.000405652	0.000406195
12	3	85613855	rs1449384	0.367	T	A	0.0423318	0.00635998	2.81465e-11	-6.65596	0.000462896	0.000405652	0.000406195
12	3	85613501	rs1375551	0.367	T	C	0.0423318	0.00635998	2.81465e-11	-6.65596	0.000462896	0.000405652	0.000406195
12	3	85626054	rs7617356	0.367	C	T	0.0423223	0.0063594	2.83144e-11	-6.65508	0.00046028	0.000403284	0.000403825
12	3	85610649	rs17519241	0.367	C	T	0.0423174	0.00635995	2.85753e-11	-6.65373	0.000456297	0.000399678	0.000400233
12	3	85614746	rs62250489	0.367	C	A	0.0423174	0.00635995	2.85753e-11	-6.65373	0.000456297	0.000399678	0.000400233
12	3	85610083	rs1530738	0.367	A	G	0.0423174	0.00635995	2.85753e-11	-6.65373	0.000456297	0.000399678	0.000400233
12	3	85609795	rs1449378	0.367	C	T	0.0423174	0.00635995	2.85753e-11	-6.65373	0.000456297	0.000399678	0.000400233
12	3	85619644	rs59211082	0.367	T	C	0.0423079	0.00635936	2.87464e-11	-6.65285	0.000453719	0.000397345	0.000397898
12	3	85609879	rs1449379	0.367	T	C	0.0423124	0.00636049	2.88408e-11	-6.65237	0.000452319	0.000396078	0.00039663
12	3	85611791	rs1900914	0.367	G	A	0.042303	0.00635991	2.90107e-11	-6.65151	0.000449822	0.000393819	0.00039436
12	3	85611560	rs4856589	0.367	A	G	0.042303	0.00635991	2.90107e-11	-6.65151	0.000449822	0.000393819	0.00039436
12	3	85612748	rs62250472	0.367	C	A	0.042303	0.00635991	2.90107e-11	-6.65151	0.000449822	0.000393819	0.00039436
12	3	85612767	rs4856593	0.367	T	C	0.042303	0.00635991	2.90107e-11	-6.65151	0.000449822	0.000393819	0.00039436
12	3	85612053	rs1449382	0.367	G	A	0.042303	0.00635991	2.90107e-11	-6.65151	0.000449822	0.000393819	0.00039436
12	3	85611903	rs1449380	0.367	C	T	0.042303	0.00635991	2.90107e-11	-6.65151	0.000449822	0.000393819	0.00039436
12	3	85634216	rs62250501	0.363	C	G	0.0427776	0.00643142	2.90407e-11	-6.65136	0.000449388	0.000393426	0.000393929
12	3	85610695	rs62250468	0.367	C	T	0.042302	0.00636042	2.91468e-11	-6.65082	0.000447829	0.000392016	0.000392546
12	3	85610114	rs1530739	0.367	T	A	0.042302	0.00636042	2.91468e-11	-6.65082	0.000447829	0.000392016	0.000392546
12	3	85610725	rs17519262	0.367	A	G	0.042302	0.00636042	2.91468e-11	-6.65082	0.000447829	0.000392016	0.000392546
12	3	85613831	rs1449383	0.367	A	G	0.0422926	0.00635983	2.93191e-11	-6.64995	0.000445329	0.000389754	0.0003903
12	3	85594864	rs1463203	0.367	A	T	0.04251	0.00639303	2.9422e-11	-6.64944	0.00044387	0.000388436	0.000388936
12	3	85595133	rs1463204	0.367	T	C	0.04251	0.00639303	2.9422e-11	-6.64944	0.00044387	0.000388436	0.000388936
12	3	85595397	rs1551046	0.367	G	C	0.04251	0.00639303	2.9422e-11	-6.64944	0.00044387	0.000388436	0.000388936
12	3	85607161	rs1449370	0.367	C	T	0.0422876	0.00636038	2.95903e-11	-6.6486	0.000441477	0.000386272	0.000386789
12	3	85608487	rs1449374	0.367	C	T	0.0422772	0.0063603	2.99043e-11	-6.64704	0.000437069	0.000382287	0.000382809
12	3	85608461	rs1449373	0.367	G	A	0.0422772	0.0063603	2.99043e-11	-6.64704	0.000437069	0.000382287	0.000382809
13	4	112422145	rs72678864	0.156	A	G	-0.0573137	0.00943486	1.2424e-09	-6.07467	0.302576	0.304472	0.304541
13	4	112503872	rs11729080	0.156	A	G	-0.0566668	0.00934055	1.30525e-09	-6.06675	0.288814	0.290173	0.290243
13	4	112406961	rs72678859	0.156	T	C	-0.0571049	0.0094377	1.44195e-09	-6.05073	0.262918	0.263329	0.263401
13	4	112467612	rs3934797	0.175	A	G	-0.0531383	0.00894974	2.89561e-09	-5.93741	0.136263	0.133519	0.133584
14	5	30840139	rs1921086	0.461	G	T	-0.0373735	0.00629365	2.88014e-09	5.93829	0.143399	0.145492	0.145512
14	5	30825684	rs56070621	0.419	T	A	-0.0377101	0.00636896	3.20138e-09	5.92092	0.129796	0.131254	0.131277
14	5	30831387	rs1392446	0.461	C	T	-0.0372375	0.00629432	3.29757e-09	5.91605	0.126226	0.127525	0.127552
14	5	30839607	rs1921087	0.461	A	C	-0.0371781	0.00629551	3.51597e-09	5.90549	0.118828	0.119809	0.119839
14	5	30839451	rs4626350	0.461	G	A	-0.0372048	0.00633354	4.24767e-09	5.87425	0.0994473	0.0996752	0.0997038
14	5	30834106	rs4406147	0.419	C	G	-0.0369116	0.00633595	5.68589e-09	5.82574	0.0755675	0.0750502	0.0750773
14	5	30830597	rs35733856	0.411	G	A	-0.0372947	0.00640849	5.89978e-09	5.81957	0.0729856	0.0724021	0.0724332
14	5	30818059	rs10940922	0.419	C	T	-0.0368447	0.00637821	7.62031e-09	5.77665	0.0573664	0.0564526	0.0564805
14	5	30815961	rs6868642	0.419	G	C	-0.0367365	0.00637928	8.4753e-09	5.75872	0.0519037	0.0509068	0.0509323
14	5	30814680	rs4413540	0.419	C	T	-0.0367152	0.00637935	8.64788e-09	5.75532	0.0509298	0.0499202	0.0499453
14	5	30842054	rs12517438	0.467	T	G	-0.0359077	0.00627148	1.03097e-08	5.72555	0.0431674	0.042079	0.0421044
15	5	87685500	rs6452785	0.485	T	C	-0.0376745	0.00625439	1.70481e-09	-6.02369	0.112661	0.116013	0.115989
15	5	87693637	rs2898558	0.484	C	G	-0.037554	0.00625551	1.93294e-09	-6.00334	0.10008	0.102652	0.102635
15	5	87712831	rs6452787	0.483	G	A	-0.037554	0.00625551	1.93294e-09	-6.00334	0.10008	0.102652	0.102635
15	5	87696843	rs4916910	0.484	A	G	-0.0374468	0.00625653	2.16084e-09	-5.98523	0.0900982	0.0920906	0.092078
15	5	87712519	rs7708715	0.484	A	C	-0.0372767	0.00625815	2.577e-09	-5.9565	0.0763171	0.0775742	0.0775679
15	5	87682030	rs6414945	0.484	A	G	-0.037201	0.00625887	2.78615e-09	-5.94373	0.0709063	0.0718978	0.0718937
15	5	87680994	rs6452784	0.484	G	A	-0.0372092	0.00627669	3.06357e-09	-5.92816	0.06484	0.0655508	0.0655491
15	5	87729711	rs6414946	0.484	C	A	-0.0364347	0.00620525	4.31624e-09	-5.87159	0.0469469	0.0469533	0.0469572
15	5	87740893	rs7722095	0.476	C	T	-0.0364193	0.00626664	6.18751e-09	-5.81161	0.0334464	0.033075	0.0330814
15	5	87678585	rs1430205	0.478	T	C	-0.035802	0.00627309	1.14823e-08	-5.70724	0.0186955	0.0181328	0.0181398
15	5	87633758	rs247911	0.479	G	A	-0.0361191	0.00634768	1.26943e-08	-5.69013	0.0170122	0.0164484	0.0164553
15	5	87634692	rs247912	0.479	G	C	-0.0360655	0.00634827	1.33783e-08	-5.68116	0.0161932	0.0156307	0.0156376
15	5	87644310	rs2195613	0.479	G	A	-0.0356319	0.00627493	1.35921e-08	5.67845	0.0159537	0.0153919	0.0153987
15	5	87905818	rs324887	0.428	A	G	0.0360416	0.00634868	1.37064e-08	5.67702	0.0158285	0.0152671	0.0152739
15	5	87625244	rs2582042	0.48	A	G	-0.0359893	0.00634908	1.44108e-08	-5.66844	0.0151002	0.0145418	0.0145485
15	5	87618728	rs247913	0.479	C	G	-0.0362876	0.00640504	1.46619e-08	-5.66547	0.0148569	0.0142997	0.0143064
15	5	87679052	rs4916908	0.479	C	T	-0.0354487	0.00627694	1.62841e-08	-5.64745	0.0134616	0.0129142	0.0129207
15	5	87922342	rs1628054	0.427	T	C	0.0357089	0.00633401	1.72387e-08	5.63765	0.0127599	0.0122192	0.0122255
15	5	87620249	rs247914	0.479	G	T	-0.0360953	0.00640726	1.76587e-08	-5.6335	0.0124745	0.0119369	0.0119432
15	5	87647584	rs10942529	0.48	T	C	-0.0353318	0.00627825	1.82677e-08	5.62765	0.0120831	0.01155	0.0115564
15	5	87901964	rs6452797	0.428	A	G	0.0357331	0.00635213	1.85118e-08	5.62536	0.0119336	0.0114024	0.0114086
15	5	87677848	rs4916720	0.479	T	C	-0.0356169	0.00633446	1.87973e-08	-5.62272	0.0117632	0.0112342	0.0112404
15	5	87592024	rs247909	0.479	T	C	-0.0359815	0.00640883	1.97289e-08	-5.61436	0.0112406	0.0107189	0.0107249
15	5	87921066	rs188971	0.428	G	A	0.0355041	0.0063365	2.10545e-08	5.60311	0.0105744	0.0100631	0.0100689
15	5	87909843	rs324890	0.427	C	A	0.0354991	0.00633717	2.12236e-08	5.60172	0.0104953	0.00998526	0.0099911
15	5	87637449	rs3099437	0.479	T	C	-0.0355511	0.00635399	2.20519e-08	-5.59508	0.0101245	0.00962098	0.00962672
15	5	87909517	rs226489	0.428	T	C	0.035458	0.0063376	2.2081e-08	5.59485	0.010112	0.00960867	0.0096144
15	5	87581913	rs2565726	0.48	C	T	-0.0358303	0.00641067	2.28167e-08	-5.58916	0.00980543	0.00930783	0.00931348
15	5	87908427	rs184453	0.428	T	G	0.0354123	0.00633809	2.30732e-08	5.58722	0.00970302	0.00920739	0.00921302
16	5	103992528	rs7445539	0.183	A	G	-0.0473705	0.0082576	9.65968e-09	-5.7366	0.0310204	0.0321901	0.0321852
16	5	103993929	rs72782579	0.183	C	T	-0.0473178	0.00825827	1.0058e-08	-5.72975	0.0298636	0.0309505	0.0309462
16	5	103987923	rs12522864	0.183	G	A	-0.0472315	0.00825904	1.07302e-08	-5.71876	0.0281007	0.0290644	0.029061
16	5	103990057	rs12189083	0.183	T	C	-0.0472239	0.0082593	1.07996e-08	-5.71767	0.0279308	0.0288828	0.0288795
16	5	103990314	rs12189097	0.183	T	C	-0.0472239	0.0082593	1.07996e-08	-5.71767	0.0279308	0.0288828	0.0288795
16	5	103986282	rs1120480	0.183	T	C	-0.0471377	0.00826008	1.15201e-08	-5.70668	0.0262851	0.027126	0.0271234
16	5	104000136	rs6892501	0.183	A	C	-0.0471185	0.00826065	1.17052e-08	-5.70397	0.025894	0.026709	0.0267066
16	5	103978047	rs72782511	0.183	C	T	-0.0470739	0.00826007	1.20532e-08	-5.69897	0.0251903	0.0259594	0.0259573
16	5	104020873	rs113328004	0.181	T	C	-0.047149	0.00828538	1.26571e-08	-5.69063	0.0240587	0.0247553	0.0247537
16	5	104019775	rs12516369	0.183	A	G	-0.0467523	0.00823841	1.38758e-08	-5.67491	0.0220668	0.0226403	0.0226395
16	5	104015858	rs12521941	0.183	C	T	-0.046739	0.00823858	1.40162e-08	-5.67319	0.0218589	0.02242	0.0224192
16	5	103979572	rs11242529	0.185	C	T	-0.046802	0.00826474	1.48879e-08	-5.66285	0.0206537	0.0211438	0.0211435
16	5	104018385	rs12523445	0.183	G	A	-0.0465472	0.0082407	1.61899e-08	-5.64845	0.0190888	0.0194905	0.0194907
16	5	104009875	rs17415237	0.18	A	C	-0.0467239	0.00829055	1.74245e-08	-5.6358	0.017815	0.018148	0.0181487
16	5	104011922	rs72782595	0.182	T	G	-0.046674	0.00829164	1.81206e-08	-5.62905	0.0171711	0.0174707	0.0174715
16	5	104023068	rs72784712	0.182	T	C	-0.0466584	0.00829145	1.83067e-08	-5.62729	0.0170071	0.0172982	0.0172992
16	5	104004221	rs72782587	0.183	G	A	-0.0466449	0.00829229	1.85408e-08	-5.62509	0.0168053	0.0170862	0.0170871
16	5	103969792	rs72780795	0.182	A	C	-0.0466018	0.00829167	1.90606e-08	-5.62032	0.0163743	0.0166336	0.0166347
16	5	104007382	rs72782590	0.183	A	G	-0.0465761	0.00829276	1.94884e-08	-5.61648	0.0160363	0.0162789	0.0162801
16	5	104022822	rs12513560	0.182	T	C	-0.0465521	0.00829277	1.98189e-08	-5.61358	0.015785	0.0160154	0.0160166
16	5	103989098	rs6859797	0.181	A	C	-0.0465251	0.00829186	2.01244e-08	-5.61093	0.0155597	0.0157792	0.0157805
16	5	103973787	rs12513686	0.182	G	A	-0.046528	0.00829278	2.01553e-08	-5.61066	0.0155374	0.0157558	0.0157571
16	5	104006467	rs72782588	0.182	T	C	-0.0464906	0.00829363	2.07563e-08	-5.60558	0.0151143	0.0153127	0.0153141
16	5	103973471	rs72782504	0.182	T	C	-0.0464341	0.00829386	2.16077e-08	-5.59861	0.0145542	0.0147267	0.0147282
16	5	103972747	rs72780802	0.182	A	C	-0.0464341	0.00829386	2.16077e-08	-5.59861	0.0145542	0.0147267	0.0147282
16	5	103958451	rs12186593	0.183	T	C	-0.046345	0.00829431	2.30274e-08	-5.58757	0.0137098	0.0138447	0.0138464
16	5	104016122	rs55841375	0.204	G	T	-0.0442316	0.00793624	2.49869e-08	-5.57336	0.0126976	0.0127897	0.0127916
16	5	103973932	rs12514247	0.184	C	T	-0.0462165	0.00829719	2.54525e-08	-5.57015	0.0124793	0.0125626	0.0125645
16	5	103974558	rs72782507	0.184	C	T	-0.0461634	0.00829786	2.64738e-08	-5.56329	0.0120267	0.012092	0.0120941
16	5	103937960	rs11242527	0.182	G	A	-0.0461359	0.00829744	2.69368e-08	-5.56026	0.0118325	0.0118903	0.0118924
16	5	104025422	rs905181	0.182	T	C	-0.0461269	0.00829813	2.71766e-08	-5.55872	0.0117344	0.0117885	0.0117906
16	5	104024923	rs72784714	0.182	A	G	-0.0460497	0.00829882	2.87401e-08	-5.54894	0.011134	0.0111658	0.011168
16	5	103967532	rs72780793	0.183	A	C	-0.046038	0.00829859	2.89478e-08	-5.54768	0.011059	0.0110881	0.0110902
16	5	104026201	rs1809931	0.18	A	G	-0.0459799	0.00829992	3.02816e-08	-5.5398	0.0106011	0.0106139	0.0106162
16	5	103959619	rs10452556	0.183	A	G	-0.0459523	0.0082995	3.08115e-08	-5.53676	0.0104298	0.0104368	0.0104391
16	5	104026675	rs12517564	0.18	C	G	-0.0459301	0.00830105	3.14724e-08	-5.53304	0.0102241	0.0102241	0.0102264
16	5	104006833	rs7735362	0.203	A	G	-0.0438665	0.00794043	3.30508e-08	-5.52446	0.00976509	0.00975019	0.00975251
16	5	103994246	rs6887279	0.25	A	G	-0.0411783	0.00746147	3.41343e-08	-5.51879	0.00947384	0.00944985	0.00945219
16	5	104027483	rs17350038	0.18	C	G	-0.0457997	0.00830245	3.45987e-08	-5.51641	0.00935445	0.00932681	0.00932916
16	5	104007808	rs72782591	0.203	A	G	-0.0438002	0.00794132	3.47829e-08	-5.51548	0.00930794	0.00927889	0.00928125
16	5	103951746	rs72780785	0.183	A	C	-0.0457811	0.00830133	3.48962e-08	-5.51491	0.00927958	0.00924969	0.00925205
16	5	103950273	rs72780784	0.183	A	C	-0.0457362	0.00830181	3.60504e-08	-5.50918	0.00900048	0.00896235	0.00896473
16	5	103769738	rs10463560	0.303	A	C	-0.0384492	0.00700153	3.9844e-08	-5.49154	0.00819387	0.00813366	0.00813607
16	5	103769981	rs10464005	0.303	C	A	-0.0383551	0.00700272	4.32167e-08	-5.47718	0.0075924	0.00751748	0.0075199
16	5	103934709	rs12521826	0.183	C	T	-0.0454705	0.00830531	4.37829e-08	-5.47487	0.00750026	0.00742322	0.00742564
16	5	103932783	rs72780752	0.184	G	A	-0.0453642	0.00830672	4.73074e-08	-5.46114	0.00697482	0.00688648	0.00688889
16	5	103927260	rs72780738	0.183	T	C	-0.0451272	0.00828335	5.09553e-08	-5.44794	0.00650541	0.00640811	0.00641051
16	5	103928317	rs72780741	0.183	A	C	-0.044969	0.00828561	5.71935e-08	-5.42736	0.00583764	0.0057296	0.00573195
16	5	103924374	rs17348216	0.183	T	C	-0.0449013	0.00828692	6.01561e-08	-5.41834	0.00556765	0.00545598	0.00545831
16	5	103914689	rs72780716	0.183	C	T	-0.0448033	0.00828817	6.45585e-08	-5.40569	0.00521093	0.00509515	0.00509744
16	5	103926384	rs17348453	0.183	C	T	-0.0448978	0.00831226	6.61258e-08	-5.40139	0.00509506	0.00497812	0.00498039
16	5	103929588	rs72780746	0.184	C	T	-0.044874	0.00831188	6.70959e-08	-5.39878	0.00502597	0.00490839	0.00491065
16	5	103915735	rs72780719	0.183	C	G	-0.044724	0.00828981	6.85017e-08	-5.39506	0.00492923	0.00481079	0.00481303
16	5	103923521	rs72780726	0.183	G	T	-0.0447832	0.00831392	7.18296e-08	-5.38653	0.00471485	0.00459474	0.00459696
16	5	103883434	rs113474273	0.178	C	T	-0.0451019	0.00838934	7.6115e-08	-5.3761	0.00446562	0.00434398	0.00434616
16	5	103898977	rs7709639	0.18	C	T	-0.0445086	0.00831956	8.80151e-08	-5.34987	0.00389734	0.00377401	0.00377608
16	5	104045307	rs325522	0.177	C	G	-0.0446055	0.00834116	8.91073e-08	-5.34764	0.00385257	0.00372922	0.00373127
16	5	103901164	rs17347072	0.179	T	C	-0.044713	0.00836959	9.17661e-08	-5.34232	0.0037479	0.00362457	0.0036266
16	5	104046021	rs325524	0.177	C	G	-0.0445117	0.00834237	9.52214e-08	-5.33561	0.00362035	0.00349718	0.00349918
16	5	103766994	rs17345277	0.305	C	T	-0.037314	0.00699363	9.53217e-08	-5.33542	0.00361678	0.00349361	0.00349561
16	5	103915456	rs72780718	0.183	G	A	-0.0446487	0.00836947	9.56926e-08	-5.33472	0.00360365	0.00348051	0.0034825
16	5	104001434	rs72782584	0.171	G	A	-0.0469561	0.00880305	9.60346e-08	-5.33407	0.00359163	0.00346851	0.0034705
16	5	103899272	rs7713825	0.18	G	T	-0.0444807	0.00834396	9.77319e-08	-5.33089	0.00353317	0.00341019	0.00341217
16	5	104036672	rs17416034	0.174	T	C	-0.0445312	0.00836667	1.02375e-07	-5.32246	0.00338287	0.00326039	0.00326233
16	5	104042686	rs325520	0.176	C	T	-0.0443826	0.00834401	1.04285e-07	-5.31909	0.00332478	0.00320256	0.00320448
16	5	103890953	rs67374532	0.181	C	T	-0.0443698	0.00834529	1.05637e-07	-5.31675	0.00328493	0.0031629	0.00316481
16	5	103767504	rs11742919	0.304	T	C	-0.0372695	0.00701539	1.08112e-07	-5.31253	0.00321444	0.00309279	0.00309468
16	5	104009793	rs72782592	0.173	A	C	-0.0450754	0.00849234	1.10972e-07	-5.30777	0.00313681	0.00301564	0.00301751
16	5	104044900	rs12514766	0.175	A	T	-0.0445581	0.00839648	1.11589e-07	-5.30676	0.00312055	0.00299949	0.00300135
16	5	104047089	rs325526	0.175	G	A	-0.0442847	0.00834529	1.11723e-07	-5.30654	0.00311706	0.00299602	0.00299788
16	5	103903435	rs12520540	0.18	G	A	-0.0441248	0.00832463	1.15476e-07	-5.30052	0.0030221	0.00290175	0.00290359
16	5	103912352	rs113493112	0.176	A	C	-0.0448273	0.00846852	1.2006e-07	-5.2934	0.00291392	0.00279448	0.00279628
16	5	104049712	rs325531	0.176	G	A	-0.0442818	0.0083683	1.21247e-07	-5.29161	0.00288721	0.00276802	0.00276981
16	5	103906745	rs60757576	0.18	A	T	-0.044051	0.0083259	1.21757e-07	-5.29084	0.00287589	0.00275681	0.00275859
16	5	104049229	rs325529	0.176	C	T	-0.0441151	0.00834748	1.25811e-07	-5.28485	0.00278904	0.00267081	0.00267257
16	5	104049851	rs325532	0.176	C	T	-0.0442278	0.00836898	1.25886e-07	-5.28474	0.00278749	0.00266928	0.00267104
16	5	104061461	rs325568	0.176	A	G	-0.0442077	0.00836938	1.27726e-07	-5.28208	0.00274987	0.00263206	0.00263381
16	5	104061474	rs325569	0.176	T	A	-0.0442077	0.00836938	1.27726e-07	-5.28208	0.00274987	0.00263206	0.00263381
16	5	104053647	rs325538	0.176	G	A	-0.0440928	0.00834782	1.27811e-07	-5.28196	0.00274817	0.00263038	0.00263212
16	5	104053544	rs325537	0.176	C	T	-0.0440837	0.00834797	1.28641e-07	-5.28077	0.00273156	0.00261395	0.00261569
16	5	103775926	rs72776998	0.181	C	T	-0.0451087	0.00854222	1.28707e-07	-5.28068	0.00273025	0.00261266	0.0026144
16	5	104048870	rs106451	0.176	A	C	-0.0440707	0.00834806	1.29777e-07	-5.27916	0.00270916	0.00259181	0.00259354
16	5	104061663	rs325570	0.176	T	C	-0.0441777	0.00836986	1.30469e-07	-5.27819	0.00269571	0.00257851	0.00258024
16	5	104052605	rs325533	0.176	A	G	-0.0441739	0.00836965	1.30696e-07	-5.27787	0.00269132	0.00257418	0.0025759
16	5	104060025	rs325565	0.175	G	T	-0.0439766	0.00834942	1.38648e-07	-5.26703	0.00254658	0.00243125	0.00243292
16	5	104052907	rs325534	0.175	C	T	-0.0440822	0.00837067	1.39226e-07	-5.26627	0.00253668	0.00242148	0.00242315
16	5	104062106	rs325571	0.176	A	G	-0.0440698	0.00837122	1.40614e-07	-5.26444	0.00251324	0.00239836	0.00240003
16	5	104063025	rs161456	0.176	T	C	-0.044154	0.00839444	1.44127e-07	-5.25991	0.00245586	0.0023418	0.00234344
16	5	104052974	rs325535	0.176	G	A	-0.0440221	0.00837163	1.45244e-07	-5.25849	0.00243818	0.00232438	0.00232602
16	5	104065340	rs161786	0.176	C	T	-0.0440056	0.00837224	1.47113e-07	-5.25614	0.00240918	0.00229582	0.00229744
16	5	104061901	rs72778332	0.174	T	C	-0.044264	0.00842397	1.48403e-07	-5.25453	0.00238956	0.00227651	0.00227812
16	5	104060591	rs325567	0.176	T	C	-0.0439719	0.00837251	1.5051e-07	-5.25193	0.00235824	0.00224568	0.00224728
16	5	104048555	rs325527	0.176	T	C	-0.0439616	0.00837285	1.51691e-07	-5.25049	0.00234106	0.00222877	0.00223037
16	5	104060247	rs325566	0.176	T	C	-0.0439481	0.00837272	1.52962e-07	-5.24896	0.00232286	0.00221086	0.00221246
16	5	103976814	rs17156764	0.185	A	C	-0.0446408	0.00851163	1.56553e-07	-5.24468	0.00227296	0.00216181	0.00216338
16	5	104059678	rs325564	0.176	G	C	-0.0439081	0.00837328	1.57276e-07	-5.24383	0.00226317	0.00215219	0.00215376
16	5	104059042	rs325563	0.176	A	G	-0.0439081	0.00837328	1.57276e-07	-5.24383	0.00226317	0.00215219	0.00215376
16	5	104070952	rs325573	0.175	A	C	-0.0438978	0.00837361	1.58506e-07	-5.24239	0.00224674	0.00213604	0.0021376
16	5	104063992	rs161784	0.176	T	A	-0.0438641	0.00837389	1.62159e-07	-5.23819	0.00219935	0.00208951	0.00209105
16	5	104065427	rs161787	0.176	T	C	-0.0438538	0.00837423	1.63428e-07	-5.23675	0.00218337	0.00207382	0.00207535
16	5	104049450	rs325530	0.176	T	G	-0.0438504	0.00837377	1.63526e-07	-5.23664	0.00218214	0.00207261	0.00207415
16	5	104063964	rs161783	0.176	T	C	-0.0437274	0.00835269	1.64868e-07	-5.23513	0.00216551	0.00205629	0.00205782
16	5	104079295	rs58329998	0.176	G	C	-0.0443841	0.00847855	1.65096e-07	-5.23488	0.00216271	0.00205354	0.00205507
16	5	104064942	rs161785	0.176	C	A	-0.0437935	0.00837521	1.70481e-07	-5.22894	0.00209873	0.0019908	0.0019923
16	5	104063459	rs161782	0.175	A	G	-0.0439416	0.00840532	1.71516e-07	-5.22782	0.00208688	0.00197919	0.00198068
16	5	104067877	rs161788	0.175	C	T	-0.0440498	0.0084268	1.71957e-07	-5.22735	0.00208187	0.00197428	0.00197577
16	5	104090636	rs325492	0.175	T	C	-0.0444971	0.00853206	1.83535e-07	-5.21528	0.00195876	0.00185376	0.0018552
16	5	104073099	rs161790	0.175	T	C	-0.043921	0.00842895	1.88096e-07	-5.21073	0.0019143	0.00181029	0.00181171
16	5	104084268	rs161768	0.176	T	C	-0.0439119	0.00842897	1.89208e-07	-5.20964	0.00190378	0.00180001	0.00180143
16	5	104082818	rs161771	0.176	T	C	-0.0438804	0.00843061	1.94119e-07	-5.20488	0.00185869	0.00175597	0.00175737
16	5	104066174	rs172876	0.176	G	A	-0.0435981	0.00837759	1.9491e-07	-5.20413	0.00185163	0.00174909	0.00175048
16	5	103731376	rs78716299	0.174	T	C	-0.0449375	0.00863619	1.95683e-07	-5.20339	0.0018448	0.00174241	0.0017438
16	5	104082886	rs161770	0.176	G	A	-0.0437734	0.00843214	2.08886e-07	-5.19125	0.00173551	0.00163586	0.0016372
16	5	104063002	rs12520736	0.175	C	T	-0.043855	0.0084528	2.12314e-07	-5.18822	0.0017093	0.00161033	0.00161166
16	5	104063038	rs161457	0.176	C	T	-0.0435781	0.00840209	2.14192e-07	-5.18658	0.00169528	0.00159669	0.00159801
16	5	104080604	rs55943372	0.176	T	A	-0.0437286	0.00843255	2.15217e-07	-5.18569	0.00168772	0.00158934	0.00159065
16	5	104092037	rs161777	0.175	C	T	-0.0441578	0.00853617	2.3033e-07	-5.17303	0.00158396	0.00148847	0.00148973
17	5	107444808	rs158179	0.321	A	T	-0.0378092	0.00681776	2.92789e-08	-5.54569	0.0958645	0.101953	0.102099
17	5	107351517	rs288178	0.321	C	T	-0.0367898	0.00675269	5.08896e-08	-5.44817	0.0570662	0.0596498	0.0597455
17	5	107351694	rs288177	0.321	C	T	-0.0362605	0.00672937	7.10905e-08	-5.38839	0.0417116	0.0431469	0.0432206
17	5	107352079	rs288175	0.321	A	G	-0.0362485	0.00672959	7.18652e-08	-5.38644	0.0412901	0.0426963	0.0427694
17	5	107364363	rs288159	0.323	T	C	-0.0358149	0.00670528	9.22785e-08	-5.34131	0.0326664	0.0335161	0.0335761
17	5	107653950	rs17161232	0.181	T	A	-0.0443726	0.00830983	9.30602e-08	-5.33978	0.0324093	0.0332435	0.0333031
17	5	107349285	rs288181	0.319	T	C	-0.0357904	0.00670611	9.45071e-08	-5.33698	0.0319443	0.0327507	0.0328096
17	5	107364269	rs288160	0.323	T	C	-0.035921	0.00673406	9.59477e-08	-5.33424	0.0314948	0.0322746	0.0323328
17	5	107633976	rs13161833	0.195	T	C	-0.0420429	0.00814003	2.40493e-07	-5.16496	0.0133288	0.0132727	0.0133005
17	5	107639772	rs2941693	0.195	T	C	-0.0421193	0.00816339	2.47567e-07	-5.15953	0.0129724	0.0129062	0.0129333
17	5	107505507	rs34420	0.194	G	A	-0.042223	0.00818975	2.5284e-07	-5.15559	0.0127194	0.0126461	0.0126728
17	5	107680624	rs988436	0.196	G	T	-0.0415841	0.00806786	2.54599e-07	5.15429	0.0126375	0.012562	0.0125885
17	5	107504127	rs34422	0.194	A	G	-0.0421861	0.00818603	2.55778e-07	-5.15342	0.0125828	0.0125058	0.0125322
17	5	107557861	rs13187816	0.344	C	T	-0.0341514	0.00663341	2.62732e-07	-5.14839	0.0122712	0.012186	0.0122118
17	5	107677947	rs7711964	0.196	G	A	-0.0414679	0.00806947	2.76408e-07	5.13886	0.0117028	0.0116031	0.0116281
17	5	107573896	rs34854088	0.195	G	T	-0.041416	0.00809398	3.10616e-07	-5.11689	0.010494	0.0103669	0.0103894
17	5	107682478	rs1544741	0.195	T	C	-0.0413622	0.00809469	3.22511e-07	5.10979	0.0101318	0.00999731	0.0100195
17	5	107506380	rs158604	0.193	T	G	-0.0419481	0.00822	3.33988e-07	-5.10318	0.00980636	0.00966565	0.00968688
17	5	107656780	rs34747859	0.195	T	A	-0.0413915	0.00811807	3.42019e-07	-5.09869	0.00959111	0.0094465	0.00946732
17	5	107669656	rs2941694	0.196	T	C	-0.0413656	0.00811807	3.47816e-07	-5.0955	0.00944172	0.0092945	0.00931503
17	5	107535589	rs35454148	0.343	C	T	-0.0338152	0.00663803	3.50295e-07	-5.09416	0.00937929	0.00923101	0.00925141
17	5	107510030	rs286771	0.195	A	T	-0.0421108	0.00826963	3.53885e-07	-5.09223	0.0092904	0.00914061	0.00916085
17	5	107704881	rs6896653	0.195	G	T	-0.0412069	0.0080964	3.58931e-07	5.08954	0.00916831	0.0090165	0.00903631
17	5	107428786	rs34415	0.175	T	C	-0.0441939	0.00868429	3.60064e-07	-5.08894	0.00914141	0.00898918	0.00900913
17	5	107639805	rs2966832	0.197	C	T	-0.0415786	0.00817057	3.60302e-07	-5.08882	0.00913576	0.00898343	0.00900338
17	5	107620630	rs2966824	0.195	C	G	-0.0411882	0.00809772	3.64942e-07	-5.08639	0.00902725	0.0088732	0.00889293
17	5	107700910	rs1828457	0.194	T	G	-0.0410347	0.00807556	3.74779e-07	5.08134	0.00880572	0.00864827	0.00866777
17	5	107689893	rs1588496	0.195	C	T	-0.0411362	0.00809761	3.77361e-07	5.08004	0.00874962	0.00859134	0.00861059
17	5	107573532	rs7733044	0.344	C	T	-0.0335708	0.00660896	3.78258e-07	-5.07959	0.00873011	0.00857156	0.00859072
17	5	107553851	rs34261817	0.197	T	C	-0.0411219	0.00809692	3.80002e-07	-5.07871	0.00869269	0.0085336	0.00855267
17	5	107706377	rs6594300	0.195	A	G	-0.0411127	0.00809775	3.8334e-07	5.07705	0.00862199	0.00846188	0.00848097
17	5	107524537	rs158606	0.194	C	T	-0.0419434	0.00827279	3.97733e-07	-5.07004	0.00833031	0.00816624	0.00818461
17	5	107620246	rs2941697	0.195	C	G	-0.0410601	0.00809972	3.9924e-07	-5.06932	0.00830094	0.00813649	0.00815481
17	5	107644170	rs2900122	0.194	A	G	-0.0413139	0.00815047	4.00121e-07	-5.0689	0.00828386	0.0081192	0.00813748
17	5	107446478	rs456026	0.33	G	A	-0.0342415	0.00675796	4.04479e-07	-5.06684	0.0082005	0.00803476	0.0080529
17	5	107640719	rs2966830	0.196	C	G	-0.0413964	0.0081733	4.08767e-07	-5.06483	0.00812015	0.00795344	0.00797141
17	5	107644943	rs62359544	0.196	T	C	-0.0413964	0.0081733	4.08767e-07	-5.06483	0.00812015	0.00795344	0.00797141
17	5	107680687	rs988437	0.197	C	T	-0.0406481	0.00802615	4.09573e-07	5.06445	0.00810509	0.00793818	0.00795645
17	5	107704203	rs4957755	0.195	T	C	-0.0410139	0.00809918	4.10629e-07	5.06396	0.00808565	0.00791852	0.00793634
17	5	107542118	rs13162979	0.194	C	T	-0.0412598	0.00815123	4.15343e-07	-5.06179	0.00800006	0.00783192	0.00784965
17	5	107502872	rs34423	0.197	C	T	-0.0416226	0.00822482	4.17936e-07	-5.0606	0.00795372	0.00778504	0.00780269
17	5	107686033	rs6594299	0.195	G	A	-0.0411337	0.00812839	4.18157e-07	5.0605	0.00794976	0.00778105	0.00779858
17	5	107695558	rs7724056	0.195	A	G	-0.0412348	0.00815156	4.22524e-07	5.05852	0.00787307	0.00770348	0.00772085
17	5	107502323	rs40070	0.188	A	G	-0.0424318	0.00839428	4.30726e-07	-5.05485	0.00773301	0.0075619	0.00757912
17	5	107691083	rs4438862	0.194	A	G	-0.0411869	0.00815232	4.36818e-07	5.05217	0.00763227	0.00746014	0.00747702
17	5	107419548	rs288232	0.177	T	C	-0.0440838	0.00872666	4.38067e-07	-5.05163	0.00761197	0.00743963	0.0074566
17	5	107614035	rs1849012	0.197	T	G	-0.0411525	0.00815282	4.47309e-07	-5.04764	0.00746506	0.0072913	0.00730799
17	5	107548269	rs34771507	0.196	A	C	-0.0408449	0.00810185	4.6207e-07	-5.04143	0.00724222	0.00706651	0.00708275
17	5	107693345	rs10477892	0.195	G	A	-0.040662	0.00808109	4.86013e-07	5.03175	0.00690855	0.00673034	0.00674587
17	5	107504760	rs34421	0.195	C	G	-0.0407256	0.00810631	5.06223e-07	-5.02394	0.00665094	0.00647117	0.00648623
17	5	107606255	rs17452232	0.197	G	C	-0.0407068	0.00810394	5.08481e-07	-5.02308	0.00662337	0.00644346	0.00645846
17	5	107562301	rs13190222	0.196	A	C	-0.0407023	0.00810354	5.0931e-07	-5.02277	0.00661331	0.00643333	0.00644832
17	5	107541686	rs35903369	0.195	G	C	-0.040951	0.00815583	5.13836e-07	-5.02107	0.00655895	0.0063787	0.00639357
17	5	107684324	rs1862195	0.343	C	T	-0.0333622	0.00664508	5.15146e-07	5.02058	0.00654325	0.00636293	0.00637808
17	5	107536904	rs17385448	0.194	T	C	-0.0409382	0.00815605	5.18422e-07	-5.01937	0.00650479	0.00632428	0.00633904
17	5	107607138	rs13153782	0.197	T	C	-0.0406526	0.00810469	5.27747e-07	-5.01594	0.00639747	0.00621649	0.00623104
17	5	107530276	rs158607	0.196	A	T	-0.0409065	0.0081565	5.29768e-07	-5.01521	0.00637471	0.00619364	0.00620813
17	5	107657999	rs71592749	0.196	A	C	-0.0406827	0.00812707	5.56208e-07	-5.00583	0.00609152	0.00590953	0.00592346
17	5	107491500	rs286779	0.188	G	A	-0.0420314	0.00839965	5.61662e-07	-5.00395	0.00603632	0.00585421	0.00586802
17	5	107433446	rs286818	0.177	A	T	-0.0432248	0.00864216	5.685e-07	-5.00162	0.00596856	0.0057863	0.00579998
17	5	107537210	rs34527417	0.19	C	T	-0.0441716	0.00884259	5.87351e-07	-4.99533	0.00578967	0.00560719	0.00562049
17	5	107487729	rs286743	0.187	A	G	-0.0420615	0.00842122	5.89265e-07	-4.9947	0.00577213	0.00558963	0.0056029
17	5	107486902	rs286744	0.187	T	C	-0.0420218	0.00842188	6.05048e-07	-4.9896	0.00563156	0.00544903	0.00546201
17	5	107500144	rs34424	0.188	C	T	-0.0416384	0.00835076	6.15842e-07	-4.98618	0.00553944	0.00535694	0.00536974
17	5	107495173	rs34427	0.188	A	G	-0.0417848	0.00840363	6.61869e-07	-4.97223	0.00517933	0.00499748	0.00500953
17	5	107516736	rs34409	0.194	C	T	-0.0405708	0.00816182	6.66747e-07	-4.97081	0.00514398	0.00496224	0.00497422
17	5	107672645	rs2966834	0.197	G	A	-0.0402738	0.00811004	6.83774e-07	-4.96592	0.00502444	0.00484313	0.00485485
17	5	107445554	rs41129	0.175	G	T	-0.0429275	0.00864566	6.86276e-07	-4.96521	0.00500736	0.00482612	0.0048378
17	5	107474430	rs457378	0.187	C	T	-0.0418871	0.00845885	7.35054e-07	-4.95187	0.00469685	0.00451719	0.00452823
17	5	107526098	rs158605	0.195	A	C	-0.0405266	0.00818708	7.41848e-07	-4.95008	0.00465674	0.00447733	0.00448828
17	5	107405834	rs289228	0.177	G	C	-0.0428048	0.00864732	7.41877e-07	-4.95007	0.00465657	0.00447716	0.00448811
17	5	107493658	rs286776	0.188	G	A	-0.0416066	0.00840644	7.44533e-07	-4.94937	0.00464108	0.00446177	0.00447269
17	5	107495037	rs34428	0.188	A	G	-0.0417028	0.00842691	7.46873e-07	-4.94876	0.00462753	0.00444831	0.0044592
17	5	107478850	rs158173	0.187	T	C	-0.0416882	0.00842699	7.53736e-07	-4.94698	0.00458824	0.00440928	0.0044201
17	5	107440856	rs158186	0.177	A	G	-0.0426726	0.00862801	7.58205e-07	-4.94583	0.00456302	0.00438425	0.004395
17	5	107528951	rs34414	0.196	C	G	-0.040479	0.00818555	7.60761e-07	-4.94517	0.00454873	0.00437006	0.00438078
17	5	107496102	rs40071	0.176	C	T	-0.0446329	0.00903842	7.88734e-07	-4.93813	0.00439817	0.00422068	0.00423108
17	5	107405476	rs289227	0.177	G	C	-0.0426776	0.00864944	8.05051e-07	-4.93414	0.00431503	0.00413825	0.00414849
17	5	107403292	rs286750	0.178	A	G	-0.0423698	0.00858764	8.0639e-07	-4.93381	0.00430835	0.00413164	0.00414185
17	5	107518561	rs286769	0.202	A	T	-0.0400437	0.008118	8.10998e-07	-4.9327	0.00428553	0.00410903	0.00411919
17	5	107469524	rs158283	0.17	C	T	-0.0429219	0.00870369	8.16137e-07	-4.93147	0.00426038	0.00408411	0.00409422
17	5	107475979	rs185361	0.18	C	T	-0.0421793	0.00855621	8.23677e-07	-4.92967	0.00422402	0.0040481	0.00405813
17	5	107439012	rs40067	0.177	A	G	-0.0421507	0.00856539	8.60818e-07	-4.92105	0.00405393	0.00387976	0.00388944
17	5	107520048	rs158608	0.201	A	C	-0.0399099	0.00811755	8.81075e-07	-4.91649	0.00396701	0.00379384	0.00380333
17	5	107438057	rs149457	0.177	T	C	-0.0420567	0.00856695	9.14563e-07	-4.90918	0.0038315	0.00365999	0.00366919
17	5	107518899	rs158170	0.202	A	G	-0.0398626	0.00812078	9.16718e-07	-4.90872	0.00382311	0.00365171	0.00366089
17	5	107395234	rs288144	0.177	T	G	-0.0426396	0.00869024	9.26689e-07	-4.9066	0.00378477	0.00361387	0.00362297
17	5	107395463	rs15158	0.178	A	T	-0.0427965	0.00872366	9.30486e-07	-4.9058	0.00377038	0.00359968	0.00360874
17	5	107422495	rs286781	0.18	T	C	-0.0422866	0.00863399	9.69681e-07	-4.89769	0.00362821	0.00345951	0.00346826
17	5	107468569	rs286802	0.177	T	G	-0.0418119	0.00853937	9.76263e-07	-4.89636	0.00360541	0.00343705	0.00344576
18	7	77764682	rs73144681	0.145	A	C	-0.0513778	0.00881519	5.59863e-09	-5.82833	0.461408	0.472928	0.473268
18	7	77796003	rs73134369	0.124	T	C	-0.0564763	0.0100656	2.01375e-08	-5.61082	0.138444	0.136318	0.136471
18	7	77770469	rs6959568	0.146	A	G	-0.049433	0.00886456	2.45441e-08	-5.57648	0.114961	0.112496	0.112629
18	7	77740154	rs11765218	0.148	T	G	-0.0480062	0.00863955	2.75139e-08	-5.55656	0.103269	0.100694	0.100816
18	7	77787629	rs11773379	0.124	A	G	-0.0555648	0.0100257	2.98653e-08	-5.54222	0.0956162	0.0929928	0.0931087
18	7	77752241	rs73138386	0.154	T	C	-0.0470395	0.00851741	3.33736e-08	-5.52275	0.0861491	0.0834948	0.0836017
19	7	104825819	rs2299308	0.357	C	A	0.035609	0.00649005	4.09477e-08	5.48671	0.0589377	0.0615749	0.0616724
19	7	104930250	rs2057884	0.353	T	C	0.0355574	0.00652398	5.02949e-08	-5.45026	0.0485978	0.0504468	0.0505306
19	7	104929837	rs2057883	0.353	C	G	0.0356034	0.00656956	5.97829e-08	-5.41945	0.0413283	0.0426695	0.0427426
19	7	104929633	rs12705304	0.353	C	A	0.0355934	0.00656952	6.02828e-08	-5.41796	0.0410067	0.0423264	0.0423985
19	7	104928869	rs7811681	0.353	A	G	0.0355794	0.00656954	6.10125e-08	-5.41581	0.0405471	0.0418364	0.0419081
19	7	104929267	rs6466056	0.353	T	C	0.0355085	0.00657073	6.51548e-08	-5.40404	0.0381242	0.0392557	0.0393236
19	7	104935801	rs9649275	0.353	T	G	0.0351035	0.00657499	9.3492e-08	-5.33894	0.0271799	0.0276726	0.0277237
19	7	104845094	rs41562	0.345	C	T	0.0347191	0.00650462	9.41789e-08	5.33761	0.0269941	0.0274771	0.0275278
19	7	104837801	rs3801285	0.344	A	C	0.0346925	0.00650462	9.63322e-08	5.33351	0.0264285	0.0268824	0.0269322
19	7	104819479	rs6943183	0.349	C	T	0.0346758	0.00650527	9.79874e-08	5.33042	0.0260101	0.0264427	0.0264918
19	7	104844519	rs10281422	0.343	A	G	0.0349837	0.00657931	1.05357e-07	5.31723	0.0243023	0.0246506	0.0246969
19	7	104835888	rs10281886	0.345	C	T	0.0345401	0.00650652	1.10508e-07	5.30854	0.0232398	0.0235378	0.0235824
19	7	104797450	rs10487150	0.35	C	A	0.0345178	0.00650646	1.12576e-07	5.30516	0.0228398	0.0231193	0.0231632
19	7	104844328	rs2240463	0.344	T	C	0.0347062	0.00654898	1.16134e-07	5.29948	0.0221838	0.0224334	0.0224763
19	7	104807207	rs10238507	0.347	C	A	0.0344844	0.00650776	1.16456e-07	5.29897	0.0221263	0.0223734	0.0224162
19	7	104923005	rs10953474	0.343	A	G	0.0350762	0.00662127	1.17397e-07	-5.2975	0.02196	0.0221996	0.0222423
19	7	104855871	rs4730073	0.358	C	A	0.0350505	0.00662609	1.22469e-07	-5.28977	0.0211075	0.0213096	0.0213512
19	7	104845253	rs2237613	0.344	C	G	0.0346429	0.00655	1.22996e-07	5.28899	0.021023	0.0212215	0.0212624
19	7	104832260	rs4730072	0.345	T	A	0.0345105	0.00655157	1.38286e-07	5.26751	0.0188389	0.0189474	0.0189846
19	7	104828098	rs3779210	0.344	T	C	0.0345004	0.00655164	1.39489e-07	5.26592	0.0186869	0.0187893	0.0188263
19	7	104812129	rs10266871	0.346	A	G	0.0344955	0.00655192	1.40238e-07	5.26494	0.0185935	0.0186923	0.0187292
19	7	104927776	rs7806591	0.343	C	T	0.034626	0.00658253	1.43835e-07	-5.26028	0.0181578	0.0182399	0.0182768
19	7	104881530	rs3801282	0.343	A	G	0.034612	0.00658256	1.45522e-07	-5.25814	0.0179611	0.0180358	0.0180714
19	7	104923929	rs6466053	0.343	C	T	0.0345576	0.00658321	1.52639e-07	-5.24935	0.0171761	0.0172219	0.0172567
19	7	104834417	rs10277120	0.344	A	T	0.0342797	0.00655471	1.69712e-07	5.22978	0.0155537	0.0155436	0.0155751
19	7	104852654	rs41563	0.347	A	G	0.0342574	0.00655594	1.73776e-07	5.2254	0.0152132	0.015192	0.015223
19	7	104917682	rs7801804	0.343	T	C	0.0343916	0.00658578	1.76903e-07	-5.2221	0.0149613	0.0149322	0.0149628
19	7	104877916	rs2299319	0.344	T	C	0.0343803	0.00658521	1.78122e-07	-5.22083	0.0148656	0.0148335	0.0148641
19	7	104889573	rs3801281	0.343	T	C	0.0343777	0.00658581	1.78963e-07	-5.21996	0.0148004	0.0147663	0.0147969
19	7	104907507	rs917114	0.342	C	T	0.0343398	0.00658584	1.84626e-07	-5.21419	0.0143755	0.0143284	0.0143575
19	7	104898337	rs4496901	0.343	G	T	0.0341763	0.00655584	1.85701e-07	-5.21311	0.0142974	0.014248	0.014277
19	7	104934271	rs66599006	0.343	A	G	0.0342827	0.00658711	1.945e-07	-5.20452	0.0136915	0.0136246	0.0136523
19	7	104907017	rs3801278	0.343	C	T	0.0342548	0.00658718	1.99043e-07	-5.20023	0.013399	0.0133239	0.0133513
19	7	104929064	rs6466055	0.346	A	C	0.0362575	0.00717297	4.30979e-07	-5.05474	0.00650987	0.00631938	0.00633416
19	7	104923002	rs11765899	0.343	T	C	0.0334597	0.0066432	4.73672e-07	-5.03668	0.00596042	0.00576903	0.0057827
19	7	104756355	rs1144	0.356	C	T	0.0326259	0.00653174	5.88417e-07	4.99498	0.00486833	0.0046803	0.00469163
19	7	104576670	rs66905828	0.317	C	A	-0.0346776	0.0070228	7.8982e-07	-4.93787	0.00369978	0.00352447	0.00353333
19	7	104761741	rs2003506	0.364	G	A	0.032074	0.00650844	8.30488e-07	4.92806	0.00353064	0.0033581	0.00336659
19	7	104769415	rs7797912	0.36	C	T	0.0322277	0.0065399	8.31378e-07	4.92785	0.00352712	0.00335464	0.00336313
19	7	104948076	rs10241415	0.341	A	G	0.0340666	0.00692471	8.67366e-07	-4.91957	0.00339062	0.00322058	0.00322875
19	7	104972174	rs2040914	0.34	T	C	0.034084	0.00695799	9.65511e-07	-4.89854	0.00306828	0.0029047	0.00291222
19	7	104756326	rs1142	0.358	T	C	0.0319716	0.00654308	1.02738e-06	4.88632	0.00289581	0.00273614	0.00274325
19	7	104963064	rs1204060	0.336	T	C	0.0339374	0.00696054	1.0843e-06	-4.87569	0.00275401	0.00259781	0.00260451
19	7	104942925	rs13238191	0.344	C	G	0.032391	0.00664578	1.09407e-06	-4.87392	0.00273111	0.0025755	0.00258222
19	7	104971987	rs1204066	0.336	G	T	0.0339165	0.00696219	1.1074e-06	-4.87152	0.00270038	0.00254556	0.00255228
19	7	104981133	rs1121194	0.341	T	C	0.0338774	0.00696216	1.13921e-06	-4.86593	0.00263019	0.00247722	0.00248377
19	7	104996472	rs12668097	0.34	A	G	0.0340189	0.00699543	1.15607e-06	-4.86302	0.00259441	0.0024424	0.00244881
19	7	104999901	rs13226540	0.342	A	G	0.0340299	0.00701139	1.21288e-06	4.85352	0.00248112	0.00233226	0.00233844
19	7	104988848	rs1204080	0.338	A	G	0.0337825	0.0069637	1.22701e-06	-4.85122	0.00245444	0.00230636	0.00231259
19	7	104953466	rs6962856	0.336	T	A	0.0337433	0.00696366	1.26215e-06	-4.84562	0.0023908	0.00224459	0.0022506
19	7	104771857	rs2299304	0.361	C	T	0.0315064	0.00651775	1.33864e-06	4.83393	0.00226342	0.00212113	0.00212681
19	7	104958129	rs1204058	0.336	T	G	0.0334735	0.00693119	1.36943e-06	-4.8294	0.00221599	0.00207521	0.00208082
19	7	104744041	rs6967587	0.36	T	C	0.03145	0.00651931	1.40617e-06	4.82413	0.00216209	0.00202307	0.00202852
19	7	105004968	rs12705308	0.336	T	C	0.0334254	0.00693227	1.42327e-06	4.82172	0.00213792	0.0019997	0.00200509
19	7	104952483	rs6466057	0.335	T	C	0.0335784	0.00696459	1.42626e-06	-4.8213	0.00213375	0.00199568	0.00200111
19	7	104997991	rs12705306	0.336	A	G	0.0335977	0.00696915	1.42899e-06	4.82092	0.00212995	0.001992	0.00199738
19	7	104957761	rs1204056	0.338	G	A	0.0335183	0.00696623	1.49771e-06	-4.81154	0.00203886	0.00190404	0.00190918
19	7	104986644	rs1204078	0.336	A	T	0.0336442	0.00700125	1.54395e-06	-4.80546	0.00198199	0.00184918	0.00185418
19	7	104664879	rs6948885	0.361	T	C	0.0315366	0.00656284	1.54494e-06	4.80533	0.00198082	0.00184805	0.00185308
19	7	104590780	rs2470949	0.405	T	C	0.0308114	0.00641742	1.57704e-06	4.80122	0.0019433	0.00181189	0.00181683
19	7	104711711	rs11760317	0.36	C	T	0.0314421	0.0065511	1.59047e-06	4.79952	0.00192803	0.00179718	0.00180209
19	7	104653265	rs2192932	0.362	A	G	0.0314733	0.00656379	1.6268e-06	-4.79499	0.00188791	0.00175855	0.00176336
19	7	104995627	rs12334245	0.336	C	T	0.0333355	0.00697174	1.73982e-06	4.78151	0.00177362	0.00164865	0.0016532
19	7	104581974	rs2470940	0.405	C	A	0.0308531	0.00645305	1.74288e-06	4.78116	0.00177072	0.00164587	0.00165041
19	7	105005741	rs62484712	0.338	A	G	0.0332847	0.00696993	1.79286e-06	4.77547	0.00172478	0.00160176	0.00160619
19	7	104587323	rs2470946	0.404	T	G	0.0308139	0.00645377	1.80103e-06	4.77456	0.0017175	0.00159477	0.00159919
19	7	104587324	rs2470947	0.404	C	A	0.0308139	0.00645377	1.80103e-06	4.77456	0.0017175	0.00159477	0.00159919
19	7	104770386	rs6950620	0.361	A	G	0.0312904	0.00655583	1.81581e-06	4.77291	0.00170449	0.0015823	0.00158669
19	7	104581962	rs2430484	0.405	T	G	0.030799	0.00645394	1.82294e-06	4.77212	0.0016983	0.00157635	0.00158073
19	7	104588533	rs2470948	0.405	G	A	0.0306206	0.00642068	1.85083e-06	4.76907	0.00167449	0.00155352	0.00155784
19	7	104741842	rs10953468	0.362	T	A	0.0310907	0.00652494	1.88949e-06	4.7649	0.00164261	0.00152297	0.00152721
19	7	105001133	rs4730080	0.338	C	T	0.0331657	0.00697328	1.97361e-06	4.75611	0.00157743	0.00146056	0.00146465
19	7	104584410	rs2430486	0.406	T	C	0.0304952	0.00641584	2.00309e-06	4.75311	0.00155584	0.00143991	0.00144395
19	7	104585516	rs2470944	0.405	C	G	0.0306803	0.00645581	2.01066e-06	4.75235	0.00155039	0.0014347	0.00143873
19	7	105006850	rs4730081	0.338	T	C	0.0331353	0.00697268	2.01255e-06	4.75216	0.00154903	0.0014334	0.00143742
19	7	104583843	rs2470943	0.406	A	G	0.0306262	0.00645671	2.10251e-06	4.74331	0.00148734	0.00137445	0.00137832
19	7	104582908	rs2470941	0.406	A	G	0.0306262	0.00645671	2.10251e-06	4.74331	0.00148734	0.00137445	0.00137832
19	7	104984019	rs1204077	0.336	T	C	0.0332462	0.00701056	2.11296e-06	-4.74231	0.00148051	0.00136793	0.00137173
19	7	104581402	rs2470938	0.406	A	C	0.0306082	0.00645727	2.136e-06	4.74011	0.00146565	0.00135374	0.00135757
19	7	104585760	rs2470945	0.405	A	C	0.0305615	0.0064577	2.2169e-06	4.73257	0.00141589	0.00130627	0.00130998
19	7	104583772	rs2470942	0.406	A	G	0.0305435	0.00645826	2.25216e-06	4.72937	0.00139528	0.00128663	0.00129028
19	7	104923185	rs12532268	0.482	G	A	0.0298267	0.00630919	2.27295e-06	-4.72751	0.00138344	0.00127535	0.00127894
19	7	104907066	rs67529088	0.482	G	C	0.0298267	0.00630919	2.27295e-06	-4.72751	0.00138344	0.00127535	0.00127894
19	7	104579931	rs886145	0.382	G	A	-0.0315222	0.00667432	2.32484e-06	-4.72292	0.0013547	0.00124799	0.00125154
19	7	104588161	rs112583482	0.315	C	T	-0.0331016	0.00700948	2.3307e-06	-4.72241	0.00135154	0.00124497	0.00124852
19	7	104913228	rs17707878	0.481	G	A	0.0295557	0.0063137	2.85205e-06	-4.6812	0.00112049	0.00102571	0.0010287
19	7	104589690	rs916705	0.403	A	C	0.0302552	0.00646344	2.85524e-06	4.68097	0.00111931	0.00102459	0.00102758
19	7	104838876	rs2299309	0.481	T	C	0.029533	0.00631385	2.90403e-06	-4.67749	0.00110182	0.00100806	0.00101103
19	7	104880551	rs6966539	0.481	G	A	0.0295062	0.00631408	2.96715e-06	-4.67308	0.00108006	0.000987485	0.00099039
19	7	104846173	rs55712418	0.479	A	G	0.0296409	0.00634444	2.98366e-06	-4.67194	0.00107451	0.00098224	0.000985151
19	7	104842960	rs6972563	0.481	T	C	0.0294606	0.00631542	3.0881e-06	-4.66487	0.00104073	0.000950352	0.000953127
19	7	104926021	rs6954692	0.481	C	G	0.0297166	0.00637036	3.0887e-06	-4.66483	0.00104054	0.000950175	0.00095294
19	7	104860104	rs68113831	0.493	G	C	0.0298037	0.00638949	3.09375e-06	-4.6645	0.00103899	0.000948713	0.000951459
19	7	104846634	rs56269269	0.48	G	A	0.0294425	0.00631608	3.13901e-06	-4.66151	0.00102507	0.00093558	0.000938347
19	7	104877373	rs6950104	0.481	G	A	0.0294112	0.0063158	3.21229e-06	-4.65676	0.00100335	0.000915102	0.000917815
19	7	104842643	rs17640508	0.481	G	A	0.0294064	0.00631635	3.23029e-06	-4.65561	0.000998167	0.000910217	0.000912869
19	7	104878705	rs73186025	0.481	C	T	0.0293978	0.00631592	3.24689e-06	-4.65455	0.000993413	0.000905736	0.000908436
19	7	104791075	rs2299305	0.481	A	G	0.0297337	0.00638915	3.25917e-06	-4.65377	0.000989929	0.000902455	0.000905156
19	7	104821264	rs6949830	0.481	T	C	0.0295744	0.00636088	3.32879e-06	-4.64941	0.000970691	0.000884337	0.000887006
19	7	104922944	rs12532201	0.481	G	A	0.0296046	0.00637332	3.39929e-06	-4.64509	0.000952016	0.000866762	0.000869314
19	7	104788261	rs68004394	0.479	G	C	0.0293388	0.0063174	3.41504e-06	-4.64414	0.00094796	0.000862946	0.000865467
19	7	104926183	rs6954844	0.481	A	G	0.0295908	0.00637192	3.4183e-06	-4.64394	0.000947108	0.000862146	0.000864703
19	7	104932936	rs7796274	0.481	A	G	0.0294295	0.00634519	3.51647e-06	-4.63809	0.00092255	0.000839054	0.000841521
19	7	104827528	rs55671517	0.481	A	G	0.029488	0.00636248	3.57501e-06	-4.63467	0.000908503	0.000825857	0.000828312
19	7	104933707	rs56132497	0.481	G	C	0.0295087	0.0063725	3.64545e-06	-4.63064	0.000892238	0.000810582	0.000812981
19	7	104813097	rs17640472	0.481	T	C	0.0294584	0.00636302	3.66338e-06	-4.62962	0.00088817	0.000806763	0.0008092
19	7	104918313	rs4406343	0.481	G	A	0.0293449	0.00634701	3.77455e-06	-4.62343	0.000863895	0.000783989	0.000786322
19	7	104922603	rs12532134	0.481	G	A	0.0292077	0.00631943	3.80252e-06	-4.62189	0.000857965	0.000778427	0.000780767
19	7	104882025	rs66790006	0.481	G	A	0.0291943	0.00631955	3.8432e-06	-4.61969	0.000849566	0.000770555	0.000772845
19	7	104860671	rs67421818	0.493	T	G	0.0295368	0.00639466	3.85647e-06	-4.61897	0.000846836	0.000767996	0.000770334
19	7	104925206	rs7802168	0.481	T	A	0.029319	0.00634786	3.86105e-06	-4.61873	0.000845929	0.000767145	0.000769438
19	7	104925970	rs6954421	0.481	A	C	0.0294405	0.00637449	3.86533e-06	-4.6185	0.000845059	0.000766332	0.000768597
19	7	104925921	rs6954777	0.481	G	A	0.0294405	0.00637449	3.86533e-06	-4.6185	0.000845059	0.000766332	0.000768597
19	7	104838050	rs7796945	0.481	G	A	0.0293931	0.00636426	3.86602e-06	-4.61846	0.000844908	0.00076619	0.000768513
19	7	104837009	rs6949073	0.481	G	A	0.0291809	0.00631967	3.8843e-06	-4.61748	0.000841216	0.00076273	0.000765007
19	7	104922834	rs12532188	0.481	G	A	0.0294276	0.00637565	3.9193e-06	-4.61562	0.000834256	0.000756209	0.000758503
19	7	104923134	rs12537307	0.481	A	G	0.0294276	0.00637565	3.9193e-06	-4.61562	0.000834256	0.000756209	0.000758503
19	7	104824547	rs112142930	0.481	G	A	0.0295038	0.00639306	3.93147e-06	-4.61497	0.000831838	0.000753945	0.000756221
20	7	114137940	rs1989903	0.459	A	G	-0.0509456	0.0062744	4.67714e-16	8.1196	0.234914	0.23937	0.239318
20	7	114119430	rs2189010	0.458	G	A	-0.0512698	0.00632012	4.97321e-16	8.11215	0.221564	0.225328	0.225294
20	7	114116881	rs7783012	0.459	G	A	-0.050883	0.00632169	8.35034e-16	8.04896	0.135182	0.135234	0.135229
20	7	114124660	rs6974757	0.459	C	G	-0.0509988	0.00634807	9.45392e-16	8.03375	0.120093	0.119667	0.119673
20	7	114047542	rs8180817	0.475	C	G	-0.0508354	0.00635133	1.20538e-15	-8.0039	0.0952648	0.0941969	0.0942091
20	7	114056055	rs12533005	0.469	C	G	-0.0505699	0.00635244	1.71056e-15	-7.96071	0.0682406	0.0667297	0.066746
20	7	114059156	rs2894699	0.469	T	C	-0.0503539	0.00635335	2.2712e-15	-7.92556	0.0520852	0.0504757	0.0504926
20	7	114046369	rs2030915	0.469	G	C	-0.0501862	0.00635407	2.82789e-15	-7.89828	0.0422663	0.0406761	0.0406926
21	7	116480455	rs35099490	0.208	A	G	-0.0493808	0.00787877	3.66732e-10	-6.26757	0.211859	0.220179	0.220106
21	7	116499439	rs34084325	0.206	T	C	-0.049608	0.0079525	4.43082e-10	-6.23804	0.1772	0.183065	0.183015
21	7	116479133	rs3801997	0.205	T	A	-0.048143	0.00788991	1.04848e-09	-6.10185	0.0785837	0.0790138	0.0790138
21	7	116483211	rs34525404	0.204	T	A	-0.0480682	0.00789071	1.11688e-09	-6.09174	0.0740351	0.0742923	0.0742939
21	7	116494445	rs34630907	0.208	T	C	-0.0471221	0.00778137	1.39757e-09	-6.05576	0.0599225	0.0597083	0.0597138
21	7	116465139	rs35685346	0.203	G	A	-0.0482149	0.00796586	1.42442e-09	-6.0527	0.0588565	0.058611	0.0586167
21	7	116471227	rs62470772	0.204	T	C	-0.0477976	0.00791995	1.58868e-09	-6.0351	0.0531	0.0526973	0.0527043
21	7	116459931	rs35678938	0.203	A	C	-0.0476024	0.00794749	2.10332e-09	-5.98962	0.040756	0.0400917	0.0401006
21	7	116497547	rs62470778	0.204	T	C	-0.0466605	0.00789664	3.44395e-09	-5.9089	0.0256086	0.024804	0.0248133
21	7	116496548	rs73208193	0.204	G	A	-0.0461909	0.00785364	4.0664e-09	-5.88147	0.021899	0.0211005	0.0211096
21	7	116534747	rs10953830	0.238	C	T	-0.0431471	0.00737522	4.90761e-09	-5.85028	0.0183453	0.0175724	0.017581
21	7	116524512	rs9791721	0.237	C	G	-0.0429219	0.00737742	5.95527e-09	-5.81801	0.0152903	0.0145574	0.0145654
21	7	116522315	rs12533755	0.237	A	T	-0.0429137	0.00737758	5.99956e-09	-5.81677	0.0151841	0.0144529	0.0144609
21	7	116536567	rs12674017	0.238	A	G	-0.0429137	0.00737758	5.99956e-09	-5.81677	0.0151841	0.0144529	0.0144609
21	7	116457242	rs2402120	0.202	T	C	-0.045667	0.00785897	6.2168e-09	-5.81082	0.0146841	0.0139614	0.0139693
21	7	116512269	rs12706108	0.236	C	T	-0.0426763	0.00737971	7.3414e-09	-5.78292	0.0125571	0.011877	0.0118843
21	7	116528240	rs4808	0.237	T	C	-0.0426679	0.00738016	7.40693e-09	-5.78143	0.0124525	0.0117748	0.011782
21	7	116533204	rs12706110	0.236	G	A	-0.0426679	0.00738016	7.40693e-09	-5.78143	0.0124525	0.0117748	0.011782
21	7	116537538	rs10487354	0.237	C	T	-0.0423621	0.00733388	7.63969e-09	-5.77622	0.0120952	0.0114258	0.011433
21	7	116538634	rs2301649	0.237	C	T	-0.042594	0.0073811	7.89517e-09	-5.77068	0.0117266	0.0110662	0.0110732
21	7	116528581	rs12533164	0.237	G	A	-0.0424836	0.00738203	8.66444e-09	-5.75499	0.0107444	0.0101098	0.0101165
22	8	27412953	rs7839435	0.171	A	G	-0.0538346	0.00828772	8.26396e-11	-6.49572	0.444956	0.452179	0.452121
22	8	27419603	rs11780834	0.172	G	A	-0.0529013	0.008295	1.80009e-10	-6.37749	0.213076	0.211285	0.21131
22	8	27418747	rs11780592	0.172	G	A	-0.0523934	0.00825581	2.2062e-10	-6.34625	0.175798	0.173206	0.173238
22	8	27418429	rs11776293	0.171	T	C	-0.0525778	0.0082975	2.34917e-10	-6.33658	0.165668	0.162903	0.162936
23	9	14469146	rs303723	0.243	G	A	0.0413661	0.00752458	3.85302e-08	-5.49746	0.222762	0.231628	0.232979
23	9	14470106	rs303722	0.249	T	C	0.040841	0.00750536	5.28126e-08	-5.44157	0.16572	0.170625	0.17164
23	9	14442045	rs10810147	0.388	A	G	-0.033904	0.00637369	1.04128e-07	-5.31937	0.0877136	0.0884135	0.0889565
23	9	14442490	rs10124571	0.393	T	C	-0.0332615	0.00638225	1.87254e-07	-5.21156	0.050643	0.0501205	0.0504377
23	9	14442529	rs10124636	0.393	A	G	-0.0331671	0.00638355	2.03933e-07	-5.19572	0.0467586	0.0461533	0.0464465
23	9	14466376	rs503162	0.25	C	A	0.0386096	0.00748122	2.45799e-07	-5.16087	0.0392673	0.0385339	0.0387813
23	9	14443345	rs16931789	0.392	T	A	-0.0327687	0.00638918	2.9164e-07	-5.12877	0.033468	0.0326684	0.0328796
23	9	14453010	rs1323341	0.245	A	G	0.0386551	0.00756142	3.18524e-07	-5.11214	0.0308207	0.0300018	0.0301981
23	9	14454393	rs1323342	0.245	T	G	0.0384693	0.00753698	3.32429e-07	-5.10407	0.0296155	0.0287903	0.0289782
23	9	14428832	rs7872286	0.416	G	A	-0.0325196	0.00639142	3.61844e-07	-5.08801	0.0273603	0.0265277	0.0267011
23	9	14449618	rs10124524	0.397	C	A	-0.0324258	0.00639425	3.95546e-07	-5.07109	0.025177	0.0243433	0.024503
23	9	14466057	rs192769	0.235	T	C	0.0387143	0.00763809	4.00796e-07	-5.06858	0.0248691	0.0240356	0.0241939
23	9	14428992	rs4741375	0.416	G	C	-0.0322846	0.00639488	4.45272e-07	-5.04851	0.0225419	0.0217152	0.0218586
23	9	14434284	rs958957	0.378	G	A	-0.0322109	0.00642993	5.45638e-07	-5.00953	0.018647	0.0178498	0.0179688
23	9	14429307	rs4741377	0.416	C	T	-0.0320293	0.00639883	5.57195e-07	-5.00549	0.0182859	0.0174928	0.0176095
23	9	14430667	rs10810144	0.415	T	C	-0.0315344	0.00640648	8.55497e-07	-4.92226	0.0122601	0.011573	0.0116518
23	9	14434738	rs1008943	0.362	A	T	-0.0321662	0.00655227	9.14607e-07	-4.90917	0.0115201	0.010852	0.010926
23	9	14429225	rs4741376	0.419	C	G	-0.0313944	0.00640879	9.64944e-07	-4.89866	0.0109593	0.0103064	0.010377
23	9	14430692	rs10810145	0.41	A	G	-0.031332	0.00640968	1.01744e-06	-4.88823	0.0104316	0.00979404	0.00986123
23	9	14435335	rs2039052	0.362	A	C	-0.031899	0.0065567	1.14403e-06	-4.86509	0.00935243	0.00874895	0.00880928
23	9	14456738	rs4741378	0.395	A	G	-0.0314657	0.00647054	1.15672e-06	-4.86291	0.00925687	0.00865659	0.00871632
23	9	14432306	rs12378429	0.416	T	G	-0.0311498	0.00641256	1.18803e-06	-4.85762	0.00902955	0.00843699	0.00849529
23	9	14455821	rs7032502	0.398	A	G	-0.0312653	0.00647413	1.37034e-06	-4.82927	0.00790596	0.00735448	0.00740562
23	9	14440537	rs10961516	0.409	G	A	-0.0311395	0.00646813	1.47722e-06	-4.81429	0.00737232	0.00684211	0.00688984
23	9	14455076	rs7031064	0.449	G	A	-0.030186	0.00628749	1.57904e-06	-4.80096	0.00692904	0.00641741	0.00646232
23	9	14443973	rs10125616	0.374	C	G	-0.0308288	0.00643857	1.68332e-06	-4.78814	0.00652893	0.00603485	0.00607721
23	9	14440764	rs10810146	0.409	T	C	-0.0309203	0.00647237	1.77695e-06	-4.77727	0.00620841	0.00572897	0.00576927
24	9	127885234	rs10819035	0.308	C	G	-0.0438198	0.00672938	7.42982e-11	-6.51171	0.0225279	0.022938	0.0229339
24	9	127933895	rs10986606	0.309	T	C	-0.0439903	0.00676149	7.71779e-11	-6.506	0.0217317	0.0221007	0.0220971
24	9	127926271	rs75179555	0.309	A	G	-0.0437273	0.00672223	7.77572e-11	-6.50488	0.0215784	0.0219397	0.0219361
24	9	127954224	rs427277	0.309	T	A	-0.0437273	0.00672223	7.77572e-11	-6.50488	0.0215784	0.0219397	0.0219361
24	9	127927268	rs4838252	0.309	A	G	-0.0437703	0.00673014	7.84107e-11	-6.50362	0.0214082	0.0217609	0.0217574
24	9	127926190	rs10986598	0.309	T	G	-0.0437703	0.00673014	7.84107e-11	-6.50362	0.0214082	0.0217609	0.0217574
24	9	127929938	rs10986603	0.308	G	T	-0.0439572	0.0067618	7.98878e-11	-6.50081	0.0210335	0.0213674	0.0213641
24	9	127954278	rs393537	0.308	C	G	-0.0436668	0.00672277	8.28401e-11	-6.49535	0.0203236	0.0206226	0.0206196
24	9	127928735	rs10986600	0.309	C	T	-0.0439159	0.00676212	8.33679e-11	-6.49439	0.0202018	0.0204949	0.020492
24	9	127946295	rs165540	0.308	G	T	-0.0439035	0.00676216	8.44044e-11	-6.49253	0.019967	0.0202488	0.020246
24	9	127932402	rs7852933	0.309	A	G	-0.0436705	0.00673049	8.67186e-11	-6.48846	0.0194625	0.0197204	0.0197178
24	9	127929132	rs12380566	0.308	T	C	-0.0438745	0.00676243	8.69966e-11	-6.48798	0.0194036	0.0196587	0.0196562
24	9	127890913	rs10819036	0.308	C	T	-0.0434139	0.00669201	8.73176e-11	-6.48742	0.0193361	0.0195881	0.0195856
24	9	127915421	rs7855700	0.309	A	G	-0.0438622	0.00676247	8.8075e-11	-6.48612	0.0191788	0.0194234	0.019421
24	9	127944978	rs359574	0.308	T	G	-0.0438292	0.00676274	9.11311e-11	-6.48098	0.0185697	0.0187863	0.0187842
24	9	127849318	rs650599	0.311	C	A	-0.0435676	0.0067235	9.17867e-11	-6.47989	0.0184442	0.0186551	0.0186531
24	9	127911031	rs4838249	0.31	G	A	-0.0438168	0.00676282	9.22935e-11	-6.47906	0.0183484	0.018555	0.018553
24	9	127873473	rs10986566	0.308	A	G	-0.0438085	0.00676288	9.30743e-11	-6.47779	0.0182027	0.0184028	0.0184008
24	9	127904271	rs7030645	0.308	A	G	-0.0437754	0.00676314	9.63001e-11	-6.47265	0.0176253	0.0177999	0.0177982
24	9	127843944	rs591014	0.309	A	C	-0.0434956	0.0067242	9.89673e-11	-6.46852	0.0171756	0.0173308	0.0173293
24	9	127843943	rs620529	0.309	A	C	-0.0434956	0.0067242	9.89673e-11	-6.46852	0.0171756	0.0173308	0.0173293
24	9	127880264	rs7033815	0.308	T	G	-0.0437341	0.00676346	1.00477e-10	-6.46623	0.0169314	0.0170762	0.0170748
24	9	127902495	rs7024854	0.308	G	A	-0.0437341	0.00676346	1.00477e-10	-6.46623	0.0169314	0.0170762	0.0170748
24	9	127886094	rs35935349	0.308	T	C	-0.0437341	0.00676346	1.00477e-10	-6.46623	0.0169314	0.0170762	0.0170748
24	9	127909622	rs2535	0.309	C	G	-0.0437094	0.00676363	1.0305e-10	-6.46241	0.0165311	0.0166593	0.0166581
24	9	127968109	rs864882	0.309	T	C	-0.0436887	0.00676382	1.05277e-10	-6.45917	0.0162002	0.0163148	0.0163137
24	9	127859155	rs10760390	0.308	G	A	-0.043668	0.00676396	1.07513e-10	-6.45599	0.0158813	0.015983	0.0159821
24	9	127658563	rs634232	0.417	T	C	-0.0406647	0.00630311	1.10726e-10	-6.45153	0.0154451	0.0155296	0.0155288
24	9	127840721	rs2492051	0.308	T	C	-0.0436019	0.00676445	1.15031e-10	-6.44575	0.0148978	0.0149613	0.0149607
24	9	127848785	rs663153	0.308	G	A	-0.0435813	0.00676459	1.17472e-10	-6.44256	0.0146047	0.0146573	0.0146568
24	9	127821554	rs588818	0.309	G	A	-0.0435065	0.00675574	1.19529e-10	-6.43993	0.0143669	0.0144107	0.0144103
24	9	127915210	rs7867749	0.309	C	T	-0.0435606	0.00676477	1.20001e-10	-6.43933	0.0143135	0.0143554	0.014355
24	9	127658470	rs588362	0.417	G	A	-0.0405697	0.00630384	1.22893e-10	-6.43572	0.0139947	0.0140251	0.0140249
24	9	127959540	rs420768	0.308	G	A	-0.0453895	0.00705442	1.24129e-10	-6.4342	0.0138629	0.0138886	0.0138884
24	9	127658227	rs827431	0.417	G	A	-0.0405283	0.00630415	1.28595e-10	-6.42882	0.0134071	0.013417	0.013417
24	9	127968496	rs405631	0.318	C	A	-0.0430299	0.00669505	1.30042e-10	-6.42712	0.0132659	0.0132711	0.0132711
24	9	127855081	rs10986558	0.308	A	G	-0.0434532	0.0067656	1.33903e-10	-6.42267	0.0129039	0.012897	0.0128971
24	9	127858670	rs10819029	0.308	A	G	-0.0434532	0.0067656	1.33903e-10	-6.42267	0.0129039	0.012897	0.0128971
24	9	127856987	rs12377991	0.308	T	C	-0.0434532	0.0067656	1.33903e-10	-6.42267	0.0129039	0.012897	0.0128971
24	9	127819881	rs633533	0.309	T	C	-0.04363	0.00679666	1.36875e-10	-6.41933	0.0126388	0.0126233	0.0126235
24	9	127819261	rs620677	0.312	C	G	-0.0434241	0.00676589	1.37987e-10	-6.4181	0.0125425	0.0125239	0.0125241
24	9	127857204	rs10986559	0.308	A	G	-0.0433995	0.00676601	1.41434e-10	-6.41434	0.0122532	0.0122255	0.0122259
24	9	127818276	rs589292	0.309	T	C	-0.0435768	0.0067971	1.44482e-10	-6.41109	0.0120086	0.0119734	0.0119738
24	9	127881004	rs6478694	0.308	A	G	-0.0449369	0.0070131	1.47862e-10	-6.40756	0.0117488	0.0117059	0.0117064
24	9	127647800	rs640052	0.417	A	G	-0.0402471	0.00630634	1.74775e-10	-6.38201	0.0100306	0.00994143	0.00994237
24	9	127833905	rs687654	0.318	T	C	-0.0427278	0.00669733	1.77282e-10	-6.37983	0.00989648	0.00980408	0.00980504
24	9	127651250	rs595590	0.417	A	T	-0.0401935	0.00630676	1.85263e-10	-6.37309	0.00949292	0.00939124	0.0093923
24	9	127617137	rs11791724	0.423	T	C	-0.0398938	0.00627308	2.02384e-10	-6.35952	0.00873192	0.00861436	0.00861557
24	9	127677232	rs646527	0.422	C	T	-0.0400876	0.00630767	2.07923e-10	-6.35537	0.00851186	0.00839011	0.00839136
24	9	127672177	rs827432	0.423	A	G	-0.0400876	0.00630767	2.07923e-10	-6.35537	0.00851186	0.00839011	0.00839136
24	9	127652621	rs622280	0.422	A	G	-0.0398621	0.00627347	2.09677e-10	-6.35408	0.00844455	0.00832158	0.00832283
24	9	127673385	rs7022663	0.421	A	C	-0.0406553	0.00640475	2.18592e-10	6.34768	0.00811884	0.00799011	0.00799119
24	9	127836760	rs59842227	0.308	T	C	-0.0429492	0.00676953	2.2316e-10	-6.34449	0.00796148	0.00783015	0.00783148
24	9	127672149	rs10986482	0.422	T	C	-0.0400133	0.00630824	2.25309e-10	6.34302	0.00788983	0.00775734	0.0077586
24	9	127671022	rs628448	0.422	A	G	-0.0399603	0.00630873	2.38684e-10	-6.33413	0.00747116	0.00733236	0.00733377
24	9	127669534	rs4838236	0.424	A	G	-0.0399482	0.00630873	2.41664e-10	6.33222	0.0073842	0.00724419	0.00724517
24	9	127625684	rs7850013	0.424	T	C	-0.0397221	0.00627466	2.4427e-10	-6.33056	0.00730957	0.00716854	0.00716997
24	9	127673949	rs10819007	0.421	C	T	-0.0399294	0.00630891	2.46671e-10	6.32905	0.00724219	0.00710027	0.00710186
24	9	127622073	rs2067553	0.423	A	G	-0.039668	0.00627507	2.58997e-10	-6.32152	0.00691613	0.00677019	0.00677167
24	9	127668891	rs7032606	0.421	C	T	-0.039862	0.00630947	2.65304e-10	6.31781	0.00676084	0.00661317	0.00661452
24	9	127650909	rs1889272	0.421	G	C	-0.039599	0.0062758	2.79412e-10	6.30979	0.00643756	0.00628667	0.00628824
24	9	127635406	rs10819001	0.422	T	C	-0.0398066	0.00631254	2.8644e-10	6.30595	0.00628842	0.00613625	0.00613782
24	9	127620945	rs3818761	0.423	G	C	-0.0395597	0.00627589	2.91101e-10	-6.30345	0.00619306	0.00604011	0.00604165
24	9	127650985	rs1808932	0.421	T	C	-0.0397403	0.00631286	3.07125e-10	6.29514	0.00588735	0.00573226	0.00573364
24	9	127627481	rs4838230	0.429	A	G	-0.0394547	0.00627668	3.25936e-10	6.28591	0.0055657	0.00540895	0.0054108
24	9	127671140	rs7041762	0.427	G	A	-0.0394547	0.00627668	3.25936e-10	6.28591	0.0055657	0.00540895	0.0054108
24	9	127613733	rs10986464	0.422	C	T	-0.0404759	0.00644772	3.43932e-10	-6.27756	0.0052902	0.00513251	0.00513409
24	9	127615705	rs10986467	0.425	G	A	-0.0393973	0.00627713	3.46671e-10	-6.27632	0.00525069	0.00509291	0.00509449
24	9	127624679	rs10986468	0.422	T	A	-0.0402202	0.00641005	3.50625e-10	-6.27456	0.00519474	0.00503685	0.00503843
24	9	127614743	rs7855903	0.425	A	G	-0.0393748	0.00627715	3.54775e-10	-6.27273	0.00513731	0.00497932	0.0049809
24	9	127626883	rs7869807	0.431	T	C	-0.0393675	0.0062775	3.58263e-10	6.27121	0.00509018	0.00493211	0.00493353
24	9	127660210	rs10819004	0.427	G	T	-0.0393315	0.00627756	3.71854e-10	6.26541	0.00491422	0.00475603	0.00475773
24	9	127663698	rs827428	0.421	T	C	-0.0394649	0.0063128	4.06356e-10	-6.25157	0.00451903	0.00436136	0.00436294
24	9	127662548	rs620606	0.421	G	C	-0.0400691	0.00641135	4.11194e-10	-6.24972	0.00446879	0.00431127	0.00431284
25	9	134849893	rs72763605	0.145	C	T	0.0512539	0.00896116	1.068e-08	5.71956	0.307443	0.313526	0.313961
25	9	134856295	rs7042967	0.144	T	A	0.0506415	0.00891615	1.34893e-08	-5.67975	0.246836	0.249884	0.250246
25	9	134869006	rs11243591	0.144	C	G	0.0505073	0.0089694	1.79091e-08	5.63107	0.189114	0.189755	0.19005
25	9	134861101	rs11243587	0.144	C	T	0.0500102	0.00902568	3.00966e-08	5.54087	0.11614	0.114655	0.114851
25	9	134848906	rs12377592	0.162	A	G	0.0457051	0.00853205	8.46777e-08	5.35687	0.0440179	0.0420717	0.0421576
25	9	134907125	rs72763621	0.143	C	T	0.0487715	0.00914363	9.61101e-08	5.33393	0.0390934	0.0372174	0.0372949
25	9	134848965	rs12376689	0.162	G	T	0.04539	0.00861399	1.36922e-07	5.26933	0.0280659	0.0264254	0.0264834
26	10	118622128	rs2627197	0.259	A	T	0.0434897	0.00701948	5.80727e-10	-6.19557	0.437444	0.448195	0.448149
26	10	118651882	rs740600	0.261	T	C	0.0434511	0.0071738	1.38761e-09	-6.05691	0.192282	0.191683	0.191714
26	10	118619529	rs1637570	0.268	G	A	0.0418445	0.00696428	1.87312e-09	-6.00844	0.144897	0.143089	0.143128
26	10	118735633	rs1905541	0.264	T	C	0.0419567	0.0070984	3.40605e-09	5.91073	0.0824771	0.079932	0.0799667
26	10	118628385	rs1637572	0.27	C	A	0.0416484	0.00708055	4.05138e-09	-5.88208	0.0700411	0.0675109	0.0675463
26	10	118628036	rs1637571	0.27	G	A	0.0415938	0.00708097	4.25328e-09	-5.87403	0.0669064	0.0643911	0.0644211
27	11	28132824	rs11030215	0.145	C	T	-0.0507567	0.00896944	1.52389e-08	-5.65885	0.0324715	0.0334663	0.0334633
27	11	28362274	rs4442536	0.146	C	T	-0.05013	0.00887526	1.62058e-08	-5.64828	0.0306473	0.0315254	0.0315232
27	11	28332939	rs73438531	0.143	T	C	-0.0501306	0.00890686	1.81975e-08	-5.62832	0.0274844	0.0281694	0.0281685
27	11	28335851	rs73438533	0.143	C	G	-0.0497143	0.00888	2.16267e-08	-5.59846	0.0233693	0.0238226	0.023823
27	11	28361800	rs11030282	0.146	A	C	-0.049977	0.00895348	2.37968e-08	-5.58185	0.0213619	0.0217111	0.0217122
27	11	28305335	rs12290739	0.145	T	A	-0.0494541	0.00888288	2.58637e-08	-5.56735	0.0197547	0.0200254	0.0200268
27	11	28317708	rs12280551	0.144	T	G	-0.0494445	0.00888293	2.60297e-08	-5.56624	0.0196364	0.0199014	0.019903
27	11	28290578	rs17571754	0.146	C	T	-0.0487972	0.00881334	3.08156e-08	-5.53674	0.0167586	0.0168953	0.0168975
27	11	28039094	rs11030183	0.144	G	T	-0.0495202	0.0089445	3.08775e-08	-5.53639	0.0167271	0.0168624	0.0168646
27	11	28167898	rs12284362	0.144	G	T	-0.0494371	0.008937	3.17078e-08	-5.53174	0.0163156	0.0164339	0.0164362
27	11	28187573	rs11030232	0.144	C	G	-0.0494371	0.008937	3.17078e-08	-5.53174	0.0163156	0.0164339	0.0164362
27	11	28219701	rs12285248	0.146	G	A	-0.0491413	0.00889752	3.33193e-08	-5.52303	0.0155737	0.0156624	0.0156648
27	11	28218141	rs73436571	0.144	G	T	-0.0492978	0.00892875	3.36602e-08	-5.52125	0.0154256	0.0155085	0.015511
27	11	28206113	rs12270526	0.144	G	A	-0.0493315	0.0089384	3.4082e-08	-5.51906	0.0152464	0.0153223	0.0153248
27	11	28180857	rs10835278	0.144	G	A	-0.0493315	0.0089384	3.4082e-08	-5.51906	0.0152464	0.0153223	0.0153248
27	11	28220506	rs11030238	0.146	T	G	-0.0490961	0.008898	3.43546e-08	-5.51766	0.0151328	0.0152044	0.0152069
27	11	28196189	rs7945116	0.144	A	G	-0.0492973	0.00893855	3.48514e-08	-5.51513	0.0149303	0.0149942	0.0149967
27	11	28166504	rs17244352	0.144	T	C	-0.0492788	0.0089391	3.53329e-08	-5.51272	0.0147392	0.0147959	0.0147985
27	11	28166764	rs1483860	0.144	A	G	-0.0492788	0.0089391	3.53329e-08	-5.51272	0.0147392	0.0147959	0.0147985
27	11	28196447	rs73436555	0.144	T	A	-0.0494472	0.00897038	3.54222e-08	-5.51228	0.0147043	0.0147598	0.0147623
27	11	28045419	rs12273233	0.144	C	T	-0.0494891	0.00897885	3.553e-08	-5.51174	0.0146625	0.0147163	0.0147189
27	11	28322644	rs73438524	0.139	C	T	-0.0497633	0.00903181	3.59288e-08	-5.50978	0.0145097	0.0145579	0.0145605
27	11	28136825	rs113123159	0.144	A	G	-0.0494735	0.00898085	3.61331e-08	-5.50878	0.0144327	0.0144781	0.0144807
27	11	28045518	rs12292666	0.144	T	C	-0.0494431	0.00897926	3.66318e-08	-5.50637	0.0142482	0.0142869	0.0142895
27	11	28156318	rs1586173	0.144	T	C	-0.0494431	0.00897926	3.66318e-08	-5.50637	0.0142482	0.0142869	0.0142895
27	11	28218247	rs12269918	0.144	T	C	-0.0491588	0.00893038	3.69864e-08	-5.50467	0.01412	0.0141541	0.0141567
27	11	28182581	rs11030231	0.144	G	A	-0.0491845	0.00894021	3.76587e-08	-5.50149	0.0138833	0.0139089	0.0139116
27	11	28069256	rs12288263	0.144	C	T	-0.0492236	0.00894828	3.77854e-08	-5.5009	0.0138396	0.0138637	0.0138664
27	11	28181945	rs10835279	0.144	C	T	-0.0491732	0.00894051	3.797e-08	-5.50004	0.0137764	0.0137983	0.013801
27	11	28041175	rs12285163	0.144	A	G	-0.0493843	0.00898032	3.81585e-08	-5.49917	0.0137126	0.0137323	0.013735
27	11	28136433	rs75663467	0.144	G	A	-0.0493858	0.00898164	3.82988e-08	-5.49852	0.0136654	0.0136835	0.0136862
27	11	28277547	rs7117097	0.146	C	G	-0.0486413	0.00884738	3.84526e-08	-5.49781	0.0136141	0.0136304	0.0136331
27	11	28232869	rs11030247	0.146	C	T	-0.0488503	0.00890096	4.0602e-08	-5.48821	0.0129367	0.0129302	0.012933
27	11	28156168	rs1586174	0.144	C	A	-0.0492795	0.00898181	4.09754e-08	-5.4866	0.0128261	0.0128159	0.0128187
27	11	28154132	rs17244338	0.144	A	G	-0.0492795	0.00898181	4.09754e-08	-5.4866	0.0128261	0.0128159	0.0128187
27	11	28135355	rs11030216	0.144	T	G	-0.049281	0.00898313	4.11258e-08	-5.48595	0.0127821	0.0127704	0.0127733
27	11	28138214	rs16917748	0.144	T	C	-0.049281	0.00898313	4.11258e-08	-5.48595	0.0127821	0.0127704	0.0127733
27	11	28139224	rs12280725	0.145	T	C	-0.049269	0.00898217	4.1301e-08	-5.4852	0.0127312	0.012718	0.0127208
27	11	28062833	rs11030194	0.144	A	G	-0.0490774	0.00895017	4.17225e-08	-5.4834	0.0126105	0.0125933	0.0125962
27	11	28105405	rs11030207	0.144	C	T	-0.0492441	0.00898186	4.19083e-08	-5.48262	0.012558	0.0125392	0.0125421
27	11	28062259	rs12278238	0.144	T	G	-0.0492335	0.00898223	4.22408e-08	-5.48122	0.0124653	0.0124435	0.0124464
27	11	28276819	rs6484364	0.146	G	A	-0.0484827	0.00884858	4.27356e-08	-5.47916	0.0123298	0.0123038	0.0123067
27	11	28234017	rs12275203	0.144	G	A	-0.048923	0.00893326	4.33833e-08	-5.47649	0.012157	0.0121257	0.0121286
27	11	28033986	rs12420893	0.144	A	G	-0.0491917	0.00898261	4.34242e-08	-5.47633	0.0121463	0.0121146	0.0121175
27	11	28062968	rs11030195	0.144	C	G	-0.0491812	0.00898298	4.37684e-08	-5.47493	0.0120566	0.0120222	0.0120251
27	11	28263258	rs73436594	0.144	G	A	-0.0484382	0.00884967	4.41352e-08	-5.47345	0.0119626	0.0119254	0.0119283
27	11	28144618	rs11600270	0.144	C	T	-0.0491642	0.00898367	4.43427e-08	-5.47262	0.0119101	0.0118713	0.0118742
27	11	28252946	rs11030255	0.146	G	T	-0.0484192	0.00885025	4.47665e-08	-5.47094	0.0118043	0.0117623	0.0117652
27	11	28342660	rs17650424	0.138	G	A	-0.0491879	0.00899284	4.50853e-08	-5.46968	0.011726	0.0116817	0.0116846
27	11	28075746	rs11030199	0.144	A	T	-0.0491288	0.00898372	4.53496e-08	-5.46864	0.0116619	0.0116157	0.0116186
27	11	28125173	rs12270335	0.144	G	A	-0.0490764	0.00898448	4.69862e-08	-5.46235	0.0112804	0.0112233	0.0112262
27	11	28139887	rs59947431	0.144	C	T	-0.04907	0.0089848	4.72276e-08	-5.46144	0.0112263	0.0111676	0.0111706
27	11	28139754	rs16917753	0.144	G	A	-0.04907	0.0089848	4.72276e-08	-5.46144	0.0112263	0.0111676	0.0111706
27	11	28308051	rs12271943	0.144	A	G	-0.0485368	0.00889319	4.822e-08	-5.45775	0.0110094	0.0109448	0.0109478
27	11	28289161	rs73438505	0.146	G	A	-0.0480315	0.00880812	4.95011e-08	-5.45309	0.010742	0.0106702	0.0106731
27	11	28122503	rs1384905	0.144	C	A	-0.0489886	0.00898529	4.9783e-08	-5.45208	0.0106849	0.0106116	0.0106146
27	11	28235385	rs11030249	0.144	T	G	-0.0487087	0.00893588	5.01112e-08	-5.45092	0.0106193	0.0105442	0.0105472
27	11	28139382	rs12287817	0.144	C	T	-0.0489716	0.00898599	5.04331e-08	-5.44978	0.0105557	0.010479	0.010482
27	11	28127815	rs73436516	0.144	A	G	-0.0489652	0.00898632	5.06917e-08	-5.44887	0.0105052	0.0104272	0.0104302
27	11	28254507	rs11030256	0.144	A	G	-0.0483833	0.00889552	5.35629e-08	-5.43906	0.00997614	0.00988503	0.00988804
27	11	28129939	rs3812739	0.144	G	A	-0.0488774	0.00898714	5.37019e-08	-5.4386	0.00995193	0.00986023	0.00986325
27	11	28255132	rs11030257	0.144	A	G	-0.0483737	0.00889558	5.38979e-08	-5.43795	0.00991799	0.00982549	0.0098285
27	11	28313097	rs4300381	0.139	T	C	-0.0491033	0.00903999	5.57942e-08	-5.43178	0.00960154	0.00950172	0.00950473
27	11	28217483	rs61585332	0.139	G	T	-0.0490479	0.00905308	6.03336e-08	-5.41781	0.00892254	0.00880822	0.00881122
27	11	28275023	rs4559676	0.139	C	A	-0.0486506	0.00899934	6.44407e-08	-5.40602	0.00838831	0.00826379	0.00826679
27	11	28018241	rs73434457	0.14	A	C	-0.0486249	0.00907034	8.28252e-08	-5.36086	0.00663001	0.00648055	0.00648342
27	11	28031454	rs12285612	0.14	T	C	-0.048366	0.0090413	8.82216e-08	-5.34945	0.00624929	0.00609638	0.00609919
27	11	28023384	rs12280533	0.14	T	C	-0.0482466	0.00904383	9.56769e-08	-5.33475	0.00579196	0.00563594	0.00563868
27	11	28149077	rs17244331	0.139	T	G	-0.0487568	0.0091447	9.72962e-08	-5.3317	0.00570161	0.00554512	0.00554785
27	11	28307473	rs73438514	0.139	A	G	-0.0481337	0.00905183	1.05167e-07	-5.31756	0.00530099	0.00514298	0.00514564
27	11	28643913	rs10835372	0.37	C	T	-0.0558456	0.00635105	1.45461e-18	-8.79312	0.645077	0.649619	0.649587
27	11	28643299	rs10835368	0.371	T	C	-0.0562656	0.00645054	2.71836e-18	8.72262	0.354923	0.350381	0.350413
28	11	57560452	rs11570190	0.318	C	A	0.0408933	0.00651826	3.52666e-10	6.27366	0.0423686	0.0433615	0.0433522
28	11	57562169	rs11229130	0.318	G	A	0.040756	0.00651948	4.06735e-10	6.25142	0.0370275	0.0377253	0.037719
28	11	57534542	rs11229116	0.318	G	C	0.0411198	0.00658013	4.12856e-10	6.24909	0.0365087	0.0371794	0.0371732
28	11	57562525	rs11229131	0.318	A	G	0.0407168	0.00651988	4.2374e-10	6.24502	0.0356224	0.036247	0.0362413
28	11	57663522	rs644883	0.306	C	G	0.0418565	0.00670239	4.23779e-10	-6.24501	0.0356198	0.0362442	0.0362389
28	11	57571883	rs10896647	0.317	T	C	0.0411406	0.00659141	4.33273e-10	6.24154	0.0348816	0.0354684	0.035463
28	11	57661032	rs589914	0.306	A	G	0.0418027	0.00670283	4.47257e-10	-6.23657	0.0338498	0.0343848	0.0343805
28	11	57547000	rs35808061	0.317	C	T	0.0406363	0.00652023	4.59493e-10	6.23235	0.0329987	0.0334917	0.0334873
28	11	57524089	rs11605731	0.318	G	C	0.0406079	0.00652067	4.73736e-10	6.22757	0.0320609	0.0325087	0.0325047
28	11	57656902	rs12807357	0.306	T	C	0.0417124	0.00670353	4.89415e-10	6.22246	0.03109	0.0314919	0.0314884
28	11	57524700	rs7949841	0.318	C	G	0.0405535	0.00652107	5.00851e-10	6.21884	0.0304192	0.03079	0.0307869
28	11	57540458	rs17455520	0.317	A	C	0.0406973	0.00655224	5.25788e-10	6.21121	0.029055	0.0293643	0.0293617
28	11	57585662	rs708228	0.317	T	C	0.0404662	0.00652196	5.48302e-10	6.20462	0.0279271	0.0281871	0.028185
28	11	57600285	rs12807250	0.317	T	C	0.0406986	0.00656207	5.57165e-10	6.20209	0.0275074	0.0277496	0.0277476
28	11	57524310	rs11601449	0.318	A	G	0.0402813	0.00652309	6.60849e-10	6.17519	0.0234138	0.0234934	0.023493
28	11	57612960	rs79260745	0.319	C	T	0.0402764	0.00653208	7.00622e-10	6.16595	0.022157	0.0221914	0.0221915
28	11	57507983	rs4827	0.317	T	C	0.0405996	0.00658582	7.06198e-10	6.16469	0.0219918	0.0220205	0.0220206
28	11	57508678	rs12146541	0.317	C	G	0.0407826	0.00661555	7.06379e-10	6.16465	0.0219865	0.022015	0.0220151
28	11	57654605	rs2509808	0.309	C	G	0.0409411	0.00664167	7.08054e-10	-6.16428	0.0219377	0.0219644	0.0219647
28	11	57654991	rs78587207	0.309	G	T	0.0406601	0.00660374	7.40759e-10	6.15713	0.021022	0.0210178	0.0210182
28	11	57640994	rs682503	0.31	C	G	0.0407782	0.00663645	8.01741e-10	-6.14458	0.0195092	0.0194567	0.0194572
28	11	57488890	rs71484461	0.317	A	G	0.0407101	0.0066277	8.12795e-10	6.14241	0.0192589	0.0191989	0.0191999
28	11	57657141	rs673344	0.306	G	A	0.0407715	0.00664429	8.44563e-10	-6.13632	0.0185748	0.0184946	0.0184956
28	11	57477889	rs1647405	0.318	T	C	0.0408914	0.00667053	8.77928e-10	6.13016	0.0179076	0.0178086	0.0178099
28	11	57497011	rs11604325	0.317	A	C	0.040628	0.00662864	8.83441e-10	6.12916	0.0178021	0.0177002	0.0177015
28	11	57481155	rs7116341	0.317	A	G	0.040628	0.00662864	8.83441e-10	6.12916	0.0178021	0.0177002	0.0177015
28	11	57650796	rs2509805	0.309	T	C	0.0404898	0.00661023	9.05009e-10	-6.12532	0.0174014	0.0172886	0.0172909
28	11	57522840	rs77993055	0.318	T	C	0.0403721	0.00659768	9.4081e-10	6.11914	0.0167759	0.0166469	0.0166485
28	11	57621460	rs11229148	0.318	T	A	0.039978	0.00653474	9.48952e-10	6.11777	0.0166401	0.0165076	0.0165092
28	11	57463155	rs79740710	0.317	T	C	0.0403621	0.00659864	9.55161e-10	6.11673	0.016538	0.0164029	0.0164046
28	11	57467035	rs11604333	0.317	G	C	0.0405183	0.00662942	9.84564e-10	6.11189	0.0160715	0.0159251	0.0159269
28	11	57639017	rs7936998	0.317	A	G	0.0399333	0.00653511	9.92673e-10	6.11058	0.0159476	0.0157982	0.0158
28	11	57463767	rs12804972	0.317	C	T	0.0404635	0.00662981	1.03928e-09	6.10326	0.015272	0.0151071	0.015109
28	11	57493622	rs7938083	0.317	A	C	0.0403382	0.00663126	1.17927e-09	6.08304	0.0135555	0.013356	0.0133582
28	11	57453043	rs12362166	0.317	T	C	0.0403227	0.00663193	1.20114e-09	6.08009	0.0133226	0.0131189	0.0131212
28	11	57641883	rs7117205	0.308	C	T	0.0401281	0.00660896	1.26509e-09	6.07177	0.0126864	0.0124721	0.0124744
28	11	57642617	rs11601320	0.309	C	T	0.0400833	0.00660934	1.3224e-09	6.06465	0.0121671	0.0119449	0.0119474
28	11	57644334	rs6591434	0.311	G	A	0.0398461	0.00657743	1.3782e-09	6.05801	0.011702	0.0114734	0.0114758
28	11	57435296	rs11602109	0.315	A	G	0.0404334	0.00669418	1.54039e-09	6.04008	0.0105363	0.0102944	0.010297
28	11	57443842	rs12805841	0.317	A	G	0.039863	0.00660351	1.57364e-09	6.03663	0.0103262	0.0100823	0.0100849
28	11	57675410	rs631791	0.305	A	G	0.0398703	0.00664419	1.9637e-09	-6.00078	0.00838031	0.00812563	0.00812824
28	11	57676251	rs9645687	0.304	C	T	0.0396576	0.00664628	2.41828e-09	5.96688	0.00688687	0.00663401	0.00663663
28	11	57668941	rs10896656	0.305	G	C	0.0394679	0.00661575	2.43522e-09	5.96574	0.00684169	0.00658905	0.00659167
28	11	57668479	rs12798206	0.305	G	T	0.0391626	0.00657515	2.58231e-09	5.95616	0.0064738	0.00622326	0.00622585
28	11	57667222	rs12790660	0.305	C	T	0.0393482	0.006617	2.73896e-09	5.94652	0.00612431	0.00587642	0.00587897
28	11	57450720	rs488769	0.329	C	A	0.0386991	0.00650983	2.76948e-09	5.94471	0.00606068	0.00581335	0.00581588
29	11	112851068	rs2155290	0.422	G	C	0.0444045	0.00641979	4.61922e-12	6.91681	0.0437621	0.0455114	0.0454935
29	11	112852611	rs1940726	0.425	G	T	0.0438549	0.00642364	8.66393e-12	6.82711	0.0241026	0.0245726	0.0245679
29	11	112852588	rs1940727	0.425	T	G	0.0438549	0.00642364	8.66393e-12	6.82711	0.0241026	0.0245726	0.0245679
29	11	112852032	rs2212449	0.425	T	G	0.0438113	0.006424	9.10753e-12	6.81995	0.0229881	0.0233995	0.0233954
29	11	112869054	rs10891487	0.426	A	G	0.0432638	0.00635373	9.8151e-12	6.80919	0.021414	0.0217457	0.0217424
29	11	112854052	rs10736463	0.425	C	T	0.0435047	0.00639233	1.00511e-11	6.80577	0.0209371	0.0212454	0.0212424
29	11	112852946	rs1940724	0.425	G	A	0.0437023	0.0064246	1.02932e-11	6.80234	0.0204699	0.0207558	0.020753
29	11	112854935	rs6589353	0.425	A	G	0.0434749	0.00639261	1.04029e-11	6.80081	0.0202652	0.0205413	0.0205386
29	11	112853012	rs1954826	0.425	G	A	0.0436587	0.00642496	1.08184e-11	6.79517	0.0195268	0.0197684	0.019766
29	11	112865115	rs7108081	0.425	G	A	0.04317	0.00635436	1.09243e-11	6.79377	0.0193472	0.0195805	0.0195783
29	11	112850770	rs2155284	0.425	C	G	0.0436369	0.00642484	1.10661e-11	6.79191	0.0191122	0.0193349	0.0193327
29	11	112850643	rs2186707	0.425	A	T	0.0436369	0.00642484	1.10661e-11	6.79191	0.0191122	0.0193349	0.0193327
29	11	112852464	rs2298526	0.425	C	T	0.0436304	0.00642535	1.11859e-11	6.79035	0.018918	0.0191319	0.0191298
29	11	112846713	rs11214441	0.425	A	T	0.0436216	0.00642481	1.12477e-11	6.78956	0.0188196	0.019029	0.019027
29	11	112860288	rs1940716	0.425	G	A	0.0434011	0.00639321	1.13208e-11	6.78862	0.0187043	0.0189086	0.0189066
29	11	112852192	rs1940729	0.425	C	T	0.0436042	0.00642526	1.14991e-11	6.78637	0.0184293	0.0186214	0.0186195
29	11	112838867	rs720023	0.423	T	A	0.0451221	0.0066494	1.15369e-11	6.78589	0.0183721	0.0185616	0.0185598
29	11	112852759	rs1940725	0.425	C	T	0.0435933	0.0064252	1.16299e-11	6.78474	0.0182328	0.0184163	0.0184145
29	11	112859867	rs1940718	0.425	T	C	0.0433471	0.00639355	1.20325e-11	6.77982	0.017654	0.0178125	0.017811
29	11	112860348	rs2155282	0.425	T	A	0.0433471	0.00639355	1.20325e-11	6.77982	0.017654	0.0178125	0.017811
29	11	112866456	rs4144892	0.425	T	C	0.0428195	0.00631589	1.20471e-11	6.77965	0.0176337	0.0177913	0.0177898
29	11	112857202	rs1940720	0.425	G	A	0.0433372	0.00639356	1.21635e-11	6.77826	0.0174738	0.0176246	0.0176231
29	11	112853538	rs4439550	0.425	A	G	0.0433327	0.00639333	1.22019e-11	6.7778	0.0174216	0.0175702	0.0175688
29	11	112862587	rs7115165	0.425	C	T	0.0430285	0.0063554	1.28443e-11	6.77038	0.0165947	0.0167092	0.016708
29	11	112861443	rs4479020	0.425	A	G	0.0429517	0.00635556	1.39781e-11	6.75813	0.0153162	0.0153807	0.0153801
29	11	112867061	rs1940702	0.425	G	A	0.0429348	0.00635604	1.42876e-11	6.75496	0.0150016	0.0150543	0.0150539
29	11	112866269	rs4381397	0.425	C	T	0.0429348	0.00635604	1.42876e-11	6.75496	0.0150016	0.0150543	0.0150539
29	11	112877408	rs9919557	0.425	C	T	0.0429348	0.00635604	1.42876e-11	6.75496	0.0150016	0.0150543	0.0150539
29	11	112861434	rs4466874	0.425	C	T	0.0428972	0.00635587	1.48638e-11	6.74922	0.0144499	0.0144826	0.0144823
29	11	112860893	rs7121047	0.425	T	A	0.0428537	0.00635624	1.56238e-11	6.74198	0.0137829	0.0137924	0.0137923
29	11	112877409	rs9919558	0.425	A	T	0.0428522	0.00635675	1.57076e-11	6.74121	0.0137133	0.0137204	0.0137203
29	11	112869404	rs1940701	0.425	C	T	0.0428367	0.00635672	1.59688e-11	6.73881	0.0135006	0.0135006	0.0135006
29	11	112876886	rs1940697	0.425	A	G	0.0428367	0.00635672	1.59688e-11	6.73881	0.0135006	0.0135006	0.0135006
29	11	112874603	rs7127712	0.425	T	A	0.0428087	0.00635713	1.65094e-11	6.73397	0.0130813	0.0130675	0.0130677
29	11	112874645	rs7127930	0.425	A	C	0.0428087	0.00635713	1.65094e-11	6.73397	0.0130813	0.0130675	0.0130677
29	11	112875768	rs10750019	0.425	C	G	0.0428087	0.00635713	1.65094e-11	6.73397	0.0130813	0.0130675	0.0130677
29	11	112872305	rs723599	0.425	G	A	0.0427976	0.00635706	1.67005e-11	6.7323	0.0129395	0.0129211	0.0129213
29	11	112892570	rs9919620	0.424	A	G	0.0425423	0.00632486	1.7415e-11	6.7262	0.0124359	0.0124018	0.0124022
29	11	112837740	rs10750016	0.423	A	T	0.0449688	0.0066888	1.7803e-11	6.72299	0.0121789	0.0121371	0.0121376
29	11	112878254	rs7118907	0.425	A	C	0.0427107	0.00635781	1.84459e-11	6.71782	0.0117763	0.0117228	0.0117234
29	11	112878547	rs6589354	0.425	A	T	0.0427107	0.00635781	1.84459e-11	6.71782	0.0117763	0.0117228	0.0117234
29	11	112892274	rs1940733	0.424	A	G	0.0424882	0.0063252	1.85135e-11	6.71729	0.0117356	0.0116809	0.0116814
29	11	112889846	rs999851	0.425	G	A	0.0424882	0.0063252	1.85135e-11	6.71729	0.0117356	0.0116809	0.0116814
29	11	112893856	rs7926312	0.425	G	A	0.0424882	0.0063252	1.85135e-11	6.71729	0.0117356	0.0116809	0.0116814
29	11	112838338	rs2155281	0.423	A	G	0.0449181	0.00668935	1.88252e-11	6.71486	0.0115514	0.0114915	0.0114921
29	11	112887410	rs10732853	0.425	G	C	0.0424341	0.00632554	1.96798e-11	6.70838	0.0110756	0.0110027	0.0110034
29	11	112877304	rs9919670	0.425	A	G	0.042645	0.00635806	1.98342e-11	6.70724	0.0109939	0.0109188	0.0109196
29	11	112880732	rs4294596	0.425	T	A	0.042617	0.00635847	2.05024e-11	6.7024	0.0106541	0.0105703	0.0105712
29	11	112835024	rs7937151	0.423	G	T	0.0450638	0.00672438	2.06225e-11	6.70155	0.0105953	0.01051	0.0105109
29	11	112879456	rs4589334	0.425	C	G	0.0426015	0.00635844	2.08418e-11	6.7	0.0104897	0.0104018	0.0104027
29	11	112834153	rs7111153	0.424	C	T	0.0448198	0.00668998	2.09079e-11	6.69954	0.0104583	0.0103696	0.0103705
29	11	112856137	rs7950836	0.397	C	T	0.0451526	0.00674683	2.19508e-11	6.69242	0.00998694	0.00988705	0.00988808
29	11	112883761	rs7113596	0.425	A	C	0.042519	0.00635916	2.2896e-11	6.68625	0.00959593	0.0094873	0.00948843
29	11	112830663	rs10789929	0.423	T	C	0.0449313	0.00672754	2.41042e-11	6.67872	0.00913967	0.00902156	0.00902277
29	11	112900343	rs11214469	0.424	A	T	0.0421464	0.00636717	3.60836e-11	6.61933	0.00623709	0.00607858	0.00608017
29	11	112898428	rs1940699	0.424	T	A	0.0420794	0.00636767	3.88793e-11	6.60829	0.00581159	0.00565056	0.00565218
29	11	112895028	rs1940734	0.424	C	G	0.0420704	0.00636776	3.92745e-11	6.60679	0.00575621	0.00559493	0.00559655
29	11	112896214	rs10750021	0.424	G	C	0.0420704	0.00636776	3.92745e-11	6.60679	0.00575621	0.00559493	0.00559655
29	11	112899633	rs1892981	0.424	T	C	0.0420393	0.00636795	4.06455e-11	6.60171	0.00557219	0.00541021	0.00541183
29	11	112904335	rs7113099	0.425	A	T	0.0420038	0.00636817	4.22705e-11	6.59589	0.00536917	0.00520664	0.00520827
29	11	112903595	rs7945073	0.425	A	G	0.0419413	0.00636866	4.53113e-11	6.58558	0.00502742	0.00486455	0.00486618
29	11	112910783	rs2155292	0.426	G	A	0.0419323	0.00636874	4.57708e-11	6.58408	0.00497962	0.00481677	0.0048184
29	11	112909745	rs10891492	0.426	T	C	0.0419189	0.00636886	4.64628e-11	6.58185	0.00490938	0.00474658	0.00474821
29	11	112902671	rs1320670	0.425	T	A	0.0418968	0.00636897	4.75961e-11	6.57827	0.00479864	0.00463599	0.00463761
29	11	112911004	rs7938812	0.426	G	T	0.0418788	0.00636914	4.85656e-11	6.57527	0.00470791	0.00454544	0.00454706
29	11	112910077	rs7948327	0.426	A	C	0.0418654	0.00636926	4.92989e-11	6.57304	0.00464159	0.00447929	0.00448091
29	11	112906285	rs1940713	0.425	C	T	0.0418567	0.00636925	4.97485e-11	6.57169	0.00460187	0.00443969	0.00444131
29	11	112906391	rs1940714	0.425	C	T	0.0418567	0.00636925	4.97485e-11	6.57169	0.00460187	0.00443969	0.00444131
29	11	112905776	rs4480572	0.425	T	C	0.0418567	0.00636925	4.97485e-11	6.57169	0.00460187	0.00443969	0.00444131
29	11	112905129	rs7128648	0.425	A	G	0.0418567	0.00636925	4.97485e-11	6.57169	0.00460187	0.00443969	0.00444131
29	11	112906804	rs7935745	0.425	G	A	0.0418567	0.00636925	4.97485e-11	6.57169	0.00460187	0.00443969	0.00444131
29	11	113466565	rs2014920	0.274	T	G	0.0436751	0.00683288	1.63843e-10	6.39189	0.0753582	0.0790477	0.0790124
29	11	113472313	rs61902856	0.262	T	C	0.0433247	0.0067983	1.85518e-10	6.37287	0.0670061	0.0700119	0.0699836
29	11	112852195	rs1940728	0.425	T	G	0.0417269	0.00656142	2.02506e-10	6.35943	0.0616798	0.0642689	0.0642447
29	11	113469219	rs12280220	0.262	C	T	0.0438267	0.00690686	2.21874e-10	6.34538	0.0565777	0.0587833	0.0587628
29	11	113463401	rs7109874	0.266	C	T	0.0437866	0.00690623	2.29531e-10	6.34016	0.054792	0.0568672	0.056848
29	11	113463783	rs12272205	0.266	T	C	0.0437423	0.00690655	2.39742e-10	6.33345	0.0525839	0.0545007	0.054483
29	11	113610935	rs2364111	0.19	T	C	0.0464207	0.00734109	2.5586e-10	6.32341	0.0494477	0.0511451	0.0511296
29	11	113613194	rs55782301	0.19	G	T	0.0462202	0.00734278	3.081e-10	6.29465	0.0414854	0.0426591	0.0426487
29	11	113472284	rs61902855	0.255	C	A	0.0433	0.00691139	3.72781e-10	6.26502	0.0346501	0.0354173	0.0354107
29	11	113483442	rs56369127	0.254	G	A	0.0430897	0.00687876	3.74817e-10	6.26417	0.0344722	0.0352294	0.0352229
29	11	113482964	rs58257470	0.254	T	C	0.0429815	0.0068796	4.16607e-10	6.24767	0.0311964	0.0317757	0.0317709
29	11	113619263	rs56173047	0.19	T	C	0.0461207	0.00738579	4.25111e-10	6.24452	0.0306067	0.0311552	0.0311507
29	11	113618936	rs2271261	0.19	T	A	0.0461207	0.00738579	4.25111e-10	6.24452	0.0306067	0.0311552	0.0311507
29	11	113620210	rs73007975	0.19	A	G	0.046109	0.00738603	4.30002e-10	6.24273	0.0302778	0.0308092	0.0308049
29	11	113617882	rs17613359	0.19	T	G	0.046109	0.00738603	4.30002e-10	6.24273	0.0302778	0.0308092	0.0308049
29	11	112906218	rs1940712	0.425	C	G	0.0400506	0.00654047	9.15355e-10	6.12351	0.014837	0.0147426	0.0147441
29	11	113678423	rs2428019	0.221	A	C	0.0434774	0.00717962	1.39834e-09	6.05567	0.00994793	0.00975381	0.00975609
29	11	113673206	rs1633547	0.221	T	C	0.0434567	0.0071795	1.42281e-09	6.05288	0.00978653	0.00959034	0.00959263
29	11	113684809	rs2519200	0.229	G	A	0.0425228	0.0071136	2.26355e-09	5.97767	0.00631693	0.00610059	0.00610295
29	11	113462012	rs3923972	0.105	A	G	0.0541594	0.009237	4.53732e-09	5.86331	0.00328077	0.00309996	0.00310184
29	11	113475283	rs73004038	0.106	A	G	0.0535395	0.00913603	4.62141e-09	5.86026	0.00322453	0.00304506	0.00304692
29	11	113471985	rs61902854	0.106	A	G	0.0535332	0.00913634	4.64632e-09	5.85937	0.00320825	0.00302917	0.00303103
29	11	113512309	rs73004065	0.106	A	T	0.0535491	0.00913978	4.65936e-09	5.8589	0.0031998	0.00302093	0.00302278
29	11	113465627	rs11606030	0.105	C	A	0.0540966	0.00923839	4.75224e-09	5.85562	0.00314087	0.00296346	0.0029653
29	11	113513499	rs17610557	0.107	T	A	0.0534881	0.00914054	4.86455e-09	5.85174	0.00307255	0.00289687	0.00289869
29	11	113443753	rs6589386	0.413	T	C	-0.0369958	0.00632573	4.96161e-09	-5.84845	0.00301593	0.00284172	0.00284352
29	11	113517203	rs61904987	0.112	T	C	0.0532519	0.00910945	5.04184e-09	5.84579	0.00297072	0.00279772	0.0027995
29	11	113512522	rs11601402	0.107	T	A	0.05339	0.00914149	5.2076e-09	5.8404	0.00288161	0.00271104	0.0027128
29	11	113477587	rs17603387	0.106	C	T	0.0533586	0.00913751	5.23528e-09	5.83952	0.00286726	0.00269709	0.00269885
29	11	113461717	rs11607852	0.105	G	C	0.0539157	0.00923942	5.36627e-09	5.8354	0.00280132	0.00263303	0.00263476
29	11	113504136	rs11605737	0.106	C	T	0.053289	0.00913878	5.50676e-09	5.83109	0.00273399	0.00256765	0.00256937
29	11	113507087	rs17531898	0.106	C	T	0.0532194	0.00914006	5.79186e-09	5.82266	0.00260712	0.00244462	0.00244629
29	11	113504689	rs11603962	0.106	G	C	0.053421	0.00917927	5.89402e-09	5.81974	0.00256456	0.0024034	0.00240505
29	11	113485326	rs55751957	0.106	T	G	0.0531844	0.00914003	5.92543e-09	5.81885	0.00255176	0.00239101	0.00239266
29	11	113511327	rs61904983	0.106	C	A	0.0531738	0.00914335	6.04276e-09	5.81557	0.0025051	0.00234584	0.00234747
29	11	113508292	rs61904981	0.106	G	T	0.0531436	0.00914165	6.12379e-09	5.81334	0.00247389	0.00231564	0.00231727
29	11	113504687	rs11606258	0.106	A	T	0.0533613	0.00918013	6.1477e-09	5.81269	0.00246483	0.00230688	0.0023085
29	11	113438092	rs61687445	0.414	A	C	-0.0367524	0.00632776	6.31799e-09	-5.80812	0.00240225	0.00224638	0.00224798
29	11	113483138	rs73004041	0.106	T	A	0.0530862	0.00914097	6.3411e-09	5.8075	0.00239401	0.00223842	0.00224002
29	11	113519463	rs61904989	0.108	T	C	0.0532679	0.00917605	6.43284e-09	5.8051	0.00236186	0.00220737	0.00220895
29	11	113514615	rs61904984	0.108	C	G	0.0530843	0.00914474	6.44056e-09	5.8049	0.00235919	0.00220479	0.00220638
29	11	113438068	rs7933981	0.414	A	G	-0.0366977	0.00632827	6.67056e-09	-5.79901	0.00228256	0.00213083	0.00213238
29	11	113516211	rs55637702	0.108	C	T	0.0530187	0.00914555	6.74256e-09	5.79721	0.00225961	0.0021087	0.00211024
29	11	113545881	rs73005988	0.107	T	C	0.0525646	0.00907545	6.95727e-09	5.79195	0.00219393	0.00204538	0.0020469
29	11	113545486	rs61903065	0.107	T	C	0.0525646	0.00907545	6.95727e-09	5.79195	0.00219393	0.00204538	0.0020469
29	11	113546032	rs73005989	0.107	T	C	0.0525115	0.00907604	7.21976e-09	5.78573	0.00211878	0.00197304	0.00197452
29	11	113545247	rs61903063	0.107	A	G	0.0525115	0.00907604	7.21976e-09	5.78573	0.00211878	0.00197304	0.00197452
29	11	113517002	rs61904986	0.107	C	T	0.0527264	0.00911492	7.26729e-09	5.78463	0.00210574	0.00196049	0.00196197
29	11	113544156	rs11606336	0.108	A	G	0.052499	0.00907627	7.28573e-09	5.7842	0.00210072	0.00195566	0.00195714
29	11	113494732	rs61904964	0.106	T	C	0.0528358	0.00914379	7.54501e-09	5.77832	0.00203273	0.00189028	0.00189173
29	11	113516770	rs17532157	0.107	T	G	0.0528396	0.00914725	7.62459e-09	5.77655	0.00201276	0.0018711	0.00187254
29	11	113503067	rs56080111	0.106	T	C	0.0527948	0.00914543	7.79619e-09	5.77281	0.00197105	0.00183104	0.00183247
29	11	113544459	rs73005986	0.108	A	G	0.0523928	0.00907745	7.84487e-09	5.77176	0.00195954	0.00181999	0.00182141
29	11	113293501	rs2734832	0.387	A	G	0.0366429	0.00634868	7.84621e-09	-5.77173	0.00195923	0.0018197	0.00182119
29	11	113508452	rs61904982	0.106	T	C	0.0527776	0.0091461	7.90366e-09	5.7705	0.00194582	0.00180683	0.00180824
29	11	113286829	rs2734837	0.387	C	T	0.036626	0.00634933	7.99887e-09	-5.76848	0.001924	0.0017859	0.00178737
29	11	113497032	rs11607743	0.106	C	G	0.0527376	0.00914475	8.07078e-09	5.76697	0.00190789	0.00177045	0.00177184
29	11	113508204	rs61904980	0.106	C	T	0.0527316	0.00914642	8.1527e-09	5.76527	0.00188984	0.00175315	0.00175453
29	11	113557206	rs45533243	0.108	A	G	0.0525143	0.00911026	8.19961e-09	5.7643	0.00187967	0.0017434	0.00174478
29	11	113292920	rs2734833	0.387	G	A	0.0365743	0.00634916	8.38725e-09	-5.76049	0.00184013	0.00170551	0.0017069
29	11	113292212	rs2587548	0.387	G	C	0.0365743	0.00634916	8.38725e-09	-5.76049	0.00184013	0.00170551	0.0017069
29	11	113296107	rs1116313	0.388	A	G	0.0365574	0.00634981	8.55004e-09	-5.75724	0.0018071	0.00167389	0.00167526
29	11	113548049	rs11607704	0.108	C	T	0.0524907	0.00911751	8.55572e-09	5.75713	0.00180597	0.00167281	0.00167416
29	11	113293596	rs2734831	0.387	T	G	0.0365336	0.0063497	8.73699e-09	-5.75359	0.00177074	0.0016391	0.00164045
29	11	113500821	rs11601692	0.107	T	C	0.0526154	0.00914535	8.7549e-09	5.75324	0.0017673	0.0016358	0.00163713
29	11	113286490	rs2734839	0.387	C	T	0.0365306	0.00635038	8.79287e-09	-5.75251	0.00176013	0.00162895	0.00163024
29	11	113518935	rs17532254	0.108	G	A	0.0526316	0.00915009	8.818e-09	5.75203	0.0017554	0.00162442	0.00162575
29	11	113542672	rs61903061	0.108	C	T	0.0524016	0.00911077	8.83975e-09	5.75161	0.00175133	0.00162053	0.00162186
29	11	113295909	rs1076563	0.388	A	C	0.0365167	0.00635035	8.90649e-09	-5.75034	0.001739	0.00160874	0.00161008
29	11	113555925	rs11606035	0.108	G	A	0.0523635	0.00911186	9.09796e-09	5.74674	0.00170454	0.00157581	0.00157711
29	11	113294976	rs11608185	0.388	T	C	0.0364929	0.00635025	9.10095e-09	-5.74669	0.00170405	0.00157534	0.00157666
29	11	113519920	rs11606711	0.108	A	G	0.052566	0.00915093	9.2279e-09	5.74434	0.00168195	0.00155424	0.00155553
29	11	113555502	rs61903078	0.108	A	G	0.0523108	0.00911248	9.43589e-09	5.74057	0.00164705	0.00152093	0.0015222
29	11	113684215	rs2023642	0.229	A	C	0.0420231	0.00732117	9.47103e-09	5.73994	0.0016413	0.00151544	0.00151671
29	11	113304457	rs7122246	0.387	G	A	0.0366164	0.00638105	9.56322e-09	-5.7383	0.00162643	0.00150125	0.00150254
29	11	113553233	rs61903076	0.108	G	A	0.052513	0.00915153	9.57052e-09	5.73817	0.00162525	0.00150013	0.00150139
29	11	113553296	rs61903077	0.108	A	C	0.052513	0.00915153	9.57052e-09	5.73817	0.00162525	0.00150013	0.00150139
29	11	113574270	rs61903082	0.099	G	A	0.0533021	0.00928957	9.5889e-09	5.73784	0.00162232	0.00149733	0.0014986
29	11	113520060	rs11606734	0.108	A	G	0.0524804	0.0091517	9.77983e-09	5.7345	0.00159251	0.00146891	0.00147016
29	11	113520122	rs11602504	0.108	G	A	0.0524804	0.0091517	9.77983e-09	5.7345	0.00159251	0.00146891	0.00147016
29	11	113552421	rs61903068	0.108	G	C	0.0524804	0.0091517	9.77983e-09	5.7345	0.00159251	0.00146891	0.00147016
29	11	113542553	rs73005985	0.108	A	T	0.0522508	0.00911238	9.80604e-09	5.73405	0.00158851	0.0014651	0.00146634
29	11	113561727	rs11607690	0.098	A	G	0.0530786	0.00925886	9.88267e-09	5.73273	0.00157692	0.00145405	0.00145529
29	11	113302514	rs12800853	0.394	C	T	0.036788	0.00641782	9.91552e-09	-5.73217	0.00157203	0.00144939	0.0014506
29	11	113553049	rs11604194	0.108	C	A	0.05246	0.00915213	9.92552e-09	5.732	0.00157052	0.00144795	0.00144919
29	11	113533737	rs11603480	0.109	A	G	0.0520302	0.00908096	1.00672e-08	5.72959	0.00154972	0.00142814	0.00142937
29	11	113303929	rs4938017	0.386	T	C	0.036793	0.00642171	1.00743e-08	5.72947	0.00154869	0.00142716	0.00142839
29	11	113522020	rs11601729	0.108	C	T	0.0524274	0.0091523	1.01424e-08	5.72833	0.00153891	0.00141786	0.00141907
29	11	113548309	rs17611093	0.108	C	T	0.0524274	0.0091523	1.01424e-08	5.72833	0.00153891	0.00141786	0.00141907
29	11	113552469	rs61903075	0.108	A	G	0.0524274	0.0091523	1.01424e-08	5.72833	0.00153891	0.00141786	0.00141907
29	11	113541994	rs11605078	0.108	T	C	0.0521982	0.009113	1.01695e-08	5.72788	0.00153505	0.00141417	0.00141539
29	11	113542171	rs11600908	0.108	G	A	0.0521982	0.009113	1.01695e-08	5.72788	0.00153505	0.00141417	0.00141539
29	11	113543533	rs11606211	0.108	A	C	0.0521909	0.00911326	1.02271e-08	5.72692	0.00152692	0.00140644	0.00140765
29	11	113553617	rs17532884	0.109	T	C	0.0519846	0.00908243	1.04262e-08	5.72365	0.00149948	0.00138033	0.00138153
29	11	113521667	rs61904991	0.108	A	G	0.0523744	0.00915291	1.0518e-08	5.72216	0.00148717	0.00136862	0.00136982
29	11	113522590	rs17610915	0.108	C	T	0.0523744	0.00915291	1.0518e-08	5.72216	0.00148717	0.00136862	0.00136982
29	11	113548674	rs17611127	0.108	C	T	0.0523744	0.00915291	1.0518e-08	5.72216	0.00148717	0.00136862	0.00136982
29	11	113521607	rs17532375	0.108	A	G	0.0523744	0.00915291	1.0518e-08	5.72216	0.00148717	0.00136862	0.00136982
29	11	113559939	rs7106500	0.098	A	G	0.0529578	0.00925963	1.07019e-08	5.71921	0.00146313	0.00134577	0.00134694
29	11	113299829	rs7131627	0.394	G	A	0.0362906	0.00634825	1.08654e-08	-5.71664	0.00144245	0.00132611	0.00132719
29	11	113286501	rs2734838	0.388	A	G	0.036312	0.00635246	1.08923e-08	-5.71622	0.0014391	0.00132293	0.00132402
29	11	113551209	rs61903067	0.108	A	G	0.0523213	0.00915351	1.09071e-08	5.71598	0.00143722	0.00132115	0.00132231
29	11	113551180	rs61903066	0.108	A	T	0.0523213	0.00915351	1.09071e-08	5.71598	0.00143722	0.00132115	0.00132231
29	11	113525762	rs61905000	0.108	C	T	0.0522725	0.00915459	1.12991e-08	5.70998	0.00139029	0.00127659	0.00127774
29	11	113291588	rs1800498	0.387	G	A	0.0362713	0.00635301	1.13435e-08	-5.70931	0.00138517	0.00127173	0.00127285
29	11	113291748	rs2234690	0.387	T	A	0.0362713	0.00635301	1.13435e-08	-5.70931	0.00138517	0.00127173	0.00127285
29	11	113542110	rs11605096	0.108	A	C	0.0522562	0.00915386	1.13872e-08	5.70866	0.00138017	0.00126699	0.00126813
29	11	113542109	rs11605119	0.108	A	G	0.0522562	0.00915386	1.13872e-08	5.70866	0.00138017	0.00126699	0.00126813
29	11	113526612	rs73004098	0.107	A	G	0.0524708	0.00919298	1.14514e-08	5.7077	0.00137289	0.00126009	0.00126122
29	11	113300022	rs7131465	0.394	A	C	0.036236	0.00634877	1.14607e-08	-5.70756	0.00137184	0.00125909	0.00126022
29	11	113541255	rs2363550	0.108	G	A	0.0522437	0.0091541	1.14889e-08	5.70714	0.00136867	0.00125609	0.00125722
29	11	113526625	rs73004099	0.107	C	G	0.0524621	0.00919313	1.15211e-08	5.70667	0.00136508	0.00125269	0.00125381
29	11	113540263	rs34469764	0.108	A	G	0.0520138	0.00911471	1.15268e-08	5.70658	0.00136444	0.00125207	0.0012532
29	11	113655696	rs17542254	0.255	G	A	0.0392341	0.00687872	1.17241e-08	5.70369	0.00134284	0.0012316	0.00123271
29	11	113300052	rs7131681	0.394	C	T	0.0364257	0.00638649	1.17337e-08	-5.70355	0.0013418	0.00123062	0.00123175
29	11	113541021	rs1355202	0.108	T	C	0.0522032	0.00915447	1.18075e-08	5.70248	0.00133392	0.00122314	0.00122425
29	11	113526991	rs11607676	0.108	G	C	0.051973	0.00911505	1.18488e-08	5.70189	0.00132955	0.001219	0.00122011
29	11	113303448	rs11608109	0.388	G	C	0.0363933	0.00638361	1.19067e-08	-5.70106	0.00132349	0.00121327	0.00121434
29	11	113285916	rs12363125	0.388	C	T	0.0359818	0.0063138	1.20577e-08	-5.69891	0.00130789	0.00119849	0.00119961
29	11	113539373	rs35391416	0.108	G	A	0.0521582	0.00915488	1.21716e-08	5.69731	0.00129637	0.00118758	0.00118867
29	11	113540096	rs61905037	0.108	C	T	0.0521582	0.00915488	1.21716e-08	5.69731	0.00129637	0.00118758	0.00118867
29	11	113535683	rs61905030	0.108	G	A	0.0519203	0.00911568	1.22857e-08	5.69571	0.00128504	0.00117686	0.00117794
29	11	113536664	rs61905031	0.108	T	C	0.0519203	0.00911568	1.22857e-08	5.69571	0.00128504	0.00117686	0.00117794
29	11	113535515	rs61905029	0.108	A	C	0.0519203	0.00911568	1.22857e-08	5.69571	0.00128504	0.00117686	0.00117794
29	11	113535220	rs73005913	0.108	A	G	0.0519203	0.00911568	1.22857e-08	5.69571	0.00128504	0.00117686	0.00117794
29	11	113535187	rs73005911	0.108	C	T	0.0519203	0.00911568	1.22857e-08	5.69571	0.00128504	0.00117686	0.00117794
29	11	113539183	rs61905034	0.108	G	A	0.0521131	0.0091553	1.25465e-08	5.69213	0.00125991	0.00115309	0.00115416
29	11	113520959	rs61904990	0.108	T	C	0.0521012	0.00915616	1.26823e-08	5.69029	0.00124723	0.0011411	0.00114216
29	11	113534482	rs61905027	0.108	T	C	0.0518676	0.00911631	1.27383e-08	5.68954	0.00124207	0.00113621	0.00113727
29	11	113534541	rs61905028	0.108	C	T	0.0518676	0.00911631	1.27383e-08	5.68954	0.00124207	0.00113621	0.00113727
29	11	113538828	rs55779036	0.108	A	G	0.0520806	0.00915547	1.28183e-08	5.68847	0.00123478	0.00112933	0.00113038
29	11	113299910	rs7131440	0.394	C	T	0.0363304	0.00638759	1.28791e-08	-5.68766	0.00122929	0.00112414	0.00112517
29	11	113539588	rs55786643	0.108	C	T	0.0520726	0.00915567	1.28935e-08	5.68747	0.00122801	0.00112293	0.00112398
29	11	113564012	rs11600570	0.099	A	G	0.0526832	0.00926313	1.28984e-08	5.6874	0.00122757	0.00112251	0.00112356
29	11	113538253	rs56137735	0.108	T	G	0.0520601	0.00915591	1.30084e-08	5.68595	0.00121781	0.00111329	0.00111433
29	11	113537972	rs55820082	0.108	A	G	0.0520601	0.00915591	1.30084e-08	5.68595	0.00121781	0.00111329	0.00111433
29	11	113291343	rs2734835	0.387	T	G	0.0361312	0.00635471	1.30254e-08	-5.68573	0.00121631	0.00111187	0.00111295
29	11	113533911	rs11607593	0.108	T	A	0.0518149	0.00911695	1.32071e-08	5.68336	0.00120058	0.00109701	0.00109805
29	11	113585911	rs10502177	0.099	G	C	0.0526406	0.00926242	1.32162e-08	5.68325	0.0011998	0.00109628	0.00109731
29	11	113527066	rs11603529	0.108	G	A	0.0518031	0.00911725	1.33221e-08	5.68188	0.00119083	0.00108782	0.00108885
29	11	113527096	rs11603532	0.108	G	A	0.0518031	0.00911725	1.33221e-08	5.68188	0.00119083	0.00108782	0.00108885
29	11	113527067	rs11601548	0.108	A	T	0.0518031	0.00911725	1.33221e-08	5.68188	0.00119083	0.00108782	0.00108885
29	11	113523862	rs11600717	0.108	A	G	0.0520031	0.0091572	1.35535e-08	5.67894	0.00117171	0.00106977	0.00107079
29	11	113524147	rs11602934	0.108	C	T	0.0520031	0.0091572	1.35535e-08	5.67894	0.00117171	0.00106977	0.00107079
29	11	113524154	rs61904995	0.108	A	T	0.0520031	0.0091572	1.35535e-08	5.67894	0.00117171	0.00106977	0.00107079
29	11	113525917	rs61905001	0.108	T	C	0.0520031	0.0091572	1.35535e-08	5.67894	0.00452457	0.00449254	0.00449328
29	11	113526551	rs11607594	0.107	T	C	0.0520031	0.0091572	1.35535e-08	5.67894	0.00452457	0.00449254	0.00449328
29	11	113525659	rs112771260	0.108	G	A	0.0520031	0.0091572	1.35535e-08	5.67894	0.00452457	0.00449254	0.00449328
29	11	113527201	rs11607747	0.108	A	G	0.0517623	0.00911759	1.36927e-08	5.67719	0.00448131	0.00444816	0.00444891
29	11	113578393	rs45618134	0.099	G	A	0.0525624	0.00926392	1.39592e-08	5.67389	0.00440084	0.00436565	0.00436641
29	11	113526148	rs11601890	0.108	T	C	0.0519581	0.00915762	1.39699e-08	5.67376	0.00439765	0.00436239	0.00436314
29	11	113524722	rs61904999	0.108	G	A	0.0519501	0.00915782	1.40514e-08	5.67276	0.00437368	0.00433781	0.00433857
29	11	113523054	rs61904994	0.108	G	T	0.0519501	0.00915782	1.40514e-08	5.67276	0.00437368	0.00433781	0.00433857
29	11	113524787	rs111365410	0.108	A	C	0.0519501	0.00915782	1.40514e-08	5.67276	0.00437368	0.00433781	0.00433857
29	11	113298996	rs12798900	0.394	G	T	0.0360248	0.00635164	1.41355e-08	-5.67174	0.00434924	0.00431276	0.00431343
29	11	113525629	rs113959352	0.108	C	T	0.0519175	0.00915799	1.43553e-08	5.6691	0.00428658	0.00424857	0.00424935
29	11	113524197	rs11604889	0.108	G	A	0.0519175	0.00915799	1.43553e-08	5.6691	0.00428658	0.00424857	0.00424935
29	11	113534413	rs73005905	0.108	C	T	0.0519135	0.00915753	1.4368e-08	5.66894	0.00428303	0.00424494	0.00424571
29	11	113289037	rs1107162	0.388	G	A	0.0360219	0.00635578	1.44831e-08	-5.66758	0.0042511	0.00421224	0.00421302
29	11	113525169	rs73004093	0.108	T	C	0.0518971	0.00915844	1.45671e-08	5.66659	0.00422798	0.00418856	0.00418935
29	11	113525268	rs73004095	0.108	T	C	0.0518971	0.00915844	1.45671e-08	5.66659	0.00422798	0.00418856	0.00418935
29	11	113524487	rs61904998	0.107	C	T	0.0518891	0.00915864	1.46519e-08	5.66559	0.00420497	0.00416501	0.0041658
29	11	113570385	rs11601425	0.099	T	C	0.0524728	0.00926573	1.48661e-08	5.6631	0.00414799	0.00410671	0.00410751
29	11	113527502	rs11608194	0.108	A	G	0.0518605	0.00915815	1.4895e-08	5.66277	0.00414043	0.00409897	0.00409977
29	11	113522927	rs61904992	0.108	C	G	0.0518236	0.00915951	1.53235e-08	5.6579	0.00403151	0.00398761	0.00398841
29	11	113522952	rs61904993	0.108	A	C	0.0518236	0.00915951	1.53235e-08	5.6579	0.00403151	0.00398761	0.00398841
29	11	113522981	rs17532479	0.108	C	T	0.0518236	0.00915951	1.53235e-08	5.6579	0.00403151	0.00398761	0.00398841
29	11	113537310	rs11606746	0.109	G	A	0.0517949	0.00915902	1.55778e-08	5.65508	0.00396964	0.00392438	0.0039252
29	11	113436072	rs7125588	0.414	G	A	-0.0360627	0.00637821	1.56709e-08	-5.65405	0.00394746	0.00390173	0.00390255
29	11	113524206	rs11600745	0.108	T	C	0.0517664	0.00915967	1.58995e-08	5.65156	0.00389411	0.00384724	0.00384807
29	11	113300601	rs11214605	0.394	C	T	0.0361099	0.0063896	1.59192e-08	-5.65135	0.00388956	0.0038426	0.00384358
29	11	113526650	rs73004100	0.107	A	G	0.0519675	0.0091985	1.60857e-08	5.64956	0.00385173	0.00380399	0.00380482
29	11	113525585	rs111614192	0.109	A	G	0.051746	0.00916011	1.61335e-08	5.64905	0.003841	0.00379304	0.00379387
29	11	113524462	rs61904996	0.107	G	A	0.051938	0.00919919	1.6429e-08	5.64593	0.00377603	0.00372676	0.0037276
29	11	113524465	rs61904997	0.107	T	C	0.051938	0.00919919	1.6429e-08	5.64593	0.00377603	0.00372676	0.0037276
29	11	113603779	rs11605483	0.097	C	T	0.0522454	0.00926679	1.72118e-08	5.63792	0.00361443	0.00356207	0.00356293
29	11	113526665	rs11607622	0.107	T	C	0.0518205	0.00920014	1.77532e-08	5.63258	0.00351074	0.00345653	0.00345739
29	11	113481872	rs61904960	0.119	T	C	0.0493921	0.00877241	1.798e-08	5.63039	0.00346912	0.00341419	0.00341506
29	11	113590197	rs17612378	0.099	A	C	0.0521787	0.00926799	1.80217e-08	5.62999	0.00346159	0.00340653	0.00340739
29	11	113611539	rs61905736	0.097	A	G	0.0521518	0.00926779	1.83155e-08	5.6272	0.00340938	0.00335345	0.00335432
29	11	113611738	rs17541000	0.097	G	A	0.052001	0.00926951	2.02451e-08	5.60989	0.00310316	0.00304269	0.00304358
29	11	113305314	rs12364051	0.386	A	G	0.0360594	0.00643068	2.05386e-08	-5.6074	0.00306145	0.00300044	0.0030014
29	11	113615622	rs17541153	0.097	C	G	0.0518958	0.00927085	2.1717e-08	5.59774	0.00290517	0.00284231	0.0028432
29	11	113592008	rs11607718	0.099	A	G	0.0519847	0.00930538	2.31669e-08	5.58652	0.00273407	0.0026695	0.00267039
29	11	113628105	rs61905742	0.097	G	C	0.0518396	0.00930533	2.53347e-08	5.57095	0.00251376	0.00244752	0.00244841
29	11	113623054	rs73007983	0.097	A	G	0.0518162	0.0093064	2.5797e-08	5.5678	0.00247144	0.00240496	0.00240584
29	11	113621170	rs56361490	0.097	T	C	0.0517531	0.00930748	2.6919e-08	5.56038	0.00237458	0.00230763	0.00230851
29	11	113620051	rs61905739	0.097	A	G	0.0517117	0.00930781	2.76439e-08	5.55574	0.0031294	0.00305719	0.00305829
29	11	113306893	rs4587762	0.387	G	A	0.0355144	0.00639356	2.78069e-08	-5.55471	0.00311213	0.00303976	0.00304094
29	11	113431960	rs4936277	0.427	G	A	-0.0367992	0.00663992	2.98851e-08	-5.54211	0.00290854	0.0028345	0.00283559
29	11	113625613	rs61905740	0.097	A	G	0.0515613	0.00930959	3.05041e-08	5.53852	0.0028531	0.00277869	0.00277977
29	11	113626124	rs61905741	0.097	T	A	0.0514218	0.009311	3.33847e-08	5.52269	0.00262138	0.00254582	0.00254688
29	11	113748065	rs11600930	0.201	G	A	0.0408955	0.00747757	4.52344e-08	5.46909	0.00197124	0.00189631	0.00189728
29	11	113520285	rs11602960	0.108	G	A	0.0512282	0.00936749	4.53304e-08	5.46872	0.00196732	0.00189241	0.00189339
30	12	102640251	rs7954204	0.092	C	T	0.0598138	0.0103513	7.54285e-09	5.77837	0.442026	0.456237	0.456823
30	12	102630296	rs7312533	0.092	A	C	0.059497	0.0103552	9.15785e-09	5.74563	0.368279	0.377812	0.378322
30	12	102525678	rs11519706	0.169	A	G	0.0403406	0.00816554	7.7986e-07	4.94034	0.0057281	0.00511461	0.00512865
30	12	102468660	rs11111150	0.171	G	A	0.0401728	0.00816948	8.76923e-07	4.91742	0.0051349	0.00456827	0.00458098
30	12	102490612	rs17528833	0.171	A	C	0.0399005	0.00812057	8.94589e-07	4.91351	0.00504036	0.00448138	0.00449387
30	12	102491467	rs10507141	0.171	G	T	0.0399005	0.00812057	8.94589e-07	4.91351	0.00504036	0.00448138	0.00449387
30	12	102476128	rs11111154	0.171	G	A	0.0400901	0.00817104	9.27833e-07	4.90636	0.00487189	0.00432669	0.0043388
30	12	102476429	rs11111155	0.171	T	C	0.0400787	0.00817094	9.34139e-07	4.90503	0.00484125	0.00429856	0.00431061
30	12	102466992	rs10507139	0.171	C	T	0.0401409	0.00819663	9.71899e-07	4.89724	0.00466579	0.00413767	0.00414932
30	12	102504041	rs11111165	0.17	A	G	0.0396397	0.00812457	1.06632e-06	4.87899	0.00427976	0.00378443	0.00379519
30	12	102480028	rs7961439	0.171	A	G	0.0396848	0.00815122	1.12408e-06	4.86857	0.00407463	0.00359713	0.00360742
30	12	102551854	rs11111184	0.169	T	G	0.0397501	0.008175	1.15968e-06	4.86241	0.00395805	0.00349083	0.00350085
30	12	102474852	rs9788185	0.171	G	C	0.0396659	0.00817789	1.23224e-06	4.85038	0.00374059	0.00329284	0.00330235
30	12	102546850	rs75677541	0.171	T	C	0.0394232	0.00812787	1.23232e-06	4.85037	0.00374039	0.00329265	0.00330217
30	12	102610595	rs11111214	0.169	C	G	0.0396432	0.00817672	1.24525e-06	4.8483	0.0037042	0.00325974	0.00326916
30	12	102505603	rs2136510	0.17	G	A	0.0395246	0.00815285	1.24745e-06	4.84795	0.00369813	0.00325422	0.00326364
30	12	102588475	rs11111201	0.169	A	G	0.039523	0.00817867	1.34865e-06	4.83245	0.00343915	0.00301901	0.00302781
30	12	102589675	rs17438988	0.169	G	A	0.039523	0.00817867	1.34865e-06	4.83245	0.00343915	0.00301901	0.00302781
30	12	102555923	rs11111185	0.169	G	A	0.0391668	0.00813194	1.46159e-06	4.81642	0.00319118	0.00279434	0.00280257
30	12	102549449	rs74749341	0.171	G	C	0.0391465	0.00813255	1.48262e-06	4.81356	0.00314904	0.00275622	0.00276435
30	12	102574751	rs56390130	0.169	T	C	0.0393744	0.00818122	1.48844e-06	4.81278	0.0031376	0.00274587	0.00275397
30	12	102580673	rs12367012	0.169	T	C	0.0393744	0.00818122	1.48844e-06	4.81278	0.0031376	0.00274587	0.00275397
30	12	102608918	rs11111211	0.169	T	C	0.0393656	0.00818136	1.49717e-06	4.81161	0.00312057	0.00273048	0.00273853
30	12	102607288	rs11111210	0.169	A	G	0.0393656	0.00818136	1.49717e-06	4.81161	0.00312057	0.00273048	0.00273853
30	12	102617138	rs7138106	0.169	A	G	0.0392671	0.00818303	1.59779e-06	4.7986	0.00293735	0.00256498	0.0025726
30	12	102617589	rs75055966	0.169	T	C	0.0392671	0.00818303	1.59779e-06	4.7986	0.00293735	0.00256498	0.0025726
30	12	102595075	rs3763972	0.17	G	C	0.038906	0.00813616	1.73679e-06	4.78186	0.00271806	0.00236736	0.00237445
30	12	102922986	rs2195243	0.197	C	G	0.0384924	0.00807171	1.8532e-06	4.76881	0.00255895	0.00222429	0.00223101
30	12	102599937	rs10507144	0.169	G	T	0.038945	0.00818854	1.97425e-06	4.75604	0.00241276	0.00209311	0.00209947
30	12	102530802	rs7314597	0.202	T	C	0.0369257	0.00777736	2.05602e-06	4.74784	0.00232345	0.0020131	0.00201924
30	12	102537075	rs2002134	0.201	T	A	0.0368969	0.00777811	2.09871e-06	4.74368	0.00227949	0.00197376	0.00197979
30	12	102463140	rs17437668	0.203	T	C	0.0371421	0.00783087	2.10535e-06	4.74304	0.00227281	0.00196777	0.00197379
30	12	102529465	rs11111172	0.202	C	T	0.0368244	0.00777972	2.20813e-06	4.73338	0.00217433	0.00187973	0.00188551
30	12	102483822	rs7977178	0.202	C	G	0.0367731	0.00777993	2.28244e-06	4.72666	0.00210847	0.00182093	0.00182654
30	12	102599859	rs10507145	0.169	G	A	0.0386767	0.00819323	2.35191e-06	4.72056	0.00205055	0.00176926	0.00177473
30	12	102492558	rs11111164	0.216	T	C	0.0359221	0.00761017	2.35532e-06	4.72027	0.00204779	0.0017668	0.00177227
30	12	102489302	rs11111162	0.216	G	A	0.0358973	0.00761041	2.39503e-06	4.71687	0.00201623	0.00173867	0.00174406
30	12	102491983	rs11111163	0.202	T	C	0.0366355	0.00778244	2.50819e-06	4.70746	0.00193159	0.0016633	0.00166848
30	12	102461089	rs2373567	0.216	C	T	0.0360807	0.00767175	2.56294e-06	4.70306	0.00189323	0.00162918	0.00163426
30	12	102466028	rs11111148	0.216	G	T	0.0360688	0.00767167	2.58181e-06	4.70156	0.00188038	0.00161775	0.0016228
30	12	102551714	rs11111183	0.201	T	C	0.0365705	0.00778333	2.61989e-06	4.69857	0.00185498	0.00159518	0.00160017
30	12	102522679	rs12369756	0.202	A	T	0.036563	0.00778407	2.63804e-06	4.69716	0.00184313	0.00158465	0.0015896
30	12	102531566	rs11111173	0.202	C	A	0.0365524	0.00778408	2.65584e-06	4.69579	0.00183165	0.00157445	0.00157938
30	12	102518642	rs77492960	0.202	T	A	0.0365236	0.00778485	2.71037e-06	4.69163	0.0017974	0.00154404	0.00154888
31	14	29731282	rs7160672	0.443	A	C	0.0347511	0.00623309	2.47163e-08	-5.57526	0.993318	0.982821	0.995111
32	14	33308021	rs8016504	0.464	C	A	-0.0341706	0.0062635	4.88341e-08	5.4555	0.185973	0.193893	0.195386
32	14	33304431	rs10147849	0.448	T	C	-0.0335602	0.00634789	1.24456e-07	5.28683	0.0773974	0.0783688	0.0789903
32	14	33302882	rs17522122	0.481	T	G	0.0334035	0.00638468	1.67848e-07	5.23182	0.0584986	0.0586823	0.0591533
32	14	33306123	rs7142718	0.491	C	G	0.0321517	0.00623248	2.48628e-07	5.15873	0.0405109	0.0401432	0.0404704
32	14	33303589	rs12885124	0.479	G	T	0.0325533	0.00632063	2.60025e-07	5.15033	0.0388487	0.0384424	0.0387563
32	14	33306043	rs7142530	0.491	A	G	0.0320148	0.00623444	2.81906e-07	5.13516	0.0360232	0.0355568	0.035848
32	14	33305343	rs12895330	0.491	C	G	0.0325431	0.00634252	2.88296e-07	5.13094	0.0352766	0.0347955	0.0350808
32	14	33308791	rs35336096	0.445	G	T	-0.0353065	0.00689024	2.98897e-07	5.12414	0.0341059	0.0336029	0.0338779
32	14	33304534	rs11156769	0.479	G	A	0.0322046	0.00628784	3.02738e-07	5.12173	0.0337016	0.0331914	0.033464
32	14	33302960	rs12879159	0.479	A	G	0.0320968	0.0062693	3.06054e-07	5.11968	0.0333604	0.0328442	0.0331141
32	14	33303274	rs7146265	0.479	A	G	0.0320894	0.00628982	3.36444e-07	5.1018	0.0305366	0.0299756	0.0302228
32	14	33304091	rs11623122	0.478	A	G	0.0320516	0.0062899	3.47404e-07	5.09573	0.0296358	0.0290622	0.0293022
32	14	33303298	rs7145828	0.479	G	A	0.0323972	0.00636441	3.57366e-07	5.09037	0.0288635	0.02828	0.0285137
32	14	33299482	rs4261436	0.464	T	C	-0.0325446	0.0064026	3.7147e-07	5.08303	0.0278394	0.0272437	0.0274691
32	14	33305020	rs12894779	0.478	A	G	0.0318874	0.00629199	4.02138e-07	5.06794	0.0258511	0.0252356	0.0254451
32	14	33304711	rs12433255	0.479	A	G	0.0318874	0.00629199	4.02138e-07	5.06794	0.0258511	0.0252356	0.0254451
32	14	33303059	rs12882859	0.479	T	A	0.0317864	0.00629449	4.42108e-07	5.04987	0.0236624	0.0230309	0.0232229
32	14	33303517	rs7146202	0.435	A	G	-0.0325538	0.00645796	4.63389e-07	5.04088	0.0226462	0.0220096	0.022193
32	14	33303788	rs12885467	0.492	C	T	0.0329292	0.00653283	4.6416e-07	5.04056	0.0226114	0.0219746	0.0221581
32	14	33305209	rs12894833	0.478	G	C	0.0316222	0.00629664	5.11161e-07	5.02208	0.0206649	0.0200228	0.0201906
32	14	33303506	rs7147653	0.435	T	C	-0.0326006	0.00649182	5.11891e-07	5.0218	0.0206373	0.0199951	0.0201627
32	14	33303540	rs12883788	0.468	T	C	0.0318738	0.0063522	5.22782e-07	5.01776	0.020236	0.0195935	0.0197578
32	14	33305499	rs12896446	0.478	G	T	0.0314861	0.00629818	5.75588e-07	4.99923	0.0184984	0.0178575	0.0180078
32	14	33304272	rs11623135	0.479	T	C	0.0314861	0.00629818	5.75588e-07	4.99923	0.0184984	0.0178575	0.0180078
32	14	33304460	rs2143976	0.327	G	T	-0.034559	0.00697927	7.35811e-07	4.95167	0.0147124	0.0140947	0.0142138
32	14	33309293	rs7161135	0.484	A	C	0.0333976	0.00680032	9.05305e-07	4.91118	0.0121275	0.0115436	0.0116424
32	14	33308401	rs12892113	0.483	A	C	0.0320855	0.00659391	1.1392e-06	4.86593	0.00979066	0.00925299	0.00933287
32	14	33309357	rs7140836	0.483	A	T	0.0328312	0.00675702	1.18086e-06	4.85882	0.00946864	0.00893869	0.00901595
33	14	57372536	rs850278	0.285	T	C	0.0402246	0.00695907	7.46283e-09	-5.78016	0.734745	0.743742	0.746068
33	14	57381487	rs950621	0.319	C	T	0.0372983	0.00671564	2.79301e-08	-5.55394	0.212512	0.206398	0.207125
34	14	98647550	rs17775184	0.21	T	C	0.0496509	0.00780668	2.01681e-10	6.36006	0.111873	0.120355	0.12027
34	14	98725983	rs1954554	0.17	T	C	0.0512776	0.00833958	7.8116e-10	6.14871	0.0311337	0.0320959	0.0320871
34	14	98722183	rs74469887	0.17	C	A	0.051573	0.00839804	8.19668e-10	6.14107	0.0297513	0.0306245	0.0306165
34	14	98717928	rs10143566	0.446	G	T	0.0384764	0.0062724	8.55693e-10	-6.13424	0.0285684	0.0293671	0.0293603
34	14	98720904	rs1892234	0.445	G	A	0.0387253	0.00632109	8.99103e-10	-6.12636	0.0272637	0.0279823	0.0279773
34	14	98720318	rs12590023	0.171	A	T	0.0506735	0.00828192	9.44226e-10	6.11856	0.0260331	0.0266782	0.0266724
34	14	98645610	rs17701958	0.21	A	G	0.0465577	0.00762185	1.00604e-09	6.10845	0.0245211	0.0250785	0.0250736
34	14	98778838	rs1257854	0.428	C	A	0.0384945	0.00630619	1.03292e-09	6.10424	0.0239186	0.0244421	0.0244375
34	14	98796282	rs36000198	0.43	T	G	0.0391424	0.00643699	1.19538e-09	6.08086	0.0208393	0.0211978	0.0211948
34	14	98740725	rs1959996	0.17	T	C	0.0513511	0.00845909	1.2749e-09	6.07053	0.0196109	0.0199079	0.0199055
34	14	98644266	rs17701905	0.211	G	C	0.045619	0.0075153	1.27785e-09	6.07016	0.0195683	0.0198632	0.0198608
34	14	98739408	rs77383841	0.17	A	C	0.0512284	0.00846058	1.4046e-09	6.05495	0.0178983	0.0181141	0.0181124
34	14	98742058	rs12590386	0.17	T	C	0.0512115	0.00845908	1.41273e-09	6.05402	0.0178011	0.0180125	0.0180109
34	14	98646940	rs2008260	0.21	A	G	0.0460852	0.00762584	1.51002e-09	6.04329	0.0167174	0.0168805	0.0168794
34	14	98734567	rs1892231	0.17	C	A	0.0507455	0.00840651	1.57539e-09	6.03645	0.0160624	0.0161975	0.0161966
34	14	98780267	rs8006795	0.428	C	T	0.0380824	0.00631006	1.58776e-09	6.03519	0.0159444	0.0160746	0.0160737
34	14	98794793	rs60500823	0.43	T	C	0.0380221	0.00631096	1.69353e-09	6.02477	0.0150037	0.0150956	0.0150951
34	14	98779585	rs1257851	0.428	T	C	0.0379465	0.00631098	1.82368e-09	6.01278	0.013992	0.0140449	0.0140448
34	14	98781464	rs1257850	0.428	C	T	0.037903	0.00631144	1.90807e-09	6.00545	0.0134077	0.0134393	0.0134394
34	14	98786532	rs1954552	0.428	A	G	0.0378919	0.00631143	1.92878e-09	6.00369	0.013272	0.0132987	0.0132989
34	14	98787342	rs1459142	0.428	A	G	0.0378808	0.00631142	1.9497e-09	6.00194	0.0131377	0.0131597	0.0131599
34	14	98789090	rs2199154	0.428	A	T	0.0378808	0.00631142	1.9497e-09	6.00194	0.0131377	0.0131597	0.0131599
34	14	98790904	rs1888571	0.428	C	T	0.037875	0.00631187	1.96592e-09	6.0006	0.0130354	0.0130539	0.0130541
34	14	98788944	rs2199155	0.431	C	A	0.0378557	0.00631104	1.99347e-09	5.99834	0.0128655	0.0128781	0.0128784
34	14	98781617	rs1262332	0.428	G	A	0.0378484	0.00631189	2.01791e-09	5.99636	0.0127186	0.0127262	0.0127265
34	14	98785920	rs1888569	0.428	G	A	0.0378372	0.00631188	2.03979e-09	5.99461	0.01259	0.0125932	0.0125935
34	14	98782766	rs1257849	0.428	G	A	0.0377937	0.00631235	2.13391e-09	5.98727	0.0120658	0.0120518	0.0120523
34	14	98643863	rs77653640	0.193	A	G	0.0475295	0.00793972	2.14672e-09	5.9863	0.0119979	0.0119817	0.0119823
34	14	98790337	rs2801159	0.428	C	T	0.0377715	0.00631232	2.18034e-09	5.98377	0.0118234	0.0118017	0.0118023
34	14	98789699	rs1959990	0.428	G	A	0.0377715	0.00631232	2.18034e-09	5.98377	0.0118234	0.0118017	0.0118023
34	14	98793754	rs11845655	0.43	T	G	0.0374927	0.00626816	2.21159e-09	-5.98145	0.0116659	0.0116392	0.0116397
34	14	98783000	rs28841913	0.428	G	A	0.0377111	0.00631323	2.32454e-09	5.97333	0.0111309	0.0110881	0.0110888
34	14	98782108	rs10148575	0.428	C	G	0.0377111	0.00631323	2.32454e-09	5.97333	0.0111309	0.0110881	0.0110888
34	14	98532540	rs710284	0.434	C	T	0.037613	0.0063314	2.83792e-09	5.94071	0.00922267	0.0091298	0.00913099
34	14	98796123	rs34909873	0.43	A	C	0.0374308	0.00631641	3.10481e-09	5.92596	0.00847378	0.00836479	0.00836613
34	14	98535346	rs710290	0.433	G	A	0.0371968	0.00633546	4.32658e-09	5.8712	0.00619916	0.00605599	0.0060576
34	14	98535770	rs710292	0.433	G	T	0.0371607	0.0063358	4.48611e-09	5.86519	0.00599136	0.00584634	0.00584795
34	14	98535256	rs710289	0.433	G	A	0.0370668	0.00633675	4.93044e-09	5.8495	0.00548156	0.00533304	0.00533467
34	14	98635098	rs17096587	0.206	G	C	0.044375	0.00758858	4.98724e-09	5.8476	0.00542276	0.00527394	0.00527557
34	14	98535962	rs857231	0.433	C	G	0.0370536	0.00633689	4.99684e-09	5.84728	0.00541295	0.00526409	0.00526571
34	14	98640387	rs7146746	0.206	A	G	0.0439751	0.00753624	5.37416e-09	5.83515	0.00505439	0.00490417	0.0049058
34	14	98635483	rs12100628	0.206	C	T	0.0443593	0.00761051	5.58613e-09	5.8287	0.00487364	0.00472305	0.00472468
34	14	98534686	rs710285	0.433	G	A	0.0369281	0.00633814	5.66589e-09	5.82633	0.00480902	0.00465835	0.00465998
34	14	98638936	rs17096602	0.206	G	A	0.0442116	0.00758995	5.71056e-09	5.82502	0.00477361	0.00462291	0.00462454
34	14	98638244	rs17096600	0.207	C	T	0.0442116	0.00758995	5.71056e-09	5.82502	0.00477361	0.00462291	0.00462454
34	14	98537128	rs710297	0.433	G	C	0.0370587	0.00636204	5.71195e-09	5.82498	0.00477251	0.00462181	0.00462344
34	14	98636535	rs7155953	0.207	C	T	0.0443045	0.00761092	5.84362e-09	5.82117	0.00467122	0.00452049	0.00452211
34	14	98637479	rs7160630	0.207	G	A	0.0442893	0.00761085	5.91203e-09	5.81923	0.00462033	0.00446959	0.00447122
34	14	98805313	rs67320229	0.425	T	A	0.0372062	0.00639435	5.93375e-09	5.81861	0.00460441	0.00445368	0.00445531
34	14	98638076	rs7145698	0.206	C	T	0.0441571	0.00759041	5.97363e-09	5.81749	0.00457546	0.00442475	0.00442638
34	14	98637121	rs7159904	0.206	C	A	0.0442632	0.00761065	6.02872e-09	5.81596	0.0045361	0.00438542	0.00438704
34	14	98637365	rs7160439	0.207	C	A	0.0442496	0.00761133	6.11266e-09	5.81365	0.00447744	0.00432684	0.00432846
34	14	98635404	rs72478863	0.207	G	A	0.0442496	0.00761133	6.11266e-09	5.81365	0.00447744	0.00432684	0.00432846
34	14	98640452	rs10144091	0.206	T	C	0.0440927	0.00759081	6.29614e-09	5.8087	0.00435452	0.00420415	0.00420576
34	14	98636696	rs7154993	0.206	T	C	0.04421	0.00761182	6.31991e-09	5.80806	0.00433911	0.00418878	0.00419039
34	14	98536833	rs710295	0.433	T	A	0.0369205	0.00636347	6.55486e-09	5.80195	0.00419257	0.00404268	0.00404428
34	14	98553482	rs7152323	0.432	G	A	0.0365939	0.0063145	6.82312e-09	5.79522	0.00403726	0.00388802	0.00388961
34	14	98553667	rs10136657	0.432	G	T	0.0365939	0.0063145	6.82312e-09	5.79522	0.00403726	0.00388802	0.00388961
34	14	98634874	rs28488824	0.205	A	G	0.0441002	0.00761266	6.9136e-09	5.79301	0.00398751	0.00383853	0.00384012
34	14	98642737	rs7159336	0.206	T	C	0.0439752	0.00759116	6.91645e-09	5.79294	0.00398597	0.00383699	0.00383858
34	14	98634937	rs28691243	0.205	C	T	0.044085	0.00761259	6.9942e-09	5.79106	0.00394426	0.00379551	0.00379709
34	14	98550530	rs74078236	0.399	T	G	0.0380698	0.00657546	7.05236e-09	5.78967	0.00391364	0.00376507	0.00376665
34	14	98633873	rs10139183	0.206	A	G	0.044379	0.00766571	7.06874e-09	5.78928	0.0039051	0.00375658	0.00375816
34	14	98550490	rs12436785	0.432	C	T	0.036237	0.00626464	7.27796e-09	5.78438	0.00379938	0.00365153	0.0036531
34	14	98534558	rs10142957	0.431	T	C	0.0366603	0.00634093	7.40258e-09	5.78153	0.00373916	0.00359175	0.00359331
34	14	98539697	rs10136290	0.432	G	A	0.0367786	0.00636459	7.53157e-09	5.77862	0.00367887	0.00353192	0.00353347
34	14	98641284	rs76381532	0.205	T	G	0.0439232	0.00761305	7.95219e-09	5.76947	0.00349549	0.00335015	0.00335168
34	14	98585327	rs7155689	0.4	G	C	0.0374001	0.0064867	8.13399e-09	5.76566	0.00342193	0.00327732	0.00327884
34	14	98637124	rs7160371	0.206	A	G	0.0438915	0.00761448	8.20353e-09	5.76422	0.00339463	0.00325031	0.00325183
34	14	98637245	rs7160112	0.206	T	A	0.0437703	0.00759424	8.23307e-09	5.76362	0.00338318	0.00323898	0.00324049
34	14	98806325	rs28449638	0.425	T	C	0.0368224	0.00639829	8.66201e-09	5.75504	0.00322533	0.00308294	0.00308443
34	14	98542339	rs1350269	0.433	A	G	0.0366141	0.0063668	8.88328e-09	5.75078	0.0031497	0.00300826	0.00300975
34	14	98586202	rs10129743	0.4	G	T	0.0370042	0.00644036	9.15505e-09	5.74568	0.00306166	0.00292142	0.00292289
34	14	98551256	rs2183623	0.431	T	G	0.0362923	0.00631735	9.19931e-09	5.74487	0.0030478	0.00290776	0.00290922
34	14	98636968	rs7159827	0.206	A	C	0.043627	0.00759509	9.24069e-09	5.74411	0.00303496	0.0028951	0.00289656
34	14	98584580	rs11622693	0.401	T	C	0.0372528	0.00648827	9.381e-09	5.74156	0.00299225	0.002853	0.00285445
34	14	98553096	rs7151582	0.43	G	A	0.036266	0.00631725	9.42339e-09	5.74079	0.00297958	0.00284053	0.00284198
34	14	98550149	rs6575641	0.43	A	G	0.0361035	0.00629451	9.71081e-09	5.7357	0.00289656	0.00275877	0.00276021
34	14	98584566	rs11622685	0.401	T	C	0.0372079	0.00648873	9.79534e-09	5.73424	0.00287304	0.00273564	0.00273707
34	14	98640115	rs7145913	0.207	T	C	0.0435482	0.00759552	9.84338e-09	5.73341	0.00285985	0.00272266	0.00272409
34	14	98584656	rs10134382	0.401	T	A	0.0371993	0.00648886	9.8786e-09	5.7328	0.00285026	0.00271322	0.00271465
34	14	98584647	rs10146627	0.401	C	T	0.0371993	0.00648886	9.8786e-09	5.7328	0.00285026	0.00271322	0.00271465
34	14	98548710	rs10148425	0.432	T	C	0.0362094	0.00631838	9.99595e-09	5.7308	0.00281878	0.00268226	0.00268368
34	14	98542325	rs1350268	0.432	C	G	0.0364676	0.00636802	1.02409e-08	5.72669	0.00275531	0.00261988	0.00262128
34	14	98545464	rs897713	0.432	C	T	0.036181	0.00631895	1.02945e-08	5.7258	0.00274182	0.00260662	0.00260802
34	14	98584068	rs1381270	0.4	T	A	0.0371545	0.00648932	1.03143e-08	5.72548	0.00273688	0.00260176	0.00260317
34	14	98584080	rs1381269	0.4	C	T	0.0371545	0.00648932	1.03143e-08	5.72548	0.00273688	0.00260176	0.00260317
34	14	98584787	rs10134638	0.401	T	C	0.0371459	0.00648945	1.04018e-08	5.72404	0.00271521	0.00258048	0.00258188
34	14	98639460	rs17701821	0.206	T	C	0.0435759	0.00761638	1.05681e-08	5.72135	0.00267502	0.00254102	0.00254241
34	14	98603851	rs1461587	0.222	G	T	0.0445283	0.00778611	1.07189e-08	5.71894	0.00263962	0.00250628	0.00250766
34	14	98582309	rs1461570	0.4	G	C	0.0371141	0.00648974	1.07223e-08	5.71889	0.00263882	0.0025055	0.00250688
34	14	98583164	rs965769	0.4	C	G	0.0371141	0.00648974	1.07223e-08	5.71889	0.00263882	0.0025055	0.00250688
34	14	98583922	rs7492830	0.4	C	G	0.037101	0.00648991	1.086e-08	5.71672	0.00260735	0.00247464	0.00247601
34	14	98551525	rs1037909	0.43	C	T	0.0361131	0.00631873	1.0955e-08	5.71524	0.00258607	0.00245376	0.00245513
34	14	98631171	rs8009025	0.207	C	T	0.043835	0.00767053	1.09879e-08	5.71473	0.00257879	0.00244662	0.00244799
34	14	98582576	rs17773222	0.4	G	T	0.0370692	0.0064902	1.11941e-08	5.71157	0.0025341	0.00240283	0.00240419
34	14	98546616	rs7143589	0.43	A	T	0.0359554	0.00629602	1.12433e-08	5.71082	0.00252367	0.0023926	0.00239396
34	14	98582929	rs965771	0.4	G	A	0.0370606	0.00649033	1.1289e-08	5.71013	0.00251407	0.0023832	0.00238455
34	14	98582525	rs17096460	0.4	A	G	0.0370606	0.00649033	1.1289e-08	5.71013	0.00251407	0.0023832	0.00238455
34	14	98628233	rs10151485	0.205	C	T	0.0436699	0.00765065	1.14317e-08	5.70799	0.00248454	0.00235428	0.00235563
34	14	98632615	rs75791745	0.206	A	T	0.0437279	0.00767102	1.19523e-08	5.7004	0.00238264	0.00225457	0.00225589
34	14	98631284	rs8007838	0.206	G	A	0.0437262	0.00767152	1.19939e-08	5.69981	0.00237488	0.00224698	0.0022483
34	14	98630455	rs10151901	0.206	A	G	0.043696	0.00767204	1.23024e-08	5.69548	0.00231883	0.00219221	0.00219351
34	14	98549438	rs10782491	0.431	A	C	0.0359908	0.00632027	1.23735e-08	5.6945	0.00230631	0.00217997	0.00218127
34	14	98628800	rs17701424	0.205	A	G	0.0435709	0.00765142	1.23747e-08	5.69448	0.00230611	0.00217978	0.00218108
34	14	98581139	rs1461573	0.4	G	A	0.0369306	0.00649169	1.27862e-08	5.6889	0.00223625	0.00211158	0.00211287
34	14	98637995	rs1461583	0.206	G	A	0.0433418	0.00762043	1.28849e-08	5.68758	0.00222015	0.00209587	0.00209715
34	14	98637996	rs1461584	0.206	G	A	0.0433418	0.00762043	1.28849e-08	5.68758	0.00222015	0.00209587	0.00209715
34	14	98622110	rs8006659	0.205	A	C	0.0435079	0.00765228	1.30341e-08	5.68562	0.00219624	0.00207255	0.00207382
34	14	98631781	rs17701568	0.206	C	T	0.0436191	0.00767201	1.3044e-08	5.68549	0.00219467	0.00207103	0.0020723
34	14	98581072	rs1461574	0.4	T	C	0.0368771	0.00649229	1.34586e-08	5.68014	0.00213105	0.00200902	0.00201027
34	14	98580643	rs10144648	0.401	A	G	0.0368322	0.00649276	1.40469e-08	5.67282	0.00204705	0.00192725	0.00192847
34	14	98580466	rs10144522	0.401	A	G	0.0368322	0.00649276	1.40469e-08	5.67282	0.00204705	0.00192725	0.00192847
35	15	91426560	rs4702	0.437	G	A	0.039779	0.00656554	1.3718e-09	-6.05875	0.876155	0.882447	0.88302
35	15	91422543	rs8039305	0.476	C	T	-0.0366543	0.00641348	1.09578e-08	-5.71519	0.123776	0.11679	0.116937
36	18	50620087	rs7506909	0.415	A	G	-0.0375253	0.00639417	4.3929e-09	5.86868	0.174839	0.183682	0.183785
36	18	50775428	rs16956411	0.403	G	A	-0.0378563	0.00650496	5.89902e-09	-5.8196	0.132462	0.137879	0.137976
36	18	50776291	rs1078459	0.404	G	T	-0.0376542	0.00650694	7.17513e-09	-5.78677	0.110165	0.113968	0.114055
36	18	50763183	rs11664095	0.402	G	A	-0.0375063	0.00650799	8.25758e-09	-5.76311	0.0965221	0.0994145	0.0994952
36	18	50775332	rs28444913	0.4	G	T	-0.0365843	0.00651991	2.00963e-08	-5.61117	0.0418293	0.0418982	0.041944
36	18	50746748	rs4632195	0.489	C	T	-0.0347876	0.00622958	2.34701e-08	5.58426	0.0361558	0.0360398	0.0360819
36	18	50768168	rs1811358	0.39	A	G	-0.036165	0.00652302	2.95273e-08	-5.54422	0.0291436	0.028842	0.028877
36	18	50770171	rs11082974	0.389	A	C	-0.0360571	0.0065242	3.26352e-08	-5.52668	0.0265303	0.0261736	0.0262062
36	18	50770638	rs10853628	0.39	C	T	-0.0356672	0.0064706	3.54393e-08	-5.51219	0.0245552	0.0241626	0.0241933
36	18	50743533	rs6508209	0.471	G	A	-0.0347159	0.00636347	4.88334e-08	5.45551	0.0181768	0.0177077	0.0177309
36	18	50822943	rs17411548	0.415	T	G	0.0344608	0.00633503	5.3367e-08	5.43971	0.0167243	0.0162475	0.0162703
36	18	50861409	rs1367635	0.489	T	C	-0.0343139	0.00631175	5.43351e-08	5.43651	0.0164449	0.0159671	0.0159897
36	18	50807359	rs17411339	0.418	G	A	0.0346149	0.0063813	5.81417e-08	5.42442	0.015433	0.0149529	0.0149742
36	18	50827476	rs72925341	0.415	T	C	0.0336163	0.00634609	1.17609e-07	5.29717	0.00797584	0.00755948	0.00757193
36	18	50835863	rs62097992	0.416	C	T	0.0336163	0.00634609	1.17609e-07	5.29717	0.00797584	0.00755948	0.00757193
36	18	50824885	rs11082975	0.415	C	G	0.0335507	0.00634713	1.25048e-07	5.28596	0.00753071	0.00712393	0.00713581
36	18	50836414	rs11873021	0.416	G	A	0.0335507	0.00634713	1.25048e-07	5.28596	0.00753071	0.00712393	0.00713581
36	18	50858019	rs1504746	0.415	C	T	0.0331171	0.00630509	1.50101e-07	5.25244	0.00634753	0.00597053	0.00598083
36	18	50888351	rs17412782	0.415	C	T	0.0331171	0.00630509	1.50101e-07	5.25244	0.00634753	0.00597053	0.00598083
36	18	50886142	rs17412636	0.415	C	A	0.0330941	0.00630541	1.53324e-07	5.24852	0.00622258	0.00584912	0.00585925
36	18	50894002	rs62098023	0.415	C	A	0.0330635	0.00630582	1.57705e-07	5.24333	0.00606067	0.00569192	0.00570183
36	18	50753741	rs7231178	0.472	G	A	-0.0334263	0.00637916	1.60651e-07	5.23991	0.00595647	0.00559082	0.00560084
36	18	50886590	rs56030110	0.415	T	A	0.0330422	0.0063061	1.6082e-07	5.23972	0.00595076	0.00558529	0.00559504
36	18	50882781	rs62098020	0.415	T	C	0.0330422	0.0063061	1.6082e-07	5.23972	0.00595076	0.00558529	0.00559504
36	18	50862311	rs62098012	0.415	T	C	0.0332704	0.00635025	1.61255e-07	5.23922	0.00593573	0.00557071	0.00558045
36	18	50889558	rs1504744	0.415	A	G	0.0330329	0.00630622	1.62205e-07	5.23814	0.00590319	0.00553916	0.00554885
36	18	50840962	rs62097994	0.415	A	T	0.0332047	0.00635132	1.71357e-07	5.228	0.00560769	0.00525287	0.00526215
36	18	50793071	rs4939728	0.409	G	A	-0.0341154	0.00652631	1.71947e-07	-5.22736	0.00558971	0.00523547	0.00524473
36	18	50857663	rs17503448	0.415	C	T	0.0329655	0.00630714	1.72567e-07	5.22669	0.0055709	0.00521726	0.0052265
36	18	50888891	rs62098022	0.415	C	T	0.0329562	0.00630727	1.74049e-07	5.22511	0.00552652	0.00517433	0.00518349
36	18	50806973	rs2068861	0.393	A	G	-0.0342155	0.00655008	1.75408e-07	-5.22367	0.00548644	0.00513556	0.00514467
36	18	50869085	rs62098014	0.416	C	T	0.0329469	0.0063074	1.75542e-07	5.22353	0.00548253	0.00513176	0.00514088
36	18	50854411	rs1979914	0.415	A	G	0.0329442	0.00630742	1.75964e-07	5.22309	0.00547024	0.00511988	0.00512897
36	18	50904361	rs62098047	0.414	A	G	0.0331435	0.00635234	1.81332e-07	5.21752	0.00531858	0.00497328	0.00498215
36	18	50904666	rs62098049	0.414	A	G	0.0331353	0.00635258	1.82779e-07	5.21605	0.00527919	0.00493522	0.00494404
36	18	50875225	rs62098017	0.415	C	A	0.0328933	0.00630813	1.8439e-07	5.21442	0.00523603	0.00489354	0.00490229
36	18	50902578	rs62098043	0.414	G	A	0.0331146	0.0063531	1.86459e-07	5.21235	0.00518166	0.00484103	0.00484971
36	18	50902560	rs62098042	0.414	A	G	0.0331146	0.0063531	1.86459e-07	5.21235	0.00518166	0.00484103	0.00484971
36	18	50903050	rs17504372	0.414	T	C	0.0330904	0.00635313	1.90352e-07	5.20852	0.00508249	0.00474532	0.00475386
36	18	50902747	rs62098044	0.414	C	G	0.0330904	0.00635313	1.90352e-07	5.20852	0.00508249	0.00474532	0.00475386
36	18	50902773	rs62098046	0.414	C	T	0.0330904	0.00635313	1.90352e-07	5.20852	0.00508249	0.00474532	0.00475386
36	18	50832102	rs1431196	0.416	G	A	0.0330697	0.00635366	1.94181e-07	5.20482	0.00498869	0.00465485	0.00466326
36	18	50851107	rs2043145	0.415	G	A	0.0328064	0.00630931	1.9963e-07	5.19968	0.00486123	0.004532	0.00454023
36	18	50843233	rs62097995	0.415	A	T	0.0331827	0.00638196	1.99883e-07	5.19945	0.00485547	0.00452645	0.00453467
36	18	50850307	rs2047914	0.415	T	C	0.0327528	0.00631005	2.0965e-07	5.19057	0.0046436	0.00432251	0.00433042
36	18	50843269	rs62097996	0.416	A	C	0.0331291	0.00638271	2.09793e-07	5.19044	0.00464063	0.00431965	0.00432756
36	18	50792914	rs4939727	0.402	A	G	-0.0338481	0.0065301	2.17878e-07	-5.1834	0.00447942	0.00416468	0.00417235
36	18	50847784	rs11662416	0.416	G	T	0.0329279	0.00635503	2.20236e-07	5.18139	0.00443456	0.00412159	0.00412919
36	18	50763049	rs11660990	0.352	C	T	-0.0347485	0.00671853	2.31561e-07	-5.17203	0.00423144	0.00392666	0.00393397
36	18	50895766	rs7227402	0.415	T	G	0.0326437	0.00631159	2.31563e-07	5.17203	0.00423142	0.00392664	0.00393395

### Sheet: 13.Credible set ADHD-CU
Supplementary Table 13. Sets of credible variants in each genome-wide significant locus with concordant direction of effect associated with ADHD-CU (only variants identified with all three finemapping (PAINTOR, CAVIARBF and FINEMAP) are included.
Locus=locus number, CHR=chromosome, BP=base position (Hg19), rsID=rsID of the index variants, MAF=minor allele frequency, EA=effect allele, NEA=non-effect allele, BETA=effect size, SE=standard error of the effect size(BETA), P=p value from the meta-analysis, Zscore= Z scores (BETA/SE) and PAINTOR, CAVIARBF, FINEMAP= posterior probability of the variant being causal estimated by either PAINTOR, CAVIARBF and FINEMAP
Locus	CHR	BP	rsID	MAF	EA	NEA	BETA	SE	P	Zscore	PAINTOR	CAVIARBF	FINEMAP
1	3	85648246	rs62263912	0.367	G	A	0.0556518	0.00690733	7.82399e-16	-8.05692	0.0244157	0.0257633	0.025726
1	3	85649198	rs956281	0.367	T	G	0.0554043	0.0069374	1.39021e-15	-7.98632	0.0141148	0.014626	0.0146119
1	3	85647614	rs62263910	0.367	G	T	0.0553025	0.00693753	1.56774e-15	-7.97149	0.0125877	0.0129943	0.0129834
1	3	85600384	rs1449407	0.367	A	G	0.0544785	0.00684051	1.66431e-15	-7.9641	0.0118906	0.0122515	0.0122416
1	3	85650790	rs4856598	0.363	A	C	0.0552068	0.00693847	1.76793e-15	-7.95663	0.0112257	0.0115444	0.0115349
1	3	85624189	rs6790699	0.366	A	G	0.0543071	0.0068398	2.02396e-15	-7.93987	0.00986804	0.010105	0.0100984
1	3	85651136	rs34495106	0.366	A	G	0.0549472	0.00693893	2.40053e-15	-7.91868	0.00838728	0.0085426	0.00853835
1	3	85639548	rs6794866	0.367	T	A	0.0544528	0.00688112	2.50539e-15	-7.91336	0.00805236	0.00819042	0.00818659
1	3	85600940	rs1449408	0.367	G	C	0.0541159	0.00684145	2.57361e-15	-7.91001	0.00784847	0.00797625	0.00797271
1	3	85600771	rs62253970	0.367	G	C	0.0541159	0.00684145	2.57361e-15	-7.91001	0.00784847	0.00797625	0.00797271
1	3	85642479	rs1375566	0.364	G	A	0.054422	0.00688266	2.63423e-15	-7.90711	0.00767621	0.00779546	0.0077928
1	3	85640136	rs67955391	0.367	C	G	0.0544066	0.0068815	2.65335e-15	-7.90621	0.00762353	0.0077402	0.00773703
1	3	85600590	rs6549036	0.367	G	T	0.0540641	0.00684158	2.73835e-15	-7.90229	0.00739835	0.00750412	0.0075007
1	3	85599325	rs62253966	0.367	G	A	0.0540641	0.00684158	2.73835e-15	-7.90229	0.00739835	0.00750412	0.0075007
1	3	85611420	rs4856588	0.367	G	A	0.0540536	0.00684092	2.75541e-15	-7.90151	0.00735436	0.00745803	0.00745525
1	3	85642881	rs1375565	0.367	A	G	0.0543482	0.00688134	2.83637e-15	-7.8979	0.00715419	0.00724841	0.00724633
1	3	85600212	rs1449406	0.366	A	C	0.0540174	0.00684193	2.90186e-15	-7.89506	0.00700061	0.00708771	0.00708514
1	3	85611560	rs4856589	0.367	A	G	0.0540018	0.00684105	2.9316e-15	-7.89378	0.00693249	0.00701648	0.00701433
1	3	85619644	rs59211082	0.367	T	C	0.0539908	0.00684015	2.94481e-15	-7.89322	0.00690291	0.00698554	0.0069833
1	3	85640418	rs68001049	0.367	A	G	0.0543097	0.0068823	2.9927e-15	-7.89121	0.00679775	0.00687564	0.00687373
1	3	85641825	rs11919099	0.367	G	T	0.0543097	0.0068823	2.9927e-15	-7.89121	0.00679775	0.00687564	0.00687373
1	3	85613831	rs1449383	0.367	A	G	0.0539496	0.00684095	3.11332e-15	-7.88628	0.00654669	0.00661345	0.00661146
1	3	85611068	rs2122233	0.367	G	A	0.05395	0.00684119	3.11887e-15	-7.88606	0.0065357	0.00660199	0.00659986
1	3	85611903	rs1449380	0.367	C	T	0.05395	0.00684119	3.11887e-15	-7.88606	0.0065357	0.00660199	0.00659986
1	3	85612053	rs1449382	0.367	G	A	0.05395	0.00684119	3.11887e-15	-7.88606	0.0065357	0.00660199	0.00659986
1	3	85611791	rs1900914	0.367	G	A	0.05395	0.00684119	3.11887e-15	-7.88606	0.0065357	0.00660199	0.00659986
1	3	85624386	rs4856596	0.367	G	T	0.0542727	0.00688357	3.16108e-15	-7.88438	0.00645246	0.00651513	0.00651357
1	3	85636421	rs7634761	0.366	G	A	0.0542635	0.00688268	3.16901e-15	-7.88406	0.00643673	0.00649872	0.00649725
1	3	85608461	rs1449373	0.367	G	A	0.0539084	0.00684175	3.29151e-15	-7.87933	0.00620866	0.00626098	0.00625969
1	3	85608487	rs1449374	0.367	C	T	0.0539084	0.00684175	3.29151e-15	-7.87933	0.00620866	0.00626098	0.00625969
1	3	85609795	rs1449378	0.367	C	T	0.0539033	0.00684154	3.30468e-15	-7.87883	0.00618504	0.00623637	0.00623492
1	3	85610083	rs1530738	0.367	A	G	0.0539033	0.00684154	3.30468e-15	-7.87883	0.00618504	0.00623637	0.00623492
1	3	85610487	rs1530740	0.367	G	A	0.0539033	0.00684154	3.30468e-15	-7.87883	0.00618504	0.00623637	0.00623492
1	3	85610649	rs17519241	0.367	C	T	0.0539033	0.00684154	3.30468e-15	-7.87883	0.00618504	0.00623637	0.00623492
1	3	85609289	rs59073108	0.367	A	G	0.0539033	0.00684154	3.30468e-15	-7.87883	0.00618504	0.00623637	0.00623492
1	3	85612748	rs62250472	0.367	C	A	0.0538982	0.00684133	3.31792e-15	-7.87833	0.00616151	0.00621185	0.00621025
1	3	85612767	rs4856593	0.367	T	C	0.0538982	0.00684133	3.31792e-15	-7.87833	0.00616151	0.00621185	0.00621025
1	3	85634410	rs62250503	0.366	T	A	0.0538817	0.00683997	3.34045e-15	-7.87748	0.00612172	0.00617041	0.00616915
1	3	85625231	rs67904150	0.367	A	G	0.0542265	0.00688395	3.34724e-15	-7.87723	0.00611006	0.00615827	0.0061571
1	3	85607323	rs1449371	0.367	T	C	0.0538566	0.00684188	3.5014e-15	-7.8716	0.00585349	0.00589131	0.00589046
1	3	85606962	rs67277278	0.367	C	A	0.0538566	0.00684188	3.5014e-15	-7.8716	0.00585349	0.00589131	0.00589046
1	3	85607285	rs66499081	0.367	A	G	0.0538566	0.00684188	3.5014e-15	-7.8716	0.00585349	0.00589131	0.00589046
1	3	85608139	rs724304	0.367	A	C	0.0538566	0.00684188	3.5014e-15	-7.8716	0.00585349	0.00589131	0.00589046
1	3	85614670	rs67999244	0.367	T	A	0.0538464	0.00684146	3.52947e-15	-7.8706	0.00580908	0.00584513	0.00584397
1	3	85615298	rs7629091	0.367	T	G	0.0538464	0.00684146	3.52947e-15	-7.8706	0.00580908	0.00584513	0.00584397
1	3	85599868	rs17458574	0.367	T	G	0.053821	0.00684339	3.70046e-15	-7.86468	0.00555308	0.00557921	0.00557817
1	3	85599792	rs62253969	0.367	G	A	0.053821	0.00684339	3.70046e-15	-7.86468	0.00555308	0.00557921	0.00557817
1	3	85594864	rs1463203	0.367	A	T	0.0541643	0.00688705	3.70091e-15	-7.86466	0.00555223	0.00557834	0.00557762
1	3	85603219	rs1449410	0.367	C	G	0.0538102	0.00684248	3.71636e-15	-7.86414	0.0055303	0.00555557	0.00555492
1	3	85607003	rs4543024	0.367	T	C	0.0538048	0.00684202	3.72447e-15	-7.86387	0.00551895	0.00554379	0.00554332
1	3	85609303	rs62250467	0.367	T	C	0.0541507	0.0068862	3.73068e-15	-7.86366	0.00551014	0.00553465	0.00553397
1	3	85607161	rs1449370	0.367	C	T	0.0538052	0.00684227	3.73116e-15	-7.86364	0.0055093	0.00553378	0.00553361
1	3	85607605	rs7653790	0.367	G	T	0.0538052	0.00684227	3.73116e-15	-7.86364	0.0055093	0.00553378	0.00553361
1	3	85599977	rs17458609	0.367	C	T	0.0538052	0.00684227	3.73116e-15	-7.86364	0.0055093	0.00553378	0.00553361
1	3	85619079	rs1449386	0.364	T	G	0.0537997	0.00684181	3.73934e-15	-7.86337	0.00549799	0.00552204	0.00552142
1	3	85632126	rs6549043	0.367	A	T	0.0537785	0.00684048	3.78634e-15	-7.86181	0.00543313	0.00545475	0.00545374
1	3	85636628	rs4508796	0.367	A	G	0.0541142	0.0068836	3.80088e-15	-7.86133	0.00541332	0.00543422	0.00543345
1	3	85600077	rs1449405	0.367	T	C	0.0537743	0.00684374	3.92052e-15	-7.85744	0.00525552	0.00527064	0.0052705
1	3	85597014	rs62253965	0.367	G	A	0.0537692	0.00684353	3.93601e-15	-7.85695	0.00523598	0.00525039	0.00524971
1	3	85597009	rs62253964	0.367	C	T	0.0537692	0.00684353	3.93601e-15	-7.85695	0.00523598	0.00525039	0.00524971
1	3	85596855	rs4603966	0.367	T	C	0.0537692	0.00684353	3.93601e-15	-7.85695	0.00523598	0.00525039	0.00524971
1	3	85596323	rs6765991	0.367	A	G	0.054112	0.00688717	3.93649e-15	-7.85693	0.00523518	0.00524956	0.00524931
1	3	85595133	rs1463204	0.367	T	C	0.054112	0.00688717	3.93649e-15	-7.85693	0.00523518	0.00524956	0.00524931
1	3	85595397	rs1551046	0.367	G	C	0.054112	0.00688717	3.93649e-15	-7.85693	0.00523518	0.00524956	0.00524931
1	3	85596479	rs4502590	0.367	C	T	0.054112	0.00688717	3.93649e-15	-7.85693	0.00523518	0.00524956	0.00524931
1	3	85602746	rs2029132	0.367	C	A	0.0537584	0.00684262	3.9529e-15	-7.85641	0.00521453	0.00522817	0.00522785
1	3	85609365	rs17459563	0.367	G	A	0.0540984	0.00688631	3.96812e-15	-7.85593	0.00519553	0.00520849	0.00520827
1	3	85606061	rs6549040	0.367	G	T	0.0537534	0.00684241	3.96863e-15	-7.85592	0.00519514	0.00520808	0.00520782
1	3	85632432	rs6549044	0.367	A	G	0.0537267	0.00684062	4.02727e-15	-7.85408	0.00512299	0.00513337	0.00513272
1	3	85594846	rs1551045	0.367	A	C	0.0537225	0.00684388	4.16985e-15	-7.84971	0.00495568	0.00496028	0.00496042
1	3	85595945	rs1551048	0.367	G	T	0.0537225	0.00684388	4.16985e-15	-7.84971	0.00495568	0.00496028	0.00496042
1	3	85595857	rs1551047	0.367	G	T	0.0537225	0.00684388	4.16985e-15	-7.84971	0.00495568	0.00496028	0.00496042
1	3	85596432	rs1463205	0.367	G	A	0.0537225	0.00684388	4.16985e-15	-7.84971	0.00495568	0.00496028	0.00496042
1	3	85585091	rs66625173	0.367	A	G	0.0537171	0.00684342	4.17868e-15	-7.84945	0.00494591	0.00495017	0.0049501
1	3	85599014	rs6549033	0.367	A	T	0.0537175	0.00684367	4.18631e-15	-7.84922	0.00493727	0.00494124	0.00494144
1	3	85600794	rs62253971	0.367	A	G	0.0537175	0.00684367	4.18631e-15	-7.84922	0.00493727	0.00494124	0.00494144
1	3	85596597	rs1463206	0.367	T	A	0.0537175	0.00684367	4.18631e-15	-7.84922	0.00493727	0.00494124	0.00494144
1	3	85598481	rs6792295	0.366	T	C	0.0540611	0.00688759	4.19164e-15	-7.84906	0.00493128	0.00493504	0.00493475
1	3	85586521	rs17457217	0.367	A	T	0.053712	0.00684321	4.19522e-15	-7.84895	0.00492716	0.00493078	0.00493059
1	3	85609072	rs2167043	0.367	T	C	0.0540461	0.00688643	4.22043e-15	-7.8482	0.00489917	0.00490185	0.00490202
1	3	85609095	rs2167044	0.367	C	T	0.0540461	0.00688643	4.22043e-15	-7.8482	0.00489917	0.00490185	0.00490202
1	3	85613473	rs2326320	0.367	C	T	0.053691	0.00684188	4.2471e-15	-7.84741	0.00486987	0.00487157	0.00487142
1	3	85622699	rs58889493	0.367	T	A	0.0536749	0.00684076	4.28328e-15	-7.84635	0.00483083	0.00483123	0.00483087
1	3	85596704	rs1463207	0.366	C	T	0.0536707	0.00684402	4.43478e-15	-7.84199	0.00467358	0.00466884	0.00466886
1	3	85598260	rs4856273	0.366	G	A	0.053671	0.00684426	4.44293e-15	-7.84176	0.00466543	0.00466043	0.00466016
1	3	85598244	rs4856585	0.366	T	A	0.053671	0.00684426	4.44293e-15	-7.84176	0.00466543	0.00466043	0.00466016
1	3	85585340	rs67544605	0.367	A	T	0.0536653	0.00684356	4.44417e-15	-7.84172	0.00466401	0.00465897	0.00465915
1	3	85585277	rs17457050	0.367	C	T	0.0536653	0.00684356	4.44417e-15	-7.84172	0.00466401	0.00465897	0.00465915
1	3	85586835	rs2167047	0.369	A	T	0.0536653	0.00684356	4.44417e-15	-7.84172	0.00466401	0.00465897	0.00465915
1	3	85594562	rs11127899	0.367	A	G	0.0540088	0.00688771	4.45793e-15	-7.84133	0.00465023	0.00464475	0.00464482
1	3	85624561	rs6766690	0.367	C	T	0.0536333	0.00684131	4.51896e-15	-7.83962	0.00459029	0.00458291	0.00458308
1	3	85591108	rs17517121	0.367	G	A	0.0539626	0.0068881	4.71939e-15	-7.83417	0.00440444	0.00439135	0.00439191
1	3	85585646	rs66781790	0.367	A	G	0.0536135	0.0068437	4.72625e-15	-7.83399	0.00439844	0.00438515	0.00438556
1	3	85593146	rs17517273	0.367	A	C	0.0539565	0.00688783	4.74088e-15	-7.8336	0.00438545	0.00437179	0.00437218
1	3	85592988	rs6777458	0.367	G	A	0.0539565	0.00688783	4.74088e-15	-7.8336	0.00438545	0.00437179	0.00437218
1	3	85594599	rs11127900	0.367	A	G	0.0539565	0.00688783	4.74088e-15	-7.8336	0.00438545	0.00437179	0.00437218
1	3	85591363	rs17457642	0.367	C	T	0.0539565	0.00688783	4.74088e-15	-7.8336	0.00438545	0.00437179	0.00437218
1	3	85591451	rs17457669	0.367	T	C	0.0539565	0.00688783	4.74088e-15	-7.8336	0.00438545	0.00437179	0.00437218
1	3	85604923	rs17518584	0.368	C	T	0.0536085	0.00684349	4.74492e-15	-7.83349	0.0043818	0.00436802	0.0043688
1	3	85599391	rs4301022	0.367	G	T	0.053603	0.00684303	4.75513e-15	-7.83322	0.00437284	0.0043588	0.00435922
1	3	85645057	rs62250540	0.367	C	T	0.0543356	0.00694117	4.95625e-15	-7.82802	0.00420389	0.00418493	0.00418529
1	3	85591981	rs7620313	0.367	C	T	0.0539103	0.00688822	5.01867e-15	-7.82644	0.00415388	0.00413351	0.00413434
1	3	85599825	rs17518082	0.367	C	T	0.0535621	0.00684409	5.0351e-15	-7.82603	0.00414101	0.00412027	0.00412107
1	3	85605437	rs62250465	0.367	C	T	0.0535567	0.00684363	5.04579e-15	-7.82576	0.00413255	0.00411157	0.00411251
1	3	85634216	rs62250501	0.363	C	G	0.0538816	0.00688619	5.09358e-15	-7.82458	0.00409579	0.00407379	0.00407454
1	3	85624773	rs12638040	0.367	C	G	0.0535297	0.00684159	5.11038e-15	-7.82416	0.00408278	0.00406044	0.00406099
1	3	85626054	rs7617356	0.367	C	T	0.0535297	0.00684159	5.11038e-15	-7.82416	0.00408278	0.00406044	0.00406099
1	3	85624131	rs6788098	0.367	A	T	0.0535302	0.00684184	5.11935e-15	-7.82394	0.00407599	0.00405345	0.00405439
1	3	85593673	rs6804626	0.368	A	G	0.053526	0.00684536	5.31105e-15	-7.81932	0.00393593	0.00390964	0.00391011
1	3	85619783	rs12639564	0.364	A	G	0.053494	0.00684286	5.38862e-15	-7.81749	0.00388181	0.00385412	0.00385499
1	3	85628688	rs6762535	0.367	G	A	0.0540272	0.00691375	5.52013e-15	-7.81446	0.00379387	0.00376394	0.00376459
1	3	85629183	rs6549041	0.367	C	G	0.0540272	0.00691375	5.52013e-15	-7.81446	0.00379387	0.00376394	0.00376459
1	3	85592983	rs6777456	0.367	G	T	0.0534739	0.00684526	5.63681e-15	-7.81182	0.00371889	0.00368712	0.00368797
1	3	85591229	rs17517142	0.367	A	C	0.0534739	0.00684526	5.63681e-15	-7.81182	0.00371889	0.00368712	0.00368797
1	3	85591586	rs17517238	0.367	G	C	0.0534739	0.00684526	5.63681e-15	-7.81182	0.00371889	0.00368712	0.00368797
1	3	85591785	rs66922686	0.367	A	T	0.0534739	0.00684526	5.63681e-15	-7.81182	0.00371889	0.00368712	0.00368797
1	3	85592750	rs6790090	0.367	T	A	0.0534739	0.00684526	5.63681e-15	-7.81182	0.00371889	0.00368712	0.00368797
1	3	85611139	rs2122234	0.367	G	A	0.0534426	0.00684325	5.73985e-15	-7.80954	0.00365536	0.00362206	0.00362296
1	3	85610976	rs2167045	0.367	G	A	0.0534426	0.00684325	5.73985e-15	-7.80954	0.00365536	0.00362206	0.00362296
1	3	85625852	rs7617323	0.363	G	T	0.0534426	0.00684325	5.73985e-15	-7.80954	0.00365536	0.00362206	0.00362296
1	3	85623271	rs17460701	0.367	C	T	0.0534317	0.00684233	5.76504e-15	-7.80898	0.00363992	0.00360626	0.00360753
1	3	85616009	rs62250491	0.367	G	T	0.0534321	0.00684258	5.77522e-15	-7.80876	0.00363388	0.00360007	0.00360126
1	3	85621010	rs57276248	0.367	A	G	0.0534321	0.00684258	5.77522e-15	-7.80876	0.00363388	0.00360007	0.00360126
1	3	85621931	rs7616458	0.367	T	C	0.0534321	0.00684258	5.77522e-15	-7.80876	0.00363388	0.00360007	0.00360126
1	3	85628865	rs6762733	0.367	G	A	0.0539754	0.00691389	5.8655e-15	-7.80681	0.00358073	0.00354569	0.00354645
1	3	85629255	rs6549042	0.367	A	G	0.0539754	0.00691389	5.8655e-15	-7.80681	0.00358073	0.00354569	0.00354645
1	3	85627691	rs62250500	0.367	C	T	0.0539758	0.00691414	5.87561e-15	-7.80659	0.00357479	0.00353961	0.00354043
1	3	85644047	rs2029130	0.367	T	A	0.0539699	0.00691344	5.87868e-15	-7.80652	0.0035729	0.00353768	0.00353862
1	3	85635126	rs1375557	0.367	G	T	0.0539699	0.00691344	5.87868e-15	-7.80652	0.0035729	0.00353768	0.00353862
1	3	85635190	rs1375558	0.367	A	G	0.0539699	0.00691344	5.87868e-15	-7.80652	0.0035729	0.00353768	0.00353862
1	3	85592342	rs1900918	0.367	C	A	0.0534224	0.00684565	6.00434e-15	-7.80386	0.00350183	0.00346501	0.00346574
1	3	85589010	rs17457454	0.367	T	C	0.0537594	0.00688885	6.00597e-15	-7.80382	0.00350078	0.00346393	0.00346507
1	3	85588962	rs17457426	0.367	A	C	0.0537594	0.00688885	6.00597e-15	-7.80382	0.00350078	0.00346393	0.00346507
1	3	85588494	rs62252516	0.367	C	T	0.0537594	0.00688885	6.00597e-15	-7.80382	0.00350078	0.00346393	0.00346507
1	3	85590444	rs61586601	0.368	A	T	0.0537594	0.00688885	6.00597e-15	-7.80382	0.00350078	0.00346393	0.00346507
1	3	85605046	rs66631011	0.368	G	A	0.0537533	0.00688858	6.03318e-15	-7.80325	0.00348574	0.00344856	0.00344956
1	3	85599711	rs17458504	0.367	G	A	0.0534063	0.00684427	6.04192e-15	-7.80307	0.00348101	0.00344372	0.00344468
1	3	85583542	rs59770976	0.367	A	G	0.0534013	0.00684406	6.0657e-15	-7.80257	0.00346789	0.00343032	0.00343157
1	3	85583403	rs10511075	0.367	G	A	0.0534013	0.00684406	6.0657e-15	-7.80257	0.00346789	0.00343032	0.00343157
1	3	85583745	rs56779213	0.367	A	G	0.0534013	0.00684406	6.0657e-15	-7.80257	0.00346789	0.00343032	0.00343157
1	3	85610695	rs62250468	0.367	C	T	0.0533958	0.0068436	6.0787e-15	-7.8023	0.00346083	0.0034231	0.00342407
1	3	85610725	rs17519262	0.367	A	G	0.0533958	0.0068436	6.0787e-15	-7.8023	0.00346083	0.0034231	0.00342407
1	3	85622663	rs12494446	0.364	G	A	0.0533962	0.00684385	6.08961e-15	-7.80208	0.00345508	0.00341723	0.00341812
1	3	85631845	rs6772956	0.367	G	C	0.0539186	0.00691383	6.2568e-15	-7.79866	0.00336703	0.0033273	0.0033285
1	3	85589897	rs4856271	0.367	A	G	0.0533703	0.00684554	6.37192e-15	-7.79636	0.00330911	0.00326818	0.00326921
1	3	85589022	rs62252518	0.367	A	T	0.0533703	0.00684554	6.37192e-15	-7.79636	0.00330911	0.00326818	0.00326921
1	3	85589275	rs6766493	0.367	G	A	0.0533703	0.00684554	6.37192e-15	-7.79636	0.00330911	0.00326818	0.00326921
1	3	85589246	rs62252519	0.367	T	A	0.0533703	0.00684554	6.37192e-15	-7.79636	0.00330911	0.00326818	0.00326921
1	3	85589580	rs6779501	0.367	T	C	0.0533703	0.00684554	6.37192e-15	-7.79636	0.00330911	0.00326818	0.00326921
1	3	85587537	rs62252513	0.367	C	T	0.0533707	0.00684579	6.38367e-15	-7.79613	0.00330337	0.00326232	0.00326352
1	3	85605061	rs68049270	0.368	C	T	0.053701	0.0068887	6.41431e-15	-7.79552	0.0032882	0.00324685	0.003248
1	3	85594695	rs10865610	0.367	A	G	0.053701	0.0068887	6.41431e-15	-7.79552	0.0032882	0.00324685	0.003248
1	3	85585860	rs17457189	0.367	G	A	0.0533545	0.00684441	6.42359e-15	-7.79534	0.00328374	0.0032423	0.00324334
1	3	85583927	rs57756567	0.367	T	A	0.0533545	0.00684441	6.42359e-15	-7.79534	0.00328374	0.0032423	0.00324334
1	3	85582680	rs17516346	0.367	A	G	0.0533545	0.00684441	6.42359e-15	-7.79534	0.00328374	0.0032423	0.00324334
1	3	85583193	rs10511076	0.367	A	G	0.0533545	0.00684441	6.42359e-15	-7.79534	0.00328374	0.0032423	0.00324334
1	3	85610114	rs1530739	0.367	T	A	0.053344	0.00684374	6.46265e-15	-7.79457	0.00326473	0.0032229	0.00322395
1	3	85608568	rs1449375	0.367	G	T	0.0533444	0.00684399	6.47424e-15	-7.79435	0.00325931	0.00321738	0.00321836
1	3	85586921	rs2122235	0.367	C	T	0.0533189	0.00684594	6.78658e-15	-7.78839	0.0031161	0.00307144	0.00307293
1	3	85590701	rs17517080	0.368	C	G	0.0533189	0.00684594	6.78658e-15	-7.78839	0.0031161	0.00307144	0.00307293
1	3	85587710	rs17516857	0.367	A	C	0.0533189	0.00684594	6.78658e-15	-7.78839	0.0031161	0.00307144	0.00307293
1	3	85588375	rs17457377	0.367	T	G	0.0533189	0.00684594	6.78658e-15	-7.78839	0.0031161	0.00307144	0.00307293
1	3	85585144	rs17516580	0.367	G	C	0.0533027	0.00684456	6.82897e-15	-7.78761	0.00309784	0.00305284	0.00305394
1	3	85605183	rs73133800	0.368	C	T	0.0536426	0.00688855	6.84999e-15	-7.78722	0.00308875	0.00304359	0.00304474
1	3	85622242	rs17023032	0.363	C	A	0.0536426	0.00688855	6.84999e-15	-7.78722	0.00308875	0.00304359	0.00304474
1	3	85608199	rs1449372	0.367	T	G	0.0532977	0.00684434	6.85581e-15	-7.78711	0.00308619	0.00304098	0.00304234
1	3	85609879	rs1449379	0.367	T	C	0.0532926	0.00684413	6.88278e-15	-7.78662	0.00307481	0.0030294	0.00303044
1	3	85607010	rs68028504	0.367	A	G	0.0532926	0.00684413	6.88278e-15	-7.78662	0.00307481	0.0030294	0.00303044
1	3	85612528	rs4856590	0.367	G	A	0.0532817	0.00684321	6.91256e-15	-7.78607	0.0030621	0.00301646	0.00301758
1	3	85646525	rs1947221	0.367	T	A	0.0538044	0.00691344	7.10619e-15	-7.78258	0.00298265	0.00293564	0.00293682
1	3	85584478	rs62252512	0.367	A	T	0.0536174	0.00689039	7.16863e-15	-7.78147	0.00295782	0.0029104	0.00291175
1	3	85604765	rs72615726	0.367	G	A	0.0532563	0.00684516	7.24432e-15	-7.78014	0.00292835	0.00288045	0.00288172
1	3	85603872	rs62250463	0.367	T	G	0.0532509	0.0068447	7.25953e-15	-7.77988	0.00292263	0.00287463	0.00287577
1	3	85607393	rs66544515	0.367	G	A	0.0532459	0.00684449	7.28803e-15	-7.77938	0.00291165	0.00286347	0.00286486
1	3	85606747	rs4856277	0.367	A	G	0.0532459	0.00684449	7.28803e-15	-7.77938	0.00291165	0.00286347	0.00286486
1	3	85607142	rs4441668	0.367	A	G	0.0532459	0.00684449	7.28803e-15	-7.77938	0.00291165	0.00286347	0.00286486
1	3	85606003	rs6549039	0.367	A	G	0.0532459	0.00684449	7.28803e-15	-7.77938	0.00291165	0.00286347	0.00286486
1	3	85585431	rs17516683	0.367	G	A	0.0535725	0.00689111	7.59526e-15	-7.77416	0.00279949	0.00274959	0.00275079
1	3	85582643	rs17456763	0.367	C	T	0.0531581	0.00684591	8.16831e-15	-7.76494	0.00261201	0.00255957	0.00256099
1	3	85583506	rs59491876	0.367	C	G	0.0531581	0.00684591	8.16831e-15	-7.76494	0.00261201	0.00255957	0.00256099
1	3	85582939	rs17456820	0.367	T	A	0.0531581	0.00684591	8.16831e-15	-7.76494	0.00261201	0.00255957	0.00256099
1	3	85583945	rs17516504	0.367	T	C	0.0531581	0.00684591	8.16831e-15	-7.76494	0.00261201	0.00255957	0.00256099
1	3	85583882	rs17516470	0.367	C	G	0.0531581	0.00684591	8.16831e-15	-7.76494	0.00261201	0.00255957	0.00256099
1	3	85582713	rs67018424	0.367	G	A	0.0531581	0.00684591	8.16831e-15	-7.76494	0.00261201	0.00255957	0.00256099
1	3	85583471	rs58919842	0.367	G	A	0.0531581	0.00684591	8.16831e-15	-7.76494	0.00261201	0.00255957	0.00256099
1	3	85599920	rs6783138	0.367	C	G	0.0531527	0.00684545	8.18523e-15	-7.76468	0.00260691	0.00255441	0.00255572
1	3	85604405	rs1375546	0.367	G	A	0.0531477	0.00684524	8.21721e-15	-7.76418	0.00259714	0.00254451	0.00254604
1	3	85604320	rs1375545	0.367	G	T	0.0534842	0.0068886	8.2182e-15	-7.76417	0.00259694	0.00254432	0.00254566
1	3	85618112	rs17460541	0.368	G	T	0.0534767	0.00688801	8.2461e-15	-7.76374	0.00258856	0.00253584	0.00253729
1	3	85605180	rs73133799	0.368	T	C	0.0531009	0.0068456	8.69983e-15	-7.75695	0.00245989	0.00240572	0.00240703
1	3	85599918	rs6783137	0.367	C	T	0.0531009	0.0068456	8.69983e-15	-7.75695	0.00245989	0.00240572	0.00240703
1	3	85604158	rs1375544	0.367	A	G	0.0531013	0.00684585	8.71564e-15	-7.75672	0.00245564	0.00240143	0.00240287
1	3	85618419	rs1375554	0.367	A	G	0.0530746	0.00684379	8.82437e-15	-7.75514	0.0024267	0.00237219	0.00237385
1	3	85614746	rs62250489	0.367	C	A	0.0530746	0.00684379	8.82437e-15	-7.75514	0.0024267	0.00237219	0.00237385
1	3	85614934	rs62250490	0.367	C	T	0.0530746	0.00684379	8.82437e-15	-7.75514	0.0024267	0.00237219	0.00237385
1	3	85617287	rs6801823	0.367	A	T	0.0530695	0.00684358	8.8592e-15	-7.75464	0.00241761	0.00236301	0.0023646
1	3	85588205	rs35438712	0.367	T	C	0.0530599	0.00684667	9.20835e-15	-7.74974	0.00233036	0.00227496	0.00227646
1	3	85605206	rs67568006	0.368	G	T	0.0530441	0.00684553	9.28231e-15	-7.74872	0.0023126	0.00225706	0.00225856
1	3	85613991	rs1449385	0.367	T	C	0.0530278	0.00684415	9.34169e-15	-7.74791	0.0022986	0.00224294	0.00224439
1	3	85594428	rs6807666	0.348	A	C	0.0539354	0.00696139	9.35021e-15	-7.74779	0.00229653	0.00224086	0.00224235
1	3	85612042	rs1449381	0.367	A	G	0.0530282	0.00684439	9.35824e-15	-7.74769	0.00229481	0.00223912	0.00224052
1	3	85616014	rs62250492	0.367	T	C	0.0530228	0.00684393	9.37848e-15	-7.74741	0.00229	0.00223427	0.00223591
1	3	85616118	rs17519948	0.367	A	C	0.0530228	0.00684393	9.37848e-15	-7.74741	0.00229	0.00223427	0.00223591
1	3	85513115	rs6762267	0.378	C	A	0.0542498	0.00683948	2.15888e-15	-7.93186	0.0169523	0.01737	0.0173587
1	3	85442208	rs1368742	0.377	A	G	0.0541711	0.00683784	2.33245e-15	-7.92225	0.0157476	0.0160963	0.0160869
1	3	85482595	rs7609594	0.378	G	A	0.0541462	0.00683975	2.44475e-15	-7.91641	0.0150584	0.015369	0.01536
1	3	85524474	rs67336646	0.367	T	A	0.0544273	0.00688678	2.7192e-15	-7.90316	0.0136062	0.0138403	0.0138332
1	3	85550969	rs62250750	0.367	T	C	0.0540696	0.00684203	2.73239e-15	-7.90256	0.0135439	0.0137748	0.0137688
1	3	85513000	rs6774985	0.378	T	C	0.0540532	0.00684068	2.7505e-15	-7.90173	0.0134582	0.0136848	0.0136791
1	3	85554582	rs1449391	0.367	G	T	0.0540279	0.00684259	2.88411e-15	-7.89582	0.0128638	0.0130608	0.0130562
1	3	85500389	rs6762695	0.378	A	G	0.0540014	0.00684081	2.92638e-15	-7.89401	0.0126871	0.0128756	0.0128701
1	3	85510543	rs62250711	0.378	A	T	0.0540014	0.00684081	2.92638e-15	-7.89401	0.0126871	0.0128756	0.0128701
1	3	85508953	rs4856573	0.378	G	A	0.0540014	0.00684081	2.92638e-15	-7.89401	0.0126871	0.0128756	0.0128701
1	3	85502591	rs993716	0.378	C	T	0.0540014	0.00684081	2.92638e-15	-7.89401	0.0126871	0.0128756	0.0128701
1	3	85504452	rs2117153	0.378	G	A	0.0540018	0.00684105	2.9316e-15	-7.89378	0.0126649	0.0128522	0.0128475
1	3	85488353	rs12637461	0.378	G	T	0.0539802	0.00683949	2.96351e-15	-7.89243	0.012535	0.012716	0.0127117
1	3	85532119	rs17515196	0.367	G	A	0.0543227	0.00688701	3.07795e-15	-7.8877	0.0120904	0.0122504	0.0122463
1	3	85439136	rs10511087	0.376	A	G	0.0539224	0.00683892	3.15467e-15	-7.88463	0.0118104	0.0119574	0.0119537
1	3	85519411	rs1368750	0.367	T	C	0.054284	0.00688798	3.24848e-15	-7.88097	0.0114853	0.0116175	0.0116145
1	3	85521017	rs1155666	0.367	T	C	0.054284	0.00688798	3.24848e-15	-7.88097	0.0114853	0.0116175	0.0116145
1	3	85539816	rs11127896	0.367	C	T	0.054269	0.00688682	3.27065e-15	-7.88012	0.0114111	0.01154	0.0115372
1	3	85539810	rs11127895	0.367	T	G	0.054269	0.00688682	3.27065e-15	-7.88012	0.0114111	0.01154	0.0115372
1	3	85529628	rs7614148	0.367	G	A	0.0542704	0.00688713	3.27443e-15	-7.87998	0.0113989	0.0115272	0.0115234
1	3	85504949	rs1433714	0.378	T	G	0.0538982	0.00684133	3.31792e-15	-7.87833	0.0112564	0.0113784	0.0113747
1	3	85469041	rs6780968	0.378	C	G	0.0538766	0.00683976	3.35397e-15	-7.87698	0.0111411	0.0112581	0.0112547
1	3	85472033	rs7636243	0.378	C	T	0.0534985	0.00679689	3.51735e-15	-7.87103	0.0106473	0.0107429	0.0107405
1	3	85494419	rs4856572	0.378	T	C	0.0538303	0.00684035	3.55963e-15	-7.86953	0.0105264	0.0106169	0.0106145
1	3	85544210	rs1551043	0.367	G	T	0.0541779	0.0068879	3.67157e-15	-7.86566	0.0102208	0.0102986	0.0102965
1	3	85513716	rs62250712	0.379	C	T	0.0537887	0.0068409	3.75604e-15	-7.86281	0.0100015	0.0100704	0.0100685
1	3	85493225	rs7627044	0.378	G	A	0.0537836	0.00684069	3.77115e-15	-7.86231	0.00996353	0.0100309	0.0100287
1	3	85489069	rs1865251	0.378	A	C	0.0537781	0.00684024	3.77975e-15	-7.86202	0.00994157	0.0100081	0.0100066
1	3	85482661	rs35827242	0.378	G	A	0.053773	0.00684003	3.79502e-15	-7.86152	0.00990383	0.00996883	0.00996705
1	3	85549020	rs7618429	0.367	A	G	0.0541256	0.00688802	3.9053e-15	-7.85793	0.00963708	0.00969157	0.00969039
1	3	85575441	rs1470636	0.367	A	C	0.0537638	0.00684307	3.94439e-15	-7.85668	0.00954592	0.00959688	0.00959535
1	3	85499333	rs993136	0.378	T	C	0.0537479	0.00684195	3.97733e-15	-7.85564	0.00947075	0.0095188	0.00951766
1	3	85472462	rs7638953	0.378	G	A	0.053396	0.00679721	3.97952e-15	-7.85557	0.00946571	0.00951358	0.00951303
1	3	85487465	rs9863488	0.378	G	A	0.0537369	0.00684104	3.99507e-15	-7.85508	0.00943052	0.00947703	0.00947577
1	3	85488740	rs1865252	0.378	A	G	0.0537318	0.00684083	4.01113e-15	-7.85458	0.00939475	0.00943989	0.00943837
1	3	85485230	rs2217720	0.378	G	T	0.0537318	0.00684083	4.01113e-15	-7.85458	0.00939475	0.00943989	0.00943837
1	3	85472227	rs7650284	0.378	T	C	0.0537318	0.00684083	4.01113e-15	-7.85458	0.00939475	0.00943989	0.00943837
1	3	85557571	rs62250754	0.367	G	T	0.0537171	0.00684342	4.17868e-15	-7.84945	0.00903561	0.00906732	0.00906662
1	3	85574420	rs62252462	0.367	G	A	0.053712	0.00684321	4.19522e-15	-7.84895	0.00900136	0.00903182	0.00903089
1	3	85574559	rs62252463	0.367	G	A	0.053712	0.00684321	4.19522e-15	-7.84895	0.00900136	0.00903182	0.00903089
1	3	85574699	rs62252465	0.367	C	T	0.053712	0.00684321	4.19522e-15	-7.84895	0.00900136	0.00903182	0.00903089
1	3	85574694	rs62252464	0.367	A	G	0.053712	0.00684321	4.19522e-15	-7.84895	0.00900136	0.00903182	0.00903089
1	3	85574072	rs58828944	0.367	T	C	0.053712	0.00684321	4.19522e-15	-7.84895	0.00900136	0.00903182	0.00903089
1	3	85577269	rs4856583	0.367	A	G	0.053712	0.00684321	4.19522e-15	-7.84895	0.00900136	0.00903182	0.00903089
1	3	85578129	rs62252495	0.367	G	A	0.053712	0.00684321	4.19522e-15	-7.84895	0.00900136	0.00903182	0.00903089
1	3	85575690	rs35738543	0.367	T	G	0.053712	0.00684321	4.19522e-15	-7.84895	0.00900136	0.00903182	0.00903089
1	3	85574742	rs62252466	0.367	A	G	0.053712	0.00684321	4.19522e-15	-7.84895	0.00900136	0.00903182	0.00903089
1	3	85468059	rs6808400	0.378	T	C	0.0533487	0.00679752	4.21828e-15	-7.84827	0.00895499	0.00898376	0.00898257
1	3	85497807	rs11922956	0.377	A	G	0.0536906	0.00684163	4.23958e-15	-7.84763	0.00891157	0.00893876	0.00893813
1	3	85499035	rs993137	0.378	C	T	0.053691	0.00684188	4.2471e-15	-7.84741	0.0088967	0.00892335	0.00892252
1	3	85481979	rs1433708	0.378	T	C	0.0536851	0.00684118	4.24907e-15	-7.84735	0.00889265	0.00891914	0.00891845
1	3	85485087	rs2196099	0.378	G	C	0.05368	0.00684097	4.26613e-15	-7.84685	0.00885895	0.00888424	0.00888328
1	3	85575986	rs59225869	0.367	A	G	0.0536653	0.00684356	4.44417e-15	-7.84172	0.00852062	0.00853393	0.00853372
1	3	85577006	rs56777875	0.367	G	A	0.0536653	0.00684356	4.44417e-15	-7.84172	0.00852062	0.00853393	0.00853372
1	3	85575723	rs17456263	0.367	C	A	0.0536653	0.00684356	4.44417e-15	-7.84172	0.00852062	0.00853393	0.00853372
1	3	85571253	rs6764988	0.367	A	C	0.0536653	0.00684356	4.44417e-15	-7.84172	0.00852062	0.00853393	0.00853372
1	3	85576458	rs66505109	0.367	A	C	0.0536653	0.00684356	4.44417e-15	-7.84172	0.00852062	0.00853393	0.00853372
1	3	85527334	rs1542248	0.367	G	A	0.0540074	0.0068874	4.45281e-15	-7.84148	0.00850511	0.00851789	0.00851756
1	3	85574780	rs62252467	0.367	G	C	0.0536602	0.00684335	4.46174e-15	-7.84122	0.00848835	0.00850055	0.00850012
1	3	85572912	rs1449394	0.367	C	T	0.0536602	0.00684335	4.46174e-15	-7.84122	0.00848835	0.00850055	0.00850012
1	3	85488325	rs1821351	0.378	C	T	0.0536388	0.00684177	4.50888e-15	-7.8399	0.00840377	0.00841304	0.00841289
1	3	85458577	rs11918899	0.378	A	G	0.0532826	0.00679673	4.52544e-15	-7.83944	0.00837449	0.00838276	0.00838315
1	3	85526866	rs7621381	0.367	C	G	0.0539565	0.00688783	4.74088e-15	-7.8336	0.00801172	0.00800789	0.0080081
1	3	85489304	rs1897699	0.378	A	T	0.0535658	0.00684058	4.85539e-15	-7.8306	0.00783162	0.00782199	0.00782226
1	3	85522794	rs2069123	0.367	T	G	0.0539178	0.00688881	5.0018e-15	-7.82687	0.00761343	0.00759695	0.00759762
1	3	85573333	rs4856580	0.367	T	A	0.0535671	0.0068443	5.01536e-15	-7.82653	0.00759385	0.00757677	0.00757708
1	3	85571883	rs1868532	0.367	C	T	0.0535671	0.0068443	5.01536e-15	-7.82653	0.00759385	0.00757677	0.00757708
1	3	85570959	rs10511083	0.367	A	G	0.0535671	0.0068443	5.01536e-15	-7.82653	0.00759385	0.00757677	0.00757708
1	3	85490947	rs2082556	0.378	G	A	0.0535191	0.00684092	5.14248e-15	-7.82338	0.00741487	0.00739234	0.00739261
1	3	85487482	rs11929525	0.378	T	C	0.0535191	0.00684092	5.14248e-15	-7.82338	0.00741487	0.00739234	0.00739261
1	3	85572549	rs1449393	0.367	C	T	0.0535153	0.00684444	5.3331e-15	-7.8188	0.00716226	0.00713231	0.00713295
1	3	85573086	rs4856579	0.367	T	C	0.0535153	0.00684444	5.3331e-15	-7.8188	0.00716226	0.00713231	0.00713295
1	3	85563846	rs6804845	0.367	A	C	0.0535157	0.00684469	5.34287e-15	-7.81857	0.00714981	0.00711951	0.00712052
1	3	85470687	rs60311538	0.378	T	G	0.0531369	0.00679751	5.40504e-15	-7.81711	0.00707127	0.00703873	0.0070397
1	3	85481412	rs1865250	0.378	T	C	0.0534673	0.00684106	5.46815e-15	-7.81565	0.00699362	0.00695888	0.00695946
1	3	85454815	rs12638482	0.378	C	T	0.0534622	0.00684085	5.49011e-15	-7.81514	0.00696669	0.00693121	0.00693211
1	3	85531887	rs10511085	0.367	C	A	0.0538131	0.00688905	5.65535e-15	-7.81141	0.00677297	0.00673219	0.00673295
1	3	85581991	rs113351222	0.367	A	C	0.0534581	0.00684413	5.68261e-15	-7.8108	0.00674182	0.00670019	0.00670134
1	3	85515996	rs62250715	0.367	G	A	0.0537669	0.00688944	5.98591e-15	-7.80424	0.00641583	0.00636577	0.00636766
1	3	85460131	rs1549979	0.378	C	T	0.0530371	0.00679835	6.11937e-15	-7.80146	0.00628257	0.00622921	0.00623116
1	3	85464125	rs4856569	0.378	A	G	0.0533637	0.00684134	6.18161e-15	-7.80019	0.00622263	0.00616783	0.00616888
1	3	85446776	rs12637798	0.377	A	G	0.0533586	0.00684113	6.20639e-15	-7.79968	0.00619872	0.00614335	0.00614468
1	3	85576104	rs56778912	0.367	C	T	0.0533545	0.00684441	6.42359e-15	-7.79534	0.00599902	0.00593898	0.00594051
1	3	85576091	rs60427790	0.367	T	C	0.0533545	0.00684441	6.42359e-15	-7.79534	0.00599902	0.00593898	0.00594051
1	3	85564863	rs62250758	0.367	G	T	0.0533549	0.00684466	6.43523e-15	-7.79511	0.00598863	0.00592835	0.00593019
1	3	85515776	rs62250714	0.367	G	A	0.0536697	0.00689027	6.74339e-15	-7.7892	0.00572762	0.00566161	0.00566353
1	3	85565728	rs1375560	0.367	G	T	0.0533027	0.00684456	6.82897e-15	-7.78761	0.0056594	0.00559195	0.00559361
1	3	85578725	rs56187922	0.367	C	A	0.0533027	0.00684456	6.82897e-15	-7.78761	0.0056594	0.00559195	0.00559361
1	3	85531850	rs62250719	0.367	G	T	0.0536039	0.00688953	7.22484e-15	-7.78048	0.00536348	0.00529014	0.0052925
1	3	85581386	rs17516284	0.367	G	A	0.0532509	0.0068447	7.25953e-15	-7.77988	0.0053393	0.00526552	0.00526728
1	3	85582078	rs62252507	0.367	C	T	0.0532509	0.0068447	7.25953e-15	-7.77988	0.0053393	0.00526552	0.00526728
1	3	85582026	rs62252506	0.367	T	C	0.0532509	0.0068447	7.25953e-15	-7.77988	0.0053393	0.00526552	0.00526728
1	3	85577691	rs57671246	0.367	C	G	0.0532513	0.00684495	7.27267e-15	-7.77965	0.00533007	0.00525611	0.00525814
1	3	85469353	rs62250687	0.378	T	A	0.0532194	0.00684268	7.39368e-15	-7.77756	0.00524687	0.00517138	0.00517355
1	3	85477017	rs2326309	0.378	T	G	0.0532139	0.00684222	7.41018e-15	-7.77728	0.00523583	0.00516012	0.00516226
1	3	85475647	rs35894540	0.378	T	C	0.0532139	0.00684222	7.41018e-15	-7.77728	0.00523583	0.00516012	0.00516226
1	3	85457240	rs62250685	0.378	A	G	0.0532033	0.00684155	7.45659e-15	-7.77649	0.0052048	0.00512853	0.00513084
1	3	85578180	rs62252496	0.367	G	A	0.0535711	0.00689079	7.58623e-15	-7.77431	0.00512012	0.00504236	0.00504429
1	3	85575519	rs7427346	0.367	T	C	0.0535711	0.00689079	7.58623e-15	-7.77431	0.00512012	0.00504236	0.00504429
1	3	85575844	rs59967234	0.367	A	G	0.0535711	0.00689079	7.58623e-15	-7.77431	0.00512012	0.00504236	0.00504429
1	3	85577537	rs1449389	0.367	A	G	0.0535711	0.00689079	7.58623e-15	-7.77431	0.00512012	0.00504236	0.00504429
1	3	85575365	rs1470635	0.367	C	T	0.0535711	0.00689079	7.58623e-15	-7.77431	0.00512012	0.00504236	0.00504429
1	3	85518580	rs2875907	0.348	A	G	0.0540984	0.00696129	7.76794e-15	-7.77131	0.00500589	0.00492618	0.00492853
1	3	85569172	rs17515586	0.367	A	G	0.0531531	0.0068457	8.20012e-15	-7.76445	0.00475431	0.00467062	0.00467296
1	3	85581099	rs11923525	0.367	G	A	0.0531372	0.00684457	8.26684e-15	-7.76342	0.00471766	0.00463342	0.00463559
1	3	85578463	rs62252497	0.367	C	T	0.0530959	0.00684539	8.73379e-15	-7.75645	0.0044771	0.00438955	0.00439205
1	3	85534767	rs1813696	0.348	A	G	0.0541477	0.00698975	9.4291e-15	-7.74673	0.0041623	0.00407106	0.00407359
1	3	85581231	rs77657121	0.367	G	A	0.0532512	0.00689126	1.09812e-14	-7.72735	0.00360015	0.00350435	0.00350693
1	3	85581758	rs62252503	0.368	G	C	0.0532451	0.00689099	1.10303e-14	-7.72678	0.00358484	0.00348896	0.00349139
1	3	85477032	rs2326310	0.378	G	A	0.0528564	0.00684344	1.13041e-14	-7.72365	0.00350193	0.00340564	0.00340839
1	3	85581779	rs62252505	0.368	C	T	0.0531989	0.00689139	1.16684e-14	-7.71961	0.0033978	0.00330107	0.0033039
1	3	85577703	rs1449390	0.367	G	A	0.0528369	0.00684612	1.18365e-14	-7.71779	0.00335193	0.00325503	0.00325758
1	3	85580588	rs17516256	0.367	G	A	0.053154	0.00689211	1.23575e-14	-7.7123	0.00321732	0.00312008	0.00312263
1	3	85524170	rs11127893	0.348	C	T	0.053674	0.00696202	1.26271e-14	-7.70954	0.00315175	0.0030544	0.00305717
1	3	85578077	rs55939743	0.367	G	A	0.0531017	0.00689224	1.31293e-14	-7.70456	0.00303684	0.00293942	0.00294218
1	3	85575775	rs35701422	0.367	T	C	0.0530614	0.00689292	1.38258e-14	-7.69796	0.00289109	0.00279379	0.00279633
2	3	117785505	rs10212155	0.162	G	A	-0.0604858	0.0092492	6.16935e-11	6.53958	0.061	0.0640623	0.0639741
2	3	117777904	rs1353911	0.162	A	G	-0.0601917	0.00925182	7.72142e-11	6.50593	0.0493276	0.0514403	0.0513818
2	3	117801330	rs1499976	0.162	T	C	-0.0597688	0.00925374	1.05478e-10	6.45888	0.0367212	0.037921	0.0378883
2	3	117804154	rs1154693	0.162	A	G	-0.0597538	0.00925292	1.06216e-10	6.45783	0.036481	0.0376648	0.037633
2	3	117796083	rs1159496	0.162	A	G	-0.0596218	0.00925509	1.17867e-10	6.44205	0.0330594	0.0340208	0.0339962
2	3	117720473	rs2925312	0.124	C	T	-0.065312	0.0102179	1.63809e-10	6.39193	0.0242179	0.0246662	0.0246532
2	3	117734787	rs817512	0.124	T	C	-0.0647521	0.0101455	1.7437e-10	6.38237	0.0228284	0.0232055	0.0231957
2	3	117803039	rs2062509	0.162	T	G	-0.0590725	0.00925956	1.77525e-10	6.37962	0.022444	0.022802	0.0227933
2	3	117820386	rs1499982	0.163	C	T	-0.0592316	0.00928816	1.80461e-10	6.37711	0.022099	0.0224399	0.0224306
2	3	117720355	rs861001	0.124	A	G	-0.0651577	0.0102188	1.81506e-10	6.37623	0.0219793	0.0223144	0.0223054
2	3	117547059	rs62266065	0.133	T	C	-0.0623199	0.00977738	1.84299e-10	-6.37388	0.0216637	0.0219833	0.0219749
2	3	117713444	rs817500	0.124	T	G	-0.0646788	0.0101519	1.87663e-10	6.37111	0.0212961	0.0215981	0.0215905
2	3	117733019	rs861673	0.124	A	G	-0.0645277	0.0101491	2.04457e-10	6.35796	0.0196394	0.0198645	0.0198576
2	3	117721428	rs843852	0.123	A	G	-0.0647072	0.0101905	2.15631e-10	6.34977	0.018675	0.0188575	0.0188527
2	3	117733823	rs817513	0.124	A	T	-0.0644084	0.0101487	2.20346e-10	6.34645	0.018298	0.0184643	0.0184595
2	3	117546871	rs62266064	0.134	C	T	-0.0620144	0.00977968	2.28056e-10	-6.34115	0.0177123	0.017854	0.0178504
2	3	117744762	rs1093463	0.124	C	T	-0.0642631	0.0101501	2.43135e-10	6.33128	0.0166722	0.0167719	0.0167699
2	3	117724023	rs866001	0.125	G	A	-0.064228	0.0101515	2.50013e-10	6.32698	0.0162389	0.0163217	0.0163189
2	3	117726256	rs1093464	0.123	C	T	-0.0644579	0.0101926	2.54911e-10	6.32398	0.0159434	0.016015	0.0160136
2	3	117757755	rs843854	0.124	G	A	-0.0640998	0.0101507	2.70465e-10	6.31483	0.0150758	0.0151154	0.015114
2	3	117749852	rs846184	0.124	C	T	-0.0640965	0.0101503	2.70598e-10	6.31475	0.0150685	0.0151078	0.015107
2	3	117554899	rs55689237	0.133	G	C	-0.0617408	0.00978371	2.77998e-10	-6.31058	0.0146892	0.014715	0.0147146
2	3	117755612	rs864199	0.124	T	C	-0.0640141	0.0101522	2.87432e-10	6.30541	0.0142332	0.0142433	0.0142433
2	3	117779856	rs2062511	0.169	A	G	-0.0579158	0.00919536	3.00788e-10	6.29837	0.0136351	0.0136254	0.0136261
2	3	117719538	rs1499972	0.124	A	C	-0.0647496	0.0102927	3.15723e-10	6.29085	0.0130246	0.0129956	0.0129968
2	3	117750861	rs817509	0.124	A	G	-0.0639961	0.0101957	3.45668e-10	6.27677	0.0119559	0.0118955	0.0118979
2	3	117772036	rs1604060	0.124	A	G	-0.0637023	0.0101538	3.52535e-10	6.27371	0.0117358	0.0116693	0.0116718
2	3	117590704	rs62266129	0.135	C	G	-0.0614012	0.00978721	3.52765e-10	-6.27361	0.0117289	0.0116622	0.0116642
2	3	117702270	rs705219	0.124	T	A	-0.0637354	0.01016	3.53751e-10	6.27318	0.0116981	0.0116306	0.0116326
2	3	117534125	rs55718530	0.132	C	T	-0.0617945	0.00985652	3.62435e-10	-6.2694	0.0114331	0.0113584	0.0113606
2	3	117815843	rs1909590	0.163	A	T	-0.0580722	0.00926789	3.7056e-10	6.26595	0.0111961	0.0111153	0.0111179
2	3	117614158	rs55929115	0.135	A	T	-0.0612431	0.00978816	3.92819e-10	-6.25685	0.0105958	0.0105001	0.0105029
2	3	117616431	rs55704727	0.135	T	C	-0.0610889	0.00978924	4.3642e-10	-6.24041	0.00959303	0.00947507	0.00947845
2	3	117536135	rs73163707	0.132	T	A	-0.0614999	0.00985944	4.44136e-10	-6.23767	0.00943556	0.00931441	0.00931788
2	3	117792986	rs2865303	0.169	G	C	-0.0573023	0.00919979	4.70455e-10	6.22866	0.00893647	0.00880586	0.00880932
2	3	117605611	rs62263082	0.135	T	C	-0.0609425	0.00979057	4.8274e-10	-6.22461	0.0087213	0.00858688	0.00859068
2	3	117536409	rs62266061	0.132	T	C	-0.0613487	0.0098608	4.92516e-10	-6.22147	0.00855772	0.00842053	0.00842441
2	3	117598306	rs55979908	0.135	C	A	-0.0608965	0.00979134	4.98987e-10	-6.21942	0.00845288	0.00831397	0.0083179
2	3	117610500	rs73183041	0.135	A	C	-0.0608934	0.00979106	4.99422e-10	-6.21929	0.00844594	0.00830691	0.00831084
2	3	117604215	rs56204450	0.135	A	G	-0.0608925	0.00979122	5.00022e-10	-6.2191	0.00843636	0.00829718	0.00830112
2	3	117778176	rs1353910	0.169	C	T	-0.0572142	0.00920151	5.03808e-10	6.21791	0.00837628	0.00823614	0.00824042
2	3	117778292	rs1499978	0.169	C	T	-0.0572142	0.00920151	5.03808e-10	6.21791	0.00837628	0.00823614	0.00824042
2	3	117616218	rs56174517	0.135	T	G	-0.0608435	0.00979172	5.17286e-10	-6.21377	0.00817022	0.00802689	0.00803093
2	3	117616314	rs59470461	0.136	C	A	-0.0608435	0.00979172	5.17286e-10	-6.21377	0.00817022	0.00802689	0.00803093
2	3	117613268	rs55734908	0.135	T	A	-0.0608404	0.00979144	5.1774e-10	-6.21363	0.00816346	0.00802002	0.00802407
2	3	117612102	rs56256549	0.135	G	A	-0.0607882	0.00979167	5.36079e-10	-6.20816	0.00789949	0.00775225	0.00775638
2	3	117520833	rs7644473	0.131	G	T	-0.0611668	0.00986356	5.6001e-10	6.20129	0.0075802	0.00742873	0.00743292
2	3	117520297	rs6799997	0.131	G	T	-0.0611668	0.00986356	5.6001e-10	6.20129	0.0075802	0.00742873	0.00743292
2	3	117599798	rs62263076	0.135	T	C	-0.0606962	0.00979322	5.72648e-10	-6.19778	0.00742229	0.0072689	0.00727319
2	3	117530775	rs62264956	0.132	T	C	-0.0611064	0.00986355	5.82225e-10	-6.19517	0.00730696	0.00715223	0.00715656
2	3	117613726	rs56051552	0.134	T	C	-0.0605919	0.00979367	6.13808e-10	-6.18684	0.00695146	0.00679302	0.00679743
2	3	117719537	rs1499971	0.124	A	C	-0.0635575	0.0102758	6.2034e-10	6.18517	0.00688217	0.00672307	0.00672783
2	3	117540528	rs56148567	0.132	G	A	-0.0613676	0.00993639	6.57286e-10	-6.17604	0.00651653	0.00635436	0.00635887
2	3	117645883	rs62264770	0.162	T	C	-0.0574821	0.00931776	6.86834e-10	-6.16909	0.00625155	0.00608758	0.00609213
2	3	117517339	rs9842435	0.13	A	G	-0.0607686	0.00986718	7.33656e-10	6.15865	0.00587409	0.00570822	0.00571305
2	3	117528682	rs7630428	0.131	G	A	-0.0607604	0.00986665	7.35955e-10	-6.15816	0.00585692	0.00569099	0.00569557
2	3	117540517	rs56077465	0.133	T	C	-0.0611735	0.00993837	7.49424e-10	-6.15529	0.00575751	0.00559122	0.00559581
2	3	117615515	rs62263112	0.135	C	T	-0.0602903	0.00979632	7.53674e-10	-6.15439	0.00572686	0.00556047	0.00556506
2	3	117617722	rs62263114	0.135	A	T	-0.0602864	0.0097962	7.55243e-10	-6.15406	0.00571563	0.0055492	0.00555379
2	3	117641724	rs57945129	0.162	T	C	-0.0571292	0.00932053	8.82144e-10	-6.12939	0.0049363	0.00476931	0.0047739
2	3	117651366	rs56255439	0.162	A	C	-0.0569801	0.00932198	9.81169e-10	-6.11244	0.00446479	0.00429941	0.00430394
2	3	117653627	rs62264778	0.162	T	G	-0.0569786	0.00932192	9.81929e-10	-6.11232	0.00446153	0.00429616	0.00430069
2	3	117639575	rs62264764	0.162	A	G	-0.0568797	0.00932261	1.0523e-09	-6.10127	0.00417945	0.00401583	0.0040203
2	3	117647281	rs62264772	0.162	A	G	-0.0568796	0.00932296	1.0539e-09	-6.10103	0.00417349	0.00400991	0.00401438
2	3	117647197	rs62264771	0.162	T	G	-0.0568796	0.00932296	1.0539e-09	-6.10103	0.00417349	0.00400991	0.00401438
2	3	117642005	rs62264767	0.162	C	A	-0.056828	0.00932309	1.09165e-09	-6.0954	0.00403719	0.00387468	0.00387912
2	3	117647875	rs62264773	0.162	A	G	-0.0569249	0.00935617	1.17068e-09	-6.08421	0.00377955	0.00361948	0.00362385
2	3	117550078	rs73163723	0.25	G	A	-0.0471291	0.00778137	1.38979e-09	-6.05666	0.00321481	0.00306218	0.00306632
2	3	117622719	rs62263116	0.135	G	T	-0.0591386	0.00976779	1.409e-09	-6.05445	0.00317345	0.00302149	0.00302561
2	3	117622116	rs62263115	0.135	A	G	-0.0591338	0.00976739	1.41114e-09	-6.0542	0.00316892	0.00301703	0.00302115
2	3	117654731	rs62264779	0.135	T	G	-0.0592726	0.00980475	1.49134e-09	-6.0453	0.00300794	0.00285882	0.00286286
2	3	117671941	rs62264819	0.135	C	T	-0.059377	0.00984156	1.60647e-09	-6.0333	0.00280423	0.00265901	0.00266293
2	3	117672772	rs55958116	0.135	T	C	-0.0593331	0.00984252	1.65754e-09	-6.02824	0.00272268	0.00257916	0.00258304
2	3	117493964	rs4146338	0.126	C	T	-0.0601064	0.00998689	1.76013e-09	6.01853	0.00257286	0.00243266	0.00243641
2	3	117645824	rs73168388	0.135	T	C	-0.0590173	0.00980659	1.76444e-09	-6.01813	0.00256686	0.0024268	0.00243058
2	3	117630348	rs62263121	0.135	C	T	-0.0589716	0.00980741	1.82167e-09	-6.01296	0.00249077	0.0023525	0.00235624
2	3	117664968	rs55864156	0.135	G	C	-0.0591822	0.00984383	1.83123e-09	-6.01211	0.0024785	0.00234054	0.00234426
2	3	117624517	rs6769144	0.135	T	C	-0.0589225	0.00980795	1.88263e-09	-6.00762	0.00241465	0.00227827	0.00228195
2	3	117632263	rs62263123	0.135	A	G	-0.0589184	0.00980783	1.88659e-09	-6.00728	0.00240987	0.00227361	0.00227729
2	3	117640127	rs56310214	0.135	A	G	-0.0586858	0.0097717	1.90519e-09	-6.00569	0.00238768	0.00225199	0.00225564
2	3	117634443	rs62264762	0.135	A	C	-0.0588775	0.00980862	1.9415e-09	-6.00263	0.00234556	0.00221095	0.00221458
2	3	117629053	rs62263118	0.135	T	C	-0.0588734	0.00980849	1.94558e-09	-6.00229	0.00234093	0.00220644	0.00221006
2	3	117678862	rs817504	0.135	A	C	-0.059076	0.00984417	1.95966e-09	6.00112	0.00232512	0.00219105	0.0021946
2	3	117681065	rs817507	0.135	A	C	-0.0590698	0.009844	1.96598e-09	6.00059	0.00231798	0.00218409	0.0021877
3	4	31133967	rs10008926	0.314	A	G	-0.0415026	0.00740781	2.11231e-08	-5.60254	0.151592	0.154042	0.154392
3	4	31141947	rs16884402	0.313	C	T	-0.0417012	0.00744783	2.15457e-08	-5.59911	0.148798	0.151109	0.151454
3	4	31143818	rs7675916	0.313	T	C	-0.0416495	0.00744862	2.25026e-08	-5.59157	0.142847	0.144869	0.145206
3	4	31127672	rs10034048	0.314	T	C	-0.0412544	0.00745404	3.1213e-08	-5.53449	0.105059	0.105465	0.10574
3	4	31139333	rs16884398	0.313	C	T	-0.0411935	0.00745364	3.26442e-08	-5.52663	0.10073	0.100978	0.101245
3	4	31128230	rs16884384	0.314	T	C	-0.0411412	0.00749658	4.06524e-08	-5.48799	0.0819858	0.081628	0.0818591
3	4	31149943	rs28522755	0.312	G	A	-0.040377	0.00737568	4.39144e-08	-5.47434	0.0762586	0.0757436	0.075963
3	4	31122002	rs28568738	0.314	T	C	-0.0406149	0.00748431	5.74148e-08	-5.42667	0.0593062	0.058416	0.0585987
3	4	31120805	rs6856098	0.305	C	T	-0.0412904	0.00764414	6.60592e-08	-5.40157	0.0519989	0.0509954	0.051161
3	4	31129798	rs16867990	0.318	G	T	-0.0394632	0.00740019	9.67519e-08	-5.33272	0.0363663	0.0352436	0.0353695
4	5	87729711	rs6414946	0.484	C	A	-0.0410821	0.00661445	5.26639e-10	-6.21095	0.104378	0.108328	0.108221
4	5	87712519	rs7708715	0.484	A	C	-0.0410361	0.00661494	5.52025e-10	-6.20355	0.0998397	0.103465	0.103367
4	5	87685500	rs6452785	0.485	T	C	-0.0405369	0.00667085	1.22671e-09	-6.07671	0.0469907	0.0474946	0.0474821
4	5	87693637	rs2898558	0.484	C	G	-0.040532	0.00667067	1.23101e-09	-6.07615	0.0468356	0.0473327	0.0473204
4	5	87756821	rs4352629	0.474	T	C	-0.0406437	0.00669537	1.27579e-09	-6.07042	0.0452834	0.0457129	0.0457024
4	5	87773655	rs6873449	0.471	G	A	-0.0405749	0.00669383	1.34827e-09	-6.06154	0.0429838	0.0433165	0.0433085
4	5	87752695	rs7448716	0.474	G	A	-0.0405459	0.00669614	1.40322e-09	-6.05511	0.0413943	0.0416625	0.0416563
4	5	87682030	rs6414945	0.484	A	G	-0.0403319	0.00667233	1.4974e-09	-6.04464	0.0389345	0.0391073	0.0391036
4	5	87756918	rs4571506	0.474	T	C	-0.0403314	0.0066966	1.71559e-09	-6.02267	0.0342471	0.034253	0.0342538
4	5	87771093	rs6452791	0.471	C	A	-0.0403157	0.00669511	1.72626e-09	-6.02167	0.0340476	0.0340468	0.0340478
4	5	87765771	rs9293500	0.471	C	T	-0.0400905	0.00667518	1.90268e-09	-6.0059	0.0310628	0.0309677	0.0309712
4	5	87751752	rs7728883	0.476	A	G	-0.0401986	0.00669946	1.96994e-09	-6.00027	0.030062	0.0299374	0.0299417
4	5	87680994	rs6452784	0.484	G	A	-0.0401169	0.00669706	2.09548e-09	-5.99023	0.0283612	0.0281891	0.0281946
4	5	87754805	rs6866315	0.476	T	C	-0.0400949	0.0067	2.17303e-09	-5.98431	0.0274061	0.0272089	0.0272151
4	5	87769693	rs6891239	0.474	T	C	-0.0400651	0.00669733	2.20075e-09	-5.98225	0.0270806	0.0268751	0.0268814
4	5	87740893	rs7722095	0.476	C	T	-0.0399367	0.00667639	2.20697e-09	-5.98179	0.0270087	0.0268013	0.0268077
4	5	87773729	rs6874021	0.474	T	G	-0.0400217	0.0066985	2.30479e-09	-5.97472	0.0259268	0.0256929	0.0257
4	5	87763516	rs11952470	0.471	A	G	-0.0397827	0.00667714	2.55273e-09	-5.95805	0.0235466	0.0232597	0.0232682
4	5	87763468	rs10060720	0.474	A	C	-0.0397554	0.00669927	2.95119e-09	-5.93429	0.0205385	0.0201965	0.0202064
4	5	87764618	rs4244212	0.473	A	G	-0.0395315	0.00667971	3.25589e-09	-5.91815	0.0187225	0.0183542	0.0183648
4	5	87678585	rs1430205	0.478	T	C	-0.0393188	0.0066855	4.07285e-09	-5.88121	0.0151628	0.0147609	0.0147722
4	5	87620249	rs247914	0.479	G	T	-0.039369	0.00670903	4.40936e-09	-5.86806	0.0140705	0.0136636	0.013675
4	5	87633758	rs247911	0.479	G	A	-0.0393608	0.0067081	4.41998e-09	-5.86766	0.0140387	0.0136317	0.0136431
4	5	87634692	rs247912	0.479	G	C	-0.039309	0.0067084	4.63778e-09	-5.85967	0.013417	0.0130084	0.0130199
4	5	87618728	rs247913	0.479	C	G	-0.0393102	0.00670873	4.6409e-09	-5.85956	0.0134085	0.0129999	0.0130114
4	5	87644310	rs2195613	0.479	G	A	-0.0391647	0.00668632	4.70076e-09	5.85743	0.0132474	0.0128386	0.0128505
4	5	87677848	rs4916720	0.479	T	C	-0.0391697	0.00668723	4.70203e-09	-5.85739	0.0132443	0.0128355	0.0128469
4	5	87625244	rs2582042	0.48	A	G	-0.0392135	0.00670992	5.09299e-09	-5.84411	0.0122848	0.0118759	0.0118873
4	5	87610059	rs3110021	0.48	C	A	-0.039058	0.00671082	5.87946e-09	-5.82015	0.0107314	0.0103278	0.010339
4	5	87679052	rs4916908	0.479	C	T	-0.0389132	0.00668879	5.9673e-09	-5.81767	0.0105827	0.01018	0.0101911
4	5	87637449	rs3099437	0.479	T	C	-0.0389682	0.00671264	6.42927e-09	-5.80519	0.00986542	0.00946792	0.00947888
4	5	87592024	rs247909	0.479	T	C	-0.0389532	0.0067111	6.46386e-09	-5.80429	0.00981573	0.00941865	0.00942959
4	5	87792844	rs6452792	0.474	G	A	0.039321	0.00677598	6.51379e-09	-5.803	0.00974477	0.0093483	0.00935911
5	5	103972357	rs30266	0.318	A	G	0.0537885	0.00706288	2.62343e-14	7.61566	0.241235	0.244586	0.244496
5	5	103956516	rs171697	0.32	G	C	0.0537885	0.00706288	2.62343e-14	7.61566	0.241235	0.244586	0.244496
5	5	103947968	rs2431108	0.319	C	T	0.0537414	0.00706319	2.76942e-14	7.60866	0.229117	0.231903	0.231828
5	5	103964585	rs77960	0.318	A	G	0.0533753	0.00706334	4.13509e-14	7.55667	0.156452	0.156366	0.15637
5	5	103904226	rs12658032	0.354	A	G	0.0515122	0.00698257	1.61591e-13	-7.37725	0.0427918	0.0409704	0.0410213
5	5	103889998	rs1592757	0.355	C	G	0.0513981	0.00698224	1.82182e-13	7.36126	0.0381806	0.0364177	0.0364655
6	7	114021870	rs66571810	0.411	C	T	-0.0514749	0.00689407	8.2329e-14	-7.46654	0.602866	0.615077	0.614751
6	7	114025053	rs12537376	0.413	G	A	-0.0511538	0.00694341	1.74204e-13	-7.36723	0.295587	0.294536	0.294571
6	7	114223723	rs1229761	0.365	C	A	-0.0493337	0.00704956	2.59411e-12	6.99812	0.0227259	0.0207995	0.0208513
6	7	114158954	rs9969232	0.382	G	A	-0.0491914	0.00704167	2.83335e-12	6.98575	0.0209013	0.0190766	0.0191257
6	7	114224163	rs1229760	0.365	A	G	-0.0491272	0.0070772	3.87625e-12	6.94162	0.0155249	0.0140306	0.0140695
7	8	76702058	rs4308708	0.037	C	A	0.109936	0.0171741	1.5406e-10	6.4013	0.282759	0.299329	0.29888
7	8	76743870	rs7820919	0.036	G	A	0.105745	0.0172837	9.46238e-10	6.11822	0.0509038	0.0509074	0.0509104
7	8	76710277	rs77023081	0.036	A	G	0.106006	0.0173586	1.01646e-09	6.1068	0.047579	0.0474758	0.0474816
7	8	76746372	rs73343236	0.036	C	T	0.105805	0.0173271	1.0193e-09	6.10636	0.0474537	0.0473467	0.0473526
7	8	76726132	rs113555033	0.036	A	G	0.105465	0.0173205	1.13591e-09	6.08904	0.0428438	0.0426025	0.0426117
7	8	76736090	rs78629116	0.036	T	A	0.105365	0.0173213	1.17983e-09	6.08296	0.0413374	0.0410558	0.041066
7	8	76705181	rs75836624	0.036	A	G	0.105594	0.0173617	1.18672e-09	6.08203	0.0411111	0.0408236	0.040834
7	8	76741559	rs111619659	0.036	C	A	0.105308	0.0173217	1.20519e-09	6.07955	0.0405166	0.0402138	0.0402245
7	8	76725040	rs77064288	0.036	G	A	0.105509	0.0173633	1.2278e-09	6.07657	0.0398122	0.0394917	0.0395029
7	8	76726944	rs78146259	0.036	T	C	0.10546	0.0173638	1.25105e-09	6.07356	0.039114	0.0387763	0.0387879
7	8	76732854	rs79736830	0.036	G	A	0.10546	0.0173638	1.25105e-09	6.07356	0.039114	0.0387763	0.0387879
7	8	76747745	rs73343244	0.036	G	T	0.103984	0.0172223	1.56261e-09	6.03777	0.0317135	0.0312216	0.031237
7	8	76733437	rs7828571	0.036	T	C	0.104369	0.0172943	1.59059e-09	6.0349	0.0311872	0.0306865	0.030702
7	8	76747275	rs151338255	0.036	T	C	0.104075	0.0172537	1.61886e-09	6.03206	0.0306734	0.0301643	0.03018
7	8	76723372	rs77918547	0.036	G	A	0.104176	0.0172967	1.71336e-09	6.02288	0.0290755	0.0285422	0.0285585
7	8	76712005	rs111772059	0.038	G	A	0.112829	0.0187628	1.81647e-09	6.01342	0.0275167	0.0269627	0.0269794
7	8	76743281	rs57858194	0.036	G	A	0.103622	0.0172686	1.9655e-09	6.00063	0.0255453	0.0249693	0.0249864
7	8	76788161	rs113243846	0.043	A	G	0.0909509	0.0157517	7.73946e-09	5.77404	0.00702561	0.00657924	0.00659151
7	8	76783545	rs7819557	0.043	A	G	0.0908529	0.0157529	8.05185e-09	5.76737	0.00676885	0.00633096	0.00634299
7	8	76784070	rs111574221	0.043	C	A	0.0906053	0.0157558	8.89178e-09	5.75062	0.00616558	0.00574889	0.00576029
7	8	76794806	rs1381663	0.043	T	C	0.0903746	0.0157171	8.92056e-09	5.75007	0.00614687	0.00573086	0.00574225
7	8	76802052	rs76657315	0.043	C	T	0.0900738	0.0157202	1.0055e-08	5.7298	0.00549224	0.00510144	0.0051121
7	8	76803741	rs78630262	0.043	G	C	0.0900738	0.0157202	1.0055e-08	5.7298	0.00549224	0.00510144	0.0051121
7	8	76805453	rs6993410	0.043	C	T	0.0899777	0.0157216	1.04552e-08	5.72317	0.00529432	0.00491161	0.00492204
7	8	76793635	rs78300905	0.043	A	C	0.0900589	0.0157619	1.1055e-08	5.71369	0.00502373	0.00465247	0.00466258
7	8	76811756	rs75375437	0.043	G	T	0.0897787	0.0157239	1.13171e-08	5.70971	0.00491426	0.00454776	0.00455773
7	8	76933242	rs117583198	0.045	C	T	0.0888802	0.0158807	2.18426e-08	5.59673	0.0026489	0.00240158	0.0024082
8	8	141718314	rs10108814	0.495	C	G	-0.0374646	0.00675206	2.87934e-08	5.54862	0.106192	0.112599	0.112712
8	8	141712150	rs13260666	0.496	G	C	-0.0371118	0.00671893	3.32375e-08	5.52347	0.0928071	0.0979674	0.0980764
8	8	141673416	rs13275969	0.48	G	C	0.0385629	0.00714926	6.89186e-08	5.39397	0.0468277	0.0483217	0.0484067
8	8	141665372	rs13267705	0.481	C	A	0.0381047	0.00715591	1.00996e-07	5.32492	0.0327338	0.0333789	0.0334485
8	8	141701476	rs7820179	0.49	C	T	-0.0360006	0.00676458	1.02674e-07	5.32193	0.0322329	0.0328514	0.03292
8	8	141734885	rs13273943	0.475	A	C	-0.0352209	0.00670292	1.48383e-07	5.25455	0.0228327	0.0230059	0.0230624
8	8	141661716	rs11166989	0.491	C	T	-0.0351548	0.00673359	1.78144e-07	5.22081	0.0192439	0.0192801	0.0193295
8	8	141668860	rs7460	0.491	A	T	-0.0351465	0.00673295	1.78855e-07	5.22007	0.0191721	0.0192058	0.0192558
8	8	141655238	rs13254707	0.49	C	G	-0.0349358	0.00669657	1.81876e-07	5.21697	0.0188743	0.0188976	0.0189462
8	8	141661630	rs11166987	0.491	C	T	-0.0349358	0.00669657	1.81876e-07	5.21697	0.0188743	0.0188976	0.0189462
8	8	141667476	rs11774060	0.491	G	A	-0.035507	0.00680771	1.83113e-07	5.21571	0.0187546	0.0187739	0.0188221
8	8	141654658	rs13264524	0.488	A	G	-0.0347173	0.00665863	1.84923e-07	5.21389	0.0185832	0.0185966	0.018644
8	8	141703595	rs10875457	0.496	G	A	-0.0351137	0.0067411	1.89967e-07	5.2089	0.0181214	0.0181193	0.018167
8	8	141656755	rs13266116	0.491	C	T	-0.0352645	0.00677075	1.90522e-07	5.20835	0.0180712	0.0180675	0.0181156
8	8	141732752	rs4563941	0.482	G	A	-0.0350638	0.0067476	2.03097e-07	5.19648	0.017023	0.0169858	0.017032
8	8	141690643	rs10103745	0.491	A	C	-0.0347956	0.00669977	2.06321e-07	5.19355	0.0167741	0.0167292	0.0167744
8	8	141687200	rs13268718	0.485	T	G	-0.0345569	0.00666	2.11732e-07	5.18873	0.0163729	0.0163159	0.01636
8	8	141719094	rs11787221	0.487	C	G	-0.0349601	0.00674872	2.21587e-07	5.18025	0.0156909	0.0156143	0.015658
8	8	141653947	rs13269944	0.488	T	C	-0.0346849	0.00669968	2.25362e-07	5.1771	0.0154452	0.0153617	0.0154038
8	8	141666413	rs11166991	0.489	C	T	-0.0348554	0.00673822	2.30617e-07	5.1728	0.0151162	0.0150237	0.0150652
8	8	141734386	rs7834669	0.482	C	T	-0.0348582	0.00675022	2.41712e-07	5.16401	0.0144661	0.0143566	0.0143974
8	8	141656396	rs11775532	0.496	C	T	-0.0345892	0.0067016	2.45203e-07	5.16133	0.0142737	0.0141594	0.0141999
8	8	141685506	rs13249806	0.491	T	C	-0.03475	0.00673895	2.51475e-07	5.1566	0.0139406	0.0138181	0.0138572
8	8	141732244	rs4562374	0.482	T	A	-0.0348064	0.00675079	2.52421e-07	5.1559	0.013892	0.0137683	0.013808
8	8	141718701	rs11776239	0.491	T	A	0.0367536	0.00714897	2.73129e-07	5.1411	0.0129048	0.0127586	0.0127961
8	8	141700117	rs13266066	0.495	C	T	-0.0346248	0.00674369	2.83036e-07	5.13441	0.0124824	0.0123274	0.0123634
8	8	141687894	rs13262271	0.492	C	T	-0.0343978	0.00670548	2.90047e-07	5.1298	0.0121999	0.0120393	0.0120755
8	8	141672565	rs10107434	0.49	C	T	-0.0340648	0.00666787	3.24221e-07	5.10879	0.010994	0.0108118	0.0108457
8	8	141688972	rs4413752	0.492	C	T	-0.0346343	0.00677988	3.24913e-07	5.10839	0.0109723	0.0107897	0.0108232
8	8	141693261	rs11995103	0.494	G	C	-0.0342585	0.00670906	3.28519e-07	5.10631	0.0108601	0.0106758	0.0107083
8	8	141656155	rs11166986	0.495	G	A	-0.0341855	0.00670348	3.40257e-07	5.09966	0.0105092	0.0103196	0.0103522
8	8	141692794	rs9644447	0.488	C	T	-0.0344555	0.00678201	3.76582e-07	5.08043	0.00955955	0.00935758	0.00938746
8	8	141663972	rs11166990	0.49	G	A	-0.0340761	0.00670771	3.7716e-07	5.08014	0.00954593	0.00934383	0.00937364
8	8	141674370	rs1850436	0.491	T	C	-0.0346129	0.00681537	3.80122e-07	5.07865	0.00947627	0.00927337	0.00930323
8	8	141740868	rs6994744	0.482	C	A	-0.0345278	0.00680078	3.83373e-07	-5.07703	0.00940132	0.00919761	0.00922727
8	8	141679817	rs10283368	0.491	T	C	-0.0344224	0.00678164	3.85835e-07	5.07582	0.00934543	0.00914113	0.00917079
8	8	141695996	rs10090373	0.493	G	A	-0.0340604	0.00671231	3.88886e-07	5.07432	0.00927684	0.00907181	0.00910125
8	8	141679385	rs13268978	0.491	C	T	-0.0343633	0.00678098	4.02869e-07	5.0676	0.00897593	0.00876794	0.00879662
8	8	141675931	rs13273096	0.491	C	T	-0.0345223	0.00681831	4.12344e-07	5.06317	0.00878313	0.00857343	0.00860179
8	8	141677470	rs11166992	0.491	C	T	-0.0339366	0.00670652	4.18728e-07	5.06024	0.00865799	0.00844724	0.00847497
8	8	141671629	rs10283164	0.491	C	A	-0.0337561	0.00667163	4.20038e-07	5.05964	0.00863259	0.00842164	0.00844985
8	8	141670266	rs10088475	0.491	T	C	-0.0337561	0.00667163	4.20038e-07	5.05964	0.00863259	0.00842164	0.00844985
8	8	141671534	rs10282830	0.491	A	G	-0.0337048	0.00667249	4.3878e-07	5.05131	0.00828788	0.00807443	0.00810144
8	8	141689414	rs11780289	0.492	G	A	-0.0340164	0.00674856	4.64209e-07	5.04054	0.00786331	0.00764742	0.00767333
8	8	141706117	rs13281634	0.481	T	C	-0.0340479	0.00676134	4.76165e-07	5.03568	0.0076792	0.00746249	0.00748774
8	8	141693089	rs11995049	0.494	G	A	-0.0339652	0.00674943	4.84607e-07	5.03231	0.00755417	0.00733699	0.00736201
8	8	141756328	rs12234950	0.484	G	A	-0.0338067	0.00672243	4.93208e-07	-5.02894	0.00743112	0.00721355	0.00723836
8	8	141692461	rs10097013	0.494	C	T	-0.0340906	0.00678906	5.12946e-07	5.02141	0.00716408	0.00694587	0.00696978
8	8	141738587	rs11997161	0.477	T	C	-0.0341204	0.00679861	5.20124e-07	5.01874	0.00707176	0.00685341	0.00687708
8	8	141694071	rs10104479	0.494	C	T	-0.033766	0.00675267	5.72148e-07	5.00039	0.00646988	0.00625162	0.0062741
8	8	141652804	rs56329404	0.483	A	G	-0.0337967	0.00675927	5.73172e-07	5.00004	0.00645893	0.00624069	0.00626326
8	8	141998765	rs12334478	0.499	C	G	-0.0338284	0.00676907	5.80809e-07	4.99749	0.00637976	0.00616166	0.00618398
8	8	141692004	rs9324533	0.493	C	T	-0.0335374	0.00671327	5.86237e-07	4.9957	0.00632478	0.00610681	0.00612842
8	8	141992778	rs11780023	0.498	T	C	-0.0339169	0.00680185	6.15098e-07	4.98642	0.00604757	0.00583047	0.00585171
8	8	141653777	rs13253821	0.488	C	T	-0.0335741	0.00678845	7.58461e-07	4.94576	0.00497422	0.00476464	0.00478293
8	8	141698451	rs10089107	0.494	T	C	-0.0333604	0.00675823	7.96345e-07	4.93626	0.00475334	0.00454619	0.00456371
8	8	141746324	rs4355822	0.492	A	G	-0.0337406	0.00683621	7.99193e-07	-4.93556	0.00473757	0.00453062	0.00454807
8	8	141841942	rs13438888	0.495	A	T	0.0327158	0.00678053	1.40028e-06	-4.82496	0.00281007	0.0026411	0.00265258
8	8	141661663	rs11166988	0.374	A	G	-0.032899	0.00687764	1.72286e-06	4.78348	0.00231724	0.002164	0.00217369
8	8	141658361	rs6997840	0.374	T	C	-0.032723	0.00688328	1.99444e-06	4.75399	0.00202242	0.00188016	0.0018888
8	8	141730890	rs13276886	0.496	C	T	0.0326765	0.00689405	2.13912e-06	4.73982	0.00189495	0.00175785	0.00176609
8	8	141729463	rs13257090	0.496	T	C	0.0325805	0.00689599	2.30609e-06	4.72456	0.00176712	0.00163547	0.00164324
8	8	141762659	rs6993266	0.498	G	A	0.0324275	0.00690327	2.63488e-06	-4.6974	0.0015613	0.00143906	0.00144612
8	8	141649080	rs4498521	0.495	A	C	-0.0335769	0.00723149	3.43149e-06	4.64314	0.00122178	0.00111698	0.00112272
8	8	141833938	rs12542138	0.447	A	G	-0.0315944	0.00688597	4.47028e-06	-4.58823	0.000956041	0.000866943	0.000871553
8	8	141656890	rs6578129	0.375	G	A	-0.0305833	0.00666905	4.52134e-06	4.58585	0.000946011	0.000857547	0.000862134
8	8	141744917	rs45613837	0.444	A	G	-0.0311404	0.00684967	5.46053e-06	-4.54627	0.000794229	0.000715789	0.000719715
8	8	141657133	rs938724	0.375	G	A	-0.0310499	0.006832	5.49942e-06	4.54477	0.000789009	0.000710928	0.000714839
8	8	141807467	rs62524109	0.448	G	A	-0.0329695	0.00725952	5.58423e-06	-4.54155	0.000777917	0.000700604	0.000704461
8	8	141907217	rs11783743	0.454	A	G	-0.0325768	0.00718263	5.74666e-06	4.5355	0.000757522	0.000681635	0.000685396
8	8	141899030	rs13250888	0.453	A	G	-0.0322283	0.00713415	6.25822e-06	4.51747	0.0007	0.000628224	0.000631741
8	8	142011053	rs10098028	0.456	C	G	-0.0312133	0.00693289	6.7252e-06	4.50221	0.000654903	0.000586452	0.000589763
8	8	141692020	rs9324534	0.471	A	G	-0.0306822	0.00685462	7.60069e-06	4.47613	0.000584757	0.000521671	0.000524691
8	8	141898518	rs11991796	0.453	T	C	-0.0319519	0.007142	7.68398e-06	4.47381	0.000578912	0.000516284	0.00051925
8	8	141911445	rs13255947	0.452	T	C	-0.0321864	0.00719677	7.73688e-06	4.47234	0.00057524	0.000512901	0.00051587
8	8	141905612	rs13258420	0.453	C	A	-0.0317938	0.0071383	8.42958e-06	4.45397	0.000531367	0.000472535	0.000475312
8	8	141873688	rs13271554	0.453	A	G	-0.0318	0.00714438	8.54521e-06	4.45105	0.000524724	0.000466432	0.000469176
8	8	141894741	rs7830394	0.453	A	G	-0.0317903	0.00714359	8.57966e-06	4.45018	0.000522761	0.000464631	0.000467363
8	8	141895497	rs11167006	0.453	A	G	-0.0317442	0.00714493	8.87532e-06	4.4429	0.00050664	0.000449834	0.00045248
8	8	141877028	rs7008498	0.453	A	G	-0.0317442	0.00714493	8.87532e-06	4.4429	0.00050664	0.000449834	0.00045248
8	8	141883156	rs11167005	0.454	C	T	-0.0317346	0.00714415	8.91101e-06	4.44204	0.000504771	0.000448118	0.000450763
8	8	141883529	rs4074812	0.454	G	A	-0.0316789	0.00714471	9.25457e-06	4.4339	0.000487431	0.000432223	0.00043478
8	8	141875162	rs13265942	0.453	T	G	-0.0316521	0.00714763	9.4962e-06	4.42834	0.000475948	0.000421706	0.000424211
8	8	141946474	rs13279233	0.451	C	T	-0.0318778	0.00720188	9.58556e-06	4.42632	0.000471847	0.000417952	0.000420439
9	11	112877408	rs9919557	0.425	C	T	0.0509424	0.00684944	1.02641e-13	7.43746	0.480249	0.495242	0.494842
9	11	112877409	rs9919558	0.425	A	T	0.050432	0.0068516	1.8307e-13	7.36061	0.277026	0.280514	0.280428
9	11	112830562	rs10891481	0.4	G	A	0.0496671	0.00697062	1.03922e-12	7.12521	0.0532116	0.051015	0.051076
9	11	112830526	rs10891480	0.4	G	T	0.0496671	0.00697062	1.03922e-12	7.12521	0.0532116	0.051015	0.051076
9	11	112830782	rs11214436	0.4	T	G	0.0498253	0.00700202	1.11226e-12	7.11585	0.0498879	0.0477263	0.0477862
9	11	112827715	rs4937872	0.446	G	A	0.0484114	0.00692599	2.75253e-12	6.98981	0.0211075	0.0196254	0.0196654
9	11	112827048	rs2186710	0.448	G	C	0.0480945	0.00696176	4.90219e-12	6.90838	0.0122075	0.0111462	0.0111745
10	12	24168711	rs11047209	0.245	A	G	-0.0437731	0.00781495	2.12868e-08	-5.6012	0.224012	0.235622	0.235858
10	12	24154227	rs78047629	0.193	C	T	-0.045964	0.00854026	7.3649e-08	-5.38203	0.0698981	0.0707322	0.0708785
10	12	24171896	rs75631288	0.193	C	T	-0.0451426	0.00839554	7.57471e-08	-5.37698	0.068082	0.0688343	0.0689783
10	12	24259884	rs17408395	0.191	G	A	-0.0448088	0.00834426	7.87314e-08	-5.37001	0.0656607	0.0663065	0.0664474
10	12	24172260	rs17481131	0.195	C	T	-0.0450257	0.00840062	8.33098e-08	-5.35981	0.0622735	0.0627755	0.0629118
10	12	24165342	rs78254590	0.194	T	G	-0.0445663	0.00840026	1.12461e-07	-5.30534	0.047016	0.0469548	0.0470689
10	12	24153439	rs76529080	0.193	C	A	-0.0453549	0.00858002	1.24947e-07	-5.28611	0.0426026	0.0424081	0.0425149
10	12	24159115	rs78406069	0.199	A	G	-0.0445075	0.00847289	1.49701e-07	-5.25293	0.0359714	0.0356066	0.0357019
10	12	24164088	rs12311849	0.232	C	A	-0.0415579	0.00791334	1.5076e-07	-5.25163	0.0357349	0.0353648	0.0354596
10	12	24260932	rs10734732	0.193	A	G	-0.043609	0.00832491	1.61993e-07	5.23838	0.0334111	0.0329913	0.0330806
10	12	24259328	rs9804944	0.194	C	G	-0.0432191	0.00832572	2.09135e-07	5.19103	0.0263103	0.0257744	0.0258509
10	12	24152783	rs78832408	0.195	C	T	-0.0450134	0.00873113	2.52955e-07	-5.1555	0.0220232	0.0214476	0.0215146
10	12	24264053	rs7307397	0.195	C	T	-0.043139	0.00837582	2.59905e-07	5.15042	0.0214724	0.0208936	0.0209597
10	12	24163612	rs112116214	0.199	C	T	-0.042771	0.00836814	3.20173e-07	-5.11117	0.0176704	0.0170832	0.01714
10	12	24165907	rs17480665	0.19	A	T	-0.0431582	0.00845139	3.2794e-07	-5.10664	0.0172791	0.0166925	0.0167483
10	12	24169797	rs16926971	0.199	C	T	-0.0426185	0.00837571	3.61193e-07	-5.08835	0.0157886	0.015207	0.015259
10	12	24170904	rs17481050	0.19	T	C	-0.0429317	0.00845734	3.84919e-07	-5.07627	0.0148778	0.0143015	0.0143513
10	12	24269807	rs1827089	0.203	G	A	-0.0418816	0.00828209	4.26138e-07	5.05689	0.0135294	0.0129644	0.0130106
10	12	24251194	rs1498885	0.243	A	G	-0.0389308	0.00774116	4.92873e-07	5.02907	0.0118119	0.0112677	0.0113092
10	12	24182152	rs17482445	0.193	T	A	-0.0414481	0.00827598	5.49295e-07	-5.00824	0.0106756	0.0101496	0.010188
10	12	24174817	rs17481439	0.19	A	G	-0.0421875	0.00843737	5.7307e-07	-5.00008	0.0102619	0.00974341	0.00978063
10	12	24243147	rs10734731	0.188	A	C	-0.041702	0.00834594	5.83251e-07	4.99668	0.0100946	0.00957933	0.0096162
10	12	24249224	rs7954648	0.189	C	T	-0.0417222	0.00835384	5.90256e-07	4.99438	0.00998294	0.00946991	0.00950607
10	12	24224603	rs12298657	0.236	T	C	-0.0392792	0.0078672	5.95173e-07	-4.99278	0.00990591	0.00939442	0.00943062
10	12	24189664	rs10505928	0.194	G	A	-0.0410316	0.00825478	6.67308e-07	-4.97064	0.00890347	0.00841387	0.00844711
10	12	24184410	rs78123251	0.193	C	A	-0.0411093	0.00828837	7.05369e-07	-4.95988	0.00845468	0.00797605	0.00800794
10	12	24242999	rs4963745	0.188	A	G	-0.041346	0.00835098	7.38196e-07	4.95104	0.0081038	0.00763428	0.00766486
10	12	24250299	rs7959035	0.192	G	A	-0.0413569	0.00836379	7.62427e-07	4.94475	0.00786339	0.0074004	0.00743058
10	12	24181543	rs17403807	0.193	T	C	-0.0408735	0.00828223	8.01158e-07	-4.93509	0.00750837	0.00705546	0.00708442
10	12	24188391	rs17482674	0.193	T	C	-0.0407279	0.00829111	9.00426e-07	-4.91224	0.00673399	0.00630494	0.00633146
10	12	24244749	rs7963575	0.189	A	T	-0.0410335	0.00836056	9.20174e-07	4.90798	0.00659912	0.00617452	0.0062007

### Sheet: 14.Genes mapped ADHD-CUD
Supplementary Table 14.Genes mapped to credible variants for ADHD-CUD.
Genes mapped with the FUMA tool SNP2GENE for ADHD-CUD credible variants. Each gene is shown with Ensembl gene id (ensg), gene symbol (Symbol), chromosome (chr), starts position (start), end position (end), strand (strand), gene biotype from Ensembl (type), entrez ID (entrez ID), HUGO gene symbol (HUGO), pLI score from the ExAc database(pLI), non-coding residual variation intolerance score (ncRVIS), number of SNPs mapped based on positional mapping (posMapSNPs), maximum CADD score for SNPs mapped with positional mapping (posMapMaxCADD), number of SNPs mapped based on eQTL mapping (eqtlMapSNPs), the minimum eQTL P-value of mapped SNPs (eqtlMapminP), the minimum eQTL FDR of mapped SNPs (eqtlMapminQ), tissue types of mapped eQTL SNPs (eqtlMapts), Consequential direction of mapped eQTL SNPs after aligning risk increasing alleles in GWAS and tested alleles in eQTL data source (eqtlDirection), if the gene is mapped with chromatin interaction mapping (ciMap), tissue or cell types of mapped chromatin interactions (ciMapts), minimum p-value of mapped SNPs (minGWASP), rsID of independent significant SNPs that are in LD with the mapped SNPs (IndSigSNPs), genomic locus where SNPs are mapped from (GenomicLocus).
ensg	symbol	chr	start	end	strand	type	entrezID	HUGO	pLI	ncRVIS	posMapSNPs	posMapMaxCADD	eqtlMapSNPs	eqtlMapminP	eqtlMapminQ	eqtlMapts	eqtlDirection	ciMap	ciMapts	minGwasP	IndSigSNPs	GenomicLocus
ENSG00000253313	C1orf210	1	43747554	43751288	-1	protein_coding	149466	C1orf210	0.00121964	0.676594	0	0	0					Yes	Adult_Cortex	1.00807e-15	rs549845	1
ENSG00000066322	ELOVL1	1	43829068	43833696	-1	protein_coding	64834	ELOVL1	0.223415		0	0	0					Yes	Adult_Cortex:Fetal_Cortex	1.00807e-15	rs549845	1
ENSG00000159479	MED8	1	43849588	43855479	-1	protein_coding	112950	MED8	8.15826e-06	0.403723	0	0	4	1.19976e-05	0.00128633	PsychENCODE_eQTLs:CMC_SVA_cis	-	Yes	Adult_Cortex:Fetal_Cortex	8.64804e-16	rs549845	1
ENSG00000198198	SZT2	1	43855553	43918321	1	protein_coding	23334	SZT2	1.51747e-07	0.623916	0	0	0					Yes	Adult_Cortex:Fetal_Cortex	1.00807e-15	rs549845	1
ENSG00000178922	HYI	1	43916824	43919660	-1	protein_coding	81888	HYI	3.15819e-08	-0.18705	0	0	1	0.000370952	0.0258079	PsychENCODE_eQTLs	+	No		8.64804e-16	rs549845	1
ENSG00000142949	PTPRF	1	43990858	44089343	1	protein_coding	5792	PTPRF	0.999998	-1.11692	4	12.97	0					Yes	EP_links_oneway:Promoter_anchored_loops:Adult_Cortex:Fetal_Cortex	8.64804e-16	rs549845	1
ENSG00000126091	ST3GAL3	1	44171495	44396831	1	protein_coding	6487	ST3GAL3	0.573989	0.35827	0	0	0					Yes	Adult_Cortex:Fetal_Cortex	1.00807e-15	rs549845	1
ENSG00000117407	ARTN	1	44398992	44402913	1	protein_coding	9048	ARTN	0.2931	-0.349064	0	0	4	4.56212e-08	1.29717e-28	GTEx/v8/Brain_Cerebellar_Hemisphere:GTEx/v8/Brain_Cerebellum	+	Yes	Fetal_Cortex	8.64804e-16	rs549845	1
ENSG00000162434	JAK1	1	65298912	65432187	-1	protein_coding	3716	JAK1	0.99591	-0.642049	0	0	0					Yes	Promoter_anchored_loops	4.56318e-09	rs2310819	2
ENSG00000184588	PDE4B	1	66258197	66840259	1	protein_coding	5142	PDE4B	0.709079	-0.830512	8	4.652	0					No		4.25761e-09	rs2310819	2
ENSG00000117569	PTBP2	1	97187221	97289294	1	protein_coding	58155	PTBP2	0.992693	-0.165757	0	0	47		0.009	CMC_SVA_cis:CMC_NoSVA_cis	-	Yes	Adult_Cortex:Fetal_Cortex	1.2155e-09	rs12045626	4
ENSG00000188641	DPYD	1	97543299	98386605	-1	protein_coding	1806	DPYD	4.18972e-09	0.587602	0	0	0					Yes	Fetal_Cortex	8.3058e-09	rs12045626	4
ENSG00000128655	PDE11A	2	178487980	178973066	-1	protein_coding	50940	PDE11A	4.16725e-31	1.15977	1	29	0					No		8.0299e-09	rs17400325	8
ENSG00000221944	TIGD1	2	233412779	233415226	-1	protein_coding	200765	TIGD1		-0.135852	0	0	0					Yes	Adult_Cortex	1.98942e-08	rs283466	9
ENSG00000135930	EIF4E2	2	233414762	233448354	1	protein_coding	9470	EIF4E2	0.919559	-0.479488	0	0	0					Yes	Adult_Cortex	1.98942e-08	rs283466	9
ENSG00000115468	EFHD1	2	233470767	233547491	1	protein_coding	80303	EFHD1	0.770006	0.0276642	0	0	71		0.009	CMC_SVA_cis	-	No		4.74035e-09	rs283466	9
ENSG00000204120	GIGYF2	2	233562009	233725285	1	protein_coding	26058	GIGYF2	1	-0.484434	72	19.97	72	4.33167e-07	0.000874406	PsychENCODE_eQTLs:CMC_SVA_cis:GTEx/v8/Brain_Cortex:GTEx/v8/Brain_Frontal_Cortex_BA9	+	Yes	Adult_Cortex	3.57265e-09	rs283466	9
ENSG00000115474	KCNJ13	2	233631174	233641278	-1	protein_coding	3769	KCNJ13	0.758052	-0.762971	21	9.973	0					No		6.34264e-09	rs283466	9
ENSG00000182600	C2orf82	2	233721980	233743418	1	protein_coding	389084	C2orf82	0.466831	-0.411154	8	4.514	72	4.37399e-137	7.42663e-133	PsychENCODE_eQTLs:CMC_SVA_cis:CMC_NoSVA_cis:BRAINEAC/FCTX:BRAINEAC/HIPP:BRAINEAC/MEDU:BRAINEAC/PUTM:BRAINEAC/SNIG:BRAINEAC/TCTX:BRAINEAC/WHMT:BRAINEAC/aveALL:GTEx/v8/Brain_Amygdala:GTEx/v8/Brain_Anterior_cingulate_cortex_BA24:GTEx/v8/Brain_Caudate_basal_ganglia:GTEx/v8/Brain_Cerebellar_Hemisphere:GTEx/v8/Brain_Cerebellum:GTEx/v8/Brain_Cortex:GTEx/v8/Brain_Frontal_Cortex_BA9:GTEx/v8/Brain_Hippocampus:GTEx/v8/Brain_Hypothalamus:GTEx/v8/Brain_Nucleus_accumbens_basal_ganglia:GTEx/v8/Brain_Putamen_basal_ganglia:GTEx/v8/Brain_Spinal_cord_cervical_c-1:GTEx/v8/Brain_Substantia_nigra	-	No		3.57265e-09	rs283466	9
ENSG00000066248	NGEF	2	233743396	233877982	-1	protein_coding	25791	NGEF	0.949826	1.13119	0	0	0					Yes	Adult_Cortex	1.98942e-08	rs283466	9
ENSG00000222001	AC106876.2	2	233877324	233880595	1	protein_coding	101928881	LOC101928881	0.322633		0	0	0					Yes	Adult_Cortex	1.98942e-08	rs283466	9
ENSG00000168918	INPP5D	2	233924677	234116549	1	protein_coding	3635	INPP5D	0.167431		0	0	0					Yes	Adult_Cortex	1.98942e-08	rs283466	9
ENSG00000242515	UGT1A10	2	234545100	234681951	1	protein_coding	54575	UGT1A10	1.09144e-11	-0.0493462	0	0	0					Yes	Promoter_anchored_loops	1.77863e-08	rs283466	9
ENSG00000244122	UGT1A7	2	234590584	234681945	1	protein_coding	54577	UGT1A7	1.8014e-12	0.49901	0	0	0					Yes	Promoter_anchored_loops	6.34264e-09	rs283466	9
ENSG00000273291	KRBOX1	3	42850938	43097363	1	protein_coding	100506243	KRBOX1		-1.19474	0	0	0					Yes	Promoter_anchored_loops	1.7675e-07	rs75507005	10
ENSG00000240747	KRBOX1	3	42850975	42984284	1	protein_coding	100506243	KRBOX1	0.416824	-1.19474	0	0	0					Yes	Promoter_anchored_loops	1.7675e-07	rs75507005	10
ENSG00000144649	FAM198A	3	43020759	43101703	1	protein_coding	729085	FAM198A		0.530081	0	0	0					Yes	Fetal_Cortex	5.84388e-08	rs75507005	10
ENSG00000163788	SNRK	3	43328004	43466256	1	protein_coding	54861	SNRK	0.994142	-0.871947	23	11.45	5	4.5993e-05	0.00425973	PsychENCODE_eQTLs	+	Yes	Adult_Cortex:Fetal_Cortex	4.24239e-08	rs75507005	10
ENSG00000160746	ANO10	3	43396351	43733086	-1	protein_coding	55129	ANO10	1.9226e-06	0.104488	20	11.45	55	8.50164e-07	0.0001155	PsychENCODE_eQTLs:CMC_SVA_cis	-	No		4.24239e-08	rs75507005	10
ENSG00000179152	TCAIM	3	44379611	44450943	1	protein_coding	285343	TCAIM	4.45859e-05	0.313154	0	0	0					Yes	Promoter_anchored_loops	1.7675e-07	rs75507005	10
ENSG00000144792	ZNF660	3	44619715	44641186	1	protein_coding	285349	ZNF660	0.0548051	-1.65843	0	0	0					Yes	Adult_Cortex	4.24239e-08	rs75507005	10
ENSG00000186448	ZNF197	3	44626380	44689963	1	protein_coding	10168	ZNF197	5.95384e-14	0.135916	0	0	0					Yes	Adult_Cortex	4.24239e-08	rs75507005	10
ENSG00000164047	CAMP	3	48264837	48266981	1	protein_coding	820	CAMP	0.0896557	0.173576	0	0	0					Yes	Promoter_anchored_loops:Adult_Cortex	9.26762e-14	rs3774800	11
ENSG00000164048	ZNF589	3	48282590	48340743	1	protein_coding	51385	ZNF589	6.50061e-07	-0.372176	0	0	0					Yes	Fetal_Cortex	2.19846e-10	rs3774800	11
ENSG00000172113	NME6	3	48334754	48343175	-1	protein_coding	10201	NME6	9.21636e-05	-0.182941	0	0	0					Yes	Fetal_Cortex	2.19846e-10	rs3774800	11
ENSG00000164049	FBXW12	3	48413709	48442666	1	protein_coding	285231	FBXW12	1.97458e-07	0.783335	0	0	0					Yes	Promoter_anchored_loops	1.15208e-13	rs3774800	11
ENSG00000164050	PLXNB1	3	48445261	48471594	-1	protein_coding	5364	PLXNB1	0.850195		0	0	0					Yes	Fetal_Cortex	9.42324e-13	rs3774800	11
ENSG00000164051	CCDC51	3	48473574	48481866	-1	protein_coding	79714	CCDC51	1.46056e-06	0.0859331	0	0	0					Yes	Adult_Cortex:Fetal_Cortex	9.42324e-13	rs3774800	11
ENSG00000232112	TMA7	3	48481667	48485616	1	protein_coding	51372	TMA7	0.0100073	0.321268	0	0	59	1.86282e-05	2.3105e-15	PsychENCODE_eQTLs:GTEx/v8/Brain_Cerebellar_Hemisphere:GTEx/v8/Brain_Cerebellum:GTEx/v8/Brain_Cortex	+	Yes	Adult_Cortex:Fetal_Cortex	8.25102e-13	rs3774800	11
ENSG00000164053	ATRIP	3	48488114	48507115	1	protein_coding	84126	ATRIP	0.00148698		0	0	0					Yes	Adult_Cortex:Fetal_Cortex	9.42324e-13	rs3774800	11
ENSG00000213689	TREX1	3	48506445	48509044	1	protein_coding	11277	TREX1	0.0933407	-0.110328	0	0	69	1.33441e-14	4.7881e-12	PsychENCODE_eQTLs:CMC_SVA_cis:CMC_NoSVA_cis:GTEx/v8/Brain_Caudate_basal_ganglia	+	No		4.03693e-13	rs3774800	11
ENSG00000010256	UQCRC1	3	48636435	48648409	-1	protein_coding	7384	UQCRC1	0.132467	-0.703758	0	0	0					Yes	Promoter_anchored_loops	1.3832e-12	rs3774800	11
ENSG00000183396	TMEM89	3	48658192	48659288	-1	protein_coding	440955	TMEM89	0.711076	-0.325142	0	0	0					Yes	Promoter_anchored_loops	1.15208e-13	rs3774800	11
ENSG00000225697	SLC26A6	3	48663156	48672926	-1	protein_coding	65010	SLC26A6	3.31045e-05	-0.384056	0	0	0					Yes	Adult_Cortex:Fetal_Cortex	2.19846e-10	rs3774800	11
ENSG00000008300	CELSR3	3	48673902	48700348	-1	protein_coding	1951	CELSR3	0.999656	-0.878908	0	0	0					Yes	Promoter_anchored_loops:Adult_Cortex:Fetal_Cortex	1.15208e-13	rs3774800	11
ENSG00000213672	NCKIPSD	3	48701364	48723797	-1	protein_coding	51517	NCKIPSD	0.00713136	-0.551018	0	0	169	1.12578e-41	1.81995e-38	PsychENCODE_eQTLs:CMC_SVA_cis:CMC_NoSVA_cis:GTEx/v8/Brain_Amygdala:GTEx/v8/Brain_Anterior_cingulate_cortex_BA24:GTEx/v8/Brain_Caudate_basal_ganglia:GTEx/v8/Brain_Cerebellar_Hemisphere:GTEx/v8/Brain_Cerebellum:GTEx/v8/Brain_Cortex:GTEx/v8/Brain_Frontal_Cortex_BA9:GTEx/v8/Brain_Hippocampus:GTEx/v8/Brain_Hypothalamus:GTEx/v8/Brain_Nucleus_accumbens_basal_ganglia:GTEx/v8/Brain_Putamen_basal_ganglia:GTEx/v8/Brain_Spinal_cord_cervical_c-1:GTEx/v8/Brain_Substantia_nigra	-	Yes	Adult_Cortex:Fetal_Cortex	1.79166e-15	rs3774800;rs2236940;rs3774800:rs3774800;rs2236940:rs2236940	11
ENSG00000068745	IP6K2	3	48725436	48777786	-1	protein_coding	51447	IP6K2	0.989458	-0.392799	0	0	14	3.5156e-05	0.00335834	PsychENCODE_eQTLs	-	Yes	Promoter_anchored_loops	5.22673e-14	rs3774800	11
ENSG00000114302	PRKAR2A	3	48782030	48885279	-1	protein_coding	5576	PRKAR2A	0.983251	-2.8684	0	0	91	3.58208e-06	0.00904797	PsychENCODE_eQTLs:CMC_SVA_cis:GTEx/v8/Brain_Substantia_nigra	+	Yes	Promoter_anchored_loops:Adult_Cortex:Fetal_Cortex	4.03693e-13	rs3774800	11
ENSG00000178537	SLC25A20	3	48894369	48936426	-1	protein_coding	788	SLC25A20	2.04567e-07	-0.773546	0	0	2		0.049	CMC_SVA_cis	+	Yes	Promoter_anchored_loops	9.15179e-14	rs3774800;rs2236940	11
ENSG00000221883	ARIH2OS	3	48955221	48956818	-1	protein_coding	646450	ARIH2OS	0.437613	-0.628346	0	0	0					Yes	Fetal_Cortex	2.19846e-10	rs3774800	11
ENSG00000177479	ARIH2	3	48956254	49023815	1	protein_coding	10425	ARIH2	0.987412	-1.69992	0	0	95	5.51611e-16	2.22961e-13	PsychENCODE_eQTLs	-	Yes	Fetal_Cortex	3.2476e-15	rs3774800;rs2236940	11
ENSG00000178467	P4HTM	3	49027319	49044587	1	protein_coding	54681	P4HTM	0.0232749		0	0	193	1.07212e-17	4.97213e-15	PsychENCODE_eQTLs:CMC_SVA_cis:GTEx/v8/Brain_Caudate_basal_ganglia:GTEx/v8/Brain_Cerebellar_Hemisphere:GTEx/v8/Brain_Cerebellum:GTEx/v8/Brain_Cortex:GTEx/v8/Brain_Frontal_Cortex_BA9:GTEx/v8/Brain_Hippocampus:GTEx/v8/Brain_Hypothalamus:GTEx/v8/Brain_Nucleus_accumbens_basal_ganglia:GTEx/v8/Brain_Putamen_basal_ganglia:GTEx/v8/Brain_Spinal_cord_cervical_c-1	-	Yes	Promoter_anchored_loops	1.79166e-15	rs3774800;rs2236940;rs3774800:rs3774800	11
ENSG00000178252	WDR6	3	49044495	49053386	1	protein_coding	11180	WDR6	9.19648e-07	-0.0589495	0	0	191	1.56642e-52	3.75041e-49	PsychENCODE_eQTLs:CMC_SVA_cis:CMC_NoSVA_cis:BRAINEAC/CRBL:BRAINEAC/FCTX:BRAINEAC/THAL:BRAINEAC/WHMT:BRAINEAC/aveALL:GTEx/v8/Brain_Amygdala:GTEx/v8/Brain_Caudate_basal_ganglia:GTEx/v8/Brain_Cerebellar_Hemisphere:GTEx/v8/Brain_Cerebellum:GTEx/v8/Brain_Cortex:GTEx/v8/Brain_Frontal_Cortex_BA9:GTEx/v8/Brain_Hippocampus:GTEx/v8/Brain_Nucleus_accumbens_basal_ganglia:GTEx/v8/Brain_Putamen_basal_ganglia:GTEx/v8/Brain_Spinal_cord_cervical_c-1:GTEx/v8/Brain_Substantia_nigra	+	Yes	Adult_Cortex:Fetal_Cortex	1.79166e-15	rs3774800;rs2236940;rs3774800:rs3774800;rs2236940:rs2236940	11
ENSG00000178149	DALRD3	3	49052921	49059726	-1	protein_coding	55152	DALRD3	1.84814e-05	0.0723068	0	0	193	1.4371e-12	1.7873e-09	PsychENCODE_eQTLs:CMC_SVA_cis:GTEx/v8/Brain_Anterior_cingulate_cortex_BA24:GTEx/v8/Brain_Cerebellar_Hemisphere:GTEx/v8/Brain_Cerebellum:GTEx/v8/Brain_Cortex:GTEx/v8/Brain_Frontal_Cortex_BA9	-	Yes	Promoter_anchored_loops:Adult_Cortex:Fetal_Cortex	1.79166e-15	rs3774800;rs2236940;rs3774800:rs3774800	11
ENSG00000178057	NDUFAF3	3	49057892	49060928	1	protein_coding	25915	NDUFAF3	4.85973e-05	-2.09007	0	0	0					Yes	Promoter_anchored_loops:Adult_Cortex:Fetal_Cortex	9.15179e-14	rs3774800:rs3774800;rs2236940	11
ENSG00000178035	IMPDH2	3	49061758	49066841	-1	protein_coding	3615	IMPDH2	0.00135317	-0.509343	0	0	0					Yes	Promoter_anchored_loops	7.85986e-14	rs3774800;rs2236940	11
ENSG00000198218	QRICH1	3	49067140	49131796	-1	protein_coding	54870	QRICH1	0.99607	-0.279294	0	0	171	3.96273e-12	3.56115e-12	PsychENCODE_eQTLs:CMC_SVA_cis:GTEx/v8/Brain_Caudate_basal_ganglia:GTEx/v8/Brain_Cerebellar_Hemisphere:GTEx/v8/Brain_Cerebellum:GTEx/v8/Brain_Cortex:GTEx/v8/Brain_Nucleus_accumbens_basal_ganglia	+	Yes	Promoter_anchored_loops:Adult_Cortex:Fetal_Cortex	1.79166e-15	rs3774800;rs2236940	11
ENSG00000172053	QARS	3	49133365	49142553	-1	protein_coding	5859	QARS	8.7897e-08	-0.634756	0	0	0					Yes	Promoter_anchored_loops:Adult_Cortex:Fetal_Cortex	1.79166e-15	rs3774800:rs2236940:rs3774800;rs2236940	11
ENSG00000172046	USP19	3	49145479	49158371	-1	protein_coding	10869	USP19	0.999992	-0.429633	0	0	0					Yes	Promoter_anchored_loops:Adult_Cortex:Fetal_Cortex	5.22673e-14	rs3774800	11
ENSG00000172037	LAMB2	3	49158547	49170551	-1	protein_coding	3913	LAMB2	7.45007e-11	-0.451082	0	0	0					Yes	Promoter_anchored_loops:Adult_Cortex:Fetal_Cortex	9.15179e-14	rs3774800:rs3774800;rs2236940	11
ENSG00000177352	CCDC71	3	49199968	49203754	-1	protein_coding	64925	CCDC71	0.0169896		5	7.838	155	9.41635e-20	4.03053e-15	PsychENCODE_eQTLs:GTEx/v8/Brain_Amygdala:GTEx/v8/Brain_Caudate_basal_ganglia:GTEx/v8/Brain_Cerebellar_Hemisphere:GTEx/v8/Brain_Cerebellum:GTEx/v8/Brain_Cortex:GTEx/v8/Brain_Frontal_Cortex_BA9:GTEx/v8/Brain_Hippocampus:GTEx/v8/Brain_Nucleus_accumbens_basal_ganglia:GTEx/v8/Brain_Putamen_basal_ganglia	+	Yes	Promoter_anchored_loops:Adult_Cortex:Fetal_Cortex	1.79166e-15	rs3774800;rs2236940;rs3774800:rs3774800	11
ENSG00000185909	KLHDC8B	3	49209044	49213917	1	protein_coding	200942	KLHDC8B	0.0104214	-0.0773522	3	7.838	36	1.55284e-06	0.00138032	CMC_SVA_cis:CMC_NoSVA_cis:GTEx/v8/Brain_Cerebellum:GTEx/v8/Brain_Nucleus_accumbens_basal_ganglia	+	Yes	EP_links_oneway:Promoter_anchored_loops:Adult_Cortex:Fetal_Cortex	1.79166e-15	rs3774800;rs3774800:rs3774800;rs2236940	11
ENSG00000236980	C3orf84	3	49215065	49229291	-1	protein_coding	646498	C3orf84	0.000221292	0.0590497	6	15.24	0					Yes	Promoter_anchored_loops:Adult_Cortex:Fetal_Cortex	1.79166e-15	rs3774800	11
ENSG00000173421	CCDC36	3	49235861	49295537	1	protein_coding	339834	CCDC36	0.509349	-0.452713	31	15.24	15	1.36663e-06	0.000178604	PsychENCODE_eQTLs	-	Yes	Promoter_anchored_loops	5.22673e-14	rs3774800;rs3774800:rs2236940	11
ENSG00000225399	RP11-3B7.1	3	49297518	49298744	1	protein_coding					5	11.88	25	9.35303e-06	0.00866008	PsychENCODE_eQTLs:GTEx/v8/Brain_Anterior_cingulate_cortex_BA24	-	Yes	Promoter_anchored_loops	1.79166e-15	rs3774800;rs3774800:rs3774800;rs2236940	11
ENSG00000188315	C3orf62	3	49306035	49315342	-1	protein_coding	375341	C3orf62	0.00712466	-1.95031	6	11.88	0					Yes	Promoter_anchored_loops:Adult_Cortex:Fetal_Cortex	5.22673e-14	rs3774800;rs3774800:rs2236940	11
ENSG00000114316	USP4	3	49315264	49378145	-1	protein_coding	7375	USP4	6.20194e-07		23	9.802	38	1.96381e-05	0.0111109	GTEx/v8/Brain_Cerebellum	+	Yes	Promoter_anchored_loops	1.79166e-15	rs3774800;rs3774800:rs3774800;rs2236940	11
ENSG00000233276	GPX1	3	49394609	49396033	-1	protein_coding	2876	GPX1	0.00693165	-0.616399	7	6.9	203	1.6956e-46	3.29984e-43	PsychENCODE_eQTLs:CMC_SVA_cis:CMC_NoSVA_cis:GTEx/v8/Brain_Anterior_cingulate_cortex_BA24:GTEx/v8/Brain_Caudate_basal_ganglia:GTEx/v8/Brain_Cerebellar_Hemisphere:GTEx/v8/Brain_Cerebellum:GTEx/v8/Brain_Cortex:GTEx/v8/Brain_Frontal_Cortex_BA9:GTEx/v8/Brain_Hippocampus:GTEx/v8/Brain_Nucleus_accumbens_basal_ganglia:GTEx/v8/Brain_Putamen_basal_ganglia	+	Yes	Promoter_anchored_loops	1.79166e-15	rs3774800;rs2236940;rs3774800:rs3774800;rs2236940:rs2236940	11
ENSG00000067560	RHOA	3	49396578	49450431	-1	protein_coding	387	RHOA	0.804698	-0.430263	29	16.24	98		0.009	CMC_SVA_cis	+	Yes	Promoter_anchored_loops:Adult_Cortex:Fetal_Cortex	7.85986e-14	rs3774800;rs3774800:rs3774800;rs2236940:rs2236940	11
ENSG00000145022	TCTA	3	49449639	49453908	1	protein_coding	6988	TCTA	0.0132648	-0.595941	10	16.24	107	1.38328e-07	2.15345e-05	PsychENCODE_eQTLs	-	Yes	Promoter_anchored_loops:Adult_Cortex:Fetal_Cortex	3.2476e-15	rs3774800;rs2236940;rs3774800:rs3774800;rs2236940:rs2236940	11
ENSG00000145020	AMT	3	49454211	49460186	-1	protein_coding	275	AMT	0.000569475	-0.0226371	9	16.24	195	2.15046e-38	7.73972e-32	PsychENCODE_eQTLs:CMC_SVA_cis:GTEx/v8/Brain_Anterior_cingulate_cortex_BA24:GTEx/v8/Brain_Caudate_basal_ganglia:GTEx/v8/Brain_Cerebellar_Hemisphere:GTEx/v8/Brain_Cerebellum:GTEx/v8/Brain_Cortex:GTEx/v8/Brain_Frontal_Cortex_BA9:GTEx/v8/Brain_Hippocampus:GTEx/v8/Brain_Hypothalamus:GTEx/v8/Brain_Nucleus_accumbens_basal_ganglia:GTEx/v8/Brain_Putamen_basal_ganglia:GTEx/v8/Brain_Spinal_cord_cervical_c-1:GTEx/v8/Brain_Substantia_nigra	-	Yes	Promoter_anchored_loops:Adult_Cortex:Fetal_Cortex	1.79166e-15	rs3774800;rs2236940;rs3774800:rs3774800;rs2236940:rs2236940	11
ENSG00000145029	NICN1	3	49460379	49466759	-1	protein_coding	84276	NICN1	0.257246	-1.08729	9	8.665	157	2.39494e-12	6.91691e-10	PsychENCODE_eQTLs:CMC_SVA_cis:CMC_NoSVA_cis:GTEx/v8/Brain_Caudate_basal_ganglia:GTEx/v8/Brain_Cerebellum:GTEx/v8/Brain_Cortex:GTEx/v8/Brain_Frontal_Cortex_BA9:GTEx/v8/Brain_Nucleus_accumbens_basal_ganglia	+	Yes	Promoter_anchored_loops:Adult_Cortex:Fetal_Cortex	1.79166e-15	rs3774800;rs2236940	11
ENSG00000173402	DAG1	3	49506146	49573048	1	protein_coding	1605	DAG1	0.940922	-0.838742	27	13.88	0					Yes	Promoter_anchored_loops:Adult_Cortex:Fetal_Cortex	4.7259e-13	rs3774800	11
ENSG00000164061	BSN	3	49591922	49708978	1	protein_coding	8927	BSN	1	-1.28511	45	13.05	50	0.000337206	0.0238302	PsychENCODE_eQTLs	+	Yes	Promoter_anchored_loops:Adult_Cortex:Fetal_Cortex	3.2476e-15	rs3774800;rs2236940;rs2236940:rs3774800	11
ENSG00000164062	APEH	3	49711435	49721396	1	protein_coding	327	APEH	0.0132157	-0.271805	2	13.52	0					Yes	Promoter_anchored_loops	3.73493e-15	rs3774800;rs2236940;rs3774800:rs3774800	11
ENSG00000173531	MST1	3	49721380	49726934	-1	protein_coding	4485	MST1	1.72736e-10	0.158165	2	13.52	0					Yes	Promoter_anchored_loops	3.73493e-15	rs3774800;rs2236940;rs3774800:rs3774800	11
ENSG00000164068	RNF123	3	49726932	49758962	1	protein_coding	63891	RNF123	0.969715	-0.461991	7	13.52	135	2.70351e-12	1.00961e-15	PsychENCODE_eQTLs:CMC_SVA_cis:GTEx/v8/Brain_Anterior_cingulate_cortex_BA24:GTEx/v8/Brain_Cerebellar_Hemisphere:GTEx/v8/Brain_Cerebellum:GTEx/v8/Brain_Cortex:GTEx/v8/Brain_Nucleus_accumbens_basal_ganglia	+	Yes	Promoter_anchored_loops	3.2476e-15	rs3774800;rs2236940;rs3774800:rs3774800	11
ENSG00000176020	AMIGO3	3	49754267	49761349	-1	protein_coding	386724	AMIGO3	7.50516e-06		5	9.017	0					Yes	Promoter_anchored_loops:Adult_Cortex:Fetal_Cortex	7.85986e-14	rs3774800;rs2236940;rs3774800:rs3774800;rs2236940:rs2236940	11
ENSG00000173540	GMPPB	3	49754277	49761384	-1	protein_coding	29925	GMPPB	8.24536e-05	-0.659554	5	9.017	203	5.45144e-35	6.77297e-32	PsychENCODE_eQTLs:CMC_SVA_cis:GTEx/v8/Brain_Amygdala:GTEx/v8/Brain_Anterior_cingulate_cortex_BA24:GTEx/v8/Brain_Caudate_basal_ganglia:GTEx/v8/Brain_Cerebellar_Hemisphere:GTEx/v8/Brain_Cerebellum:GTEx/v8/Brain_Cortex:GTEx/v8/Brain_Frontal_Cortex_BA9:GTEx/v8/Brain_Hippocampus:GTEx/v8/Brain_Hypothalamus:GTEx/v8/Brain_Nucleus_accumbens_basal_ganglia:GTEx/v8/Brain_Putamen_basal_ganglia:GTEx/v8/Brain_Spinal_cord_cervical_c-1:GTEx/v8/Brain_Substantia_nigra	+	Yes	Promoter_anchored_loops:Adult_Cortex:Fetal_Cortex	1.79166e-15	rs3774800;rs2236940;rs3774800:rs3774800;rs2236940:rs2236940	11
ENSG00000176095	IP6K1	3	49761727	49823975	-1	protein_coding	9807	IP6K1	0.23518	-2.10343	11	9.017	0					Yes	Promoter_anchored_loops:Adult_Cortex	7.85986e-14	rs3774800;rs2236940;rs2236940:rs2236940	11
ENSG00000187492	CDHR4	3	49828165	49837268	-1	protein_coding	389118	CDHR4	0.0134739	0.0436097	3	8.798	0					No		1.36053e-13	rs3774800;rs2236940	11
ENSG00000185614	FAM212A	3	49840687	49842463	1	protein_coding	389119	FAM212A	0.000589161		2	8.798	50	1.7761e-06	2.06179e-23	GTEx/v8/Brain_Cerebellar_Hemisphere:GTEx/v8/Brain_Cerebellum	+	No		3.92335e-14	rs3774800;rs2236940	11
ENSG00000182179	UBA7	3	49842640	49851379	-1	protein_coding	7318	UBA7	2.68228e-14	-0.315381	3	8.798	0					Yes	Promoter_anchored_loops	7.85986e-14	rs3774800;rs2236940	11
ENSG00000183763	TRAIP	3	49866034	49894007	-1	protein_coding	10293	TRAIP	0.125104	-0.132255	7	3.87	0					Yes	Adult_Cortex:Fetal_Cortex	7.85986e-14	rs3774800;rs2236940;rs3774800:rs3774800;rs2236940:rs2236940	11
ENSG00000164076	CAMKV	3	49895421	49907655	-1	protein_coding	79012	CAMKV	0.996846	-0.638323	0	0	0					Yes	Promoter_anchored_loops:Adult_Cortex:Fetal_Cortex	7.85986e-14	rs3774800;rs2236940:rs3774800:rs2236940	11
ENSG00000164078	MST1R	3	49924435	49941299	-1	protein_coding	4486	MST1R	1.69349e-20	-0.377645	0	0	16	4.73437e-06	6.28537e-15	GTEx/v8/Brain_Cerebellum:GTEx/v8/Brain_Hypothalamus	+	Yes	Promoter_anchored_loops	9.15179e-14	rs2236940;rs3774800;rs2236940:rs2236940	11
ENSG00000228008	CTD-2330K9.3	3	49941278	49954370	1	protein_coding					0	0	0					Yes	Promoter_anchored_loops	9.15179e-14	rs3774800;rs2236940:rs2236940	11
ENSG00000164077	MON1A	3	49946302	49967606	-1	protein_coding	84315	MON1A	0.00636811	-0.629673	0	0	0					Yes	Adult_Cortex:Fetal_Cortex	7.85986e-14	rs3774800:rs3774800;rs2236940:rs2236940	11
ENSG00000004534	RBM6	3	49977440	50137478	1	protein_coding	10180	RBM6	1	-0.685653	0	0	70	7.07047e-18	1.61235e-34	PsychENCODE_eQTLs:CMC_SVA_cis:GTEx/v8/Brain_Anterior_cingulate_cortex_BA24:GTEx/v8/Brain_Caudate_basal_ganglia:GTEx/v8/Brain_Cerebellar_Hemisphere:GTEx/v8/Brain_Cerebellum:GTEx/v8/Brain_Cortex:GTEx/v8/Brain_Frontal_Cortex_BA9:GTEx/v8/Brain_Hippocampus:GTEx/v8/Brain_Hypothalamus:GTEx/v8/Brain_Nucleus_accumbens_basal_ganglia:GTEx/v8/Brain_Putamen_basal_ganglia:GTEx/v8/Brain_Spinal_cord_cervical_c-1:GTEx/v8/Brain_Substantia_nigra	-	Yes	Promoter_anchored_loops	1.79166e-15	rs3774800;rs2236940;rs3774800:rs3774800	11
ENSG00000003756	RBM5	3	50126341	50156454	1	protein_coding	10181	RBM5	0.999999	-0.605889	0	0	0					Yes	Adult_Cortex:Fetal_Cortex	9.15179e-14	rs2236940:rs3774800:rs3774800;rs2236940	11
ENSG00000001617	SEMA3F	3	50192478	50226508	1	protein_coding	6405	SEMA3F	0.999918		6	10.02	156		0.049	CMC_SVA_cis	-	Yes	Promoter_anchored_loops	3.2476e-15	rs2236940;rs3774800;rs3774800:rs2236940	11
ENSG00000114349	GNAT1	3	50229045	50233949	1	protein_coding	2779	GNAT1	2.50523e-06	-0.274733	7	10.02	0					Yes	Promoter_anchored_loops:Adult_Cortex:Fetal_Cortex	7.85986e-14	rs2236940;rs3774800:rs2236940:rs3774800	11
ENSG00000114353	GNAI2	3	50263724	50296787	1	protein_coding	2771	GNAI2	0.86116	-0.965006	0	0	4	0.000460846	0.030904	PsychENCODE_eQTLs	+	Yes	Promoter_anchored_loops:Adult_Cortex:Fetal_Cortex	7.85986e-14	rs3774800;rs3774800:rs2236940:rs3774800;rs2236940	11
ENSG00000179564	LSMEM2	3	50316458	50325545	1	protein_coding	132228	LSMEM2	2.89144e-05	-0.548022	0	0	0					Yes	Promoter_anchored_loops:Adult_Cortex:Fetal_Cortex	9.663e-14	rs3774800;rs2236940:rs2236940	11
ENSG00000214706	IFRD2	3	50325163	50330349	-1	protein_coding	7866	IFRD2	5.5261e-06	-0.616738	0	0	0					Yes	Promoter_anchored_loops	1.79166e-15	rs3774800:rs3774800;rs2236940:rs2236940	11
ENSG00000186792	HYAL3	3	50330262	50336899	-1	protein_coding	8372	HYAL3	1.52466e-05	-0.35315	0	0	159	2.31662e-21	6.62659e-23	PsychENCODE_eQTLs:CMC_SVA_cis:CMC_NoSVA_cis:GTEx/v8/Brain_Amygdala:GTEx/v8/Brain_Anterior_cingulate_cortex_BA24:GTEx/v8/Brain_Caudate_basal_ganglia:GTEx/v8/Brain_Cerebellar_Hemisphere:GTEx/v8/Brain_Cerebellum:GTEx/v8/Brain_Cortex:GTEx/v8/Brain_Frontal_Cortex_BA9:GTEx/v8/Brain_Hippocampus:GTEx/v8/Brain_Hypothalamus:GTEx/v8/Brain_Nucleus_accumbens_basal_ganglia:GTEx/v8/Brain_Putamen_basal_ganglia:GTEx/v8/Brain_Spinal_cord_cervical_c-1	-	Yes	Promoter_anchored_loops	3.2476e-15	rs3774800;rs2236940;rs3774800:rs3774800	11
ENSG00000243477	NAT6	3	50333833	50336852	-1	protein_coding	24142	NAT6	0.402945	-0.113189	0	0	10	6.09631e-09	1.51016e-13	PsychENCODE_eQTLs:GTEx/v8/Brain_Anterior_cingulate_cortex_BA24:GTEx/v8/Brain_Caudate_basal_ganglia:GTEx/v8/Brain_Cortex:GTEx/v8/Brain_Frontal_Cortex_BA9:GTEx/v8/Brain_Hypothalamus	+	Yes	Promoter_anchored_loops	7.85986e-14	rs2236940;rs3774800:rs3774800	11
ENSG00000114378	HYAL1	3	50337320	50349812	-1	protein_coding	3373	HYAL1	0.00553671	0.476164	0	0	0					Yes	Promoter_anchored_loops	7.85986e-14	rs3774800:rs3774800;rs2236940	11
ENSG00000068001	HYAL2	3	50355221	50360337	-1	protein_coding	8692	HYAL2	0.0206315	-1.37438	0	0	0					Yes	Promoter_anchored_loops:Adult_Cortex:Fetal_Cortex	7.85986e-14	rs3774800:rs3774800;rs2236940:rs2236940	11
ENSG00000114383	TUSC2	3	50357458	50365682	-1	protein_coding	11334	TUSC2	0.703033	-0.593776	0	0	0					Yes	Adult_Cortex:Fetal_Cortex	7.85986e-14	rs3774800:rs3774800;rs2236940:rs2236940	11
ENSG00000068028	RASSF1	3	50367219	50378411	-1	protein_coding	11186	RASSF1	4.8582e-08	-0.411947	0	0	0					Yes	Promoter_anchored_loops:Adult_Cortex:Fetal_Cortex	7.85986e-14	rs3774800;rs2236940:rs2236940:rs3774800	11
ENSG00000004838	ZMYND10	3	50378541	50384283	-1	protein_coding	51364	ZMYND10	3.6024e-07	-0.824531	0	0	0					Yes	Adult_Cortex:Fetal_Cortex	6.85642e-13	rs2236940	11
ENSG00000114388	NPRL2	3	50384761	50388522	-1	protein_coding	10641	NPRL2	0.345175	-0.107064	0	0	0					Yes	Adult_Cortex:Fetal_Cortex	6.85642e-13	rs2236940	11
ENSG00000114395	CYB561D2	3	50388126	50395891	1	protein_coding	11068	CYB561D2	0.0147105	-0.298456	0	0	0					Yes	Adult_Cortex:Fetal_Cortex	6.85642e-13	rs2236940	11
ENSG00000272104	XXcos-LUCA11.5	3	50388323	50405354	1	protein_coding					0	0	0					Yes	Adult_Cortex:Fetal_Cortex	6.85642e-13	rs2236940	11
ENSG00000126062	TMEM115	3	50392180	50397041	-1	protein_coding	11070	TMEM115	0.876895	-0.780372	0	0	0					Yes	Adult_Cortex:Fetal_Cortex	6.85642e-13	rs3774800:rs2236940	11
ENSG00000007402	CACNA2D2	3	50400233	50541675	-1	protein_coding	9254	CACNA2D2	0.999693		0	0	0					Yes	Promoter_anchored_loops:Fetal_Cortex	2.34035e-13	rs2236940	11
ENSG00000175161	CADM2	3	85008132	86123579	1	protein_coding	253559	CADM2	0.984669	0.117806	167	19.91	0					No		6.9347e-14	rs11915747	12
ENSG00000164180	TMEM161B	5	87485450	87565293	-1	protein_coding	153396	TMEM161B	0.003685	0.0123156	0	0	21		0.049	CMC_SVA_cis	+	Yes	Fetal_Cortex	1.70481e-09	rs6452785	15
ENSG00000145743	FBXL17	5	107194736	107717799	-1	protein_coding	64839	FBXL17	0.9779	0.933602	90	17.39	0					No		2.92789e-08	rs158179	17
ENSG00000187257	RSBN1L	7	77325760	77412339	1	protein_coding	222194	RSBN1L	0.50003	-0.401014	0	0	0					Yes	Fetal_Cortex	2.01375e-08	rs73144681	18
ENSG00000187391	MAGI2	7	77646393	79082890	-1	protein_coding	9863	MAGI2	0.883174	-1.16025	6	8.633	0					No		5.59863e-09	rs73144681	18
ENSG00000005483	KMT2E	7	104654626	104754808	1	protein_coding	55904	KMT2E	1	-0.608756	8	22.3	67		0.009	CMC_SVA_cis	+	Yes	Adult_Cortex:Fetal_Cortex:Dorsolateral_Prefrontal_Cortex:Hippocampus	4.09477e-08	rs2299308	19
ENSG00000135250	SRPK2	7	104751151	105039755	-1	protein_coding	6733	SRPK2	0.997504	-0.650865	98	15.45	0					No		4.09477e-08	rs2299308	19
ENSG00000135249	RINT1	7	105172532	105208124	1	protein_coding	60561	RINT1	1.92725e-06	-0.0520318	0	0	0					Yes	Adult_Cortex:Fetal_Cortex	9.63322e-08	rs2299308	19
ENSG00000128573	FOXP2	7	113726382	114333827	1	protein_coding	93986	FOXP2	0.996179	-0.404517	8	16.74	2		0.049	CMC_SVA_cis	-	Yes	Adult_Cortex:Fetal_Cortex	4.67714e-16	rs1989903	20
ENSG00000135272	MDFIC	7	114562209	114659256	1	protein_coding	29969	MDFIC		-1.32194	0	0	0					Yes	Fetal_Cortex	1.71056e-15	rs1989903	20
ENSG00000105974	CAV1	7	116164839	116201233	1	protein_coding	857	CAV1	0.018708	0.00241153	0	0	0					Yes	Adult_Cortex:Fetal_Cortex	2.10332e-09	rs35099490	21
ENSG00000198898	CAPZA2	7	116451124	116562103	1	protein_coding	830	CAPZA2	0.986606	-0.272196	21	12.48	20	2.81532e-18	1.36873e-15	PsychENCODE_eQTLs:CMC_SVA_cis:GTEx/v8/Brain_Cerebellum	+	No		3.66732e-10	rs35099490	21
ENSG00000120903	CHRNA2	8	27317279	27337400	-1	protein_coding	1135	CHRNA2	0.00176648	2.5642	0	0	4	2.20955e-08	7.93375e-12	CMC_SVA_cis:GTEx/v8/Brain_Cerebellar_Hemisphere:GTEx/v8/Brain_Cerebellum	-	No		8.26396e-11	rs7839435	22
ENSG00000120915	EPHX2	8	27348296	27403081	1	protein_coding	2053	EPHX2	4.92249e-13	1.72964	1	1.322	4	4.75042e-05	0.0284394	BRAINEAC/WHMT		No		8.26396e-11	rs7839435	22
ENSG00000147419	CCDC25	8	27590835	27630170	-1	protein_coding	55246	CCDC25	0.051834	0.653982	0	0	4	4.8507e-06	1.35296e-23	GTEx/v8/Brain_Nucleus_accumbens_basal_ganglia	-	No		8.26396e-11	rs7839435	22
ENSG00000153714	LURAP1L	9	12775020	12822130	1	protein_coding	286343	LURAP1L	0.0766243	0.220603	0	0	0					Yes	Adult_Cortex:Fetal_Cortex	5.45638e-07	rs303723	23
ENSG00000107186	MPDZ	9	13105703	13279589	-1	protein_coding	8777	MPDZ		0.345885	0	0	0					Yes	Adult_Cortex:Fetal_Cortex:Hippocampus	3.61844e-07	rs303723	23
ENSG00000147862	NFIB	9	14081842	14398982	-1	protein_coding	4781	NFIB	0.990809	-0.0875399	0	0	0					Yes	Fetal_Cortex	3.61844e-07	rs303723	23
ENSG00000175893	ZDHHC21	9	14611069	14693469	-1	protein_coding	340481	ZDHHC21	0.0512304	1.0098	0	0	0					Yes	Adult_Cortex:Fetal_Cortex	5.45638e-07	rs303723	23
ENSG00000147869	CER1	9	14719722	14722715	-1	protein_coding	9350	CER1	2.57823e-05	-0.00799085	0	0	0					Yes	Fetal_Cortex	5.45638e-07	rs303723	23
ENSG00000164946	FREM1	9	14734664	14910993	-1	protein_coding	158326	FREM1		2.02423	0	0	3		0.049	CMC_SVA_cis	-	No		1.15672e-06	rs303723	23
ENSG00000155158	TTC39B	9	15163620	15307358	-1	protein_coding	158219	TTC39B	1.06814e-11	0.0562606	0	0	0					Yes	Adult_Cortex	5.45638e-07	rs303723	23
ENSG00000164975	SNAPC3	9	15422702	15465951	1	protein_coding	6619	SNAPC3	5.53901e-05	1.45674	0	0	0					Yes	Fetal_Cortex	5.45638e-07	rs303723	23
ENSG00000136930	PSMB7	9	127115745	127177723	-1	protein_coding	5695	PSMB7	0.941262	-0.188455	0	0	0					Yes	Promoter_anchored_loops	7.71779e-11	rs10819035	24
ENSG00000148200	NR6A1	9	127279554	127533589	-1	protein_coding	2649	NR6A1	0.99232	-1.61088	0	0	0					Yes	Promoter_anchored_loops:Fetal_Cortex	8.8075e-11	rs10819035	24
ENSG00000185585	OLFML2A	9	127539437	127577164	1	protein_coding	169611	OLFML2A	1.74427e-05	0.45172	0	0	74	3.71871e-09	1.76564e-05	PsychENCODE_eQTLs:GTEx/v8/Brain_Caudate_basal_ganglia:GTEx/v8/Brain_Cerebellar_Hemisphere:GTEx/v8/Brain_Cortex:GTEx/v8/Brain_Frontal_Cortex_BA9:GTEx/v8/Brain_Nucleus_accumbens_basal_ganglia:GTEx/v8/Brain_Putamen_basal_ganglia	+	Yes	Promoter_anchored_loops:Fetal_Cortex	7.42982e-11	rs10819035	24
ENSG00000136918	WDR38	9	127615755	127620160	1	protein_coding	401551	WDR38	0.000345295	0.178961	10	15.24	0					Yes	Promoter_anchored_loops	7.71779e-11	rs10819035	24
ENSG00000136942	RPL35	9	127620159	127624260	-1	protein_coding	11224	RPL35	0.527875	-0.226456	10	15.24	0					Yes	Promoter_anchored_loops	7.77572e-11	rs10819035	24
ENSG00000136950	ARPC5L	9	127624409	127640003	1	protein_coding	81873	ARPC5L	0.775599	-1.2707	11	15.24	74	4.46505e-22	1.02697e-17	CMC_SVA_cis:BRAINEAC/CRBL:BRAINEAC/FCTX:BRAINEAC/MEDU:BRAINEAC/TCTX:BRAINEAC/WHMT:BRAINEAC/aveALL:GTEx/v8/Brain_Cerebellar_Hemisphere:GTEx/v8/Brain_Cerebellum:GTEx/v8/Brain_Hypothalamus:GTEx/v8/Brain_Putamen_basal_ganglia	-	Yes	Promoter_anchored_loops	7.42982e-11	rs10819035	24
ENSG00000136935	GOLGA1	9	127640646	127710771	-1	protein_coding	2800	GOLGA1	0.00610739	-0.699248	21	11.25	72	2.61163e-07	7.80173e-05	GTEx/v8/Brain_Cerebellar_Hemisphere:GTEx/v8/Brain_Cerebellum	-	No		7.42982e-11	rs10819035	24
ENSG00000173611	SCAI	9	127704887	127905785	-1	protein_coding	286205	SCAI	0.999445		28	22.1	68	1.13276e-06	0.000150326	PsychENCODE_eQTLs:CMC_SVA_cis:GTEx/v8/Brain_Cortex:GTEx/v8/Brain_Hippocampus	+	No		7.42982e-11	rs10819035	24
ENSG00000119414	PPP6C	9	127908852	127952218	-1	protein_coding	5537	PPP6C	0.988609	-0.703512	19	21.3	70	8.13955e-29	7.54293e-26	PsychENCODE_eQTLs:GTEx/v8/Brain_Anterior_cingulate_cortex_BA24:GTEx/v8/Brain_Caudate_basal_ganglia:GTEx/v8/Brain_Frontal_Cortex_BA9:GTEx/v8/Brain_Hippocampus:GTEx/v8/Brain_Nucleus_accumbens_basal_ganglia:GTEx/v8/Brain_Putamen_basal_ganglia:GTEx/v8/Brain_Spinal_cord_cervical_c-1	+	Yes	Promoter_anchored_loops:Adult_Cortex:Fetal_Cortex	7.42982e-11	rs10819035	24
ENSG00000136933	RABEPK	9	127962821	127996437	1	protein_coding	10244	RABEPK	4.19209e-06	0.131061	5	10.03	74	1.21655e-15	4.77731e-13	PsychENCODE_eQTLs:CMC_SVA_cis:CMC_NoSVA_cis	+	No		7.42982e-11	rs10819035	24
ENSG00000165219	GAPVD1	9	128024073	128129486	1	protein_coding	26130	GAPVD1	1	-0.165866	0	0	37	1.94674e-05	9.64007e-08	GTEx/v8/Brain_Cerebellar_Hemisphere:GTEx/v8/Brain_Cerebellum	+	No		7.42982e-11	rs10819035	24
ENSG00000196814	MVB12B	9	129089128	129269320	1	protein_coding	89853	MVB12B	0.622017	0.728142	0	0	0					Yes	Fetal_Cortex	8.8075e-11	rs10819035	24
ENSG00000160563	MED27	9	134735494	134955295	-1	protein_coding	9442	MED27	0.00360425	-0.209969	7	17.48	0					Yes	Hippocampus	1.068e-08	rs72763605	25
ENSG00000188316	ENO4	10	118609023	118671299	1	protein_coding	387712	ENO4			5	6.005	0					No		5.80727e-10	rs2627197	26
ENSG00000187164	KIAA1598	10	118643742	118886097	-1	protein_coding	57698	KIAA1598	0.886314	-1.17282	2	6.005	0					Yes	Fetal_Cortex	1.38761e-09	rs2627197	26
ENSG00000148704	VAX1	10	118888032	118897812	-1	protein_coding	11023	VAX1	0.534984	0.972648	0	0	2	0.000284843	0.0206837	PsychENCODE_eQTLs	-	No		1.87312e-09	rs2627197	26
ENSG00000121621	KIF18A	11	28042167	28129855	-1	protein_coding	81930	KIF18A	0.149441	-0.472005	23	12.33	0					No		1.52389e-08	rs10835372	27
ENSG00000169519	METTL15	11	28129795	28355054	1	protein_coding	196074	METTL15	0.000155431	-1.29305	56	22	70	9.60714e-07	0.000246007	PsychENCODE_eQTLs:CMC_SVA_cis:CMC_NoSVA_cis:GTEx/v8/Brain_Caudate_basal_ganglia:GTEx/v8/Brain_Cortex:GTEx/v8/Brain_Nucleus_accumbens_basal_ganglia	-	No		1.52389e-08	rs10835372	27
ENSG00000181273	OR5AK2	11	56756347	56757342	1	protein_coding	390181	OR5AK2	2.87905e-07	-0.138667	0	0	46	3.20087e-06	0.00424564	BRAINEAC/TCTX		No		3.52666e-10	rs11570190	28
ENSG00000134817	APLNR	11	57001051	57004709	-1	protein_coding	187	APLNR	0.43246	0.741685	0	0	0					Yes	Fetal_Cortex	4.33273e-10	rs11570190	28
ENSG00000149115	TNKS1BP1	11	57067112	57092426	-1	protein_coding	85456	TNKS1BP1	0.0297109	-0.277863	0	0	0					Yes	Adult_Cortex:Fetal_Cortex	4.33273e-10	rs11570190	28
ENSG00000134809	TIMM10	11	57295936	57298276	-1	protein_coding	26519	TIMM10	0.00949476	0.000100078	0	0	36	1.33964e-05	7.81745e-13	PsychENCODE_eQTLs:GTEx/v8/Brain_Caudate_basal_ganglia	-	Yes	Adult_Cortex:Fetal_Cortex	3.52666e-10	rs11570190	28
ENSG00000149131	SERPING1	11	57364860	57382326	1	protein_coding	710	SERPING1	0.972837	-0.519499	0	0	0					Yes	Adult_Cortex:Fetal_Cortex	3.52666e-10	rs11570190	28
ENSG00000172409	CLP1	11	57416465	57429340	1	protein_coding	10978	CLP1	0.937605	-0.832602	1	21.8	0					No		1.54039e-09	rs11570190	28
ENSG00000156599	ZDHHC5	11	57435219	57468659	1	protein_coding	25921	ZDHHC5	0.999924	-0.831025	8	21.8	0					Yes	Adult_Cortex:Fetal_Cortex	3.52666e-10	rs11570190	28
ENSG00000156603	MED19	11	57471186	57479693	-1	protein_coding	219541	MED19	0.68379	-0.1517	6	8.459	44	5.43957e-06	5.14911e-07	GTEx/v8/Brain_Cerebellar_Hemisphere:GTEx/v8/Brain_Cerebellum	-	Yes	Adult_Cortex:Fetal_Cortex	3.52666e-10	rs11570190	28
ENSG00000213593	TMX2	11	57480072	57508445	1	protein_coding	51075	TMX2	0.429914	0.120517	7	9.805	3	0.000397836	0.0273629	PsychENCODE_eQTLs	-	Yes	Adult_Cortex:Fetal_Cortex	3.52666e-10	rs11570190	28
ENSG00000254462	TMX2-CTNND1	11	57480077	57559058	1	protein_coding	100528016	TMX2-CTNND1			17	18.45	0					Yes	Adult_Cortex:Fetal_Cortex	3.52666e-10	rs11570190	28
ENSG00000211450	C11orf31	11	57508825	57510986	1	protein_coding	280636	C11orf31	0.000781712	-0.641634	2	9.805	0					Yes	Adult_Cortex:Fetal_Cortex	4.33273e-10	rs11570190	28
ENSG00000254732	RP11-691N7.6	11	57509635	57560715	1	protein_coding					12	18.45	0					Yes	Promoter_anchored_loops:Adult_Cortex:Fetal_Cortex	3.52666e-10	rs11570190	28
ENSG00000233436	BTBD18	11	57510986	57519253	-1	protein_coding	643376	BTBD18		-0.504689	6	9.805	0					Yes	Promoter_anchored_loops	3.52666e-10	rs11570190	28
ENSG00000198561	CTNND1	11	57520715	57587018	1	protein_coding	1500	CTNND1	0.995313	-1.42886	12	18.45	0					Yes	Promoter_anchored_loops:Adult_Cortex:Fetal_Cortex	3.52666e-10	rs11570190	28
ENSG00000110031	LPXN	11	58294344	58345693	-1	protein_coding	9404	LPXN	0.0172004	-0.501834	0	0	0					Yes	Promoter_anchored_loops:Adult_Cortex:Fetal_Cortex	3.52666e-10	rs11570190	28
ENSG00000186660	ZFP91	11	58346584	58388515	1	protein_coding	80829	ZFP91	0.983773	-0.545159	0	0	0					Yes	Promoter_anchored_loops:Adult_Cortex:Fetal_Cortex	3.52666e-10	rs11570190	28
ENSG00000255073	ZFP91-CNTF	11	58346645	58392112	1	protein_coding	386607	ZFP91-CNTF			0	0	0					Yes	Promoter_anchored_loops:Adult_Cortex:Fetal_Cortex	3.52666e-10	rs11570190	28
ENSG00000242689	CNTF	11	58390146	58393198	1	protein_coding	1270	CNTF	0.000349252	-0.109965	0	0	36	1.9379e-05	0.0192174	GTEx/v8/Brain_Cortex	-	Yes	Adult_Cortex	3.52666e-10	rs11570190	28
ENSG00000156689	GLYATL2	11	58601542	58671688	-1	protein_coding	219970	GLYATL2	9.09625e-11	0.975784	0	0	0					Yes	Fetal_Cortex	8.12795e-10	rs11570190	28
ENSG00000166840	GLYATL1	11	58672871	58811000	1	protein_coding	92292	GLYATL1	6.26859e-05	0.548812	0	0	0					Yes	Fetal_Cortex	8.12795e-10	rs11570190	28
ENSG00000224130	AP001652.1	11	58672897	58676071	1	protein_coding					0	0	0					Yes	Fetal_Cortex	8.12795e-10	rs11570190	28
ENSG00000166801	FAM111A	11	58910221	58922512	1	protein_coding	63901	FAM111A	3.22457e-09	-0.985217	0	0	0					Yes	Adult_Cortex:Fetal_Cortex	4.33273e-10	rs11570190	28
ENSG00000110042	DTX4	11	58938903	58976060	1	protein_coding	23220	DTX4	0.594144	-1.15628	0	0	0					Yes	Adult_Cortex:Fetal_Cortex	3.52666e-10	rs11570190	28
ENSG00000166889	PATL1	11	59404189	59436453	-1	protein_coding	219988	PATL1	0.991974	-0.367218	0	0	0					Yes	Adult_Cortex:Fetal_Cortex	4.33273e-10	rs11570190	28
ENSG00000272790	AP002884.3	11	112041253	112071394	1	protein_coding					0	0	0					Yes	Fetal_Cortex	7.84621e-09	rs2734832	30
ENSG00000197580	BCO2	11	112046190	112095422	1	protein_coding	83875	BCO2	1.83158e-13	-0.120152	0	0	0					Yes	Fetal_Cortex	7.84621e-09	rs2734832	30
ENSG00000188771	PLET1	11	112118876	112131583	-1	protein_coding	349633	PLET1			0	0	0					Yes	Fetal_Cortex	9.5889e-09	rs2014920	30
ENSG00000268472	AP002884.2	11	112130988	112132117	1	protein_coding	100132686	LOC100132686			0	0	0					Yes	Fetal_Cortex	9.5889e-09	rs2014920	30
ENSG00000149294	NCAM1	11	112831997	113149158	1	protein_coding	4684	NCAM1			73	14.71	0					Yes	Dorsolateral_Prefrontal_Cortex	4.61922e-12	rs2155290	29
ENSG00000149292	TTC12	11	113185251	113254266	1	protein_coding	54970	TTC12	1.44727e-07	-0.271528	0	0	27	7.80863e-12	9.35295e-23	PsychENCODE_eQTLs:CMC_SVA_cis:CMC_NoSVA_cis:GTEx/v8/Brain_Amygdala:GTEx/v8/Brain_Anterior_cingulate_cortex_BA24:GTEx/v8/Brain_Caudate_basal_ganglia:GTEx/v8/Brain_Cerebellar_Hemisphere:GTEx/v8/Brain_Cerebellum:GTEx/v8/Brain_Cortex:GTEx/v8/Brain_Frontal_Cortex_BA9:GTEx/v8/Brain_Hippocampus:GTEx/v8/Brain_Hypothalamus:GTEx/v8/Brain_Nucleus_accumbens_basal_ganglia:GTEx/v8/Brain_Putamen_basal_ganglia:GTEx/v8/Brain_Spinal_cord_cervical_c-1:GTEx/v8/Brain_Substantia_nigra	+	Yes	Promoter_anchored_loops:Adult_Cortex:Fetal_Cortex	4.30002e-10	rs2734832;rs2014920	30
ENSG00000149295	DRD2	11	113280318	113346413	-1	protein_coding	1813	DRD2	0.733264		27	6.817	4	6.51248e-06	0.00562986	GTEx/v8/Brain_Cerebellar_Hemisphere	-	Yes	Promoter_anchored_loops	4.96161e-09	rs2734832;rs6589386;rs2014920	30
ENSG00000166682	TMPRSS5	11	113558272	113577095	-1	protein_coding	80975	TMPRSS5	2.57786e-08	0.183794	20	14.07	148	1.17294e-09	5.89662e-23	PsychENCODE_eQTLs:CMC_SVA_cis:CMC_NoSVA_cis:BRAINEAC/SNIG:GTEx/v8/Brain_Caudate_basal_ganglia	-	Yes	Fetal_Cortex	2.5586e-10	rs2014920;rs6589386;rs2734832	30
ENSG00000086827	ZW10	11	113603909	113644533	-1	protein_coding	9183	ZW10	0.0472629	-0.861239	16	12.93	135	5.55582e-06	0.0117247	GTEx/v8/Brain_Cerebellum	-	No		2.5586e-10	rs2014920	30
ENSG00000228607	CLDN25	11	113650469	113651222	1	protein_coding	644672	CLDN25	2.36412e-09	-0.159951	1	5.903	0					No		1.17241e-08	rs2014920	30
ENSG00000048028	USP28	11	113668596	113746292	-1	protein_coding	57646	USP28	0.0316575	0.869552	5	5.2	0					No		1.39834e-09	rs2014920	30
ENSG00000149305	HTR3B	11	113775399	113817287	1	protein_coding	9177	HTR3B	6.14953e-07	0.319178	0	0	141	8.24222e-12	2.24728e-09	PsychENCODE_eQTLs:CMC_SVA_cis	+	No		1.63843e-10	rs2014920	30
ENSG00000109906	ZBTB16	11	113930315	114121398	1	protein_coding	7704	ZBTB16	0.980087		0	0	0					Yes	Fetal_Cortex	7.84621e-09	rs2734832:rs2014920	30
ENSG00000196091	MYBPC1	12	101962131	102079796	1	protein_coding	4604	MYBPC1	0.657926	0.559211	0	0	1	0.000756109	0.046246	PsychENCODE_eQTLs	-	No		1.23224e-06	rs7954204	31
ENSG00000111666	CHPT1	12	102090725	102137918	1	protein_coding	56994	CHPT1	0.00357048		0	0	3		0.009	CMC_SVA_cis:CMC_NoSVA_cis	-	No		7.54285e-09	rs7954204	31
ENSG00000120860	CCDC53	12	102406705	102455927	-1	protein_coding	51019	CCDC53	0.0351259	-0.52539	2	15.26	44	4.32626e-60	1.29107e-56	PsychENCODE_eQTLs:CMC_SVA_cis:CMC_NoSVA_cis:GTEx/v8/Brain_Cerebellar_Hemisphere:GTEx/v8/Brain_Cerebellum:GTEx/v8/Brain_Cortex:GTEx/v8/Brain_Frontal_Cortex_BA9:GTEx/v8/Brain_Hypothalamus	-	No		7.54285e-09	rs7954204	31
ENSG00000075188	NUP37	12	102467967	102513902	-1	protein_coding	79023	NUP37	0.000998328	-0.601292	19	15.26	0					Yes	Adult_Cortex:Fetal_Cortex	8.76923e-07	rs7954204	31
ENSG00000185480	PARPBP	12	102513956	102591298	1	protein_coding	55010	PARPBP	9.66662e-13	-0.634778	21	20.3	41	2.02285e-10	4.69738e-08	PsychENCODE_eQTLs:CMC_SVA_cis	+	Yes	Adult_Cortex:Fetal_Cortex	7.7986e-07	rs7954204	31
ENSG00000183395	PMCH	12	102590237	102591623	-1	protein_coding	5367	PMCH	0.115286	-0.252124	6	20.3	0					No		1.34865e-06	rs7954204	31
ENSG00000151320	AKAP6	14	32798479	33300567	1	protein_coding	9472	AKAP6	0.999937	-0.797217	28	14.01	0					No		4.88341e-08	rs8016504	33
ENSG00000140564	FURIN	15	91411822	91426688	1	protein_coding	5045	FURIN	0.999933	-0.15638	2	17.36	2	2.51153e-05	0.009	CMC_SVA_cis:CMC_NoSVA_cis:GTEx/v8/Brain_Frontal_Cortex_BA9	-	No		1.3718e-09	rs4702	36
ENSG00000182511	FES	15	91426925	91439006	1	protein_coding	2242	FES	2.7739e-05		2	17.36	2		0.009	CMC_SVA_cis	+	No		1.3718e-09	rs4702	36
ENSG00000187323	DCC	18	49866542	51057784	1	protein_coding	1630	DCC	0.999999	-0.23995	50	10.5	39	1.53055e-07	2.36523e-05	PsychENCODE_eQTLs:CMC_SVA_cis	+	No		4.3929e-09	rs7506909	37

### Sheet: 15.Genes mapped ADHD-CU
Supplementary Table 15. Genes mapped to credible variants for ADHD-CU.
Genes mapped with the FUMA tool SNP2GENE for ADHD-CU credible variants. Each gene is shown with Ensembl gene id (ensg), gene symbol (Symbol), chromosome (chr), starts position (start), end position (end), strand (strand), gene biotype from Ensembl (type), entrez ID (entrez ID), HUGO gene symbol (HUGO), pLI score from the ExAc database(pLI), non-coding residual variation intolerance score (ncRVIS), number of SNPs mapped based on positional mapping (posMapSNPs), maximum CADD score for SNPs mapped with positional mapping (posMapMaxCADD), number of SNPs mapped based on eQTL mapping (eqtlMapSNPs), the minimum eQTL P-value of mapped SNPs (eqtlMapminP), the minimum eQTL FDR of mapped SNPs (eqtlMapminQ), tissue types of mapped eQTL SNPs (eqtlMapts), Consequential direction of mapped eQTL SNPs after aligning risk increasing alleles in GWAS and tested alleles in eQTL data source (eqtlDirection), if the gene is mapped with chromatin interaction mapping (ciMap), tissue or cell types of mapped chromatin interactions (ciMapts), minimum p-value of mapped SNPs (minGWASP), rsID of independent significant SNPs that are in LD with the mapped SNPs (IndSigSNPs), genomic locus where SNPs are mapped from (GenomicLocus).
ensg	symbol	chr	start	end	strand	type	entrezID	HUGO	pLI	ncRVIS	posMapSNPs	posMapMaxCADD	eqtlMapSNPs	eqtlMapminP	eqtlMapminQ	eqtlMapts	eqtlDirection	ciMap	ciMapts	minGwasP	IndSigSNPs	GenomicLocus
ENSG00000175161	CADM2	3	85008132	86123579	1	protein_coding	253559	CADM2	0.984669	0.117806	319	20.6	0					No		7.82399e-16	rs62263912	1
ENSG00000185565	LSAMP	3	115521235	117716095	-1	protein_coding	4045	LSAMP	0.946284		62	20.7	0					No		1.63809e-10	rs10212155	2
ENSG00000169851	PCDH7	4	30722037	31148422	1	protein_coding	5099	PCDH7			10	14.29	0					No		2.11231e-08	rs10008926	3
ENSG00000164180	TMEM161B	5	87485450	87565293	-1	protein_coding	153396	TMEM161B	0.003685	0.0123156	0	0	33		0.009	CMC_SVA_cis	+	Yes	Adult_Cortex:Fetal_Cortex	5.26639e-10	rs6414946	4
ENSG00000153140	CETN3	5	89688078	89705603	-1	protein_coding	1070	CETN3	0.0113208	-0.797954	0	0	0					Yes	Fetal_Cortex	1.34827e-09	rs6414946	4
ENSG00000176055	MBLAC2	5	89754020	89770585	-1	protein_coding	153364	MBLAC2	0.0002801	-1.74573	0	0	0					Yes	Fetal_Cortex	1.34827e-09	rs6414946	4
ENSG00000128573	FOXP2	7	113726382	114333827	1	protein_coding	93986	FOXP2	0.996179	-0.404517	5	5.617	4		0.049	CMC_SVA_cis	-	No		8.2329e-14	rs66571810	6
ENSG00000167632	TRAPPC9	8	140742586	141468678	-1	protein_coding	83696	TRAPPC9	5.76039e-06	-0.335502	0	0	0					Yes	Promoter_anchored_loops:Adult_Cortex:Fetal_Cortex	6.89186e-08	rs10108814	8
ENSG00000104472	CHRAC1	8	141521397	141527236	1	protein_coding	54108	CHRAC1	0.658095	0.283659	0	0	0					Yes	Promoter_anchored_loops	1.00996e-07	rs10108814	8
ENSG00000123908	AGO2	8	141541264	141645718	-1	protein_coding	27161	AGO2	0.999992	-0.0298215	6	5.389	41		0.049	CMC_SVA_cis	-	Yes	Promoter_anchored_loops	6.89186e-08	rs10108814	8
ENSG00000169398	PTK2	8	141667999	142012315	-1	protein_coding	5747	PTK2	0.999993	-0.489091	73	13.89	84	1.3029e-17	9.9673e-13	PsychENCODE_eQTLs:GTEx/v8/Brain_Amygdala:GTEx/v8/Brain_Anterior_cingulate_cortex_BA24:GTEx/v8/Brain_Caudate_basal_ganglia:GTEx/v8/Brain_Cerebellar_Hemisphere:GTEx/v8/Brain_Cerebellum:GTEx/v8/Brain_Cortex:GTEx/v8/Brain_Nucleus_accumbens_basal_ganglia:GTEx/v8/Brain_Putamen_basal_ganglia	+	Yes	Adult_Cortex	2.87934e-08	rs10108814	8
ENSG00000022567	SLC45A4	8	142217265	142318404	-1	protein_coding	57210	SLC45A4	0.00458961	-0.00652344	0	0	0					Yes	Fetal_Cortex	6.89186e-08	rs10108814	8
ENSG00000254019	RP11-10J21.3	8	142264664	142266916	1	protein_coding					0	0	0					Yes	Promoter_anchored_loops	2.06321e-07	rs10108814	8
ENSG00000226490	AC138647.1	8	142524738	142528837	1	protein_coding					0	0	0					Yes	Promoter_anchored_loops	4.47028e-06	rs10108814	8
ENSG00000149294	NCAM1	11	112831997	113149158	1	protein_coding	4684	NCAM1			7	5.757	0					Yes	Dorsolateral_Prefrontal_Cortex	1.02641e-13	rs9919557	9
ENSG00000139163	ETNK1	12	22778009	22843599	1	protein_coding	55500	ETNK1	0.86513	-0.533408	0	0	0					Yes	Fetal_Cortex	7.57471e-08	rs11047209	10
ENSG00000060982	BCAT1	12	24964295	25102393	-1	protein_coding	586	BCAT1	7.04876e-06	0.248481	0	0	0					Yes	Fetal_Cortex	7.57471e-08	rs11047209	10

### Sheet: 16.T-test across dev. stages
Supplementary Table 16. T-test across different developemental stages (BrainSpan)
It is calculated, if there is a significant difference in mean expression between background genes and either ADHD-CUD genes or ADHD-CU genes for each developmental stage
Developmental stadie=developmental stage in BrainSpan, mean expression (background genes) = mean expression of background genes, mean expression (ADHD-CU/CUD genes)= mean expression for ADHD-CU or ADHD-CUD genes, mean difference = mean difference in gene expression between background genes and ADHD-CU or ADHD-CUD genes, Number of samples= number of samples for the developmental stage, shapiro P. value= P value obtained with the Shapiro wilk test, T test P.values = p value obtained with the t test, if the Shapiro wilk test was non-significant a paired t-test was performed, else a Wilcoxon signed-rank test was performed. Significant tests after Bonferroni correction (correcting for 12 tests) are marked in bold.
ADHD-CUD
Developmental stadie	Mean expression (background genes)	mean expression (ADHDxCUD genes)	mean difference	Number of samples	shapiro P.value	T test P.values
Early prenatal A	1.63	1.94	0.3	11	0.74	1.17154e-11
Early prenatal B	1.56	1.86	0.29	31	0.04	9.31323e-10
Early mid-prenatal A	1.56	1.86	0.3	32	0.92	2.94961e-27
Early mid-prenatal B	1.6	1.89	0.3	36	0.67	2.09904e-35
Late mid-prenatal	1.6	1.88	0.28	30	0.92	1.14068e-29
Late prenatal	1.57	1.85	0.29	4	0.21	0.000398023
Early infancy	1.61	1.89	0.28	15	0.02	6.10352e-05
Late infancy	1.57	1.82	0.25	19	0.01	3.8147e-06
Early childhood	1.48	1.75	0.28	19	0.94	1.09799e-15
Late childhood	1.55	1.81	0.26	30	0.4	6.9111e-27
Adolescence	1.53	1.82	0.28	34	0.99	1.01872e-29
Adulthood	1.56	1.84	0.28	63	0.6	6.27279e-49
ADHD-CU
Developmental stadie	Mean expression (background genes)	mean expression (ADHDxCU genes)	mean difference	Number of samples	shapiro P.value	T test P.values
Early prenatal A	1.63	1.65	0.02	11	0.62	0.689824
Early prenatal B	1.56	1.76	0.2	31	0.04	1.02445e-07
Early mid-prenatal A	1.56	1.67	0.12	32	0.04	2.54093e-05
Early mid-prenatal B	1.6	1.6	0	36	0.6	0.910425
Late mid-prenatal	1.6	1.51	-0.09	30	0.09	0.00721392
Late prenatal	1.57	1.41	-0.16	4	0.09	0.00605151
Early infancy	1.61	1.53	-0.08	15	0.13	0.0551067
Late infancy	1.57	1.68	0.11	19	0.11	0.0131668
Early childhood	1.48	1.24	-0.23	19	0.07	5.83792e-08
Late childhood	1.55	1.55	0	30	0.08	0.94886
Adolescence	1.53	1.45	-0.08	34	0.9	0.00203281
Adulthood	1.56	1.59	0.03	63	0.53	0.247182

### Sheet: 17.MAGMA genes ADHDxCUD
Supplementary Table 17. MAGMA genes - ADHD-CUD
Significant genes identified with MAGMA for ADHD-CUD (P< 0.05/15536). Each gene is represented with its ensemble gene id (GENE), its gene symbol (SYMBOL), the chromosome the gene is on (CHR), the annotation boundaries of the gene (START) and (STOP), the number of SNPs annotated to the gene (NSNPS), the number of relevant parameters used in the model (NPARAM), sample size used in MAGMA (N), the test statistic for the gene (ZSTAT) and its p-value (P).
GENE	CHR	START	STOP	NSNPS	NPARAM	N	ZSTAT	P	SYMBOL
ENSG00000117399	1	43824626	43828874	2	1	1053372	4.7293	1.1267e-06	CDC20
ENSG00000066322	1	43829068	43833696	1	1	1053372	4.9739	3.2806e-07	ELOVL1
ENSG00000198198	1	43855553	43918321	52	3	1053372	5.0834	1.8541e-07	SZT2
ENSG00000178922	1	43916824	43919660	2	1	1053372	4.759	9.7285e-07	HYI
ENSG00000142949	1	43990858	44089343	106	10	1053372	6.1094	5e-10	PTPRF
ENSG00000066135	1	44115829	44171186	35	4	1053372	6.7267	8.6757e-12	KDM4A
ENSG00000126091	1	44171495	44396831	178	11	1053372	6.938	1.9879e-12	ST3GAL3
ENSG00000117407	1	44398992	44402913	4	1	1053372	5.6135	9.911e-09	ARTN
ENSG00000117408	1	44412611	44433694	21	3	1053372	5.3553	4.2713e-08	IPO13
ENSG00000117410	1	44440159	44443967	3	1	1053372	4.8459	6.301e-07	ATP6V0B
ENSG00000184588	1	66258197	66840259	313	31	1053372	5.4107	3.1393e-08	PDE4B
ENSG00000117569	1	97187221	97289294	124	8	1053372	4.5189	3.1076e-06	PTBP2
ENSG00000117020	1	243651535	244014381	158	13	1053372	5.1614	1.2258e-07	AKT3
ENSG00000204120	2	233562009	233725285	189	11	1053372	5.7619	4.1595e-09	GIGYF2
ENSG00000115474	2	233631174	233641278	13	3	1053372	5.7778	3.7847e-09	KCNJ13
ENSG00000182600	2	233721980	233743418	35	5	1053372	5.5378	1.5311e-08	C2orf82
ENSG00000163788	3	43328004	43466256	32	4	1053372	5.2452	7.8068e-08	SNRK
ENSG00000173473	3	47626762	47823596	15	7	1053372	4.5545	2.6253e-06	SMARCC1
ENSG00000114302	3	48782030	48885279	49	6	1053372	6.0212	8.6539e-10	PRKAR2A
ENSG00000178537	3	48894369	48936426	24	3	1053372	6.4144	7.0692e-11	SLC25A20
ENSG00000177479	3	48956254	49023815	42	5	1053372	6.2974	1.5137e-10	ARIH2
ENSG00000178467	3	49027319	49044587	9	2	1053372	6.0863	5.7789e-10	P4HTM
ENSG00000178252	3	49044495	49053386	5	2	1053372	5.9225	1.5856e-09	WDR6
ENSG00000178149	3	49052921	49059726	3	1	1053372	5.2934	6.0045e-08	DALRD3
ENSG00000178035	3	49061758	49066841	3	2	1053372	4.7732	9.0681e-07	IMPDH2
ENSG00000198218	3	49067140	49131796	35	5	1053372	6.0821	5.9303e-10	QRICH1
ENSG00000172053	3	49133365	49142553	6	2	1053372	5.9829	1.096e-09	QARS
ENSG00000172046	3	49145479	49158371	6	1	1053372	6.2306	2.3237e-10	USP19
ENSG00000172037	3	49158547	49170551	4	2	1053372	5.084	1.848e-07	LAMB2
ENSG00000177352	3	49199968	49203754	3	1	1053372	6.1094	5e-10	CCDC71
ENSG00000185909	3	49209044	49213917	6	2	1053372	5.804	3.2378e-09	KLHDC8B
ENSG00000236980	3	49215065	49229291	13	2	1053372	6.5102	3.7514e-11	C3orf84
ENSG00000173421	3	49235861	49295537	57	6	1053372	7.1257	5.1764e-13	CCDC36
ENSG00000225399	3	49297518	49298744	3	1	1053372	5.7997	3.3218e-09	RP11-3B7.1
ENSG00000114316	3	49315264	49378145	46	5	1053372	6.8739	3.1232e-12	USP4
ENSG00000067560	3	49396578	49450431	54	5	1053372	7.0423	9.4524e-13	RHOA
ENSG00000145022	3	49449639	49453908	6	3	1053372	5.628	9.1154e-09	TCTA
ENSG00000145029	3	49460379	49466759	6	3	1053372	6.9403	1.9562e-12	NICN1
ENSG00000173402	3	49506146	49573048	52	5	1053372	6.4964	4.1124e-11	DAG1
ENSG00000164061	3	49591922	49708978	115	8	1053372	7.8586	1.9429e-15	BSN
ENSG00000173531	3	49721380	49726934	3	1	1053372	4.8238	7.0433e-07	MST1
ENSG00000164068	3	49726932	49758962	27	4	1053372	6.1503	3.8665e-10	RNF123
ENSG00000176020	3	49754267	49761349	2	1	1053372	5.4173	3.0259e-08	AMIGO3
ENSG00000173540	3	49754277	49761384	2	1	1053372	5.4173	3.0259e-08	GMPPB
ENSG00000176095	3	49761727	49823975	51	4	1053372	6.0668	6.5241e-10	IP6K1
ENSG00000187492	3	49828165	49837268	6	2	1053372	7.1679	3.8075e-13	CDHR4
ENSG00000182179	3	49842640	49851379	4	1	1053372	6.1094	5e-10	UBA7
ENSG00000183763	3	49866034	49894007	20	3	1053372	6.4528	5.4918e-11	TRAIP
ENSG00000164076	3	49895421	49907655	6	2	1053372	5.6641	7.3888e-09	CAMKV
ENSG00000164078	3	49924435	49941299	5	1	1053372	4.8388	6.5326e-07	MST1R
ENSG00000164077	3	49946302	49967606	9	2	1053372	4.9846	3.1049e-07	MON1A
ENSG00000004534	3	49977440	50137478	96	6	1053372	4.56	2.5579e-06	RBM6
ENSG00000003756	3	50126341	50156454	14	3	1053372	4.9668	3.4039e-07	RBM5
ENSG00000001617	3	50192478	50226508	34	4	1053372	6.8098	4.8868e-12	SEMA3F
ENSG00000114349	3	50229045	50233949	2	1	1053372	6.1094	5e-10	GNAT1
ENSG00000114353	3	50263724	50296787	7	4	1053372	5.081	1.8777e-07	GNAI2
ENSG00000186792	3	50330262	50336899	1	1	1053372	5.5164	1.7299e-08	HYAL3
ENSG00000114378	3	50337320	50349812	6	2	1053372	4.5296	2.9546e-06	HYAL1
ENSG00000068028	3	50367219	50378411	1	1	1053372	5.5574	1.3688e-08	RASSF1
ENSG00000007402	3	50400233	50541675	29	10	1053372	4.8977	4.8487e-07	CACNA2D2
ENSG00000114737	3	50643921	50649262	2	1	1053372	5.0251	2.5158e-07	CISH
ENSG00000163946	3	56654161	56717265	55	6	1053372	4.5378	2.8429e-06	FAM208A
ENSG00000175161	3	85008132	86123579	1256	37	1053372	8.4252	1.8012e-17	CADM2
ENSG00000087274	4	2845584	2931803	56	5	1053372	5.0079	2.7512e-07	ADD1
ENSG00000125388	4	2965335	3042474	144	8	1053372	4.6847	1.4016e-06	GRK4
ENSG00000153064	4	102332443	102995969	378	32	1053372	4.7301	1.1219e-06	BANK1
ENSG00000145743	5	107194736	107717799	286	19	1053372	5.5918	1.1238e-08	FBXL17
ENSG00000112514	6	33384219	33386094	2	1	1053372	4.6087	2.0262e-06	CUTA
ENSG00000135250	7	104751151	105039755	238	6	1053372	4.8793	5.3227e-07	SRPK2
ENSG00000128573	7	113726382	114333827	174	32	1053372	7.6315	1.1602e-14	FOXP2
ENSG00000105976	7	116312444	116438440	42	7	1053372	4.6332	1.8005e-06	MET
ENSG00000198898	7	116451124	116562103	81	8	1053372	5.4254	2.8917e-08	CAPZA2
ENSG00000136918	9	127615755	127620160	6	1	1053372	4.5791	2.3348e-06	WDR38
ENSG00000136942	9	127620159	127624260	2	1	1053372	6.2044	2.7458e-10	RPL35
ENSG00000136950	9	127624409	127640003	8	1	1053372	5.006	2.7787e-07	ARPC5L
ENSG00000136935	9	127640646	127710771	56	5	1053372	6.1333	4.3027e-10	GOLGA1
ENSG00000173611	9	127704887	127905785	128	11	1053372	4.9309	4.0929e-07	SCAI
ENSG00000119414	9	127908852	127952218	56	5	1053372	5.9267	1.5456e-09	PPP6C
ENSG00000160563	9	134735494	134955295	29	10	1053372	5.243	7.9005e-08	MED27
ENSG00000148660	10	75572259	75634343	25	3	1053372	5.0957	1.7372e-07	CAMK2G
ENSG00000122861	10	75668935	75677255	2	1	1053372	4.7913	8.2871e-07	PLAU
ENSG00000188316	10	118609023	118671299	19	6	1053372	6.2473	2.0875e-10	ENO4
ENSG00000187164	10	118643742	118886097	38	9	1053372	5.3172	5.2702e-08	KIAA1598
ENSG00000165752	10	134020996	134145351	135	13	1053372	4.9594	3.5363e-07	STK32C
ENSG00000176697	11	27676440	27743605	45	6	1053372	4.6377	1.7617e-06	BDNF
ENSG00000121621	11	28042167	28129855	33	5	1053372	5.193	1.0345e-07	KIF18A
ENSG00000169519	11	28129795	28355054	111	9	1053372	5.5887	1.1436e-08	METTL15
ENSG00000172409	11	57416465	57429340	5	2	1053372	5.4765	2.1691e-08	CLP1
ENSG00000156599	11	57435219	57468659	21	3	1053372	5.8495	2.4651e-09	ZDHHC5
ENSG00000213593	11	57480072	57508445	23	4	1053372	6.0716	6.3339e-10	TMX2
ENSG00000254462	11	57480077	57559058	49	6	1053372	5.9608	1.2551e-09	TMX2-CTNND1
ENSG00000211450	11	57508825	57510986	2	1	1053372	6.1094	5e-10	C11orf31
ENSG00000254732	11	57509635	57560715	26	4	1053372	5.8574	2.351e-09	RP11-691N7.6
ENSG00000198561	11	57520715	57587018	32	5	1053372	6.0356	7.9185e-10	CTNND1
ENSG00000133315	11	63766030	63933578	147	21	1053372	4.7298	1.1239e-06	MACROD1
ENSG00000149294	11	112831997	113149158	417	22	1053372	5.8984	1.8349e-09	NCAM1
ENSG00000170209	11	113258513	113271140	24	4	1053372	4.9366	3.9742e-07	ANKK1
ENSG00000149295	11	113280318	113346413	85	10	1053372	5.0187	2.6007e-07	DRD2
ENSG00000166682	11	113558272	113577095	21	4	1053372	5.6537	7.8532e-09	TMPRSS5
ENSG00000086827	11	113603909	113644533	67	7	1053372	4.6932	1.3446e-06	ZW10
ENSG00000048028	11	113668596	113746292	75	6	1053372	5.2328	8.3463e-08	USP28
ENSG00000075188	12	102467967	102513902	29	2	1053372	4.6087	2.0259e-06	NUP37
ENSG00000185480	12	102513956	102591298	66	3	1053372	4.5378	2.8428e-06	PARPBP
ENSG00000178734	13	76445187	76457947	20	4	1053372	4.5347	2.8849e-06	C13orf45
ENSG00000032219	14	58765103	58840605	32	9	1053372	4.9172	4.3905e-07	ARID4A
ENSG00000137872	15	47476298	48066420	396	26	1053372	6.223	2.4389e-10	SEMA6D
ENSG00000187323	18	49866542	51057784	1363	53	1053372	5.8713	2.1623e-09	DCC

### Sheet: 18.MAGMA genes ADHDxCU
Supplementary Table 18. MAGMA genes - ADHD-CU
Significant genes identified with MAGMA for ADHD-CU ( P<0.05/16083). Each gene is represented with its ensemble gene id (GENE), its gene symbol (SYMBOL), the chromosome the gene is on (CHR), the annotation boundaries of the gene (START) and (STOP), the number of SNPs annotated to the gene (NSNPS), the number of relevant parameters used in the model (NPARAM), sample size used in MAGMA (N), the test statistic for the gene (ZSTAT) and its p-value (P).
GENE	CHR	START	STOP	NSNPS	NPARAM	N	ZSTAT	P	SYMBOL
ENSG00000117020	1	243651535	244014381	279	10	387616	4.6209	1.9106e-06	AKT3
ENSG00000066032	2	79412357	80875905	1437	135	387616	4.5546	2.6237e-06	CTNNA2
ENSG00000163596	2	203640690	203736708	99	3	387616	5.0611	2.0837e-07	ICA1L
ENSG00000138442	2	203739505	203879521	154	3	387616	5.0625	2.0685e-07	WDR12
ENSG00000138380	2	203776937	203851786	82	2	387616	5.065	2.0418e-07	CARF
ENSG00000144426	2	203879602	204091101	98	8	387616	4.9048	4.6752e-07	NBEAL1
ENSG00000119004	2	204103663	204163009	15	6	387616	4.6693	1.5113e-06	CYP20A1
ENSG00000185008	3	75955846	77699115	1531	112	387616	5.9039	1.7753e-09	ROBO2
ENSG00000175161	3	85008132	86123579	1102	35	387616	8.8751	3.4926e-19	CADM2
ENSG00000185565	3	115521235	117716095	1828	150	387616	5.4208	2.967e-08	LSAMP
ENSG00000184903	7	110303110	111202573	571	25	387616	4.9865	3.0743e-07	IMMP2L
ENSG00000128573	7	113726382	114333827	290	29	387616	6.5242	3.418e-11	FOXP2
ENSG00000136935	9	127640646	127710771	68	5	387616	4.6891	1.3721e-06	GOLGA1
ENSG00000188316	10	118609023	118671299	38	4	387616	4.7456	1.0393e-06	ENO4
ENSG00000187164	10	118643742	118886097	125	4	387616	4.7605	9.6552e-07	KIAA1598
ENSG00000148704	10	118888032	118897812	5	1	387616	4.6989	1.3078e-06	VAX1
ENSG00000149294	11	112831997	113149158	453	18	387616	6.8812	2.9676e-12	NCAM1
ENSG00000139318	12	89741009	89747048	15	2	387616	4.6714	1.496e-06	DUSP6

### Sheet: 19. LDSC h2 and rg correlations
Supplementary Table 19. SNP heritability and genetic correlation results from LDSC
SNP heritability estimates(h2) and the corresponding standard error (h2_se) on the observed scale for ADHDxCU and on the liability scale for ADHDxCUD (a population prevalence of 0.01 was assumed for ADHDxCUD). LDSC was run on all variants (not just concordant variants). The LD score regression intercept (h2_int) and the corresponding standard error (h2_int_se).
Phenotype	h2	h2_se	h2_int	h2_int_se
ADHD-CU	0.051	0.0023	0.9958	0.0101
ADHD-CUD	0.0496	0.0022	1.0324	0.00114
Genetic correlations(rg) between ADHD, ADHD-CUD (only concrodant variants) or ADHD-CU (only concordant variants) (Pheno1) and a range of phenotypes (Pheno2) with corresponding standard errors(se). PMID= pubmedID. Zscores(Z-score) and P values (p-value) from the test of the null hypothesis that the genetic correlation is equal to zero. Further, SNP heritability estimates on the observed scale(h2_obs) with standard error (h2_obs_se) and the LD score intercept(h2_int) with standard error (h2_int_se) for pheno2. Lastly, the LD score intercept (gcov_int) with standard error (gcov_int_se) from the bivariate analysis. Genetic correlations significantly different from zero after Bonferroni correction are marked in bold.
Pheno1	Pheno2	PMID	rg	SE	Z-score	P value	h2_obs	h2_obs_se	h2_int	h2_int_se	gcov_int	gcov_int_se
ADHD-CUD	Age at first birth	34211149	-0.7245	0.0248	-29.1891	2.6702e-187	0.0548	0.0043	1.0805	0.0261	-0.0835	0.02
ADHD-CUD	Autism spectrum disorder	30804558	0.3978	0.0697	5.7087	1.1384e-08	0.1422	0.0212	1.0404	0.016	0.2848	0.0165
ADHD-CUD	Insomnia	30804565	0.4689	0.0438	10.7075	9.3853e-27	0.0428	0.0031	1.0279	0.0184	0.0007	0.0152
ADHD-CUD	Educational attainment	35361970	-0.5746	0.0251	-22.8631	1.082e-115	0.1338	0.0063	1.0817	0.0394	-0.0652	0.0229
ADHD-CUD	Smoking Initiation	30643251	0.7707	0.0218	35.4233	7.4852e-275	0.069	0.0045	0.9601	0.0259	0.0686	0.0205
ADHD-CUD	Drinks per week	30643251	0.364	0.037	9.8349	7.9659e-23	0.0417	0.003	1126	0.023	0.0061	0.0157
ADHD-CUD	Alcohol use disorder	32451486	0.723	0.0331	21.8517	7.4824e-106	0.0499	0.0043	1.1337	0.0255	0.2417	0.0163
ADHD-CUD	schizophrenia	35396580	0.4157	0.037	11.2446	2.4632e-29	0.0436	0.0027	1.1335	0.0262	0.0685	0.0202
ADHD-CUD	Major depressive disorder	37464041	0.639	0.0285	22.3848	5.5297e-111	0.0378	0.0021	1.146	0.0359	0.186	0.0247
ADHD-CUD	Opioid use disorder	36171425	0.7626	0.0416	18.314	3.8956e-75	0.0427	0.0025	1.1385	0.0239	0.2455	0.0139
ADHD-CU	Age at first brth	34211149	-0.4499	0.0347	-12.9532	2.2548e-38	0.0393	0.003	1.0912	0.0186	-0.0255	0.0128
ADHD-CU	Autism spectrum disorder	30804558	0.5331	0.0871	6.1217	9.2606e-10	0.1632	0.023	1.0432	0.0153	0.2794	0.0153
ADHD-CU	Insomnia	30804565	0.3975	0.0426	9.3209	1.1539e-20	0.0391	0.003	1.0427	0.0151	-0.0126	0.0117
ADHD-CU	Educational attainment	35361970	-0.1925	0.0365	-5.2753	1.3252e-07	0.0968	0.0041	1.1648	0.0333	0.0123	0.0163
ADHD-CU	Smoking Initiation	30643251	0.8052	0.0208	38.7485	0	0.073	0.0039	0.955	0.0222	1.0686	0.0181
ADHD-CU	Drinks per week	30643251	0.4279	0.0428	9.9949	1.6051	0.0422	0.0025	1.0685	0.019	0.0464	0.0133
ADHD-CU	Alcohol use disorder	32451486	0.4968	0.0499	9.9497	2.5284e-23	0.0441	0.0038	1.0754	0.0235	0.0512	0.014
ADHD-CU	schizophrenia	35396580	0.3267	0.0352	9.2785	1.7194e-20	0.0663	0.0047	1.0756	0.0204	0.0683	0.0156
ADHD-CU	Major depressive disorder	37464041	0.581	0.0326	17.8044	6.5351e-71	0.0353	0.0021	1.1308	0.034	0.1202	0.0186
ADHD-CU	Opioid use disorder	36171425	0.5047	0.0735	6.8635	6.7205e-12	0.0599	0.0049	1.08	0.0238	0.0239	0.0143
ADHD	Age at first brth	34211149	-0.6589	0.0235	-28.0536	3.6135e-173	0.0434	0.0023	1.0964	0.0149	-0.0691	0.0091
ADHD	Autism spectrum disorder	30804558	0.433	0.0589	7.3568	1.8838e-13	0.1486	0.0142	1.03	0.0102	0.2859	0.0089
ADHD	Insomnia	30804565	0.402	0.0343	11.7205	1.0004e-31	0.0366	0.002	1.0478	0.0112	0.0179	0.0075
ADHD	Educational attainment	35361970	-0.5334	0.0198	-26.9521	5.3969e-160	0.1151	0.0041	1.1593	0.0318	-0.078	0.0114
ADHD	Smoking Initiation	30643251	0.6063	0.0238	25.4249	1.3389e-142	0.0547	0.0023	0.9847	0.0152	0.0515	0.0089
ADHD	Drinks per week	30643251	0.1479	0.0302	4.8914	1.0011e-06	0.0396	0.0023	1.094	0.0118	-1.415e-05	0.0071
ADHD	Alcohol use disorder	32451486	0.3799	0.0406	9.367	7.4596e-21	0.0381	0.0029	1.0952	0.0121	0.0343	0.0086
ADHD	schizophrenia	35396580	0.1917	0.0287	6.6913	2.212e-11	0.0734	0.0042	1.0971	0.0119	0.0541	0.0094
ADHD	Major depressive disorder	37464041	0.5516	0.0254	21.7477	7.2586e-105	0.0325	0.0014	1.1514	0.0248	0.1375	0.013
ADHD	Opioid use disorder	36171425	0.3446	0.0519	6.6444	3.0442e-11	0.0665	0.0043	1.0976	0.0132	0.0277	0.0078

### Sheet: 20.Jacknife test of LDSC rg 
Supplementary Table 20. Jacknife test of significant difference in genetic correlations obtained with ADHD, ADHDxCUD and ADHDxCU
The genetic correlation(rg_1) and the corresponding standard error (se_1) obtained for (Genetic correlation_1) and the genetic correlation(rg_2) and the corresponding standard error (se_2) obtained for (Genetic correlation_2 are tested for significant differences with a Jacknife test. Standard errors, Zscores and P values obtained with the Jacknife test are given here (values in bold are significant after Bonferroni correction, correcting for 30 tests). EA= educational attinment, OUD = opioid use disorder, AUD = alcohol use disorder, AFB = age at first birth, SCZ = schizophrenia, ASD = autism, MDD = depression, Drinks = drinks per week.
Genetic correlation_1	Genetic correlation_2	rg_1	se_1	rg_2	se_2	Jacknife SE	Jacknife Z score	Jacknife P value
ADHD vs EA	ADHDxCU vs EA	-0.5334	0.0198	-0.1925	0.0365	0.0345	9.888	4.67e-23
ADHDxCU vs EA	ADHDxCUD vs EA	-0.1925	0.0365	-0.5746	0.0251	0.04	9.541	1.42e-21
ADHDxCUD vs AUD	ADHD vs AUD	0.723	0.0331	0.3799	0.0406	0.0453	7.578	3.51e-14
ADHD vs Smoking Initiation	ADHDxCU vs Smoking initiation	0.6063	0.0238	0.8052	0.0208	0.0271	7.347	2.03e-13
ADHDxCUD vs OUD	ADHD vs OUD	0.7626	0.0416	0.3446	0.0519	0.0575	7.269	3.62e-13
ADHD vs Drink	ADHDxCU vs Drink	0.1479	0.0302	0.4279	0.0428	0.0386	7.254	4.05e-13
ADHDxCU vs AFB	ADHDxCUD vs AFB	-0.4499	0.0347	-0.7245	0.0248	0.0416	6.598	4.17e-11
ADHD vs AFB	ADHDxCU vs AFB	-0.6589	0.0235	-0.4499	0.0347	0.0339	6.166	7e-10
ADHDxCUD vs Smoking initiation	ADHD vs Smoking Initiation	0.7707	0.0218	0.6063	0.0238	0.0308	5.334	9.61e-08
ADHDxCUD vs SCZ	ADHD vs SCZ	0.4157	0.037	0.1917	0.0287	0.0438	5.116	3.12e-07
ADHDxCUD vs Drink	ADHD vs Drink	0.364	0.037	0.1479	0.0302	0.0458	4.716	2.41e-06
ADHDxCU vs AUD	ADHDxCUD vs AUD	0.4968	0.0499	0.723	0.0331	0.053	4.297	1.73e-05
ADHDxCU vs OUD	ADHDxCUD vs OUD	0.5047	0.0735	0.7626	0.0416	0.0806	3.2	0.00137
ADHD vs SCZ	ADHDxCU vs SCZ	0.1917	0.0287	0.3267	0.0352	0.0424	3.184	0.00145
ADHDxCUD vs MDD	ADHD vs MDD	0.639	0.0285	0.5516	0.0254	0.0374	2.334	0.0196
ADHD vs OUD	ADHDxCU vs OUD	0.3446	0.0519	0.5047	0.0735	0.0751	2.133	0.033
ADHD vs AUD	ADHDxCU vs AUD	0.3799	0.0406	0.4968	0.0499	0.0556	2.104	0.0354
ADHDxCUD vs AFB	ADHD vs AFB	-0.7245	0.0248	-0.6589	0.0235	0.0325	2.018	0.0436
ADHDxCU vs SCZ	ADHDxCUD vs SCZ	0.3267	0.0352	0.4157	0.037	0.0466	1.912	0.0559
ADHDxCUD vs EA	ADHD vs EA	-0.5746	0.0251	-0.5334	0.0198	0.0289	1.426	0.154
ADHDxCU vs ASD	ADHDxCUD vs ASD	0.5331	0.0871	0.3978	0.0697	0.0976	1.386	0.166
ADHDxCU vs MDD	ADHDxCUD vs MDD	0.581	0.0326	0.639	0.0285	0.0422	1.375	0.169
ADHD vs ASD	ADHDxCU vs ASD	0.433	0.0589	0.5331	0.0871	0.078	1.283	0.199
ADHDxCUD vs Insomnia	ADHD vs Insomnia	0.4689	0.0438	0.402	0.0343	0.0524	1.277	0.202
ADHDxCU vs Insomnia	ADHDxCUD vs Insomnia	0.3975	0.0426	0.4689	0.0438	0.056	1.232	0.218
ADHDxCU vs Drink	ADHDxCUD vs Drink	0.4279	0.0428	0.364	0.037	0.056	1.146	0.252
ADHDxCU vs Smoking initiation	ADHDxCUD vs Smoking initiation	0.8052	0.0208	0.7707	0.0218	0.0306	1.126	0.26
ADHD vs MDD	ADHDxCU vs MDD	0.5516	0.0254	0.581	0.0326	0.0348	0.846	0.398
ADHDxCUD vs ASD	ADHD vs ASD	0.3978	0.0697	0.433	0.0589	0.0837	0.421	0.674
ADHD vs Insomnia	ADHDxCU vs Insomnia	0.402	0.0343	0.3975	0.0426	0.0443	0.101	0.919

### Sheet: 21. Rare variants
Supplementary Table 21. Results from logistic regression testing for load of rare protein truncating variants (rPTVs) and rare severe damaging missense variants (rsDMVs) in ADHD-CUD (N=333) vs ADHD-only (N=4,483) and controls (N=8,951). All autosmal genes are tested (all genes) and genes stratified by their pLI score: (I) genes with high tolerance to loss of function mutations (0 < pLI < 0.5), (II) less constrained genes (0.5 < pLI < 0.9), (III) evolutionarily constrained genes (pLI > 0.9). The beta from logistic regression is given, the standard error on the beta (std.error), the test statistics and the corresponding P-values, the odds ratio and 95% lower (lowCI) and higher (highCI) confidence intervals.
Comparision	Variants.group	estimate (beta)	std.error	statistic	p.value	odds.ratio	lowCI	highCI
ADHD-CUD vs control	rSYNs(pLI > 0.9)	0.0180845	0.0362231	0.499253	0.617601	1.01825	0.948463	1.09317
ADHD-CUD vs control	rPTVs+rsDMVs(pLI > 0.9)	0.195488	0.120352	1.6243	0.104311	1.2159	0.960403	1.53938
ADHD-CUD vs control	rPTVs+rsDMVs(pLI 0.5-0.9)	-0.0964516	0.262714	-0.367136	0.713518	0.908054	0.542607	1.51963
ADHD-CUD vs control	rPTVs+rsDMVs(pLI 0-0.5)	0.110451	0.0408587	2.70324	0.00686662	1.11678	1.03083	1.2099
ADHD-CUD vs control	rPTVs+rsDMVs(all genes)	0.114704	0.0381549	3.00626	0.00264479	1.12154	1.04073	1.20863
ADHD-only vs control	rSYNs(pLI > 0.9)	-0.00900273	0.0130572	-0.689482	0.49052	0.991038	0.965997	1.01673
ADHD-only vs control	rPTVs+rsDMVs(pLI > 0.9)	0.20079	0.0446684	4.49513	6.95284e-06	1.22237	1.1199	1.33421
ADHD-only vs control	rPTVs+rsDMVs(pLI 0.5-0.9)	0.0938064	0.0822242	1.14086	0.253927	1.09835	0.934865	1.29042
ADHD-only vs control	rPTVs+rsDMVs(pLI 0-0.5)	0.0244002	0.0153771	1.58678	0.112562	1.0247	0.994277	1.05605
ADHD-only vs control	rPTVs+rsDMVs(all genes)	0.044116	0.0141657	3.11429	0.00184391	1.0451	1.01649	1.07453
ADHD-CUD vs ADHD-only	rSYNs(pLI > 0.9)	0.0299027	0.0363483	0.82267	0.410696	1.03035	0.959503	1.10644
ADHD-CUD vs ADHD-only	rPTVs+rsDMVs(pLI > 0.9)	0.0207755	0.121582	0.170876	0.864321	1.02099	0.804507	1.29573
ADHD-CUD vs ADHD-only	rPTVs+rsDMVs(pLI 0.5-0.9)	-0.285237	0.266006	-1.0723	0.283586	0.751836	0.446369	1.26634
ADHD-CUD vs ADHD-only	rPTVs+rsDMVs(pLI 0-0.5)	0.105912	0.0430629	2.45947	0.0139143	1.11172	1.02174	1.20963
ADHD-CUD vs ADHD-only	rPTVs+rsDMVs(all genes)	0.0852989	0.0398499	2.1405	0.032314	1.08904	1.00722	1.17751

### Sheet: 22.PGSs estimated with LDpred2
Supplementary Table 22. Training summary statistics used to estimate PGSs.
N_SNP_orig: Number of SNPs in the original Summary statistic file, N_SNP_PGS = number of SNPs included in the PGS. The performance of the PGSs were quantified in logistic regression of ADHDvs controls with a Nagelkerke r2 and a variance estimate on the liability scale. NKr2=Nagelkerke r^2, h2l_r2n = proportion of variance explained on the liability scale (the population prevalence of ADHD was set to 5%) and a corresponding standard error (se_h2l_r2)
Phenotype	Paper	PuB Med ID	N_SNP_orig	N_SNP_PGS	NKr2	h2l_r2n	se_h2l_r2
EA (educational attainment)	Okbay et al., 2022	PMID: 35361970	10985947	1291365	0.0541396	0.0361267	0.00137986
CUD (cannabis use disorder)	Levey et al. 2023 (iPSYCH excluded from traning GWAS)	PMID: 37985822	14776938	857199	0.0203465	0.0133737	0.000855306
SmoIni (smoking initiation)	Liu et al., 2019	PMID: 30643251	11802365	1292527	0.0494686	0.0329406	0.00132142
Drinks per week	Liu et al., 2019	PMID: 30643251	11916706	1300499	0.00118554	0.000772694	0.000207736
CU (cannabis use)	Pasman et al. 2018	PMID: 30150663	11534876	1276138	0.0011218	0.000731125	0.000201975
MDD (major depressive disorder)	Als et al., 2023	PMID: 37464041	6037588	1058815	0.0377585	0.0250115	0.00115872
BPD (bipolar disorder)	Mullins et al., 2021	PMID: 34002096	7606701	1246049	0.00281265	0.0018345	0.000319767
OUD (opioid use disorder)	Kember et al., 2022	PMID: 36171425	787091	691315	0.0052845	0.00345045	0.000437882
SCZ (Schizophrenia)	Trubetskoy et al., 2022	PMID: 35396580	14437151	1278882	0.00216707	0.00141302	0.000280723
AUD (alcohol use disorder)	Zhou et al., 2020	PMID: 32451486	7003563	720646	0.0104288	0.00682485	0.000614172
ADHD (attention deficiet hyperactivity disorder)	Demontis et al., 2023	PMID: 36702997	Run in 50 fold (see methods)		0.106893	0.0730623	0.00190541
ASD autism spectrum disorder)	Jakob Grove et al., unpublished		Run in 50 fold (see methods)		0.0153711	0.0100811	0.000744478

### Sheet: 23. PGS results
Supplementary Table 23. Polygenic score analyses
Multivariate multivariable regression was performed for the 12 PRSs AUD, CU, Drink, SmoIni, MDD, ASD, BIP, ADHD, SCZ, OUD, EA, and CUD (Pheno) among the two phenotypes ADHD and ADHD-CUD with control as the reference group (type). The model was corrected with the first 10 PCs and an iPSYCH1/iPSYCH2 variable. The first row (type==controls) of the regression coefficient (beta), the standard error of the beta (SE), the t-test statisitc (t), the lower and upper 95 % confidence interval for the beta (CIl) and (CIu) and the p-value (Preg) are for the intercept . Preg are the p-values directly from the regression. Ie. first entry is for H0 intercept=0, the remaing are for H0 zero difference to the reference group. The column P0 corresponds to the H_0: beta + intercept = 0, except for the control group columns where it is H_0: intercept=0 as in Preg. The remaining P_-columns, ADHD and ADHD-CUD, holds the p-values for the Wald test of equal group effect (column name vs row name). P-values in bold are significant after Bonferroni corection (correcting for 36 tests).
PGS evalauted	type	N	beta	SE	t	Preg	CIl	CIu	P0	P_controls	P_ADHD	P_ADHD-CUD
CU	controls	37246	0.011889	0.0127097	0.935427	0.349572	-0.0130221	0.0368001	0.349572		4.18125e-09	6.82594e-14
CU	ADHD	23466	0.0492625	0.00838127	5.87769	4.18125e-09	0.0328352	0.0656898	2.22013e-06	4.18125e-09		1.62713e-07
CU	ADHD-CUD	2079	0.169503	0.0226218	7.49288	6.82594e-14	0.125164	0.213841	1.45206e-13	6.82594e-14	1.62713e-07
Drink	controls	37246	0.0106801	0.0127063	0.840542	0.400608	-0.0142241	0.0355844	0.400608		1.50594e-09	1.26214e-14
Drink	ADHD	23466	0.0506478	0.00837898	6.04463	1.50594e-09	0.034225	0.0670706	2.06224e-06	1.50594e-09		6.96936e-08
Drink	ADHD-CUD	2079	0.1744	0.0226156	7.71145	1.26214e-14	0.130073	0.218726	4.56639e-14	1.26214e-14	6.96936e-08
SmoIni	controls	37246	-0.0251916	0.0126424	-1.99263	0.0463066	-0.0499706	-0.000412467	0.0463066		0	2.09624e-196
SmoIni	ADHD	23466	0.372966	0.00833686	44.737	0	0.356626	0.389307	2.51635e-160	0		6.21835e-40
SmoIni	ADHD-CUD	2079	0.675166	0.022502	30.0048	2.09624e-196	0.631062	0.71927	2.09116e-155	2.09624e-196	6.21835e-40
MDD	controls	37246	-0.016527	0.0126148	-1.31013	0.190156	-0.041252	0.00819796	0.190156		0	9.47594e-139
MDD	ADHD	23466	0.325373	0.00831866	39.1137	0	0.309069	0.341678	1.44915e-127	0		9.91888e-26
MDD	ADHD-CUD	2079	0.564405	0.0224528	25.1374	9.47594e-139	0.520397	0.608412	1.19365e-111	9.47594e-139	9.91888e-26
BIP	controls	37246	-0.00445116	0.0127442	-0.34927	0.726888	-0.0294298	0.0205275	0.726888		4.76394e-23	2.9932e-21
BIP	ADHD	23466	0.0831188	0.00840399	9.89039	4.76394e-23	0.0666469	0.0995906	1.27141e-09	4.76394e-23		1.08328e-08
BIP	ADHD-CUD	2079	0.214728	0.0226832	9.46638	2.9932e-21	0.170268	0.259187	1.28874e-17	2.9932e-21	1.08328e-08
SCZ	controls	37246	0.00458907	0.0127537	0.359824	0.71898	-0.0204081	0.0295863	0.71898		7.03175e-16	1.77123e-27
SCZ	ADHD	23466	0.0678882	0.00841024	8.07209	7.03175e-16	0.0514041	0.0843723	2.28094e-08	7.03175e-16		8.54485e-15
SCZ	ADHD-CUD	2079	0.246658	0.0227	10.866	1.77123e-27	0.202166	0.29115	1.96804e-24	1.77123e-27	8.54485e-15
ADHD	controls	37246	0.00820515	0.0125588	0.65334	0.513539	-0.0164101	0.0328203	0.513539		0	2.49081e-234
ADHD	ADHD	23466	0.58043	0.00828172	70.0857	0	0.564198	0.596662	0	0		1.39585e-11
ADHD	ADHD-CUD	2079	0.733751	0.0223531	32.8254	2.49081e-234	0.689939	0.777563	3.47076e-204	2.49081e-234	1.39585e-11
CUD	controls	37246	-0.00555925	0.0126236	-0.440387	0.659659	-0.0303014	0.019183	0.659659		8.33826e-165	4.72643e-116
CUD	ADHD	23466	0.228434	0.00832445	27.4413	8.33826e-165	0.212118	0.24475	2.11977e-67	8.33826e-165		2.48738e-36
CUD	ADHD-CUD	2079	0.515589	0.0224685	22.9472	4.72643e-116	0.471551	0.559628	6.18502e-97	4.72643e-116	2.48738e-36
EA	controls	37246	0.0377117	0.0125732	2.99938	0.00270638	0.0130683	0.0623552	0.00270638		0	5.58609e-156
EA	ADHD	23466	-0.397627	0.00829123	-47.9575	0	-0.413877	-0.381376	2.33601e-173	0		1.59729e-18
EA	ADHD-CUD	2079	-0.597125	0.0223788	-26.6826	5.58609e-156	-0.640987	-0.553262	4.72634e-117	5.58609e-156	1.59729e-18
OUD	controls	37246	0.00846228	0.0126249	0.670282	0.50268	-0.0162826	0.0332072	0.50268		2.2079e-43	9.89352e-33
OUD	ADHD	23466	0.115064	0.00832536	13.8209	2.2079e-43	0.0987461	0.131382	6.53756e-22	2.2079e-43		2.0655e-11
OUD	ADHD-CUD	2079	0.267892	0.0224709	11.9217	9.89352e-33	0.223849	0.311935	8.96716e-30	9.89352e-33	2.0655e-11
AUD	controls	37246	-0.000819314	0.0126737	-0.0646468	0.948455	-0.0256598	0.0240212	0.948455		9.02957e-83	4.23153e-68
AUD	ADHD	23466	0.161315	0.00835751	19.3018	9.02957e-83	0.144934	0.177695	1.41893e-35	9.02957e-83		3.16333e-24
AUD	ADHD-CUD	2079	0.393844	0.0225577	17.4594	4.23153e-68	0.349631	0.438057	5.92146e-58	4.23153e-68	3.16333e-24
ASD	controls	37246	0.0371647	0.0126226	2.9443	0.00323807	0.0124244	0.0619051	0.00323807		6.88484e-153	1.362e-18
ASD	ADHD	23466	0.219848	0.00832383	26.4119	6.88484e-153	0.203533	0.236163	5.92172e-89	6.88484e-153		0.333061
ASD	ADHD-CUD	2079	0.197781	0.0224668	8.80326	1.362e-18	0.153746	0.241816	5.50758e-22	1.362e-18	0.333061

### Sheet: 24. sex-specific PRS results
Supplementary Table 24. Multivariate PGS analyses in ADHD-CUD, and ADHD without comorbidities benchmarked against controls
Multivariate multivariable regression was performed for the 12 PGSs: AUD, CU, Drink, SmoIni, MDD, ASD, BIP, ADHD, SCZ, OUD, EA, and CUD (Pheno) with the phenotype ADHD-CUD in respectively males and females with control as the reference group (type). The model was corrected with the first 10 PCs and an iPSYCH1/iPSYCH2 variable. The first row (type==controls) of the regression coefficient (beta), the standard error of the beta (SE), the t-test statisitc (t), the lower and upper 95 % confidence interval for the beta (CIl) and (CIu) and the p-value (Preg) are for the intercept . Preg are the p-values directly from the regression. Ie. first entry is for H0 intercept=0, the remaing are for H0 zero difference to the reference group. The column P0 corresponds to the H_0: beta + intercept = 0, except for the control group columns where it is H_0: intercept=0 as in Preg. The remaining P_-columns, ADHDcCUD_females and ADHDxCUD_males, holds the p-values for the Wald test of equal group effect (column name vs row name). P-values in bold are significant after Bonferroni correction, correcting for 36 pairwise comparisons.
Pheno	type	N	beta	SE	t	Preg	CIl	CIu	P0	P_controls	P_ADHD-CUD_females	P_ADHD-CUD_males
CanUse	controls	37246	0.010664	0.0153471	0.694852	0.487152	-0.0194167	0.0407447	0.487152		1.1075e-07	1.02536e-08
CanUse	ADHD-CUD_females	534	0.231158	0.0435397	5.30912	1.1075e-07	0.145819	0.316497	9.69496e-08	1.1075e-07		0.0997834
CanUse	ADHD-CUD_males	1545	0.148641	0.0259513	5.72771	1.02536e-08	0.0977763	0.199507	3.0346e-08	1.02536e-08	0.0997834
Drink	controls	37246	-0.000583806	0.0153682	-0.0379879	0.969698	-0.0307059	0.0295383	0.969698		0.00623626	6.98032e-14
Drink	ADHD-CUD_females	534	0.119255	0.0435996	2.73524	0.00623626	0.0337991	0.204712	0.00896036	0.00623626		0.133062
Drink	ADHD-CUD_males	1545	0.194667	0.025987	7.49096	6.98032e-14	0.143732	0.245602	1.59647e-11	6.98032e-14	0.133062
SmoIni	controls	37246	-0.0309131	0.0152866	-2.02223	0.0431594	-0.0608753	-0.000950914	0.0431594		4.31605e-59	4.00692e-145
SmoIni	ADHD-CUD_females	534	0.70416	0.0433682	16.2368	4.31605e-59	0.619157	0.789162	4.06279e-50	4.31605e-59		0.443218
SmoIni	ADHD-CUD_males	1545	0.66587	0.025849	25.76	4.00692e-145	0.615206	0.716535	3.03659e-108	4.00692e-145	0.443218
MDD	controls	37246	-0.0127299	0.0153274	-0.830536	0.406241	-0.042772	0.0173121	0.406241		6.09718e-43	4.01769e-100
MDD	ADHD-CUD_females	534	0.598057	0.0434838	13.7536	6.09718e-43	0.512827	0.683286	3.84488e-38	6.09718e-43		0.358713
MDD	ADHD-CUD_males	1545	0.552102	0.0259179	21.3019	4.01769e-100	0.501302	0.602902	2.28772e-78	4.01769e-100	0.358713
BIP	controls	37246	-0.0140455	0.0153829	-0.913059	0.361217	-0.0441964	0.0161054	0.361217		3.84261e-06	3.48316e-17
BIP	ADHD-CUD_females	534	0.201639	0.0436413	4.62037	3.84261e-06	0.116101	0.287177	3.67125e-05	3.84261e-06		0.724397
BIP	ADHD-CUD_males	1545	0.219357	0.0260118	8.43297	3.48316e-17	0.168373	0.270341	1.06647e-12	3.48316e-17	0.724397
SCZ	controls	37246	-0.0133096	0.0153286	-0.868284	0.385244	-0.0433539	0.0167348	0.385244		7.24482e-09	2.88297e-21
SCZ	ADHD-CUD_females	534	0.251634	0.0434871	5.78642	7.24482e-09	0.166399	0.33687	1.42786e-07	7.24482e-09		0.90285
SCZ	ADHD-CUD_males	1545	0.245522	0.0259199	9.47235	2.88297e-21	0.194719	0.296326	6.34064e-16	2.88297e-21	0.90285
ADHD	controls	37246	-0.0117532	0.0152356	-0.771433	0.440455	-0.0416153	0.0181089	0.440455		2.23524e-72	5.48248e-170
ADHD	ADHD-CUD_females	534	0.779299	0.0432233	18.0296	2.23524e-72	0.69458	0.864017	5.78375e-65	2.23524e-72		0.229719
ADHD	ADHD-CUD_males	1545	0.719521	0.0257627	27.9288	5.48248e-170	0.669026	0.770017	1.07843e-134	5.48248e-170	0.229719
CUD	controls	37246	-0.00751491	0.0153002	-0.491163	0.623314	-0.0375037	0.0224739	0.623314		2.22026e-30	1.98968e-90
CUD	ADHD-CUD_females	534	0.497641	0.0434067	11.4646	2.22026e-30	0.412563	0.582719	2.35904e-27	2.22026e-30		0.61101
CUD	ADHD-CUD_males	1545	0.523062	0.025872	20.2173	1.98968e-90	0.472353	0.573772	4.93563e-72	1.98968e-90	0.61101
EA	controls	37246	0.0254779	0.0152244	1.67349	0.0942397	-0.00436239	0.0553181	0.0942397		1.22107e-39	5.04653e-122
EA	ADHD-CUD_females	534	-0.569686	0.0431917	-13.1897	1.22107e-39	-0.654343	-0.485029	1.22464e-33	1.22107e-39		0.45454
EA	ADHD-CUD_males	1545	-0.60688	0.0257438	-23.5738	5.04653e-122	-0.657338	-0.556421	6.97192e-92	5.04653e-122	0.45454
OUD	controls	37246	-0.00760748	0.0153375	-0.496005	0.619893	-0.0376694	0.0224544	0.619893		1.25463e-09	1.46009e-25
OUD	ADHD-CUD_females	534	0.264319	0.0435124	6.07456	1.25463e-09	0.179034	0.349605	1.47797e-08	1.25463e-09		0.890454
OUD	ADHD-CUD_males	1545	0.27122	0.025935	10.4577	1.46009e-25	0.220386	0.322053	4.77162e-20	1.46009e-25	0.890454
AUD	controls	37246	0.0012995	0.0153371	0.0847287	0.932477	-0.0287617	0.0313606	0.932477		2.23633e-21	3.2604e-50
AUD	ADHD-CUD_females	534	0.41331	0.0435114	9.4989	2.23633e-21	0.328027	0.498594	5.95223e-20	2.23633e-21		0.599343
AUD	ADHD-CUD_males	1545	0.38699	0.0259344	14.9219	3.2604e-50	0.336158	0.437822	1.61715e-41	3.2604e-50	0.599343
ASD	controls	37246	0.0271957	0.0153046	1.77696	0.075582	-0.00280167	0.057193	0.075582		2.73721e-07	2.91487e-13
ASD	ADHD-CUD_females	534	0.223243	0.043419	5.14159	2.73721e-07	0.138141	0.308345	3.06589e-08	2.73721e-07		0.492625
ASD	ADHD-CUD_males	1545	0.18894	0.0258794	7.30079	2.91487e-13	0.138216	0.239664	4.8765e-14	2.91487e-13	0.492625

### Sheet: 25. HRR, abs. risk all ADHD
Supplementary Table 25. Hazard rate ratios (HRR) for comorbid CUD (N=2079) among ADHD cases (N=25,545) and within the population-based cohort without ADHD (N= 37,246) straified into groups (category) depending on their PGS. HRR for CUD in PGS-quantile 2-4 is calculated relative to quantile 1, standard error for the HRR (s.e.) and P-value is given. P-values in bold are significant after correction for multiple testing (36 tests for individuals with ADHD; 24 tests in the population-based controls).
All ADHD									Subcohort without ADHD
PRS	Category	HRR	CIl	CIu	SE	P	Abs_risk_30years		PRS	Category	HRR	CIl	CIu	SE	P	Abs_risk_30years
ADHD	1	1					0.136648		ADHD	1	1					0.00663177
ADHD	2	1.17774	1.03376	1.34177	0.0665282	0.0139298	0.16266		ADHD	2	1.78059	1.21006	2.62011	0.197082	0.00341763	0.0112437
ADHD	3	1.30734	1.151	1.48491	0.0649816	3.72165e-05	0.186615		ADHD	3	2.55677	1.77507	3.6827	0.186178	4.60255e-07	0.0160285
ADHD	4	1.39583	1.23104	1.58268	0.0640973	1.96228e-07	0.19944		ASD	1	1					0.0111398
ASD	1	1					0.170873		ASD	2	1.12287	0.812436	1.55192	0.165108	0.482747	0.0118489
ASD	2	0.928401	0.821938	1.04865	0.0621436	0.231901	0.171365		ASD	3	1.00146	0.718138	1.39656	0.169672	0.993142	0.011003
ASD	3	0.960176	0.851244	1.08305	0.0614388	0.508325	0.168247		CUD	1	1					0.00743149
ASD	4	0.979784	0.867487	1.10662	0.0621092	0.742293	0.177111		CUD	2	1.44333	0.965869	2.15681	0.204942	0.0733714	0.0101737
CUD	1	1					0.117167		CUD	3	2.38379	1.64594	3.45241	0.188973	4.28793e-06	0.0155156
CUD	2	1.43808	1.24808	1.65701	0.0722994	5.0327e-07	0.163531		Drink	1	1					0.00973619
CUD	3	1.60666	1.3842	1.86488	0.0760409	4.50106e-10	0.177776		Drink	2	1.16998	0.841749	1.62621	0.167995	0.350048	0.0119836
CUD	4	1.99387	1.72973	2.29834	0.0725065	1.77446e-21	0.219462		Drink	3	1.14008	0.818863	1.58731	0.16885	0.437492	0.0123011
Drink	1	1					0.146591		AUD	1	1					0.00808983
Drink	2	1.2006	1.05686	1.36388	0.06506	0.00495403	0.16968		AUD	2	1.54541	1.08284	2.20558	0.181483	0.0164617	0.0127485
Drink	3	1.17021	1.03072	1.32857	0.0647572	0.0152127	0.174353		AUD	3	1.76318	1.24712	2.4928	0.17668	0.00132793	0.013152
Drink	4	1.32932	1.17403	1.50515	0.0633803	7.07452e-06	0.194575		BIP	1	1					0.00915609
AUD	1	1					0.129606		BIP	2	1.18754	0.837023	1.68484	0.178467	0.335487	0.0111592
AUD	2	1.30398	1.14136	1.48976	0.0679585	9.39864e-05	0.174947		BIP	3	1.50232	1.091	2.06872	0.163225	0.012647	0.0136971
AUD	3	1.28862	1.12819	1.47186	0.0678353	0.000185453	0.16634		CU	1	1					0.00965216
AUD	4	1.60488	1.41206	1.82404	0.0653086	4.37782e-13	0.212065		CU	2	1.32891	0.958666	1.84215	0.166622	0.0878924	0.013164
BIP	1	1					0.161463		CU	3	1.13442	0.809428	1.5899	0.172222	0.463972	0.0112318
BIP	2	1.03265	0.906848	1.1759	0.06628	0.627886	0.157371		EA	1	1					0.0151382
BIP	3	1.13157	1.00342	1.27608	0.0613222	0.0438328	0.180986		EA	2	0.850744	0.633673	1.14217	0.150298	0.282153	0.0125431
BIP	4	1.28908	1.14275	1.45416	0.0614796	3.62237e-05	0.186045		EA	3	0.410125	0.281527	0.597464	0.191959	3.43143e-06	0.00613981
CU	1	1					0.140146		MDD	1	1					0.00553303
CU	2	1.20582	1.06121	1.37012	0.0651769	0.00408499	0.18264		MDD	2	1.8922	1.25766	2.84691	0.208418	0.00221401	0.0107689
CU	3	1.29049	1.13934	1.46169	0.0635583	6.0102e-05	0.181756		MDD	3	3.22799	2.20729	4.72067	0.193928	1.51521e-09	0.0176819
CU	4	1.26394	1.11438	1.43357	0.064253	0.000266869	0.183203		SCZ	1	1					0.00923554
EA	1	1					0.195019		SCZ	2	1.34124	0.934295	1.92543	0.184471	0.111488	0.0100281
EA	2	0.993109	0.886663	1.11233	0.0578456	0.904846	0.189162		SCZ	3	1.87573	1.33078	2.64382	0.17512	0.000328389	0.0148735
EA	3	0.7963	0.706225	0.897862	0.0612468	0.000199972	0.160381		OUD	1	1					0.00872584
EA	4	0.688959	0.606073	0.783181	0.0653999	1.22046e-08	0.139813		OUD	2	1.13962	0.791645	1.64055	0.18589	0.482004	0.0100363
MDD	1	1					0.136909		OUD	3	1.86805	1.34028	2.60365	0.1694	0.00022524	0.0152531
MDD	2	1.23621	1.08202	1.41237	0.0679715	0.00181043	0.17592		SmoIni	1	1					0.00733766
MDD	3	1.22511	1.07333	1.39835	0.0674825	0.00262421	0.169785		SmoIni	2	1.11317	0.759555	1.63142	0.195023	0.582485	0.00826853
MDD	4	1.48623	1.31046	1.68557	0.0642162	6.80933e-10	0.198381		SmoIni	3	2.2383	1.59966	3.13192	0.171394	2.58937e-06	0.0183944
SCZ	1	1					0.148551
SCZ	2	1.11937	0.983573	1.27393	0.0659879	0.0874596	0.160375
SCZ	3	1.24858	1.10051	1.41657	0.0644059	0.00056698	0.177272
SCZ	4	1.45665	1.28805	1.64731	0.0627602	2.05686e-09	0.201849
OUD	1	1					0.150356
OUD	2	1.11141	0.975238	1.26659	0.0666849	0.113202	0.163227
OUD	3	1.21497	1.07126	1.37796	0.0642289	0.00243219	0.175867
OUD	4	1.36923	1.20943	1.55013	0.0633138	6.93045e-07	0.196064
SmoIni	1	1					0.126707
SmoIni	2	1.13953	0.991034	1.31029	0.071239	0.0667231	0.139257
SmoIni	3	1.41405	1.23763	1.61562	0.0679908	3.47573e-07	0.183639
SmoIni	4	1.86992	1.64656	2.12357	0.0649008	5.21924e-22	0.232213

### Sheet: 26 HRR, abs. risk parents psych
Supplementary Table 26. Absolute risk of comorbid CUD at the age of 30 years, among individuals with ADHD (N=25,545) who have a parent diagnosed with a major psychiatric disorder (including substance use disorders). Hazard rate ratio (HRR) for pairwise comparisions of relative risk of comrbid CUD among ADHD cases in a PGS-group (category) relative to group 1. HRR upper (CIu) and lower (CIl) confidence intervals, standard error (SE.) and P-value for significance of HRR from 1. P-values in bold are significant after Bonferroni correction (correcting for 12 tests).
PRS	Category	HRR	CIl	CIu	SE	P	Abs_risk_30years
ADHD	1	1					0.179558
ADHD	2	1.11778	0.931283	1.34163	0.0931343	0.231868	0.21347
ADHD	3	1.2214	1.02053	1.46179	0.0916693	0.0291312	0.2319
CUD	1	1					0.156395
CUD	2	1.41497	1.16105	1.72442	0.10091	0.000582195	0.221554
CUD	3	1.58154	1.32819	1.88322	0.089075	2.65824e-07	0.249038
AUD	1	1					0.179509
AUD	2	1.11942	0.927729	1.35071	0.0958299	0.23913	0.208732
AUD	3	1.21345	1.01211	1.45484	0.0925683	0.0366191	0.231793
EA	1	1					0.241822
EA	2	0.895556	0.754401	1.06312	0.087512	0.20748	0.212552
EA	3	0.717654	0.597882	0.86142	0.0931623	0.000369195	0.170555
MDD	1	1					0.185893
MDD	2	1.08572	0.897726	1.31308	0.097008	0.396558	0.2019
MDD	3	1.33465	1.11329	1.60002	0.0925263	0.00180939	0.233003
SmoIni	1	1					0.172345
SmoIni	2	1.17731	0.97248	1.42528	0.0975214	0.0941682	0.198282
SmoIni	3	1.51674	1.2666	1.81629	0.0919562	5.89748e-06	0.252211

### Sheet: 27. HRR, abs. risk sex specific
Supplementary Table 27. Absolute risk of comorbid CUD at the age of 30 years (Abs_risk_30years), among females (N=7,863) and males (N=17,682) with ADHD and in the population based sub-cohort (females N = 18,607; males N = 18,960). Hazard rate ratios (HRR) for relative risk of CUD in each PGS-bin (Category) relative to the group with the lowest PGS (Category 1). HRR upper (CuI) and lower (CIl) confidence intervals , standard errors (SE) and p-values (P) for significance of HRR from 1. P-values in bold are significant after Bonferroni correction (correcting for 12 tests).
ADHD females									Subcohort without ADHD - females
PRS	Category	HRR	CIl	CIu	SE	P	Abs_risk_30years		PRS	Category	HRR	CIl	CIu	SE	P	Abs_risk_30years
ADHD	1	1					0.0892397		ADHD	1	1					0.00403887
ADHD	2	1.41442	1.13497	1.76267	0.112305	0.00201986	0.127869		ADHD	2	2.21872	1.10077	4.47205	0.357618	0.0258515	0.00708435
ADHD	3	1.50443	1.21	1.87052	0.111124	0.000237545	0.139918		ADHD	3	3.34989	1.70894	6.5665	0.343401	0.000430804	0.0117132
CUD	1	1					0.0888913		CUD	1	1					0.00434835
CUD	2	1.36529	1.08255	1.72188	0.118394	0.00853975	0.127043		CUD	2	1.65604	0.830822	3.30091	0.35193	0.151765	0.00698789
CUD	3	1.56772	1.2506	1.96525	0.115307	9.64506e-05	0.135185		CUD	3	2.37597	1.24248	4.5435	0.330768	0.00888755	0.0106778
AUD	1	1					0.0924797		AUD	1	1					0.00696104
AUD	2	1.24761	0.993802	1.56623	0.116045	0.0566001	0.119487		AUD	2	1.26929	0.715725	2.25098	0.292308	0.414636	0.00819702
AUD	3	1.55986	1.25581	1.93753	0.110623	5.8437e-05	0.141398		AUD	3	1.32109	0.753038	2.31763	0.286787	0.331577	0.00771116
EA	1	1					0.130563		EA	1	1					0.00894856
EA	2	0.882327	0.720981	1.07978	0.103038	0.224357	0.128146		EA	2	1.11971	0.681363	1.84005	0.253436	0.6555	0.00941746
EA	3	0.728953	0.589104	0.902001	0.108679	0.00362599	0.0990813		EA	3	0.49562	0.262613	0.935365	0.32405	0.0302989	0.00448651
MDD	1	1					0.0976576		MDD	1	1					0.00475312
MDD	2	1.29616	1.03896	1.61705	0.112856	0.0215283	0.130089		MDD	2	1.49967	0.762064	2.95121	0.345399	0.240689	0.00575315
MDD	3	1.42832	1.15003	1.77395	0.11057	0.00126333	0.127473		MDD	3	2.99711	1.63247	5.5025	0.309982	0.000398595	0.0124075
SmoIni	1	1					0.0870403		SmoIni	1	1					0.00504642
SmoIni	2	1.19111	0.94733	1.49763	0.116836	0.134431	0.117258		SmoIni	2	0.833006	0.417979	1.66013	0.351848	0.603552	0.00440014
SmoIni	3	1.74649	1.4116	2.16082	0.108615	2.83969e-07	0.151728		SmoIni	3	2.34926	1.35935	4.06004	0.279135	0.00221475	0.0131972
ADHD - males									Subcohort without ADHD - males
PRS	Category	HRR	CIl	CIu	SE	P	Abs_risk_30years		PRS	Category	HRR	CIl	CIu	SE	P	Abs_risk_30years
ADHD	1	1					0.169294		ADHD	1	1					0.00900846
ADHD	2	1.11334	0.979745	1.26516	0.0652207	0.0997184	0.198095		ADHD	2	1.59949	1.00409	2.54796	0.237558	0.0480251	0.0150279
ADHD	3	1.28769	1.13694	1.45842	0.0635263	6.88543e-05	0.223967		ADHD	3	2.21526	1.43046	3.43062	0.223154	0.000364941	0.0194938
CUD	1	1					0.154853		CUD	1	1					0.0100274
CUD	2	1.37114	1.19628	1.57156	0.0696064	5.76906e-06	0.193118		CUD	2	1.35771	0.824691	2.23522	0.254363	0.229285	0.0129313
CUD	3	1.71988	1.50584	1.96434	0.0678092	1.27738e-15	0.239219		CUD	3	2.42958	1.54398	3.82312	0.231306	0.000124119	0.0196273
AUD	1	1					0.164494		AUD	1	1					0.00879133
AUD	2	1.19182	1.04424	1.36026	0.0674474	0.00927501	0.195878		AUD	2	1.73553	1.09841	2.74221	0.233397	0.0181705	0.0166085
AUD	3	1.40326	1.23855	1.58987	0.0637027	1.04701e-07	0.228978		AUD	3	2.10524	1.34981	3.28344	0.226771	0.00102807	0.0181337
EA	1	1					0.22575		EA	1	1					0.0207002
EA	2	0.877278	0.781099	0.9853	0.059247	0.0271108	0.199332		EA	2	0.727614	0.503608	1.05126	0.187745	0.0903212	0.0150173
EA	3	0.693928	0.610292	0.789026	0.0655273	2.45968e-08	0.165216		EA	3	0.373675	0.233814	0.597198	0.23922	3.87323e-05	0.00756346
MDD	1	1					0.163278		MDD	1	1					0.00594832
MDD	2	1.21417	1.06341	1.38631	0.067646	0.00412033	0.197058		MDD	2	2.15399	1.28733	3.60409	0.262632	0.00348179	0.0153589
MDD	3	1.45897	1.28415	1.65758	0.0651191	6.60893e-09	0.228233		MDD	3	3.36035	2.06171	5.47697	0.249244	1.15686e-06	0.0219366
SmoIni	1	1					0.147631		SmoIni	1	1					0.00933533
SmoIni	2	1.28148	1.11937	1.46706	0.0690065	0.000325571	0.190962		SmoIni	2	1.23637	0.773949	1.97507	0.238997	0.37466	0.0114081
SmoIni	3	1.66086	1.4617	1.88716	0.0651741	7.00912e-15	0.247865		SmoIni	3	2.15979	1.41474	3.29722	0.215855	0.000360726	0.0226571

### Sheet: 28. Cohorts in published GWAS
Supplementary Table 28.Overview of cohorts included in the published GWAS of ADHD (Demontis et al. Nature Genetics 2023), CUD (Levey et al. Nature Genetics (accepted)) and CU (Pasman et al. Nature Neuroscience 2018). Number of cases and controls, percentage of cannabis users, diagnostic criteria or cannabis use definitions are from the original publications, which are listed under "Detailed describtion in:".
CUD GWAS	cases	controls	Diagnostic criteria used to define the phenotype	Detailed description in:
deCODE	6033	280396	DSM-III-R, DSM-IV, DSM-5 diagnosis criteria for cannabis abuse/dependence/use disorder	Johnson et al. Lancet Psychiatry 2020 (PMID 33096046)
Million Veteran Program	22260	4235887	ICD19 and ICD10 diagnosis criteria for cannabis use disorder	Levey et al. Nature Genetics 2023 (accepted)
iPSYCH1+2	4733	95657	ICD10 diagnosis criteria for cannabis use disorder	Levey et al. Nature Genetics 2023 (accepted)
Yale Penn 3	310	1471	DSM-IV diagnosis criteria for cannabis abuse/dependence	Levey et al. Nature Genetics 2023 (accepted)
Mass General Brigham Biobank	456	24088	Electronic health records	Levey et al. Nature Genetics 2023 (accepted)
PGC* cohorts:
CATS	958	453	DSM-IV diagnosis criteria for cannabis abuse/dependence	Johnson et al. Lancet Psychiatry 2020 (PMID 33096046)
CADD	397	699	CIDI-SAM definition of cannabis abuse/dependence	Johnson et al. Lancet Psychiatry 2020 (PMID 33096046)
CHDS	201	420	DSM-IV diagnosis criteria for cannabis abuse/dependence	Johnson et al. Lancet Psychiatry 2020 (PMID 33096046)
FSCD	226	314	DSM-IV diagnosis criteria for cannabis abuse/dependence	Johnson et al. Lancet Psychiatry 2020 (PMID 33096046)
COGEND Nico	306	607	DSM-IV diagnosis criteria for cannabis abuse/dependence	Johnson et al. Lancet Psychiatry 2020 (PMID 33096046)
COGEND SAGE	228	830	DSM-IV diagnosis criteria for cannabis abuse/dependence	Johnson et al. Lancet Psychiatry 2020 (PMID 33096046)
GEDI-GSMS	81	491	DSM-IV diagnosis criteria for cannabis abuse/dependence	Johnson et al. Lancet Psychiatry 2020 (PMID 33096046)
BLTS	170	1216	DSM-IV diagnosis criteria for cannabis abuse/dependence	Johnson et al. Lancet Psychiatry 2020 (PMID 33096046)
MCTFR	449	1625	DSM-IIIR diagnosis criteria for cannabis abuse/dependence	Johnson et al. Lancet Psychiatry 2020 (PMID 33096046)
Yale Penn 1	916	833	DSM-IV diagnosis criteria for cannabis abuse/dependence	Johnson et al. Lancet Psychiatry 2020 (PMID 33096046)
Yale Penn 2	557	497	DSM-IV diagnosis criteria for cannabis abuse/dependence	Johnson et al. Lancet Psychiatry 2020 (PMID 33096046)
bigCOGA	2206	5053	DSM-IV diagnosis criteria for cannabis abuse/dependence	Johnson et al. Lancet Psychiatry 2020 (PMID 33096046)
CEDAR	64	148	DSM-III-R-outpatient diagnosis criteria for cannabis abuse/dependence	Johnson et al. Lancet Psychiatry 2020 (PMID 33096046)
OZ-ALC	593	4893	DSM-IV diagnosis criteria for cannabis abuse/dependence	Johnson et al. Lancet Psychiatry 2020 (PMID 33096046)
VTSABD	99	734	DSM-IV diagnosis criteria for cannabis abuse/dependence	Johnson et al. Lancet Psychiatry 2020 (PMID 33096046)
IASPSAD	104	613	DSM-IV diagnosis criteria for cannabis abuse/dependence	Johnson et al. Lancet Psychiatry 2020 (PMID 33096046)
Add health	847	4839	DSM-IV diagnosis criteria for cannabis abuse/dependence	Johnson et al. Lancet Psychiatry 2020 (PMID 33096046)
ADHD GWAS	cases	controls	Diagnostic criteria used to define the phenotype	Detailed description in:
iPSYCH1	17019	21880	ICD10 diagnosis criteria forADHD	Demontis et al. Nature Genetics 2023 (PMID 36702997)
iPSYCH2	8876	15268	ICD10 diagnosis criteria for ADHD	Demontis et al. Nature Genetics 2023 (PMID 36702997)
deCODE	8281	137993	ICD10 diagnosis criteria for ADHD or stimulant medication treatement	Demontis et al. Nature Genetics 2023 (PMID 36702997)
PGC cohorts:
Barcelona, Spain	572	425	DSM-IV diagnosis criteria for ADHD	Demontis et al. Nature Genetics 2019 (PMID 30478444)
Bergen, Norway	295	202	DSM-IV diagnoses criteria for ADHD	Demontis et al. Nature Genetics 2019 (PMID 30478444)
Cardiff, UK	721	5081	DSM-V diagnosis criteria for ADHD	Demontis et al. Nature Genetics 2019 (PMID 30478444)
CHOP, USA	262	262	DSM-IV diagnosis criteria for ADHD	Demontis et al. Nature Genetics 2019 (PMID 30478444)
Germany	487	1290	Semi-structured interviews translated into DSM‐IV diagnosis criteria for ADHD	Demontis et al. Nature Genetics 2019 (PMID 30478444)
IMAGE-I	700	700	Semi-structured interviews translated into DSM‐IV diagnosis criteria for ADHD	Demontis et al. Nature Genetics 2019 (PMID 30478444)
IMAGE-II	624	1755	DSM-IV diagnosis criteria for ADHD	Demontis et al. Nature Genetics 2019 (PMID 30478444)
PUWMa	563	563	DSM-IV diagnosis criteria for ADHD	Demontis et al. Nature Genetics 2019 (PMID 30478444)
Toronto, Canada	109	109	Semi-structured interviews translated into DSM‐IV diagnosis criteria for ADHD	Demontis et al. Nature Genetics 2019 (PMID 30478444)
Yale-Penn	182	1315	DSM-IV diagnosis criteria for ADHD	Demontis et al. Nature Genetics 2019 (PMID 30478444)
CU GWAS	N total	% Users	Measure	Detailed description in:
UKBiobank	126785	22	Participants were asked "Have you taken CANNABIS (marijuana, grass, hash, ganja, blow, draw, skunk, weed, spliff, dope), even if it was a long time ago?”	Pasman et al. Nature Neuroscience 2018 (PMID 30150663)
ICC (International Cannabis consortium) cohorts:
ALSPAC	2976	42	Answer categories were recoded as ever (1) versus never (0) use of cannabis	Stringer et al. Translational Genetics 2016 (PMID 27023175)
BLTS	721	60	Lifetime cannabis use was assessed by asking twins, “In your life, have you ever used cannabis (marijuana, pot, grass or hash)?”	Stringer et al. Translational Genetics 2016 (PMID 27023175)
CADD	853	79	Lifetime cannabis use data were collected using a supplemental questionnaire appended to the CIDI-SAM, which asked participants to self report "Have you ever used ________ ?" (yes/no) for each of 14 substances (plus "other"), including marijuana.	Stringer et al. Translational Genetics 2016 (PMID 27023175)
EGCUT1	2765	1.3	The question asked was, if the person has used other substances besides tobacco and alcohol and it was possible to add a note to describe the exact substances and if the person has used them once or many times. Cannabis user cases were selected as people, who had used cannabis for more than once.	Stringer et al. Translational Genetics 2016 (PMID 27023175)
EGCUT2	970	4.8	The question asked was, if the person has used other substances besides tobacco and alcohol and it was possible to add a note to describe the exact substances and if the person has used them once or many times. Cannabis user cases were selected as people, who had used cannabis for more than once.	Stringer et al. Translational Genetics 2016 (PMID 27023175)
FinnTwin	1029	27	SSAGA interview participants were asked whether they ever experimented with cannabis (no, yes)	Stringer et al. Translational Genetics 2016 (PMID 27023175)
HUVH	981	20	Lifetime cannabis use was assessed by the Structured Clinical Interview for DSM-IV Axis I and Axis II Disorders (SCID-I and SCID-II).	Stringer et al. Translational Genetics 2016 (PMID 27023175)
MCTFR	6241	59	Participants were asked if they had ever used cannabis.	Stringer et al. Translational Genetics 2016 (PMID 27023175)
NTR	4653	27	Participants were asked at what age they experimented with cannabis for the first time. The answer categories were recoded to ever (1) versus never (0) used cannabis.	Stringer et al. Translational Genetics 2016 (PMID 27023175)
QIMR	6778	51	Semi-Structured Assessment for the Genetics of Alcoholism, as part of this interview individuals were asked whether they had ever used cannabis	Stringer et al. Translational Genetics 2016 (PMID 27023175)
TRAILS	1226	51	The participants were asked if and how often they had used cannabis during (1) their lives, (2) the last year, and (3) the last month; and how old they were when they used cannabis for the first time. The answer categories were recoded to ever (1) versus never (0) used cannabis.	Stringer et al. Translational Genetics 2016 (PMID 27023175)
Utrecht	1173	54	Possible concomitant use of recreational drugs was assessed with the substance abuse module of the Composite International Diagnostic Interview (Compton, 1993).	Stringer et al. Translational Genetics 2016 (PMID 27023175)
Yale Penn EA	1964	92	Lifetime cannabis use was assessed by the following question: “Have you ever used marijuana to feel good or high, or to feel more active or alert.”	Stringer et al. Translational Genetics 2016 (PMID 27023175)
RADAR	338	59	Using self-report questionnaires, adolescents were asked to indicate how often they had used hash or weed in the past 12 month	Stringer et al. Translational Genetics 2016 (PMID 27023175)
SYS	551	51	Participants were asked to answer (Yes/No) the following question: “Have you ever used marijuana (grass, pot) or hashish (hash, hash oil)?”	Stringer et al. Translational Genetics 2016 (PMID 27023175)
TwinsUK	2078	12	The question asked was: ”Have you ever smoked cannabis for recreational or medicinal purposes?” The answer categories were “Yes” or “No”.	Stringer et al. Translational Genetics 2016 (PMID 27023175)
