## Supplementary material for "Disentangling the shared genetics of ADHD, cannabis use disorder and cannabis use and prediction of cannabis use disorder in ADHD": TWAS_Supplementary _Tables (part 1 of 3)

### Sheet: Intro
Tissue specific gene expression was tested with sPrediXcan for ADHD-CU and ADHD-CUD in the brain regions Amygdala(Amy), Anterior_cingulate_cortex_BA24(ACC), Caudate_basal_ganglia (CBG), Cerebellar_Hemisphere(CH), Cerebellum(Ce), Cortex (Cor), Frontal_Cortex_BA9 (FCB), Hippocampus (Hip), Hypothalamus (Hyp), Nucleus_accumbens_basal_ganglia (NABG), Putamen_basal_ganglia (PBG), Spinal_cord_cervical_c-1 (SCC) and Substantia_nigra (SN). On the following sheets are the tissue specific results for ADHD-CU and ADHD-CUD. In the gene tables, each gene is displayed with an ensemble id (gene), a HUGO gene name (gene_name), a S-PrediXcan zscore (zscore), a S-PrediXcan p-value (pvalue), number of SNPs from the GWAS used in the S-PrediXcan analysis (n_snps_used), number of SNPs in the covariance matrix, number of SNPs in the mashr model (n_snps_in_model), variance of the gene expression (var_g), the lowest p-value from the GWAS SNPs used in the model (best_gwas_p) and the largest weight in the model (largeset_weight).
In addition, S-PrediXcan results were meta-analyzed with the tool S-multiXcan. In these results tabels each gene is displayed with an ensemble id (gene), a HUGO gene name (gene_name), a S-MultiXcan p-value (pvalue), number of independent components of variation kept among the tissues´predictions (n_indep), the lowest p-value obtain among the brain tissues tested with S-PrediXcan (p_i_best), name of the tissue with the strongest association (t_i_best), the highst p-value obtain among the brain tissues tested with S-PrediXcan (p_i_worst), name of the tissue with the worst association (t_i_worst), eigenvalue (variance explained) of the top independent component (eigen_max), eigenvalue (variance explained) of the last independent component (eigen_min), eigenvalue (variance explained) of the smalles independent component that was kept (eigen_min_kept), lowest zscore among the S-PrediXcan associations (z_min), highst zscore among the S-PrediXcan associations (z_max), average zscore among S-PrediXcan associations (z_mean), the standard deviation of the mean zscore among S-PrediXcan (z_sd), an estimate of number of independent components of variation in the predicted expression across tissues (tmi) and it is marked, if there was any error during the computation (status)

### Sheet: 1.MultiXcan_ADHD-CUD
TWAS Supplementary Table 1.
gene	gene_name	pvalue	n	n_indep	p_i_best	t_i_best	p_i_worst	t_i_worst	eigen_max	eigen_min	eigen_min_kept	z_min	z_max	z_mean	z_sd	tmi	status
ENSG00000162302.12	RPS6KA4	2.725e-14	5	3	1.906e-05	Brain_Putamen_basal_ganglia	0.0164338	Brain_Cerebellar_Hemisphere	3.44085	3.8425e-17	0.622433	-4.27563	2.58914	0.0622244	3.40473	3	0
ENSG00000182179.12	UBA7	1.74233e-13	3	1	1.74233e-13	Brain_Cerebellar_Hemisphere	1.74233e-13	Brain_Cerebellum	3	2.11126e-48	3	-7.36721	-7.36721	-7.36721	8.88178e-16	1	0
ENSG00000114316.12	USP4	2.66675e-13	12	2	1.38613e-12	Brain_Cerebellum	0.910994	Brain_Hypothalamus	8.03784	2.04439e-18	3.96216	-7.08543	7.08543	1.99095	5.27904	2	0
ENSG00000173540.12	GMPPB	2.95149e-13	13	1	2.83918e-13	Brain_Amygdala	3.37302e-13	Brain_Cerebellar_Hemisphere	12.9912	3.51333e-17	12.9912	7.2786	7.30181	7.29412	0.0064268	1	0
ENSG00000145029.13	NICN1	3.72272e-13	11	4	6.75917e-12	Brain_Frontal_Cortex_BA9	0.69797	Brain_Cerebellar_Hemisphere	6.36266	2.70345e-17	0.448441	-6.16132	6.86266	2.52276	4.28602	4	0
ENSG00000177352.9	CCDC71	4.51849e-13	12	1	2.2446e-13	Brain_Hypothalamus	5.60121e-10	Brain_Cerebellar_Hemisphere	11.3702	3.4722e-19	11.3702	6.20126	7.33336	7.03693	0.446731	1	0
ENSG00000156603.15	MED19	6.46635e-13	13	3	5.54558e-05	Brain_Cortex	0.630153	Brain_Amygdala	9.65412	1.69597e-17	1.07743	-4.03136	2.19611	-0.555104	2.38642	3	0
ENSG00000188338.14	SLC38A3	1.12028e-12	13	1	3.53153e-13	Brain_Caudate_basal_ganglia	5.59307e-12	Brain_Spinal_cord_cervical_c-1	12.7721	5.62496e-17	12.7721	-7.2724	-6.88965	-7.05392	0.137226	1	0
ENSG00000173421.16	CCDC36	1.63272e-12	10	2	1.75896e-13	Brain_Anterior_cingulate_cortex_BA24	0.767216	Brain_Cortex	8.98884	7.23577e-20	0.998823	-7.36595	-0.296019	-6.63848	2.22857	2	0
ENSG00000145020.15	AMT	1.68207e-12	13	1	1.14147e-12	Brain_Amygdala	6.76357e-10	Brain_Cerebellum	12.587	6.75147e-18	12.587	-7.11227	-6.17152	-6.94297	0.274782	1	0
ENSG00000225399.4	RP11-3B7.1	1.90252e-12	5	3	5.22674e-14	Brain_Anterior_cingulate_cortex_BA24	0.572996	Brain_Cerebellum	2.86678	8.5513e-17	0.978232	-7.52613	0.563645	-3.82859	3.57574	3	0
ENSG00000067560.10	RHOA	3.26133e-12	11	2	1.85699e-12	Brain_Hippocampus	0.00408248	Brain_Cerebellar_Hemisphere	7.9307	6.92316e-18	3.06195	-3.82297	7.04482	0.208049	4.04305	2	0
ENSG00000173402.11	DAG1	5.75615e-12	5	2	1.26977e-12	Brain_Substantia_nigra	0.481692	Brain_Caudate_basal_ganglia	3.3398	2.64315e-16	1.54677	-2.82125	7.09756	1.19362	4.29216	2	0
ENSG00000164062.12	APEH	6.59377e-12	9	2	1.87003e-13	Brain_Frontal_Cortex_BA9	0.0224049	Brain_Spinal_cord_cervical_c-1	7.23995	2.28507e-18	1.75767	-2.42415	7.35777	2.4329	3.03501	2	0
ENSG00000185614.4	FAM212A	9.53474e-12	9	3	3.5083e-05	Brain_Cerebellar_Hemisphere	0.444475	Brain_Cortex	5.45339	2.81062e-17	0.660341	-0.764659	4.13768	0.895232	2.12986	3	0
ENSG00000233276.3	GPX1	1.22877e-11	13	2	1.67556e-12	Brain_Caudate_basal_ganglia	0.00540073	Brain_Hippocampus	11.7718	1.67761e-17	1.22819	2.78211	7.05912	5.84543	1.39226	2	0
ENSG00000145022.4	TCTA	1.58101e-11	13	3	2.66472e-08	Brain_Hypothalamus	0.281234	Brain_Frontal_Cortex_BA9	9.63216	3.52466e-17	0.517097	-5.56215	1.62162	-2.71841	2.25344	3	0
ENSG00000226913.1	BSN-AS2	4.29756e-11	13	2	3.29175e-12	Brain_Hippocampus	0.000427567	Brain_Frontal_Cortex_BA9	12.1589	4.99617e-18	0.827092	3.52246	6.96467	3.94731	1.04211	2	0
ENSG00000247970.2	RP11-543C4.1	8.15434e-11	9	5	0.0104879	Brain_Cerebellar_Hemisphere	0.803902	Brain_Frontal_Cortex_BA9	6.09903	5.33131e-20	0.284181	-0.819886	2.55931	0.437336	1.60684	5	0
ENSG00000126091.19	ST3GAL3	8.98542e-11	9	2	1.528e-11	Brain_Hypothalamus	0.74217	Brain_Nucleus_accumbens_basal_ganglia	6.24909	3.08841e-18	2.75091	-6.74522	5.26994	-2.64238	4.97952	2	0
ENSG00000273611.4	ZNHIT3	9.91958e-11	11	2	0.00440831	Brain_Cortex	0.790255	Brain_Amygdala	10.1941	2.13156e-18	0.674648	-2.84736	2.84736	-0.461308	2.11116	2	0
ENSG00000173611.17	SCAI	1.17763e-10	10	2	3.38523e-11	Brain_Frontal_Cortex_BA9	1.37919e-07	Brain_Substantia_nigra	8.6202	3.71213e-17	1.1319	-5.268	6.62876	4.70584	3.54701	2	0
ENSG00000164061.4	BSN	1.63488e-10	3	3	3.29175e-12	Brain_Cerebellum	0.155389	Brain_Caudate_basal_ganglia	1.39529	0.485198	0.485198	-6.96467	2.80322	-1.86073	4.89878	3	0
ENSG00000185909.14	KLHDC8B	1.72022e-10	13	2	3.42244e-11	Brain_Cerebellum	0.0244295	Brain_Hypothalamus	11.4501	2.12596e-17	1.54992	2.25031	6.62714	5.24916	1.06852	2	0
ENSG00000001617.11	SEMA3F	2.27849e-10	7	3	1.72227e-08	Brain_Cortex	0.0803502	Brain_Substantia_nigra	5.31634	5.50946e-17	0.470364	-5.63781	2.64494	-3.4781	3.00521	3	0
ENSG00000136942.14	RPL35	3.50624e-10	3	1	3.50624e-10	Brain_Cerebellar_Hemisphere	3.50624e-10	Brain_Hippocampus	3	3.85181e-17	3	6.27456	6.27456	6.27456	6.28037e-16	1	0
ENSG00000177479.19	ARIH2	4.57861e-10	5	1	4.39892e-10	Brain_Cortex	5.37176e-10	Brain_Cerebellum	5	1.19593e-49	5	-6.23917	-6.20784	-6.23291	0.0140121	1	0
ENSG00000221883.2	ARIH2OS	4.79275e-10	7	1	4.39892e-10	Brain_Spinal_cord_cervical_c-1	5.37176e-10	Brain_Nucleus_accumbens_basal_ganglia	7	3.91722e-17	7	6.20784	6.23917	6.22574	0.0167477	1	0
ENSG00000136950.13	ARPC5L	5.22565e-10	13	1	3.46672e-10	Brain_Cerebellum	3.51576e-05	Brain_Putamen_basal_ganglia	12.6575	2.57574e-17	12.6575	-6.27632	-4.1372	-6.11028	0.592839	1	0
ENSG00000119414.11	PPP6C	5.53578e-10	11	2	8.28401e-11	Brain_Cerebellar_Hemisphere	1.22933e-07	Brain_Amygdala	10.3096	8.59094e-18	0.548576	5.28908	6.49535	6.29079	0.342579	2	0
ENSG00000187664.8	HAPLN4	5.66334e-10	10	4	6.45112e-05	Brain_Hippocampus	0.747993	Brain_Nucleus_accumbens_basal_ganglia	7.34294	5.12334e-17	0.309953	-1.35557	3.99567	1.19898	2.09964	4	0
ENSG00000164076.16	CAMKV	6.76031e-10	10	2	1.23281e-07	Brain_Hypothalamus	0.0192099	Brain_Hippocampus	9.05364	3.33027e-18	0.944678	-5.28856	5.28856	2.30313	4.63547	2	0
ENSG00000211450.9	SELENOH	7.06379e-10	7	1	7.06379e-10	Brain_Amygdala	7.06379e-10	Brain_Cerebellar_Hemisphere	7	2.82196e-17	7	-6.16465	-6.16465	-6.16465	9.59342e-16	1	0
ENSG00000139318.7	DUSP6	9.68359e-10	12	3	1.24032e-08	Brain_Nucleus_accumbens_basal_ganglia	0.475457	Brain_Cerebellar_Hemisphere	10.3458	1.35757e-17	0.488434	-1.05984	5.69409	1.21427	1.55925	3	0
ENSG00000172053.17	QARS	2.69989e-09	2	1	2.69989e-09	Brain_Cortex	2.69989e-09	Brain_Cortex	2	3.3547e-17	2	-5.94888	-5.94888	-5.94888	0	1	0
ENSG00000185585.19	OLFML2A	2.70608e-09	7	3	2.8644e-10	Brain_Cerebellar_Hemisphere	0.362314	Brain_Substantia_nigra	5.51919	0.0132709	0.281395	0.910964	6.30595	5.16087	2.02944	3	0
ENSG00000136918.7	WDR38	2.86903e-09	12	2	1.04368e-09	Brain_Nucleus_accumbens_basal_ganglia	0.00240207	Brain_Amygdala	9.94019	3.82589e-17	2.0016	3.03541	6.10258	4.23114	1.48045	2	0
ENSG00000114302.15	PRKAR2A	3.26884e-09	13	2	0.0181156	Brain_Substantia_nigra	0.0851872	Brain_Anterior_cingulate_cortex_BA24	11.5336	3.55643e-17	1.4664	-2.34824	2.36325	-0.68223	2.198	2	0
ENSG00000178467.17	P4HTM	4.37482e-09	13	2	5.78868e-10	Brain_Amygdala	4.9407e-07	Brain_Cerebellum	11.6844	3.19684e-17	1.27784	-6.19608	-5.0286	-5.66178	0.563684	2	0
ENSG00000156599.10	ZDHHC5	4.85253e-09	13	2	1.54039e-09	Brain_Frontal_Cortex_BA9	0.0868752	Brain_Amygdala	10.8184	1.94234e-17	2.18163	-6.04008	5.99111	-1.99329	2.93084	2	0
ENSG00000149295.13	DRD2	4.85314e-09	12	7	1.56709e-08	Brain_Cerebellar_Hemisphere	0.896554	Brain_Caudate_basal_ganglia	4.18993	3.0879e-17	0.241998	-5.65405	2.26091	-0.187889	2.63381	7	0
ENSG00000132768.13	DPH2	5.43563e-09	3	2	1.64388e-09	Brain_Nucleus_accumbens_basal_ganglia	2.28074e-07	Brain_Hippocampus	2.61484	5.17863e-17	0.385157	5.17487	6.02958	5.74467	0.493468	2	0
ENSG00000178252.17	WDR6	5.69885e-09	13	2	8.56766e-10	Brain_Amygdala	4.82601e-07	Brain_Anterior_cingulate_cortex_BA24	12.4786	5.24744e-17	0.521413	5.0331	6.13404	5.56337	0.423424	2	0
ENSG00000178149.16	DALRD3	5.74508e-09	9	2	8.59236e-10	Brain_Caudate_basal_ganglia	4.25591e-07	Brain_Cerebellar_Hemisphere	7.96575	1.13557e-18	0.973226	-6.13358	-5.05714	-5.64075	0.554234	2	0
ENSG00000171121.16	KCNMB3	6.57299e-09	13	6	0.00266307	Brain_Cerebellar_Hemisphere	0.849622	Brain_Hippocampus	8.11629	5.45477e-17	0.464985	-3.00417	2.94611	-0.957286	1.64093	6	0
ENSG00000169519.20	METTL15	8.51615e-09	13	3	5.37019e-08	Brain_Cortex	0.291163	Brain_Spinal_cord_cervical_c-1	11.379	2.84208e-17	0.384784	-5.4386	-1.05557	-3.71518	1.14444	3	0
ENSG00000178057.14	NDUFAF3	8.98042e-09	6	2	1.28917e-09	Brain_Cerebellum	4.6827e-07	Brain_Frontal_Cortex_BA9	5.42669	5.41764e-17	0.573308	-6.06874	-5.03888	-5.38366	0.53067	2	0
ENSG00000198218.10	QRICH1	9.95863e-09	8	2	1.3698e-09	Brain_Hippocampus	6.5265e-07	Brain_Caudate_basal_ganglia	7.6269	2.64208e-19	0.350085	4.97495	6.05899	5.11536	0.38153	2	0
ENSG00000186792.16	HYAL3	1.24977e-08	13	1	6.34984e-09	Brain_Hypothalamus	2.65711e-08	Brain_Hippocampus	12.7443	8.83604e-18	12.7443	-5.80727	-5.56265	-5.63728	0.0570027	1	0
ENSG00000136935.13	GOLGA1	1.33163e-08	13	3	2.21737e-09	Brain_Cortex	0.0510675	Brain_Hypothalamus	8.95623	1.54333e-17	1.3756	-5.98103	-1.95091	-3.47999	1.76374	3	0
ENSG00000121621.6	KIF18A	1.37866e-08	13	2	3.51701e-09	Brain_Putamen_basal_ganglia	0.618671	Brain_Hippocampus	9.05243	2.22778e-17	3.7931	0.497734	5.90544	4.30681	2.17736	2	0
ENSG00000167491.17	GATAD2A	1.63859e-08	8	2	8.8964e-05	Brain_Frontal_Cortex_BA9	0.10302	Brain_Amygdala	7.36175	7.99906e-17	0.603106	-3.91887	1.63038	-2.9058	1.83896	2	0
ENSG00000213672.7	NCKIPSD	1.71309e-08	13	1	4.42719e-09	Brain_Putamen_basal_ganglia	1.36655e-07	Brain_Cerebellum	12.7193	2.66331e-17	12.7193	-5.86739	-5.26969	-5.57752	0.271365	1	0
ENSG00000117407.16	ARTN	2.12525e-08	12	1	7.79268e-09	Brain_Amygdala	2.11344e-05	Brain_Putamen_basal_ganglia	11.586	2.71176e-18	11.586	4.25256	5.77288	5.49965	0.434254	1	0
ENSG00000225595.2	LINC01623	2.48745e-08	1	1	2.48745e-08	Brain_Hypothalamus	2.48745e-08	Brain_Hypothalamus	1	1	1	-5.57415	-5.57415	-5.57415	#N/A	1	0
ENSG00000006128.11	TAC1	2.67353e-08	7	3	0.00502021	Brain_Cerebellar_Hemisphere	0.211868	Brain_Caudate_basal_ganglia	5.07911	1.67874e-20	0.205152	-2.80573	2.80573	-0.171931	2.45193	3	0
ENSG00000271904.1	CTC-498M16.4	3.25879e-08	13	2	1.9777e-09	Brain_Frontal_Cortex_BA9	0.00472536	Brain_Spinal_cord_cervical_c-1	11.4485	8.50933e-18	1.25296	-5.99963	-2.82518	-4.14043	1.10838	2	0
ENSG00000167701.13	GPT	3.42458e-08	7	4	1.64471e-07	Brain_Putamen_basal_ganglia	0.585853	Brain_Spinal_cord_cervical_c-1	3.53469	1.16127e-21	0.241734	-5.23558	0.559088	-1.33639	2.729	4	0
ENSG00000164167.10	LSM6	3.89072e-08	12	2	5.34945e-08	Brain_Caudate_basal_ganglia	0.00103755	Brain_Spinal_cord_cervical_c-1	11.4775	4.49518e-17	0.522489	3.28014	5.43929	4.76452	0.765032	2	0
ENSG00000140564.11	FURIN	4.53722e-08	12	4	1.3718e-09	Brain_Hypothalamus	0.0384022	Brain_Cerebellum	8.36771	9.57981e-18	0.5127	-6.05875	-2.07054	-4.08011	1.31732	4	0
ENSG00000198561.13	CTNND1	4.59161e-08	6	3	0.000130781	Brain_Hypothalamus	0.136634	Brain_Nucleus_accumbens_basal_ganglia	4.37668	3.86333e-17	0.714458	-2.20189	3.82498	-1.0785	2.4191	3	0
ENSG00000120903.12	CHRNA2	4.61184e-08	10	5	8.20394e-07	Brain_Cerebellum	0.773269	Brain_Caudate_basal_ganglia	6.43719	8.1248e-18	0.272399	-4.93045	0.351561	-1.5729	1.57894	5	0
ENSG00000164180.13	TMEM161B	5.09063e-08	7	2	0.000205233	Brain_Hippocampus	0.00302638	Brain_Anterior_cingulate_cortex_BA24	5.31212	1.48939e-17	1.68788	2.96505	3.71249	3.51477	0.339183	2	0
ENSG00000088930.7	XRN2	6.90508e-08	10	4	8.16676e-05	Brain_Nucleus_accumbens_basal_ganglia	0.435723	Brain_Cerebellar_Hemisphere	5.31267	8.18479e-34	0.56834	-3.93945	2.14891	-0.413592	2.68789	4	0
ENSG00000214706.10	IFRD2	9.33326e-08	6	2	1.72991e-08	Brain_Cerebellar_Hemisphere	0.00179539	Brain_Amygdala	5.21109	1.47218e-18	0.788906	-5.63705	-3.12214	-3.93889	1.26595	2	0
ENSG00000114349.9	GNAT1	1.03378e-07	6	1	1.03378e-07	Brain_Anterior_cingulate_cortex_BA24	1.03378e-07	Brain_Hypothalamus	6	3.74987e-17	6	-5.32068	-5.32068	-5.32068	5.61733e-16	1	0
ENSG00000274021.1	RP11-823E8.3	1.30781e-07	11	5	5.91064e-06	Brain_Amygdala	0.642106	Brain_Spinal_cord_cervical_c-1	6.61326	1.18688e-17	0.536649	-2.68119	4.52956	1.14797	2.26274	5	0
ENSG00000145040.3	UCN2	1.48459e-07	13	3	0.00119287	Brain_Amygdala	0.227556	Brain_Cerebellum	8.01561	2.30157e-33	0.430521	-1.20668	3.24058	1.8638	1.19132	3	0
ENSG00000270562.1	RP11-154H23.3	2.18843e-07	2	2	3.85704e-08	Brain_Spinal_cord_cervical_c-1	0.567867	Brain_Nucleus_accumbens_basal_ganglia	1.01807	0.981927	0.981927	-5.49728	-0.571195	-3.03424	3.48326	2	0
ENSG00000085831.15	TTC39A	2.45575e-07	13	5	0.0219089	Brain_Anterior_cingulate_cortex_BA24	0.765404	Brain_Cerebellar_Hemisphere	5.92179	1.13604e-17	0.326189	-2.29194	1.19169	-0.153172	1.37253	5	0
ENSG00000161904.11	LEMD2	2.79605e-07	12	3	0.00256359	Brain_Amygdala	0.832559	Brain_Cerebellar_Hemisphere	9.80107	1.59553e-18	0.665586	-3.01573	1.93428	-0.0142123	1.89133	3	0
ENSG00000172037.13	LAMB2	3.52043e-07	3	2	3.77343e-07	Brain_Cerebellar_Hemisphere	0.17986	Brain_Hypothalamus	1.968	0.0493692	0.982633	1.34119	5.08005	2.67854	2.08425	2	0
ENSG00000278041.1	RP5-984P4.6	3.65998e-07	12	5	1.05699e-08	Brain_Hypothalamus	0.346959	Brain_Spinal_cord_cervical_c-1	5.06819	1.16261e-18	0.26154	-5.72132	2.25664	-2.04405	2.27966	5	0
ENSG00000204120.14	GIGYF2	3.95674e-07	12	3	1.01011e-08	Brain_Frontal_Cortex_BA9	0.0107444	Brain_Caudate_basal_ganglia	8.19367	2.13107e-17	1.07763	2.5509	5.72902	3.81466	1.04685	3	0
ENSG00000143032.7	BARHL2	3.97807e-07	1	1	3.97807e-07	Brain_Amygdala	3.97807e-07	Brain_Amygdala	1	1	1	-5.07	-5.07	-5.07	#N/A	1	0
ENSG00000250067.11	YJEFN3	4.31447e-07	13	4	7.89344e-05	Brain_Hippocampus	0.985873	Brain_Cerebellum	8.20326	1.93457e-18	0.332324	-3.94761	0.0177061	-2.27857	0.891758	4	0
ENSG00000114738.10	MAPKAPK3	4.41059e-07	13	3	8.44677e-08	Brain_Frontal_Cortex_BA9	0.291784	Brain_Cerebellar_Hemisphere	9.76886	1.87502e-17	0.95843	-2.48948	5.35732	3.63857	2.36657	3	0
ENSG00000168026.18	TTC21A	5.22251e-07	13	3	0.000916203	Brain_Hypothalamus	0.561534	Brain_Cerebellum	9.41187	1.44977e-16	0.385356	-3.31507	1.2431	-1.85228	1.24435	3	0
ENSG00000159214.12	CCDC24	5.27532e-07	12	2	4.68075e-08	Brain_Hypothalamus	0.00360293	Brain_Nucleus_accumbens_basal_ganglia	10.2682	3.42856e-17	1.37267	-5.41925	5.46303	3.06606	4.06934	2	0
ENSG00000172409.5	CLP1	5.27731e-07	3	3	0.0011064	Brain_Anterior_cingulate_cortex_BA24	0.203479	Brain_Spinal_cord_cervical_c-1	2.30204	0.0856488	0.0856488	-3.26197	2.24616	0.0852959	2.93948	3	0
ENSG00000005483.20	KMT2E	5.81598e-07	3	2	1.14895e-06	Brain_Substantia_nigra	0.714837	Brain_Spinal_cord_cervical_c-1	2.23348	1.51293e-05	0.7665	-4.86424	0.365368	-3.08329	2.98717	2	0
ENSG00000243477.5	NAT6	5.88839e-07	13	2	3.54648e-09	Brain_Substantia_nigra	8.42377e-05	Brain_Cerebellar_Hemisphere	11.7482	1.1369e-17	0.70436	3.93201	5.90407	4.98955	0.649738	2	0
ENSG00000222047.8	C10orf55	7.88306e-07	1	1	7.88306e-07	Brain_Spinal_cord_cervical_c-1	7.88306e-07	Brain_Spinal_cord_cervical_c-1	1	1	1	4.93824	4.93824	4.93824	#N/A	1	0
ENSG00000044574.7	HSPA5	9.98848e-07	12	2	7.3843e-07	Brain_Caudate_basal_ganglia	0.517814	Brain_Hypothalamus	10.7571	1.97696e-17	1.2429	-0.88915	4.95097	0.09461	1.77678	2	0
ENSG00000168439.16	STIP1	1.22913e-06	11	2	4.53293e-07	Brain_Amygdala	0.000192626	Brain_Cerebellum	9.89785	1.11136e-17	0.927422	-5.0451	-3.7285	-4.88291	0.407753	2	0
ENSG00000250673.2	RP11-6L6.2	1.27225e-06	12	2	3.66593e-07	Brain_Putamen_basal_ganglia	0.000218939	Brain_Spinal_cord_cervical_c-1	10.737	3.1128e-18	0.916491	3.6961	5.08553	4.42305	0.629218	2	0
ENSG00000117400.16	MPL	1.32153e-06	11	1	1.15732e-06	Brain_Caudate_basal_ganglia	1.44577e-06	Brain_Anterior_cingulate_cortex_BA24	10.9917	6.24857e-17	10.9917	4.81859	4.86281	4.83467	0.0223091	1	0
ENSG00000196968.10	FUT11	1.32155e-06	12	2	2.43842e-07	Brain_Cortex	0.00326682	Brain_Caudate_basal_ganglia	10.4934	3.18678e-17	1.50664	2.94145	5.16237	4.79222	0.864493	2	0
ENSG00000187954.12	CYHR1	1.36837e-06	11	1	4.21606e-07	Brain_Frontal_Cortex_BA9	0.000517603	Brain_Spinal_cord_cervical_c-1	10.4883	7.82504e-20	10.4883	3.47148	5.05893	4.71243	0.41853	1	0
ENSG00000066056.13	TIE1	1.698e-06	12	2	3.41107e-07	Brain_Caudate_basal_ganglia	9.58665e-05	Brain_Amygdala	11.4748	3.01087e-18	0.505673	3.90082	5.09919	4.75779	0.41642	2	0
ENSG00000237513.1	RP11-325F22.2	1.71044e-06	1	1	1.71044e-06	Brain_Spinal_cord_cervical_c-1	1.71044e-06	Brain_Spinal_cord_cervical_c-1	1	1	1	4.78493	4.78493	4.78493	#N/A	1	0
ENSG00000166507.17	NDST2	1.74216e-06	8	2	3.21721e-07	Brain_Hippocampus	4.17513e-05	Brain_Cortex	7.63627	1.18028e-17	0.363732	-5.11026	5.11026	2.32144	4.60524	2	0
ENSG00000167700.8	MFSD3	1.98084e-06	6	3	3.90113e-07	Brain_Cerebellum	0.722199	Brain_Anterior_cingulate_cortex_BA24	3.01624	1.99945e-17	0.787033	-2.066	5.07372	0.512131	2.62521	3	0
ENSG00000008300.16	CELSR3	2.04258e-06	3	3	4.29249e-05	Brain_Amygdala	0.444782	Brain_Frontal_Cortex_BA9	1.86423	0.186569	0.186569	0.764144	4.09115	2.67779	1.719	3	0
ENSG00000172650.13	AGAP5	2.18333e-06	6	1	2.18333e-06	Brain_Cerebellum	2.18333e-06	Brain_Cortex	6	5.03305e-34	6	-4.73567	-4.73567	-4.73567	6.8798e-16	1	0
ENSG00000134574.11	DDB2	2.1858e-06	12	4	0.00772358	Brain_Cerebellar_Hemisphere	0.716562	Brain_Cortex	6.49349	2.41479e-18	0.434317	-1.57223	2.66392	0.406681	1.52157	4	0
ENSG00000213563.6	C8orf82	2.2335e-06	6	4	1.05182e-07	Brain_Cortex	0.978361	Brain_Caudate_basal_ganglia	3.0631	7.89866e-20	0.716827	-5.31754	1.31573	-0.433968	2.44056	4	0
ENSG00000260664.2	AC004158.3	2.29997e-06	11	2	2.74573e-07	Brain_Anterior_cingulate_cortex_BA24	6.71191e-06	Brain_Cortex	9.68653	9.89481e-18	1.31347	-5.14011	-4.50263	-4.68577	0.244524	2	0
ENSG00000214655.10	ZSWIM8	2.54442e-06	13	2	0.000856706	Brain_Nucleus_accumbens_basal_ganglia	0.966659	Brain_Cerebellum	11.9302	7.78509e-18	1.06976	-3.33379	2.92851	-0.906068	1.51589	2	0
ENSG00000272140.2	RP11-574K11.29	3.11643e-06	10	1	3.11643e-06	Brain_Amygdala	3.11643e-06	Brain_Hippocampus	10	9.82538e-34	10	4.66299	4.66299	4.66299	2.96059e-16	1	0
ENSG00000160973.7	FOXH1	3.16328e-06	8	2	9.68355e-07	Brain_Hippocampus	0.620598	Brain_Cerebellum	7.12038	1.97998e-17	0.879616	-4.89796	-0.495003	-4.34759	1.55668	2	0
ENSG00000149781.12	FERMT3	3.17913e-06	3	2	8.96402e-07	Brain_Caudate_basal_ganglia	0.0451004	Brain_Spinal_cord_cervical_c-1	2.06822	3.77804e-17	0.931783	-2.00372	4.91312	2.60751	3.99344	2	0
ENSG00000182600.9	C2orf82	3.187e-06	13	2	7.10671e-07	Brain_Amygdala	0.879608	Brain_Frontal_Cortex_BA9	8.9469	1.54114e-18	3.73535	-4.95842	-0.151466	-3.39243	2.25033	2	0
ENSG00000149196.15	HIKESHI	3.28883e-06	13	5	0.00779866	Brain_Frontal_Cortex_BA9	0.8873	Brain_Cerebellum	6.89456	5.16986e-17	0.341588	-0.777552	2.66066	0.561529	1.06572	5	0
ENSG00000187323.11	DCC	3.4129e-06	1	1	3.4129e-06	Brain_Cerebellum	3.4129e-06	Brain_Cerebellum	1	1	1	-4.64426	-4.64426	-4.64426	#N/A	1	0
ENSG00000122861.15	PLAU	3.65367e-06	12	2	2.50164e-07	Brain_Caudate_basal_ganglia	0.367717	Brain_Cerebellar_Hemisphere	10.8488	1.90745e-17	1.09328	-5.15758	-0.900758	-3.69932	1.14295	2	0
ENSG00000196072.11	BLOC1S2	3.73047e-06	12	1	2.03494e-06	Brain_Cerebellum	0.000120037	Brain_Frontal_Cortex_BA9	11.4829	1.56158e-17	11.4829	-4.74992	-3.84605	-4.52344	0.253579	1	0
ENSG00000176986.15	SEC24C	3.7598e-06	13	2	2.68585e-07	Brain_Spinal_cord_cervical_c-1	0.642667	Brain_Caudate_basal_ganglia	9.53422	2.64198e-17	3.46578	-5.14425	3.152	-2.85334	2.71389	2	0
ENSG00000110237.3	ARHGEF17	4.10996e-06	12	3	1.00177e-05	Brain_Anterior_cingulate_cortex_BA24	0.849821	Brain_Cerebellum	9.1051	4.54607e-17	0.980527	-4.41679	4.41679	-0.0336954	2.20097	3	0
ENSG00000160959.7	LRRC14	4.45927e-06	10	4	3.53651e-07	Brain_Cerebellar_Hemisphere	0.00880441	Brain_Cerebellum	8.12693	1.93696e-17	0.381594	-4.33158	5.09235	0.0145594	4.40447	4	0
ENSG00000159479.16	MED8	4.61388e-06	13	4	1.35184e-07	Brain_Caudate_basal_ganglia	0.483534	Brain_Nucleus_accumbens_basal_ganglia	9.93847	7.34279e-17	0.366294	-5.27168	0.70063	-4.04397	1.65274	4	0
ENSG00000100567.12	PSMA3	4.88261e-06	3	3	0.000185981	Brain_Cerebellum	0.144253	Brain_Anterior_cingulate_cortex_BA24	1.63831	0.397025	0.397025	-3.73733	3.30172	0.341508	3.65042	3	0
ENSG00000160972.9	PPP1R16A	5.16024e-06	13	3	7.32914e-07	Brain_Cerebellum	0.946745	Brain_Hippocampus	6.25247	1.71019e-19	0.829263	-4.93763	4.95243	0.108996	3.72205	3	0
ENSG00000198740.8	ZNF652	5.25327e-06	3	2	1.14384e-06	Brain_Cerebellum	0.691579	Brain_Amygdala	2.10558	3.61507e-16	0.894418	-4.86513	0.396713	-1.35723	3.03792	2	0
ENSG00000130511.15	SSBP4	5.85088e-06	11	3	2.46541e-07	Brain_Hypothalamus	0.219111	Brain_Amygdala	7.64309	1.21836e-18	0.371093	-5.16031	1.78008	-2.76353	3.2782	3	0
ENSG00000117399.13	CDC20	5.90041e-06	13	2	1.0787e-06	Brain_Frontal_Cortex_BA9	0.0533929	Brain_Anterior_cingulate_cortex_BA24	9.08174	7.08295e-19	3.71685	-1.93173	4.87671	2.44442	1.83323	2	0
ENSG00000066322.14	ELOVL1	6.0042e-06	12	3	1.05831e-06	Brain_Anterior_cingulate_cortex_BA24	0.949305	Brain_Amygdala	6.99734	1.49275e-17	0.68087	0.0635797	4.88047	2.17366	2.4142	3	0
ENSG00000026025.15	VIM	6.23218e-06	4	2	1.58539e-06	Brain_Cortex	0.242765	Brain_Amygdala	2.08525	1.67679e-48	1.91475	1.1681	4.80016	2.98413	2.09697	2	0
ENSG00000173531.15	MST1	6.98961e-06	11	6	0.00797036	Brain_Hypothalamus	0.929366	Brain_Hippocampus	5.06068	3.95691e-17	0.200919	-2.65332	2.11482	-0.228053	1.66904	6	0
ENSG00000239268.2	RP11-384F7.2	7.1002e-06	2	1	7.1002e-06	Brain_Cerebellum	7.1002e-06	Brain_Frontal_Cortex_BA9	2	3.3547e-17	2	4.49066	4.49066	4.49066	8.88178e-16	1	0
ENSG00000271755.1	RP1-153G14.4	7.48564e-06	11	3	0.000356485	Brain_Hypothalamus	0.702509	Brain_Putamen_basal_ganglia	9.10708	9.21408e-18	0.518801	0.381935	3.57036	2.59163	1.43257	3	0
ENSG00000116793.15	PHTF1	7.53627e-06	10	4	0.00395316	Brain_Hypothalamus	0.749029	Brain_Nucleus_accumbens_basal_ganglia	7.20555	1.397e-18	0.323837	-2.10674	2.88188	0.363212	1.57834	4	0
ENSG00000182511.11	FES	7.65345e-06	11	4	0.00103277	Brain_Frontal_Cortex_BA9	0.896106	Brain_Cerebellar_Hemisphere	6.64853	1.21151e-17	0.329739	-1.37427	3.28144	0.511296	1.66006	4	0
ENSG00000189134.3	NKAPL	7.70468e-06	12	5	0.0286472	Brain_Hypothalamus	0.459951	Brain_Hippocampus	5.63409	1.59174e-17	0.234094	-2.18831	1.58074	-1.16137	1.37964	5	0
ENSG00000090097.21	PCBP4	7.87549e-06	10	1	7.87549e-06	Brain_Caudate_basal_ganglia	7.87549e-06	Brain_Amygdala	10	5.29667e-33	10	-4.46854	-4.46854	-4.46854	4.18691e-16	1	0
ENSG00000054967.12	RELT	7.92479e-06	6	3	2.63859e-05	Brain_Spinal_cord_cervical_c-1	0.506786	Brain_Cerebellum	5.09805	6.18178e-18	0.174245	0.66385	4.20261	2.63532	1.6365	3	0
ENSG00000104892.16	KLC3	8.07395e-06	11	3	1.75962e-07	Brain_Cortex	0.35475	Brain_Cerebellum	9.49687	2.39587e-17	0.37386	-0.925416	5.22309	4.31797	1.75179	3	0
ENSG00000167702.11	KIFC2	8.52419e-06	13	3	6.09418e-07	Brain_Frontal_Cortex_BA9	0.888837	Brain_Spinal_cord_cervical_c-1	9.31684	6.09157e-17	0.967867	-0.231123	4.98821	3.39853	2.2917	3	0
ENSG00000138760.9	SCARB2	9.03509e-06	12	7	4.46904e-05	Brain_Hippocampus	0.937458	Brain_Hypothalamus	4.42152	4.25202e-17	0.2155	-4.08179	3.15086	0.570783	2.30702	7	0
ENSG00000109736.14	MFSD10	1.08398e-05	12	4	4.81698e-06	Brain_Cerebellum	0.804953	Brain_Cortex	6.42757	1.15088e-17	0.855193	-1.01367	4.5726	1.96543	1.88855	4	0
ENSG00000160957.12	RECQL4	1.08872e-05	12	4	6.32341e-07	Brain_Cortex	0.0986811	Brain_Substantia_nigra	9.19691	6.79152e-18	0.413754	-4.98107	4.33158	-1.89118	3.88731	4	0
ENSG00000119487.16	MAPKAP1	1.28756e-05	11	2	8.85036e-06	Brain_Caudate_basal_ganglia	0.0591738	Brain_Amygdala	9.00647	1.28367e-17	1.99353	-1.8869	4.44351	3.29253	2.56078	2	0
ENSG00000197329.11	PELI1	1.29007e-05	10	4	2.35517e-05	Brain_Cerebellum	0.196596	Brain_Cortex	4.46974	1.7472e-17	0.304114	-4.22825	4.22825	1.0095	3.15211	4	0
ENSG00000248714.6	RP11-1079K10.3	1.40561e-05	8	3	7.5961e-07	Brain_Cortex	0.16755	Brain_Substantia_nigra	5.53439	6.97442e-18	0.198525	-4.94547	1.38012	-0.661609	2.92348	3	0
ENSG00000165219.21	GAPVD1	1.47122e-05	12	1	1.48091e-05	Brain_Hippocampus	1.82772e-05	Brain_Anterior_cingulate_cortex_BA24	11.9706	3.87068e-19	11.9706	4.28496	4.33151	4.32763	0.0134374	1	0
ENSG00000196428.12	TSC22D2	1.5141e-05	5	3	1.76498e-05	Brain_Cerebellar_Hemisphere	0.266207	Brain_Amygdala	2.58613	5.51152e-17	0.559853	1.11184	4.29272	2.99218	1.71747	3	0
ENSG00000117569.18	PTBP2	1.56617e-05	13	2	1.23707e-05	Brain_Cortex	0.00612625	Brain_Spinal_cord_cervical_c-1	12.3146	3.41449e-17	0.639775	2.74095	4.37095	3.97224	0.677711	2	0
ENSG00000169105.7	CHST14	1.58098e-05	8	3	0.00825162	Brain_Hippocampus	0.905464	Brain_Cerebellum	4.47337	1.83503e-17	0.240247	-1.49943	2.6416	-0.273569	1.51225	3	0
ENSG00000198198.15	SZT2	1.74877e-05	13	4	0.000782893	Brain_Nucleus_accumbens_basal_ganglia	0.456781	Brain_Caudate_basal_ganglia	10.279	2.7211e-17	0.384536	-1.59003	3.35877	0.344578	1.75452	4	0
ENSG00000107831.12	FGF8	1.81346e-05	10	1	1.81346e-05	Brain_Substantia_nigra	1.81346e-05	Brain_Cerebellum	10	4.09891e-17	10	-4.2867	-4.2867	-4.2867	4.18691e-16	1	0
ENSG00000088970.15	KIZ	1.90082e-05	8	2	1.21793e-05	Brain_Cortex	0.0355821	Brain_Amygdala	7.22933	3.34324e-18	0.770668	2.10167	4.37435	3.80618	1.05205	2	0
ENSG00000187672.12	ERC2	1.95833e-05	9	3	2.75994e-06	Brain_Cerebellar_Hemisphere	0.402541	Brain_Nucleus_accumbens_basal_ganglia	4.66195	6.65121e-17	1.47687	-2.19936	4.68792	1.19777	2.81393	3	0
ENSG00000087274.16	ADD1	2.08012e-05	5	2	4.93459e-06	Brain_Cerebellar_Hemisphere	1.10373e-05	Brain_Hypothalamus	4.62208	3.23316e-17	0.377915	-4.56755	4.39579	-0.92251	4.85533	2	0
ENSG00000126861.4	OMG	2.09104e-05	5	2	2.47217e-05	Brain_Cortex	5.5735e-05	Brain_Caudate_basal_ganglia	3.99434	6.20987e-17	0.96778	4.03018	4.21733	4.13815	0.0986647	2	0
ENSG00000166133.17	RPUSD2	2.13076e-05	13	4	0.000103395	Brain_Cortex	0.193539	Brain_Cerebellum	8.89287	1.32586e-17	0.434408	-3.88248	2.82439	1.10153	2.51965	4	0
ENSG00000233822.4	HIST1H2BN	2.44163e-05	12	2	5.74151e-06	Brain_Hippocampus	0.476705	Brain_Frontal_Cortex_BA9	7.00942	1.4702e-18	4.99058	0.711611	4.53569	2.94232	1.96913	2	0
ENSG00000163596.16	ICA1L	2.49717e-05	9	2	6.97514e-06	Brain_Amygdala	0.0263944	Brain_Nucleus_accumbens_basal_ganglia	6.41599	3.40011e-17	2.58401	-4.49445	4.49445	2.73765	2.92698	2	0
ENSG00000115474.6	KCNJ13	2.55916e-05	8	3	0.000156875	Brain_Anterior_cingulate_cortex_BA24	0.315952	Brain_Caudate_basal_ganglia	5.17006	4.59805e-17	0.782215	-3.77993	3.77993	-1.10176	2.78691	3	0
ENSG00000173517.10	PEAK1	2.6316e-05	13	4	6.40215e-05	Brain_Substantia_nigra	0.355907	Brain_Nucleus_accumbens_basal_ganglia	9.27586	2.71958e-16	0.60667	-1.0098	3.99748	2.10031	1.49634	4	0
ENSG00000105705.15	SUGP1	2.71846e-05	12	2	3.0182e-05	Brain_Cerebellar_Hemisphere	0.0657264	Brain_Spinal_cord_cervical_c-1	7.72325	1.07706e-17	4.27675	1.84029	4.17209	3.59324	0.78275	2	0
ENSG00000169313.9	P2RY12	2.7268e-05	9	3	0.0127497	Brain_Anterior_cingulate_cortex_BA24	0.286473	Brain_Caudate_basal_ganglia	7.10342	7.72159e-18	0.323195	-2.49069	1.6644	-1.07915	1.19963	3	0
ENSG00000253426.5	RP11-10A14.4	2.75346e-05	1	1	2.75346e-05	Brain_Spinal_cord_cervical_c-1	2.75346e-05	Brain_Spinal_cord_cervical_c-1	1	1	1	4.19295	4.19295	4.19295	#N/A	1	0
ENSG00000188060.7	RAB42	2.93197e-05	8	2	1.95158e-05	Brain_Caudate_basal_ganglia	0.633806	Brain_Frontal_Cortex_BA9	7.07559	2.03546e-33	0.924412	0.476377	4.27036	3.79611	1.34138	2	0
ENSG00000054965.10	FAM168A	3.02195e-05	11	3	2.07553e-06	Brain_Nucleus_accumbens_basal_ganglia	0.59421	Brain_Anterior_cingulate_cortex_BA24	7.77658	1.85074e-18	0.808527	-4.74593	4.09625	-1.62232	2.79844	3	0
ENSG00000213593.9	TMX2	3.06538e-05	9	2	5.54558e-05	Brain_Caudate_basal_ganglia	0.010452	Brain_Hippocampus	5.14397	7.67232e-34	3.85603	-4.03136	2.56051	-0.157243	3.24069	2	0
ENSG00000164068.15	RNF123	3.10355e-05	13	1	3.11587e-05	Brain_Amygdala	3.13129e-05	Brain_Anterior_cingulate_cortex_BA24	12.9906	1.47137e-17	12.9906	4.1637	4.16483	4.16422	0.000584403	1	0
ENSG00000144452.14	ABCA12	3.11677e-05	2	2	0.000180567	Brain_Anterior_cingulate_cortex_BA24	0.240954	Brain_Cortex	1.33865	0.661351	0.661351	-1.17261	3.74476	1.28608	3.4771	2	0
ENSG00000269514.1	RP11-370I10.12	3.19785e-05	13	3	0.00265008	Brain_Hippocampus	0.652872	Brain_Nucleus_accumbens_basal_ganglia	10.2082	9.11146e-18	0.932905	-3.00566	1.30378	-1.29468	1.52251	3	0
ENSG00000139433.9	GLTP	3.24374e-05	13	3	0.0802638	Brain_Substantia_nigra	0.975265	Brain_Hypothalamus	11.546	1.133e-17	0.492922	-1.74916	1.34407	-0.606299	1.09537	3	0
ENSG00000064726.9	BTBD1	3.26255e-05	12	3	0.000124946	Brain_Nucleus_accumbens_basal_ganglia	0.578892	Brain_Spinal_cord_cervical_c-1	7.13034	1.42951e-16	1.08916	-2.08875	3.83621	1.32169	1.72426	3	0
ENSG00000182405.5	PGBD4	3.2796e-05	13	1	2.77039e-05	Brain_Anterior_cingulate_cortex_BA24	0.000115579	Brain_Hypothalamus	12.7988	1.51728e-17	12.7988	-4.19156	-3.85532	-4.12038	0.0816153	1	0
ENSG00000187164.19	SHTN1	3.29142e-05	8	1	3.26594e-05	Brain_Cerebellum	3.70436e-05	Brain_Amygdala	7.97908	1.61097e-17	7.97908	-4.15408	-4.12519	-4.14686	0.0133773	1	0
ENSG00000070759.16	TESK2	3.32518e-05	13	3	4.14494e-06	Brain_Cerebellum	0.633524	Brain_Hippocampus	9.32977	3.49102e-17	0.675032	-4.60398	-0.476772	-2.012	1.08901	3	0
ENSG00000162981.13	FAM84A	3.33065e-05	1	1	3.33065e-05	Brain_Hippocampus	3.33065e-05	Brain_Hippocampus	1	1	1	-4.14959	-4.14959	-4.14959	#N/A	1	0
ENSG00000147862.15	NFIB	3.55349e-05	7	4	1.01744e-06	Brain_Hippocampus	0.33298	Brain_Putamen_basal_ganglia	3.28217	5.02504e-35	0.643857	-1.03808	4.88823	1.00856	1.97921	4	0
ENSG00000138442.9	WDR12	3.58287e-05	10	2	7.22803e-06	Brain_Spinal_cord_cervical_c-1	0.267908	Brain_Hypothalamus	8.94201	1.52765e-17	1.04221	-1.10789	4.48686	3.89253	1.75765	2	0
ENSG00000117020.16	AKT3	3.69466e-05	12	3	3.96236e-06	Brain_Spinal_cord_cervical_c-1	0.0158628	Brain_Caudate_basal_ganglia	6.74344	7.40505e-19	0.634	-2.82429	4.61335	0.0158226	2.94902	3	0
ENSG00000110756.17	HPS5	3.71781e-05	12	4	6.50282e-06	Brain_Substantia_nigra	0.112664	Brain_Hippocampus	7.14052	1.213e-16	0.262958	-4.50934	3.67457	0.0582011	3.39702	4	0
ENSG00000090975.12	PITPNM2	3.87214e-05	10	2	1.26201e-05	Brain_Anterior_cingulate_cortex_BA24	0.408492	Brain_Hippocampus	8.88393	8.56695e-18	0.84696	-4.36659	4.36659	0.4706	4.29542	2	0
ENSG00000181929.11	PRKAG1	3.89883e-05	7	1	3.89883e-05	Brain_Spinal_cord_cervical_c-1	3.89883e-05	Brain_Caudate_basal_ganglia	7	4.752e-17	7	-4.11339	4.11339	0.587628	4.3974	1	0
ENSG00000100092.20	SH3BP1	3.89948e-05	13	4	0.0633105	Brain_Hypothalamus	0.558493	Brain_Cortex	6.93107	2.13862e-17	0.357604	-1.76944	1.857	0.775425	1.42527	4	0
ENSG00000257218.5	GATC	4.09984e-05	13	2	0.000110895	Brain_Cerebellar_Hemisphere	0.659028	Brain_Anterior_cingulate_cortex_BA24	12.056	2.95021e-17	0.811221	-3.86543	-0.441255	-1.35534	1.01377	2	0
ENSG00000196712.17	NF1	4.18814e-05	13	2	1.17182e-05	Brain_Cortex	0.453817	Brain_Anterior_cingulate_cortex_BA24	8.94948	1.59736e-17	3.96635	-4.38277	-0.749067	-3.23282	1.72366	2	0
ENSG00000204713.10	TRIM27	4.46354e-05	13	4	0.00103412	Brain_Nucleus_accumbens_basal_ganglia	0.678928	Brain_Amygdala	7.48323	6.52057e-18	1.01514	-2.00625	3.28108	0.521958	1.74132	4	0
ENSG00000129933.20	MAU2	4.60792e-05	12	3	3.0562e-06	Brain_Hippocampus	0.00346118	Brain_Amygdala	9.47173	1.336e-17	0.496781	-4.66701	-2.9235	-3.99563	0.641299	3	0
ENSG00000146063.19	TRIM41	4.78741e-05	7	4	0.000573704	Brain_Cerebellum	0.854068	Brain_Frontal_Cortex_BA9	3.85523	4.51209e-17	0.198944	-3.44375	2.15565	-0.251654	2.12492	4	0
ENSG00000145354.9	CISD2	4.84227e-05	13	1	3.96722e-05	Brain_Putamen_basal_ganglia	0.000143114	Brain_Nucleus_accumbens_basal_ganglia	12.6372	2.84935e-19	12.6372	3.80272	4.10938	4.00769	0.0889541	1	0
ENSG00000007341.18	ST7L	4.91352e-05	13	2	0.039631	Brain_Nucleus_accumbens_basal_ganglia	0.999155	Brain_Caudate_basal_ganglia	12.2241	7.92861e-18	0.575008	-2.05757	-0.00105896	-1.03686	1.00274	2	0
ENSG00000088986.10	DYNLL1	4.98808e-05	12	6	8.23308e-05	Brain_Caudate_basal_ganglia	0.609233	Brain_Cerebellar_Hemisphere	6.51407	2.10271e-17	0.277282	-0.985079	3.93751	1.40826	1.52737	6	0
ENSG00000272217.1	XXbac-BPG157A10.21	5.12834e-05	11	4	2.89479e-05	Brain_Cortex	0.844697	Brain_Amygdala	6.00488	1.10948e-17	0.955462	-0.195889	4.18159	1.4541	1.925	4	0
ENSG00000131242.17	RAB11FIP4	5.14154e-05	11	4	0.000354965	Brain_Cerebellum	0.481645	Brain_Anterior_cingulate_cortex_BA24	5.99114	3.87952e-17	1.15055	-3.57148	3.50886	0.38711	2.07954	4	0
ENSG00000138380.17	CARF	5.42824e-05	13	3	3.9745e-06	Brain_Spinal_cord_cervical_c-1	0.259859	Brain_Substantia_nigra	9.88358	2.00294e-17	1.19009	1.12672	4.61271	3.64138	1.21234	3	0
ENSG00000096654.15	ZNF184	5.71263e-05	11	2	0.00449736	Brain_Caudate_basal_ganglia	0.262928	Brain_Cerebellar_Hemisphere	10.602	3.99701e-17	0.398028	-2.84099	-1.1195	-1.5847	0.78904	2	0
ENSG00000137185.11	ZSCAN9	5.77209e-05	13	3	2.96486e-05	Brain_Cerebellum	0.193994	Brain_Anterior_cingulate_cortex_BA24	9.51847	2.44238e-17	1.09002	-4.17615	-1.29885	-3.06406	1.00832	3	0
ENSG00000184357.4	HIST1H1B	5.83908e-05	1	1	5.83908e-05	Brain_Spinal_cord_cervical_c-1	5.83908e-05	Brain_Spinal_cord_cervical_c-1	1	1	1	-4.01922	-4.01922	-4.01922	#N/A	1	0
ENSG00000081189.15	MEF2C	5.84134e-05	3	2	6.74699e-05	Brain_Cerebellar_Hemisphere	0.000168083	Brain_Substantia_nigra	2.39952	0.0105668	0.589917	3.76271	3.98504	3.89374	0.116367	2	0
ENSG00000138083.4	SIX3	5.84221e-05	3	3	3.0516e-05	Brain_Cerebellum	0.16176	Brain_Frontal_Cortex_BA9	1.66421	0.337835	0.337835	1.39918	4.16958	3.16903	1.53709	3	0
ENSG00000271327.1	RP11-1109F11.3	5.93389e-05	10	3	4.79507e-06	Brain_Hypothalamus	0.384767	Brain_Amygdala	6.16481	1.36025e-20	0.732772	-4.57356	2.60302	-0.7181	2.55346	3	0
ENSG00000177875.4	CCDC184	6.32866e-05	13	4	1.75777e-06	Brain_Nucleus_accumbens_basal_ganglia	0.365096	Brain_Hippocampus	7.07402	7.68279e-18	1.1117	-4.77945	1.06581	-2.49133	2.02864	4	0
ENSG00000032219.18	ARID4A	6.36484e-05	1	1	6.36484e-05	Brain_Cerebellum	6.36484e-05	Brain_Cerebellum	1	1	1	3.99886	3.99886	3.99886	#N/A	1	0
ENSG00000117411.16	B4GALT2	6.68665e-05	12	4	0.00344014	Brain_Frontal_Cortex_BA9	0.76504	Brain_Hippocampus	8.65483	3.33995e-17	0.416511	-2.9254	0.550205	0.107114	1.00795	4	0
ENSG00000185480.11	PARPBP	6.70878e-05	13	5	5.72138e-06	Brain_Spinal_cord_cervical_c-1	0.940481	Brain_Frontal_Cortex_BA9	7.19429	1.4381e-17	0.400397	-1.75584	4.53643	0.794722	2.18321	5	0
ENSG00000117360.12	PRPF3	6.89194e-05	3	1	6.89194e-05	Brain_Amygdala	6.89194e-05	Brain_Frontal_Cortex_BA9	3	3.03791e-17	3	3.97999	3.97999	3.97999	5.43896e-16	1	0
ENSG00000228392.1	RP11-343J18.1	7.03532e-05	9	3	0.0786796	Brain_Hypothalamus	0.315251	Brain_Amygdala	7.44631	9.02542e-18	0.436197	-1.24114	1.7584	-0.227998	1.30051	3	0
ENSG00000182196.13	ARL6IP4	7.17024e-05	8	1	7.17024e-05	Brain_Cerebellar_Hemisphere	7.17024e-05	Brain_Frontal_Cortex_BA9	8	1.59211e-32	8	-3.97056	3.97056	-0.992641	4.10993	1	0
ENSG00000111540.15	RAB5B	7.21152e-05	9	2	2.35899e-05	Brain_Frontal_Cortex_BA9	0.721028	Brain_Anterior_cingulate_cortex_BA24	7.36933	1.41115e-20	1.43958	-0.878696	4.22788	0.451804	1.79416	2	0
ENSG00000067596.10	DHX8	7.30943e-05	12	3	4.08311e-06	Brain_Cerebellum	0.644287	Brain_Spinal_cord_cervical_c-1	9.03384	5.87105e-20	0.989429	-4.60711	0.461713	-1.86114	1.36128	3	0
ENSG00000120860.10	WASHC3	7.62265e-05	13	3	0.00114919	Brain_Cerebellum	0.97522	Brain_Anterior_cingulate_cortex_BA24	10.716	2.71737e-17	0.900804	-3.2512	-0.0310627	-1.36245	1.29377	3	0
ENSG00000227057.9	WDR46	7.69981e-05	12	3	0.000134653	Brain_Caudate_basal_ganglia	0.912474	Brain_Hypothalamus	8.18912	3.58715e-17	1.02788	-2.58143	3.81779	-0.00334832	2.19288	3	0
ENSG00000133315.10	MACROD1	7.98123e-05	9	3	0.0327404	Brain_Hypothalamus	0.147373	Brain_Hippocampus	7.47402	2.92691e-17	0.531015	-2.13525	1.68441	1.21718	1.26011	3	0
ENSG00000048028.11	USP28	8.07613e-05	5	4	8.47236e-05	Brain_Spinal_cord_cervical_c-1	0.542598	Brain_Substantia_nigra	2.06141	1.9241e-16	0.36356	-3.93063	0.959887	-1.72566	1.91135	4	0
ENSG00000065361.14	ERBB3	8.17856e-05	8	1	8.17856e-05	Brain_Cortex	8.17856e-05	Brain_Caudate_basal_ganglia	8	1.33658e-17	8	3.93911	3.93911	3.93911	4.74751e-16	1	0
ENSG00000173457.10	PPP1R14B	8.62073e-05	11	2	4.31209e-05	Brain_Amygdala	0.000764417	Brain_Hypothalamus	10.3208	1.35536e-17	0.602121	3.36537	4.09009	3.63352	0.193727	2	0
ENSG00000107833.10	NPM3	8.72185e-05	13	1	1.52775e-05	Brain_Nucleus_accumbens_basal_ganglia	0.00026937	Brain_Frontal_Cortex_BA9	12.7501	1.9912e-17	12.7501	3.6431	4.32465	3.88646	0.170695	1	0
ENSG00000260274.1	RP11-817O13.8	8.77202e-05	9	4	8.10972e-05	Brain_Cerebellar_Hemisphere	0.738506	Brain_Hippocampus	6.05156	1.31238e-17	0.473676	-3.94113	-0.333832	-3.30791	1.14877	4	0
ENSG00000197323.11	TRIM33	8.80354e-05	13	4	0.000473996	Brain_Hypothalamus	0.236789	Brain_Cortex	8.59243	9.01668e-18	0.331683	-2.73462	3.49504	1.08638	1.71513	4	0
ENSG00000198265.11	HELZ	8.83175e-05	12	3	5.52875e-05	Brain_Cerebellum	0.204385	Brain_Cortex	8.27397	2.88299e-17	1.02428	-1.26916	4.03207	1.84321	1.20884	3	0
ENSG00000259439.2	LINC01833	8.84789e-05	7	3	6.45404e-06	Brain_Anterior_cingulate_cortex_BA24	0.00423741	Brain_Amygdala	6.39039	3.45809e-18	0.217484	2.85993	4.51094	3.49025	0.555427	3	0
ENSG00000278344.1	RP11-18C24.8	8.94038e-05	2	1	8.94038e-05	Brain_Cerebellar_Hemisphere	8.94038e-05	Brain_Cerebellar_Hemisphere	2	3.3547e-17	2	3.91768	3.91768	3.91768	0	1	0
ENSG00000177666.16	PNPLA2	8.9797e-05	12	3	4.95489e-05	Brain_Anterior_cingulate_cortex_BA24	0.619393	Brain_Hypothalamus	10.2767	7.38061e-18	0.767018	-4.05774	0.496711	-3.32911	1.23487	3	0
ENSG00000197183.14	NOL4L	9.04533e-05	7	1	0.000107413	Brain_Substantia_nigra	0.000174348	Brain_Nucleus_accumbens_basal_ganglia	6.77931	1.01393e-16	6.77931	3.75355	3.87321	3.85261	0.044627	1	0
ENSG00000181135.15	ZNF707	9.07585e-05	13	2	3.93494e-05	Brain_Nucleus_accumbens_basal_ganglia	0.0376514	Brain_Amygdala	10.471	3.5131e-17	1.87242	-4.11127	-2.07863	-3.0266	0.736406	2	0
ENSG00000158636.16	EMSY	9.5967e-05	2	2	0.000541857	Brain_Cortex	0.0477081	Brain_Nucleus_accumbens_basal_ganglia	1.15753	0.842472	0.842472	-3.45916	1.97996	-0.739602	3.84604	2	0
ENSG00000112514.15	CUTA	9.8022e-05	12	2	5.32937e-05	Brain_Frontal_Cortex_BA9	0.182599	Brain_Amygdala	8.53298	1.28385e-17	3.12355	-4.04069	1.3328	-1.0132	2.17372	2	0
ENSG00000150967.17	ABCB9	9.83576e-05	12	2	2.52336e-05	Brain_Substantia_nigra	0.0770737	Brain_Cerebellum	9.89566	2.66107e-19	1.98968	-4.2127	2.01289	-2.96862	2.2719	2	0
ENSG00000160746.12	ANO10	9.91518e-05	13	4	0.000122642	Brain_Nucleus_accumbens_basal_ganglia	0.96862	Brain_Cortex	9.17757	1.22732e-17	0.847473	-3.84078	3.09127	-0.0318881	1.42379	4	0
ENSG00000137824.15	RMDN3	0.000100056	13	3	7.41196e-06	Brain_Frontal_Cortex_BA9	0.958435	Brain_Cerebellum	10.8196	1.34568e-17	0.417081	0.0521172	4.4815	3.70158	1.13258	3	0
ENSG00000112511.17	PHF1	0.000104048	4	1	0.000104048	Brain_Cortex	0.000104048	Brain_Anterior_cingulate_cortex_BA24	4	1.9167e-17	4	3.88095	3.88095	3.88095	5.1279e-16	1	0
ENSG00000111875.7	ASF1A	0.000105808	9	2	2.31505e-05	Brain_Anterior_cingulate_cortex_BA24	0.510403	Brain_Hippocampus	6.12863	8.00227e-33	2.87137	-4.22642	4.23211	0.215008	3.66958	2	0
ENSG00000112996.10	MRPS30	0.000106576	9	1	9.21077e-05	Brain_Cerebellum	0.00156615	Brain_Cerebellar_Hemisphere	8.80358	4.54085e-17	8.80358	3.16214	3.91049	3.82734	0.249452	1	0
ENSG00000184060.10	ADAP2	0.000108025	7	2	7.33937e-05	Brain_Hippocampus	0.00628585	Brain_Cortex	5.93935	1.53837e-17	0.948424	-3.96501	-2.73249	-3.60565	0.396727	2	0
ENSG00000258308.5	RP11-554E23.2	0.000108819	6	3	2.00637e-05	Brain_Cerebellum	0.827614	Brain_Hippocampus	4.03241	2.19394e-18	0.949087	-4.26418	0.930691	-0.12653	2.07843	3	0
ENSG00000259362.2	RP11-307C19.1	0.000109595	11	3	2.75e-05	Brain_Cerebellar_Hemisphere	0.351698	Brain_Putamen_basal_ganglia	8.1013	9.60041e-17	0.428652	-0.931302	4.19324	3.1398	1.49119	3	0
ENSG00000204764.13	RANBP17	0.000109818	13	2	1.77836e-05	Brain_Anterior_cingulate_cortex_BA24	4.09612e-05	Brain_Hippocampus	12.5772	4.067e-17	0.419407	4.10199	4.29104	4.19955	0.0663871	2	0
ENSG00000180098.9	TRNAU1AP	0.000112474	12	3	8.95982e-06	Brain_Caudate_basal_ganglia	0.608694	Brain_Nucleus_accumbens_basal_ganglia	10.2783	3.63966e-17	0.765428	0.511938	4.44086	0.903829	1.13587	3	0
ENSG00000131165.14	CHMP1A	0.000117223	12	6	0.000232528	Brain_Putamen_basal_ganglia	0.859366	Brain_Cerebellum	6.26072	5.02519e-17	0.293676	-3.68077	1.70664	-1.35034	1.89738	6	0
ENSG00000250377.1	CTC-467M3.3	0.000117918	5	2	0.000578458	Brain_Cerebellar_Hemisphere	0.473764	Brain_Amygdala	4.57312	5.91291e-18	0.426879	0.716368	3.44152	1.2614	1.21872	2	0
ENSG00000223501.8	VPS52	0.000120839	13	3	2.04092e-05	Brain_Hypothalamus	0.21099	Brain_Spinal_cord_cervical_c-1	9.38773	3.04444e-17	0.893661	-4.26037	-1.25085	-2.53025	1.34875	3	0
ENSG00000213341.10	CHUK	0.000121379	13	3	1.24898e-05	Brain_Anterior_cingulate_cortex_BA24	0.289711	Brain_Nucleus_accumbens_basal_ganglia	7.35207	3.2455e-18	1.66427	-4.36886	1.77213	-2.41691	2.20262	3	0
ENSG00000235570.1	LINC00533	0.000122034	2	2	0.000165969	Brain_Cerebellar_Hemisphere	0.022961	Brain_Cerebellum	1.86499	0.135007	0.135007	-3.76587	-2.27408	-3.01998	1.05485	2	0
ENSG00000028203.17	VEZT	0.000122703	13	6	0.0707969	Brain_Hypothalamus	0.999414	Brain_Frontal_Cortex_BA9	6.76366	3.25224e-18	0.253704	-1.80678	1.4291	-0.43348	0.878411	6	0
ENSG00000105656.12	ELL	0.000123519	8	4	1.56281e-05	Brain_Cerebellar_Hemisphere	0.724974	Brain_Cerebellum	5.21835	1.57818e-18	0.215633	-3.01188	4.31964	-0.828083	2.85478	4	0
ENSG00000181315.10	ZNF322	0.000124207	13	1	2.48383e-05	Brain_Spinal_cord_cervical_c-1	0.00153992	Brain_Cerebellum	12.1586	1.13476e-17	12.1586	-4.21626	-3.16705	-3.71012	0.280825	1	0
ENSG00000183317.16	EPHA10	0.000127207	7	4	0.000103533	Brain_Cerebellar_Hemisphere	0.578147	Brain_Amygdala	4.40776	1.00312e-19	0.284936	-3.88216	1.97259	0.266794	1.91972	4	0
ENSG00000254533.1	AF186192.1	0.000128612	13	2	3.10157e-05	Brain_Cerebellar_Hemisphere	0.382977	Brain_Nucleus_accumbens_basal_ganglia	12.0009	5.09346e-18	0.999057	-4.16588	-0.872424	-1.12577	0.91344	2	0
ENSG00000110619.17	CARS	0.000129198	12	4	0.00133165	Brain_Putamen_basal_ganglia	0.870992	Brain_Cerebellum	5.26293	2.89137e-18	0.355615	-3.20907	3.20907	0.107624	1.55332	4	0
ENSG00000134153.9	EMC7	0.000134741	11	2	3.55395e-05	Brain_Amygdala	0.183974	Brain_Cerebellum	10.015	2.42913e-17	0.984993	-4.13472	1.32862	-3.63805	1.64726	2	0
ENSG00000140382.14	HMG20A	0.000135923	11	6	2.56097e-05	Brain_Spinal_cord_cervical_c-1	0.78131	Brain_Frontal_Cortex_BA9	6.46387	9.09175e-17	0.414852	-1.45993	4.20936	2.54731	1.92986	6	0
ENSG00000095564.13	BTAF1	0.000140519	7	4	6.23565e-06	Brain_Caudate_basal_ganglia	0.859668	Brain_Substantia_nigra	4.20665	9.31489e-17	0.38061	-4.51824	-0.176796	-2.02597	1.6264	4	0
ENSG00000204991.10	SPIRE2	0.000145596	9	6	0.148464	Brain_Hypothalamus	0.933678	Brain_Frontal_Cortex_BA9	4.42353	0.0020255	0.166543	-1.44498	1.0898	-0.169828	0.830298	6	0
ENSG00000137338.5	PGBD1	0.0001464	12	5	0.0243891	Brain_Cerebellar_Hemisphere	0.570283	Brain_Frontal_Cortex_BA9	5.18871	6.5183e-17	0.289335	-2.25094	2.14168	-0.0275849	1.77683	5	0
ENSG00000162944.10	RFTN2	0.000149915	13	3	5.70736e-06	Brain_Caudate_basal_ganglia	0.507662	Brain_Anterior_cingulate_cortex_BA24	10.0125	5.62897e-18	0.774813	-4.53695	-0.662482	-3.63665	1.56723	3	0
ENSG00000236383.8	LINC00854	0.00015033	13	1	0.00015033	Brain_Anterior_cingulate_cortex_BA24	0.00015033	Brain_Amygdala	13	1.16913e-17	13	-3.79052	-3.79052	-3.79052	3.39179e-16	1	0
ENSG00000111877.17	MCM9	0.000152841	10	3	8.76635e-06	Brain_Anterior_cingulate_cortex_BA24	0.152207	Brain_Nucleus_accumbens_basal_ganglia	7.65246	1.35954e-16	0.550778	-4.44556	-1.43178	-3.61704	1.01375	3	0
ENSG00000139549.2	DHH	0.000157831	1	1	0.000157831	Brain_Anterior_cingulate_cortex_BA24	0.000157831	Brain_Anterior_cingulate_cortex_BA24	1	1	1	-3.77841	-3.77841	-3.77841	#N/A	1	0
ENSG00000135945.9	REV1	0.000166515	10	2	4.34723e-05	Brain_Spinal_cord_cervical_c-1	0.00595674	Brain_Substantia_nigra	8.25908	4.01807e-18	1.58696	-4.08821	4.05594	-2.12077	3.29762	2	0
ENSG00000183955.12	KMT5A	0.000168119	13	3	7.53416e-05	Brain_Cerebellar_Hemisphere	0.537394	Brain_Amygdala	9.93743	1.68329e-17	0.85344	-0.736444	3.95875	1.31184	1.74273	3	0
ENSG00000245526.10	LINC00461	0.00016897	5	2	0.0063918	Brain_Hippocampus	0.502359	Brain_Putamen_basal_ganglia	4.76679	5.79773e-17	0.227926	0.670783	2.72697	1.09149	0.914342	2	0
ENSG00000109332.19	UBE2D3	0.000172711	12	2	2.92167e-05	Brain_Frontal_Cortex_BA9	0.0148054	Brain_Substantia_nigra	10.1538	3.04385e-18	1.82242	2.4371	4.17949	3.71553	0.771329	2	0
ENSG00000169609.13	C15orf40	0.000175621	13	2	1.24341e-05	Brain_Putamen_basal_ganglia	0.0649692	Brain_Spinal_cord_cervical_c-1	12.1229	3.83057e-17	0.568705	1.84547	4.36983	3.77607	0.605458	2	0
ENSG00000060688.12	SNRNP40	0.000175755	2	2	0.0264081	Brain_Cerebellum	0.773676	Brain_Cerebellar_Hemisphere	1.80661	0.193389	0.193389	-2.22016	0.287571	-0.966293	1.77323	2	0
ENSG00000182952.4	HMGN4	0.000177934	11	4	6.68397e-05	Brain_Hypothalamus	0.825214	Brain_Cortex	4.98056	4.49541e-18	0.860605	-3.98726	3.962	0.608714	2.54548	4	0
ENSG00000188554.13	NBR1	0.000181624	12	2	2.3235e-05	Brain_Putamen_basal_ganglia	0.0162553	Brain_Hypothalamus	9.03	1.1231e-17	2.85657	-4.2313	2.40313	-2.20252	2.78256	2	0
ENSG00000101489.19	CELF4	0.0001848	12	6	1.79921e-05	Brain_Spinal_cord_cervical_c-1	0.817255	Brain_Anterior_cingulate_cortex_BA24	6.10495	2.87365e-17	0.426476	-3.05609	4.28845	2.53971	2.34981	6	0
ENSG00000111786.8	SRSF9	0.000190016	5	3	0.00887716	Brain_Spinal_cord_cervical_c-1	0.96954	Brain_Anterior_cingulate_cortex_BA24	2.77193	5.48324e-17	0.662979	-2.61675	2.44444	0.469699	2.10343	3	0
ENSG00000007541.16	PIGQ	0.000190267	9	3	1.17755e-05	Brain_Cerebellum	0.826783	Brain_Cortex	6.81827	2.36746e-17	0.832956	0.218829	4.3817	0.93362	1.3375	3	0
ENSG00000135312.6	HTR1B	0.000191625	10	3	6.73511e-06	Brain_Amygdala	0.165166	Brain_Hypothalamus	6.40718	3.0509e-17	0.444687	1.3879	4.50189	3.24915	1.1153	3	0
ENSG00000167550.10	RHEBL1	0.000197106	10	2	5.50792e-05	Brain_Putamen_basal_ganglia	0.309752	Brain_Caudate_basal_ganglia	9.23241	1.24209e-17	0.731193	-4.03296	-1.01574	-1.52112	0.886189	2	0
ENSG00000172171.10	TEFM	0.000198201	12	2	3.00303e-05	Brain_Cerebellar_Hemisphere	0.000208563	Brain_Amygdala	11.3399	3.22945e-18	0.594713	3.70841	4.17324	3.81821	0.19311	2	0
ENSG00000279636.2	LINC00216	0.000198367	2	2	9.82241e-05	Brain_Cerebellar_Hemisphere	0.0271487	Brain_Caudate_basal_ganglia	1.78523	0.214767	0.214767	2.20937	3.89494	3.05216	1.19187	2	0
ENSG00000167721.10	TSR1	0.000198561	7	4	1.06212e-05	Brain_Spinal_cord_cervical_c-1	0.151753	Brain_Frontal_Cortex_BA9	4.2708	2.94083e-17	0.718076	-4.40412	1.54947	-1.77792	1.76449	4	0
ENSG00000163125.15	RPRD2	0.000201853	5	2	4.84568e-05	Brain_Nucleus_accumbens_basal_ganglia	0.322032	Brain_Hypothalamus	3.90558	1.1189e-17	1.09442	0.990291	4.06295	2.082	1.51448	2	0
ENSG00000079102.16	RUNX1T1	0.000202345	4	1	0.000202345	Brain_Amygdala	0.000202345	Brain_Caudate_basal_ganglia	4	3.92663e-80	4	-3.71607	-3.71607	-3.71607	6.78357e-16	1	0
ENSG00000114251.14	WNT5A	0.000202491	3	3	1.26206e-05	Brain_Cerebellar_Hemisphere	0.839588	Brain_Cerebellum	1.10591	0.861058	0.861058	-0.938115	4.36658	1.2103	2.79228	3	0
ENSG00000149294.16	NCAM1	0.000202967	1	1	0.000202967	Brain_Cerebellar_Hemisphere	0.000202967	Brain_Cerebellar_Hemisphere	1	1	1	-3.7153	-3.7153	-3.7153	#N/A	1	0
ENSG00000124140.13	SLC12A5	0.000203648	12	6	0.000460805	Brain_Hypothalamus	0.319784	Brain_Cortex	5.74046	3.78722e-17	0.282995	-1.92489	3.50256	2.0622	1.5506	6	0
ENSG00000175582.19	RAB6A	0.000205389	13	5	0.000505643	Brain_Hypothalamus	0.485966	Brain_Anterior_cingulate_cortex_BA24	5.59206	7.06825e-18	0.239431	-1.39011	3.47775	0.649344	1.59184	5	0
ENSG00000152700.13	SAR1B	0.000205812	12	3	0.000289995	Brain_Nucleus_accumbens_basal_ganglia	0.0426683	Brain_Cerebellum	10.0337	1.63951e-17	0.897003	-2.02694	3.62408	1.88475	1.30727	3	0
ENSG00000167110.17	GOLGA2	0.000209372	9	2	4.068e-05	Brain_Caudate_basal_ganglia	0.19776	Brain_Hypothalamus	8.06454	5.37163e-17	0.935461	-4.10358	1.30376	0.406197	1.8943	2	0
ENSG00000181904.8	C5orf24	0.000210544	9	1	0.000210544	Brain_Frontal_Cortex_BA9	0.000210544	Brain_Amygdala	9	5.23593e-17	9	-3.70602	-3.70602	-3.70602	1.11022e-15	1	0
ENSG00000152556.15	PFKM	0.000211234	10	2	6.46617e-05	Brain_Anterior_cingulate_cortex_BA24	0.0286286	Brain_Amygdala	6.81621	2.36327e-17	3.03608	-3.99512	-2.18856	-2.94989	0.90328	2	0
ENSG00000260807.6	RP11-161M6.2	0.000211951	12	2	0.000196342	Brain_Frontal_Cortex_BA9	0.173466	Brain_Spinal_cord_cervical_c-1	10.7377	1.12101e-16	1.07107	-3.72368	1.36115	-3.14299	1.43023	2	0
ENSG00000110871.14	COQ5	0.000215529	13	2	2.57164e-05	Brain_Anterior_cingulate_cortex_BA24	0.000599358	Brain_Spinal_cord_cervical_c-1	12.1386	1.90272e-18	0.747397	3.4319	4.20842	3.95332	0.183982	2	0
ENSG00000148704.12	VAX1	0.000216916	2	2	4.67987e-05	Brain_Frontal_Cortex_BA9	6.63932e-05	Brain_Cortex	1.93073	0.0692661	0.0692661	-4.07106	-3.98885	-4.02996	0.0581318	2	0
ENSG00000261353.1	CTA-14H9.5	0.000220629	5	2	7.00098e-05	Brain_Caudate_basal_ganglia	0.0163514	Brain_Cerebellar_Hemisphere	3.52793	1.59386e-17	1.47207	-3.97625	2.40098	-0.149915	3.49295	2	0
ENSG00000084764.10	MAPRE3	0.000227213	7	1	0.000227213	Brain_Cerebellum	0.000227213	Brain_Cerebellar_Hemisphere	7	6.00318e-33	7	-3.68666	3.68666	-1.58	3.59782	1	0
ENSG00000125388.19	GRK4	0.000228162	13	2	1.70977e-05	Brain_Hippocampus	0.0011077	Brain_Frontal_Cortex_BA9	11.8581	4.40961e-17	0.798938	3.26164	4.29977	3.87668	0.402815	2	0
ENSG00000185862.6	EVI2B	0.000233601	13	1	0.000233601	Brain_Caudate_basal_ganglia	0.000233601	Brain_Amygdala	13	2.39329e-17	13	3.6796	3.6796	3.6796	4.62223e-16	1	0
ENSG00000137968.16	SLC44A5	0.000235856	13	3	8.23313e-05	Brain_Anterior_cingulate_cortex_BA24	0.102025	Brain_Spinal_cord_cervical_c-1	8.07997	3.52196e-18	0.806757	-1.63512	3.93751	2.57881	1.37272	3	0
ENSG00000117410.13	ATP6V0B	0.000241316	11	3	7.14349e-05	Brain_Spinal_cord_cervical_c-1	0.263446	Brain_Amygdala	7.75189	3.44447e-17	0.990104	-1.3417	3.97146	1.54468	1.36448	3	0
ENSG00000074266.19	EED	0.000243096	9	3	0.0533462	Brain_Amygdala	0.789242	Brain_Nucleus_accumbens_basal_ganglia	6.6239	3.00012e-17	1.01578	-1.93211	1.12765	-1.39961	1.09454	3	0
ENSG00000273124.1	RP11-236B18.5	0.000251538	8	3	2.77567e-05	Brain_Amygdala	0.741703	Brain_Anterior_cingulate_cortex_BA24	6.03001	7.07606e-22	0.91392	0.329599	4.19113	3.40916	1.5001	3	0
ENSG00000213996.12	TM6SF2	0.000254903	11	1	7.39733e-05	Brain_Amygdala	0.0525585	Brain_Anterior_cingulate_cortex_BA24	10.7371	2.13082e-17	10.7371	-3.96313	3.96313	2.88097	2.38825	1	0
ENSG00000237441.9	RGL2	0.000261153	10	1	0.000261153	Brain_Cortex	0.000261153	Brain_Caudate_basal_ganglia	10	8.40533e-33	10	-3.65107	3.65107	2.19064	3.07885	1	0
ENSG00000112319.17	EYA4	0.000263181	7	3	0.0272153	Brain_Caudate_basal_ganglia	0.660657	Brain_Nucleus_accumbens_basal_ganglia	5.60852	1.66325e-17	0.367167	-0.832286	2.20842	0.749143	1.19135	3	0
ENSG00000136875.12	PRPF4	0.000265308	13	1	0.000131795	Brain_Hypothalamus	0.00179353	Brain_Cerebellum	12.6787	4.92455e-18	12.6787	3.12245	3.82308	3.59978	0.254045	1	0
ENSG00000086205.16	FOLH1	0.000270794	13	2	8.95302e-05	Brain_Anterior_cingulate_cortex_BA24	0.00352685	Brain_Hypothalamus	10.6048	3.23475e-17	2.07307	2.91765	3.91734	3.52604	0.407956	2	0
ENSG00000075188.8	NUP37	0.00027333	13	3	6.30465e-05	Brain_Cortex	0.940481	Brain_Amygdala	10.5462	4.53312e-17	0.846729	0.0746649	4.00111	0.884062	1.27561	3	0
ENSG00000158691.14	ZSCAN12	0.000273784	13	5	2.0739e-05	Brain_Hippocampus	0.912673	Brain_Substantia_nigra	6.12472	4.09669e-17	0.429039	-2.47642	4.25678	-0.58363	1.82172	5	0
ENSG00000006007.11	GDE1	0.00028116	10	6	0.0320186	Brain_Cerebellum	0.809922	Brain_Hypothalamus	6.02006	1.07621e-16	0.229223	-1.20006	2.14418	0.527599	1.18416	6	0
ENSG00000100234.11	TIMP3	0.000285817	1	1	0.000285817	Brain_Hippocampus	0.000285817	Brain_Hippocampus	1	1	1	-3.62783	-3.62783	-3.62783	#N/A	1	0
ENSG00000003756.16	RBM5	0.000287389	3	1	0.000287389	Brain_Cortex	0.000287389	Brain_Cerebellar_Hemisphere	3	2.11126e-48	3	-3.62641	-3.62641	-3.62641	5.43896e-16	1	0
ENSG00000112763.15	BTN2A1	0.000287998	12	2	2.1569e-05	Brain_Hypothalamus	0.39388	Brain_Hippocampus	9.95209	5.28392e-18	1.40264	-4.248	-0.852603	-1.76223	1.07793	2	0
ENSG00000226070.1	RP11-552E20.4	0.000288069	2	1	0.000288069	Brain_Amygdala	0.000288069	Brain_Amygdala	2	3.3547e-17	2	3.6258	3.6258	3.6258	0	1	0
ENSG00000113615.12	SEC24A	0.000289995	1	1	0.000289995	Brain_Cerebellum	0.000289995	Brain_Cerebellum	1	1	1	3.62408	3.62408	3.62408	#N/A	1	0
ENSG00000164815.10	ORC5	0.000292031	8	2	0.0017265	Brain_Cerebellar_Hemisphere	0.240554	Brain_Spinal_cord_cervical_c-1	6.45097	1.99626e-33	1.54903	-3.13364	1.49023	0.145442	1.92923	2	0
ENSG00000126860.11	EVI2A	0.000293607	13	1	4.00241e-05	Brain_Nucleus_accumbens_basal_ganglia	0.000353958	Brain_Amygdala	12.9375	2.65668e-18	12.9375	3.57223	4.10734	3.61339	0.148414	1	0
ENSG00000228512.2	RP11-281A20.2	0.000300968	4	2	8.22961e-05	Brain_Cerebellum	0.971449	Brain_Spinal_cord_cervical_c-1	3.06697	1.00997e-16	0.912817	-3.93761	0.0357909	-2.90172	1.95875	2	0
ENSG00000051825.14	MPHOSPH9	0.000302752	13	3	1.82367e-05	Brain_Hypothalamus	0.991345	Brain_Cerebellar_Hemisphere	11.4623	4.08577e-17	0.486225	-4.28545	-0.0108478	-3.79359	1.14129	3	0
ENSG00000175489.9	LRRC25	0.000305864	10	1	0.000105521	Brain_Nucleus_accumbens_basal_ganglia	0.00189377	Brain_Caudate_basal_ganglia	9.54446	1.10303e-16	9.54446	-3.87753	-3.10641	-3.52706	0.183181	1	0
ENSG00000051180.16	RAD51	0.00030736	7	3	0.000289193	Brain_Hippocampus	0.24833	Brain_Frontal_Cortex_BA9	4.7259	1.66179e-17	1.0784	-3.62479	2.49522	-1.02567	2.16132	3	0
ENSG00000140365.15	COMMD4	0.000307685	13	2	0.000277731	Brain_Hypothalamus	0.0116963	Brain_Nucleus_accumbens_basal_ganglia	12.4923	2.90535e-17	0.456534	-3.63523	-2.52118	-3.09487	0.495823	2	0
ENSG00000143612.19	C1orf43	0.000315434	12	4	0.000328542	Brain_Cortex	0.980397	Brain_Amygdala	9.43062	8.27175e-17	0.323364	-2.64432	3.59169	-0.157841	1.55705	4	0
ENSG00000204138.12	PHACTR4	0.000316128	13	3	1.14028e-05	Brain_Caudate_basal_ganglia	0.224492	Brain_Substantia_nigra	10.6809	3.58194e-17	0.6252	-4.3887	-1.21467	-3.51319	0.928255	3	0
ENSG00000137364.4	TPMT	0.000318255	13	4	0.00837307	Brain_Amygdala	0.998814	Brain_Anterior_cingulate_cortex_BA24	9.71511	2.81228e-17	0.480141	-1.50965	2.63664	0.591559	1.3475	4	0
ENSG00000164089.8	ETNPPL	0.000323857	12	3	5.88812e-05	Brain_Anterior_cingulate_cortex_BA24	0.00594995	Brain_Putamen_basal_ganglia	10.7598	1.59056e-18	0.539057	-4.01725	2.81319	-0.190944	3.11057	3	0
ENSG00000120885.21	CLU	0.000336187	3	3	8.79035e-05	Brain_Nucleus_accumbens_basal_ganglia	0.0460129	Brain_Hypothalamus	2.14693	0.202267	0.202267	1.99528	3.92176	2.67783	1.07898	3	0
ENSG00000149292.16	TTC12	0.000344373	13	2	0.000804808	Brain_Putamen_basal_ganglia	0.698396	Brain_Amygdala	12.2157	1.29849e-17	0.444813	0.387486	3.35114	2.80989	0.767788	2	0
ENSG00000117448.13	AKR1A1	0.000344636	13	4	1.27518e-05	Brain_Nucleus_accumbens_basal_ganglia	0.0646971	Brain_Anterior_cingulate_cortex_BA24	9.55884	5.45022e-18	0.358595	-2.54599	4.36432	1.4789	1.87403	4	0
ENSG00000139636.15	LMBR1L	0.000350839	8	2	0.000113899	Brain_Cerebellum	0.0367455	Brain_Caudate_basal_ganglia	7.00986	2.71055e-17	0.99014	2.08858	3.8589	3.49113	0.570823	2	0
ENSG00000149923.13	PPP4C	0.000351013	3	2	0.000892635	Brain_Caudate_basal_ganglia	0.121585	Brain_Hypothalamus	2.79395	0.00149438	0.204557	1.54815	3.32235	2.19102	0.982797	2	0
ENSG00000272308.1	RP11-231G3.1	0.000364267	10	3	0.00023747	Brain_Spinal_cord_cervical_c-1	0.104031	Brain_Substantia_nigra	7.54937	5.58502e-17	1.02839	1.62562	3.67541	2.17702	0.829452	3	0
ENSG00000143951.15	WDPCP	0.000380932	7	4	4.84422e-06	Brain_Hypothalamus	0.367526	Brain_Anterior_cingulate_cortex_BA24	3.87295	8.80804e-19	0.629228	-4.57142	-0.901118	-2.86292	1.44047	4	0
ENSG00000173389.15	IQCF1	0.000385685	2	1	0.000385685	Brain_Cerebellum	0.000385685	Brain_Cerebellum	2	3.3547e-17	2	-3.54969	-3.54969	-3.54969	0	1	0
ENSG00000090372.14	STRN4	0.000391309	9	3	0.00243887	Brain_Caudate_basal_ganglia	0.06442	Brain_Putamen_basal_ganglia	7.4985	5.85314e-17	0.378113	-1.86952	3.03082	1.87281	1.4854	3	0
ENSG00000235863.3	B3GALT4	0.000395644	10	4	4.06317e-05	Brain_Frontal_Cortex_BA9	0.821862	Brain_Substantia_nigra	6.11663	7.03944e-17	0.231129	-2.17844	4.10386	-0.158437	2.53499	4	0
ENSG00000022840.15	RNF10	0.000399215	13	4	0.00340848	Brain_Cerebellar_Hemisphere	0.313829	Brain_Frontal_Cortex_BA9	9.06063	1.10586e-18	0.364869	-1.29635	2.92828	-0.118023	1.804	4	0
ENSG00000137871.19	ZNF280D	0.000404054	3	1	0.000380593	Brain_Cerebellar_Hemisphere	0.000471765	Brain_Substantia_nigra	2.99461	4.0591e-16	2.99461	-3.55319	-3.4963	-3.53422	0.0328462	1	0
ENSG00000156395.12	SORCS3	0.000407422	2	2	9.78434e-05	Brain_Nucleus_accumbens_basal_ganglia	0.074871	Brain_Frontal_Cortex_BA9	1.29579	0.704215	0.704215	-3.89588	-1.78125	-2.83857	1.49527	2	0
ENSG00000148814.17	LRRC27	0.000411864	13	4	0.000885895	Brain_Anterior_cingulate_cortex_BA24	0.880345	Brain_Amygdala	10.6032	2.31376e-17	0.371835	-1.1798	3.32446	1.27977	1.28575	4	0
ENSG00000174579.3	MSL2	0.000418832	13	3	0.000178409	Brain_Substantia_nigra	0.706874	Brain_Cortex	9.5332	1.12502e-17	1.08687	-3.74778	2.78381	0.132844	1.419	3	0
ENSG00000135299.16	ANKRD6	0.000423551	7	4	0.000693528	Brain_Spinal_cord_cervical_c-1	0.741597	Brain_Hypothalamus	4.05152	2.67376e-17	0.25804	-0.329739	3.39213	2.28433	1.51372	4	0
ENSG00000143374.16	TARS2	0.000423621	9	3	2.55325e-05	Brain_Amygdala	0.484602	Brain_Anterior_cingulate_cortex_BA24	5.30865	7.69937e-17	0.399127	-0.69892	4.21004	1.41765	2.24914	3	0
ENSG00000177595.17	PIDD1	0.00042947	9	3	4.82818e-05	Brain_Cerebellar_Hemisphere	0.0134498	Brain_Hypothalamus	7.18579	2.48399e-17	0.459267	2.47163	4.06379	3.37712	0.601721	3	0
ENSG00000168769.13	TET2	0.000436636	11	3	0.0829505	Brain_Frontal_Cortex_BA9	0.427529	Brain_Hypothalamus	9.63181	7.53433e-18	0.385219	-1.73382	1.73382	-0.0277041	1.70958	3	0
ENSG00000267002.2	RP11-242D8.1	0.000438561	9	2	2.65698e-05	Brain_Caudate_basal_ganglia	0.0427535	Brain_Cerebellar_Hemisphere	6.99022	1.40992e-17	1.90063	-4.20103	-2.02611	-3.40279	0.862505	2	0
ENSG00000139531.12	SUOX	0.000441703	13	2	1.67958e-05	Brain_Substantia_nigra	0.201699	Brain_Cortex	11.4257	4.7732e-18	1.30401	1.27673	4.30371	3.59847	0.747867	2	0
ENSG00000164615.4	CAMLG	0.000442207	4	1	0.000217994	Brain_Cerebellar_Hemisphere	0.000743331	Brain_Amygdala	3.86154	4.23069e-16	3.86154	3.37308	3.6972	3.45548	0.161168	1	0
ENSG00000272855.1	RP5-1102E8.3	0.00044309	3	2	0.00399559	Brain_Substantia_nigra	0.389149	Brain_Spinal_cord_cervical_c-1	2.37034	1.2403e-16	0.629661	-0.861162	2.87851	0.385396	2.1591	2	0
ENSG00000110536.13	PTPMT1	0.000445449	13	2	8.0154e-05	Brain_Anterior_cingulate_cortex_BA24	0.811728	Brain_Cortex	11.9555	3.33017e-18	1.04447	-0.238198	3.94394	3.6006	1.15349	2	0
ENSG00000115661.13	STK16	0.000449165	10	3	0.0663753	Brain_Anterior_cingulate_cortex_BA24	0.442169	Brain_Cortex	7.67636	1.39926e-17	0.989329	-1.6017	1.83588	-0.434889	1.56551	3	0
ENSG00000184524.5	CEND1	0.000449785	9	2	0.000719785	Brain_Cerebellum	0.712079	Brain_Anterior_cingulate_cortex_BA24	7.5816	1.97127e-19	1.14943	-3.38193	2.32846	-0.272368	1.48642	2	0
ENSG00000233723.7	LINC01122	0.000452967	2	2	0.00069843	Brain_Spinal_cord_cervical_c-1	0.000798249	Brain_Cerebellar_Hemisphere	1.47668	0.52332	0.52332	-3.39019	-3.3534	-3.3718	0.0260171	2	0
ENSG00000115541.10	HSPE1	0.000458075	13	2	0.00029738	Brain_Cerebellum	0.661376	Brain_Frontal_Cortex_BA9	10.0963	3.06916e-18	2.90367	-3.15965	3.61757	-0.809588	2.50661	2	0
ENSG00000167523.13	SPATA33	0.000458304	9	3	0.000276969	Brain_Anterior_cingulate_cortex_BA24	0.0878894	Brain_Nucleus_accumbens_basal_ganglia	7.9728	9.37679e-19	0.324523	1.70664	3.63594	2.77124	0.882501	3	0
ENSG00000162873.14	KLHDC8A	0.000461754	8	4	8.10751e-05	Brain_Cerebellar_Hemisphere	0.119344	Brain_Hypothalamus	4.79309	0.000542204	0.483894	1.55753	3.9412	3.05734	0.906762	4	0
ENSG00000228223.2	HCG11	0.000462017	5	3	7.56397e-05	Brain_Cortex	0.0382618	Brain_Caudate_basal_ganglia	2.87635	3.45484e-18	0.817541	2.07204	3.95781	2.95792	0.922594	3	0
ENSG00000189077.10	TMEM120A	0.000465403	11	3	0.000989908	Brain_Putamen_basal_ganglia	0.030533	Brain_Cerebellar_Hemisphere	7.65463	1.43534e-18	0.893546	2.16311	3.29338	2.61952	0.322981	3	0
ENSG00000115896.15	PLCL1	0.000488983	13	4	0.00175482	Brain_Cerebellum	0.678414	Brain_Spinal_cord_cervical_c-1	6.45225	4.14468e-17	0.814701	-3.12887	1.92603	-1.00307	1.68144	4	0
ENSG00000178188.14	SH2B1	0.000491683	7	1	0.000491683	Brain_Cerebellum	0.000491683	Brain_Anterior_cingulate_cortex_BA24	7	2.80907e-17	7	3.48525	3.48525	3.48525	3.62597e-16	1	0
ENSG00000236104.2	ZBTB22	0.000498468	7	3	7.48067e-05	Brain_Hypothalamus	0.0052858	Brain_Cortex	5.82348	9.93251e-18	0.206984	2.78908	3.96046	3.61631	0.377045	3	0
ENSG00000111328.6	CDK2AP1	0.000498723	10	3	4.94221e-05	Brain_Anterior_cingulate_cortex_BA24	0.328619	Brain_Cerebellum	5.29618	7.09401e-17	0.246022	0.9769	4.05834	2.38024	1.48602	3	0
ENSG00000146109.4	ABT1	0.000501317	13	4	0.0105861	Brain_Hypothalamus	0.995589	Brain_Frontal_Cortex_BA9	7.36285	2.4474e-17	0.502961	-0.816014	2.55607	0.415057	1.07117	4	0
ENSG00000231925.11	TAPBP	0.000504405	13	2	0.00018794	Brain_Cerebellum	0.860015	Brain_Cortex	11.7724	1.9544e-17	1.15022	-0.176355	3.7347	2.04047	1.03244	2	0
ENSG00000176623.11	RMDN1	0.000519776	9	2	0.0002248	Brain_Cerebellum	0.0019664	Brain_Spinal_cord_cervical_c-1	8.14173	9.42737e-17	0.769446	3.09526	3.68938	3.31479	0.183192	2	0
ENSG00000183098.10	GPC6	0.000524214	12	3	0.0001221	Brain_Caudate_basal_ganglia	0.91891	Brain_Hippocampus	7.16655	1.94837e-17	1.41642	-0.619973	3.84187	0.852799	1.53238	3	0
ENSG00000250156.3	LINC02060	0.00053181	10	1	0.00053181	Brain_Caudate_basal_ganglia	0.00053181	Brain_Anterior_cingulate_cortex_BA24	10	2.64068e-17	10	-3.4642	-3.4642	-3.4642	2.96059e-16	1	0
ENSG00000123411.14	IKZF4	0.000533322	5	2	0.000109276	Brain_Anterior_cingulate_cortex_BA24	0.312925	Brain_Spinal_cord_cervical_c-1	3.79323	6.11891e-18	1.20677	-3.86902	-1.0091	-2.9769	1.30018	2	0
ENSG00000087903.12	RFX2	0.000534039	4	1	0.000531337	Brain_Cerebellum	0.000627355	Brain_Nucleus_accumbens_basal_ganglia	3.97734	6.01116e-17	3.97734	3.4195	3.46444	3.45321	0.0224681	1	0
ENSG00000105479.15	CCDC114	0.000534247	13	4	0.0120847	Brain_Cortex	0.954368	Brain_Frontal_Cortex_BA9	7.55981	1.00685e-17	0.451618	-1.938	2.50966	0.248136	1.31071	4	0
ENSG00000273659.1	RP11-58C22.2	0.00053802	2	2	0.00113616	Brain_Cerebellar_Hemisphere	0.0433939	Brain_Frontal_Cortex_BA9	1.02828	0.971719	0.971719	2.0199	3.25444	2.63717	0.872953	2	0
ENSG00000156103.15	MMP16	0.000547932	11	4	0.000822832	Brain_Hippocampus	0.464534	Brain_Cerebellum	7.69688	1.75533e-17	0.464389	-1.41609	3.345	1.37994	1.25345	4	0
ENSG00000014641.17	MDH1	0.000553855	9	3	5.85061e-05	Brain_Cerebellum	0.314626	Brain_Caudate_basal_ganglia	6.59718	3.44454e-18	0.978314	-4.01876	2.08765	-2.10145	1.88059	3	0
ENSG00000169371.13	SNUPN	0.000556633	13	1	0.000357467	Brain_Amygdala	0.001114	Brain_Caudate_basal_ganglia	12.7355	1.14602e-17	12.7355	3.26003	3.56964	3.41681	0.130961	1	0
ENSG00000176390.11	CRLF3	0.000563051	12	2	0.000165569	Brain_Cerebellar_Hemisphere	0.000976285	Brain_Caudate_basal_ganglia	10.4565	7.5295e-18	1.34494	3.29727	3.76647	3.57774	0.179946	2	0
ENSG00000154040.20	CABYR	0.000567324	13	4	0.0715206	Brain_Substantia_nigra	0.975426	Brain_Putamen_basal_ganglia	10.4863	4.45319e-18	0.522427	-1.80216	1.68103	1.23923	1.02874	4	0
ENSG00000028116.16	VRK2	0.000568434	13	4	0.00150379	Brain_Substantia_nigra	0.656122	Brain_Cortex	8.33996	7.27466e-18	0.505322	-3.17395	1.93969	0.0382583	1.47298	4	0
ENSG00000091127.13	PUS7	0.000569026	13	5	0.0065992	Brain_Frontal_Cortex_BA9	0.721661	Brain_Substantia_nigra	5.05183	3.61856e-17	0.476097	-2.71642	1.36917	-1.2866	1.41626	5	0
ENSG00000172426.15	RSPH9	0.000572718	3	2	0.000307872	Brain_Hypothalamus	0.352517	Brain_Cerebellum	2.02907	9.00467e-17	0.970929	-3.60858	-0.929718	-1.82267	1.54664	2	0
ENSG00000114395.10	CYB561D2	0.000575771	13	3	0.00379546	Brain_Nucleus_accumbens_basal_ganglia	0.186673	Brain_Cerebellar_Hemisphere	7.96436	3.54655e-17	0.765515	-1.32049	2.89468	1.96112	1.02069	3	0
ENSG00000183873.15	SCN5A	0.000578135	2	2	0.0294641	Brain_Cortex	0.118068	Brain_Nucleus_accumbens_basal_ganglia	1.52702	0.472982	0.472982	-1.56294	2.17722	0.307142	2.64469	2	0
ENSG00000178952.10	TUFM	0.000578844	10	1	0.000491683	Brain_Putamen_basal_ganglia	0.00536831	Brain_Substantia_nigra	9.86744	2.77292e-18	9.86744	-3.48525	-2.78406	-3.41513	0.221735	1	0
ENSG00000140403.12	DNAJA4	0.000582553	12	4	5.42174e-05	Brain_Anterior_cingulate_cortex_BA24	0.997777	Brain_Amygdala	7.57319	2.44435e-17	0.7668	-0.00278583	4.03666	2.7685	1.58273	4	0
ENSG00000165097.13	KDM1B	0.000585816	10	3	0.0277883	Brain_Hippocampus	0.496657	Brain_Caudate_basal_ganglia	7.28202	2.19471e-33	0.865992	-1.23358	2.20026	0.455686	1.36701	3	0
ENSG00000171159.4	C9orf16	0.000587761	13	2	0.000320548	Brain_Frontal_Cortex_BA9	0.142157	Brain_Nucleus_accumbens_basal_ganglia	9.31161	4.88361e-17	3.39327	-3.5981	3.5981	0.188486	3.34742	2	0
ENSG00000280303.2	ERICD	0.000589153	2	2	0.000115779	Brain_Hippocampus	0.0274394	Brain_Frontal_Cortex_BA9	1.54689	0.453106	0.453106	-3.8549	-2.20521	-3.03005	1.1665	2	0
ENSG00000103160.11	HSDL1	0.000592705	11	6	0.000382323	Brain_Caudate_basal_ganglia	0.989675	Brain_Anterior_cingulate_cortex_BA24	4.82028	8.0796e-17	0.298612	-0.841404	3.55199	0.0645935	1.22168	6	0
ENSG00000186529.15	CYP4F3	0.000602228	13	2	0.073243	Brain_Anterior_cingulate_cortex_BA24	0.869372	Brain_Substantia_nigra	11.973	4.0057e-17	0.735485	-0.965961	1.79131	0.795968	0.970053	2	0
ENSG00000170855.3	TRIAP1	0.000608507	12	3	0.000181786	Brain_Putamen_basal_ganglia	0.191703	Brain_Cerebellum	10.545	4.33075e-18	0.470996	1.30556	3.74307	3.39788	0.787882	3	0
ENSG00000121753.12	ADGRB2	0.00061099	7	3	0.00062729	Brain_Nucleus_accumbens_basal_ganglia	0.467548	Brain_Spinal_cord_cervical_c-1	4.01714	2.66319e-19	0.971505	-3.41953	-0.726474	-1.48001	1.04964	3	0
ENSG00000130921.7	C12orf65	0.000623443	12	3	1.5475e-05	Brain_Spinal_cord_cervical_c-1	0.427086	Brain_Frontal_Cortex_BA9	5.46979	1.49793e-17	2.22495	-1.33979	4.32182	0.962833	2.04407	3	0
ENSG00000113649.11	TCERG1	0.000625424	10	3	9.57683e-05	Brain_Cortex	0.914065	Brain_Spinal_cord_cervical_c-1	6.16184	3.2363e-17	0.9655	-0.107912	3.90107	2.41499	1.85892	3	0
ENSG00000181631.6	P2RY13	0.000626	5	4	0.000384361	Brain_Putamen_basal_ganglia	0.753955	Brain_Cortex	2.3724	0.0149674	0.535397	-3.5506	1.62636	-1.33052	2.21981	4	0
ENSG00000171448.8	ZBTB26	0.000626025	13	2	0.000228134	Brain_Caudate_basal_ganglia	0.0134633	Brain_Cerebellum	10.4878	4.39668e-19	2.51224	2.47127	3.68563	3.03962	0.250514	2	0
ENSG00000169398.19	PTK2	0.000630195	12	3	8.25772e-05	Brain_Putamen_basal_ganglia	0.0175727	Brain_Hypothalamus	10.4973	6.49832e-18	0.556486	2.3745	3.93679	3.05562	0.540735	3	0
ENSG00000274641.1	HIST1H2BO	0.000630652	1	1	0.000630652	Brain_Spinal_cord_cervical_c-1	0.000630652	Brain_Spinal_cord_cervical_c-1	1	1	1	-3.41808	-3.41808	-3.41808	#N/A	1	0
ENSG00000132294.14	EFR3A	0.000631909	12	3	0.0352785	Brain_Hippocampus	0.915506	Brain_Spinal_cord_cervical_c-1	8.61018	5.80406e-18	0.788121	-2.10515	2.0559	-0.901345	1.26214	3	0
ENSG00000087269.15	NOP14	0.00063292	9	2	1.89612e-05	Brain_Substantia_nigra	0.398444	Brain_Hippocampus	7.32185	1.1e-16	1.26921	-3.534	4.27678	1.93661	3.07779	2	0
ENSG00000092208.16	GEMIN2	0.000637608	11	3	3.24564e-05	Brain_Cerebellum	0.350818	Brain_Anterior_cingulate_cortex_BA24	6.85299	6.06721e-18	1.67917	0.933004	4.15551	2.82956	1.33222	3	0
ENSG00000005844.17	ITGAL	0.00064097	3	2	0.000167094	Brain_Cerebellar_Hemisphere	0.000226329	Brain_Cerebellum	2.85643	6.04552e-17	0.143572	-3.76418	-3.68766	-3.73868	0.0441831	2	0
ENSG00000177225.16	PDDC1	0.000647351	13	5	6.66457e-05	Brain_Cortex	0.229065	Brain_Putamen_basal_ganglia	5.99028	7.52668e-34	0.366305	-2.99217	3.98795	0.175179	2.27542	5	0
ENSG00000175161.13	CADM2	0.000657743	12	6	0.000122338	Brain_Caudate_basal_ganglia	0.109581	Brain_Cerebellum	7.25882	2.56755e-18	0.260121	-2.27646	3.84139	2.13453	2.1787	6	0
ENSG00000178734.5	LMO7DN	0.000678897	8	2	0.0028572	Brain_Caudate_basal_ganglia	0.435445	Brain_Hypothalamus	6.36817	3.56869e-18	1.41517	-1.68272	2.9827	0.18958	1.7714	2	0
ENSG00000177542.10	SLC25A22	0.000688599	5	3	6.17488e-05	Brain_Caudate_basal_ganglia	0.00514078	Brain_Putamen_basal_ganglia	4.36212	7.67823e-18	0.252426	-4.00603	-2.79808	-3.71631	0.523776	3	0
ENSG00000080644.15	CHRNA3	0.00070349	7	3	6.26223e-05	Brain_Cerebellum	0.185562	Brain_Anterior_cingulate_cortex_BA24	4.03495	7.06452e-17	0.164513	1.32382	4.00271	2.42749	1.13249	3	0
ENSG00000197381.15	ADARB1	0.000706053	12	6	7.80632e-05	Brain_Substantia_nigra	0.76559	Brain_Cortex	6.43436	7.8151e-18	0.441045	-1.52676	3.95027	0.779016	2.08009	6	0
ENSG00000121769.7	FABP3	0.000710387	13	2	0.000110929	Brain_Anterior_cingulate_cortex_BA24	0.00825796	Brain_Cerebellar_Hemisphere	11.7438	3.63518e-17	0.998877	-3.86535	-2.64134	-3.56971	0.321004	2	0
ENSG00000102606.17	ARHGEF7	0.000712218	13	4	0.000147596	Brain_Putamen_basal_ganglia	0.875404	Brain_Anterior_cingulate_cortex_BA24	9.22967	7.57368e-17	0.867906	-0.156799	3.79508	2.64706	1.53929	4	0
ENSG00000148225.15	WDR31	0.000725283	12	5	0.000322152	Brain_Frontal_Cortex_BA9	0.860794	Brain_Amygdala	5.57112	5.85425e-17	0.440489	-0.749282	3.5968	1.69695	1.14854	5	0
ENSG00000169375.15	SIN3A	0.000727816	1	1	0.000727816	Brain_Cortex	0.000727816	Brain_Cortex	1	1	1	-3.37888	-3.37888	-3.37888	#N/A	1	0
ENSG00000076604.14	TRAF4	0.000728357	12	2	0.00017282	Brain_Frontal_Cortex_BA9	0.00177087	Brain_Caudate_basal_ganglia	10.7193	3.9137e-17	1.09378	-3.75575	-3.12619	-3.41406	0.26257	2	0
ENSG00000115524.15	SF3B1	0.000734982	9	1	0.000734982	Brain_Spinal_cord_cervical_c-1	0.000734982	Brain_Caudate_basal_ganglia	9	1.32671e-49	9	3.37619	3.37619	3.37619	4.71028e-16	1	0
ENSG00000093009.9	CDC45	0.00074213	12	4	0.000927803	Brain_Caudate_basal_ganglia	0.496702	Brain_Cerebellar_Hemisphere	7.21201	1.73354e-17	0.424293	-3.31155	3.04837	0.756739	2.76916	4	0
ENSG00000111801.15	BTN3A3	0.000743155	10	3	3.83048e-05	Brain_Cerebellum	0.0819396	Brain_Caudate_basal_ganglia	7.14923	1.13369e-17	0.66858	-4.11747	1.74892	-1.86466	2.52057	3	0
ENSG00000150093.18	ITGB1	0.000747149	13	7	0.000481223	Brain_Amygdala	0.925159	Brain_Cortex	4.77399	6.06552e-17	0.202606	-3.491	1.93812	-0.0891747	1.60176	7	0
ENSG00000143870.12	PDIA6	0.000757434	7	5	0.000388498	Brain_Amygdala	0.800204	Brain_Frontal_Cortex_BA9	2.44947	2.4299e-17	0.661187	-2.22924	3.54778	0.306339	1.84974	5	0
ENSG00000114745.13	GORASP1	0.000764664	9	5	0.000390144	Brain_Cortex	0.976977	Brain_Cerebellum	3.1877	1.9214e-32	0.924124	-1.29939	3.54666	0.690773	2.04525	5	0
ENSG00000142599.17	RERE	0.00076986	5	3	0.00871658	Brain_Hippocampus	0.929834	Brain_Anterior_cingulate_cortex_BA24	3.81666	0.00307371	0.365984	-2.62297	0.816687	-0.264164	1.35768	3	0
ENSG00000054282.15	SDCCAG8	0.000773444	13	2	0.0290823	Brain_Cerebellar_Hemisphere	0.801554	Brain_Caudate_basal_ganglia	11.5426	1.05533e-16	1.13444	-2.18237	1.77871	-0.668201	1.19938	2	0
ENSG00000182481.8	KPNA2	0.000778076	12	2	0.000166269	Brain_Cerebellar_Hemisphere	0.00156068	Brain_Caudate_basal_ganglia	11.5306	1.1569e-33	0.410033	-3.76542	-3.16316	-3.66235	0.233279	2	0
ENSG00000076685.18	NT5C2	0.000798128	12	5	4.57133e-05	Brain_Putamen_basal_ganglia	0.0946433	Brain_Anterior_cingulate_cortex_BA24	6.92603	5.74967e-17	0.32229	-4.07653	-1.6714	-2.54099	0.801023	5	0
ENSG00000137473.17	TTC29	0.000799102	5	2	0.000176686	Brain_Spinal_cord_cervical_c-1	0.904027	Brain_Cortex	3.12054	7.7068e-17	1.87946	-3.75021	-0.120576	-2.29836	1.98803	2	0
ENSG00000164484.11	TMEM200A	0.000820182	12	2	0.000287443	Brain_Cerebellar_Hemisphere	0.837734	Brain_Anterior_cingulate_cortex_BA24	8.49031	1.82254e-17	3.48762	0.204793	3.62636	2.59686	1.50214	2	0
ENSG00000273998.1	RP4-777L9.2	0.000820351	7	2	0.000142375	Brain_Putamen_basal_ganglia	0.00675163	Brain_Spinal_cord_cervical_c-1	5.98908	5.31672e-17	0.883026	-3.80401	-2.70885	-3.4008	0.486886	2	0
ENSG00000176208.8	ATAD5	0.000841537	13	2	0.0001927	Brain_Caudate_basal_ganglia	0.0135694	Brain_Cerebellum	12.1084	2.85421e-17	0.443068	-3.7284	-2.46847	-3.61297	0.344513	2	0
ENSG00000162551.13	ALPL	0.000850915	3	3	0.00179277	Brain_Cerebellum	0.0648359	Brain_Substantia_nigra	1.56857	0.477059	0.477059	1.84639	3.12257	2.31036	0.705775	3	0
ENSG00000172586.7	CHCHD1	0.000856706	1	1	0.000856706	Brain_Cerebellar_Hemisphere	0.000856706	Brain_Cerebellar_Hemisphere	1	1	1	-3.33379	-3.33379	-3.33379	#N/A	1	0
ENSG00000223768.1	LINC00205	0.000858596	13	1	0.000549082	Brain_Hypothalamus	0.00296918	Brain_Caudate_basal_ganglia	12.5544	3.5643e-17	12.5544	-3.45559	-2.97091	-3.27547	0.143912	1	0
ENSG00000263050.1	RP11-667K14.3	0.00086049	13	3	0.0446287	Brain_Nucleus_accumbens_basal_ganglia	0.886217	Brain_Substantia_nigra	8.91593	2.24314e-19	0.652662	-1.77367	2.00814	-0.745376	1.46196	3	0
ENSG00000176697.18	BDNF	0.000861019	4	2	0.000179662	Brain_Cerebellum	0.965118	Brain_Anterior_cingulate_cortex_BA24	3.00625	2.26828e-17	0.993747	-0.0437317	3.74602	0.903706	1.89488	2	0
ENSG00000196296.13	ATP2A1	0.000863058	11	1	0.00102196	Brain_Spinal_cord_cervical_c-1	0.00118841	Brain_Caudate_basal_ganglia	10.5909	1.73701e-31	10.5909	-3.28441	-3.24165	-3.27031	0.0120856	1	0
ENSG00000049167.13	ERCC8	0.000864019	13	4	1.78351e-05	Brain_Putamen_basal_ganglia	0.912707	Brain_Cerebellum	9.07952	1.39309e-17	0.309836	-2.61187	4.2904	1.81834	1.61409	4	0
ENSG00000143621.16	ILF2	0.000866785	9	3	0.000487176	Brain_Anterior_cingulate_cortex_BA24	0.274136	Brain_Amygdala	6.22176	8.56793e-18	0.398326	-3.48771	1.09359	-0.553266	2.05224	3	0
ENSG00000267501.1	RP11-108P20.2	0.000868244	1	1	0.000868244	Brain_Cerebellar_Hemisphere	0.000868244	Brain_Cerebellar_Hemisphere	1	1	1	-3.33007	-3.33007	-3.33007	#N/A	1	0
ENSG00000164078.12	MST1R	0.000868284	13	1	0.00021733	Brain_Caudate_basal_ganglia	0.0487151	Brain_Cerebellum	12.5199	1.01523e-17	12.5199	1.97108	3.69797	3.25577	0.714961	1	0
ENSG00000100578.14	KIAA0586	0.00087457	9	3	0.000247869	Brain_Frontal_Cortex_BA9	0.669571	Brain_Amygdala	6.51957	2.11346e-17	0.978227	-1.99824	3.66445	2.06921	1.9801	3	0
ENSG00000169919.16	GUSB	0.00088709	13	2	0.000506276	Brain_Cortex	0.529513	Brain_Cerebellar_Hemisphere	10.3736	3.13311e-33	2.36853	-3.47741	1.87736	-2.694	1.78136	2	0
ENSG00000093167.17	LRRFIP2	0.000893942	13	2	0.000346518	Brain_Cerebellar_Hemisphere	0.0343639	Brain_Hippocampus	12.4351	2.77968e-17	0.451719	-3.57779	-2.11578	-2.93762	0.467179	2	0
ENSG00000156170.12	NDUFAF6	0.000894137	11	4	0.0384944	Brain_Hippocampus	0.905002	Brain_Anterior_cingulate_cortex_BA24	7.25143	7.74179e-17	0.538963	-1.24877	2.06955	0.789209	1.46511	4	0
ENSG00000079257.7	LXN	0.000894207	13	2	0.000129849	Brain_Spinal_cord_cervical_c-1	0.0507246	Brain_Cerebellum	11.4175	1.25601e-16	0.719998	-3.82674	3.43853	2.2966	1.90214	2	0
ENSG00000126432.13	PRDX5	0.000897071	13	5	0.000539677	Brain_Cortex	0.943404	Brain_Hippocampus	7.8241	1.11196e-16	0.290974	-3.46025	0.562994	-2.07263	1.41837	5	0
ENSG00000168827.14	GFM1	0.000901702	13	1	0.000509623	Brain_Spinal_cord_cervical_c-1	0.00491257	Brain_Cerebellar_Hemisphere	12.5096	8.18049e-18	12.5096	-3.47565	-2.81271	-3.25446	0.252683	1	0
ENSG00000175105.6	ZNF654	0.000909521	13	4	0.00115296	Brain_Spinal_cord_cervical_c-1	0.196224	Brain_Cerebellum	6.98714	1.20282e-17	0.298701	-3.25027	-1.29238	-1.82728	0.524935	4	0
ENSG00000015133.18	CCDC88C	0.000910458	13	5	0.000987762	Brain_Hypothalamus	0.423123	Brain_Cerebellar_Hemisphere	6.40378	2.20679e-17	0.25907	-3.29399	-0.801014	-2.11696	0.755537	5	0
ENSG00000175906.4	ARL4D	0.000911846	11	4	0.000884166	Brain_Cerebellar_Hemisphere	0.700277	Brain_Anterior_cingulate_cortex_BA24	6.41448	1.05337e-17	0.398346	-3.32501	-0.384947	-1.89366	0.909479	4	0
ENSG00000168334.8	XIRP1	0.000925636	12	2	0.115603	Brain_Caudate_basal_ganglia	0.91283	Brain_Hippocampus	11.4653	2.40837e-19	0.383095	-1.23454	1.5735	0.82134	0.757753	2	0
ENSG00000173418.11	NAA20	0.000928582	7	3	0.0684229	Brain_Cortex	0.545702	Brain_Frontal_Cortex_BA9	4.65213	7.04302e-18	0.516681	-1.58849	1.82221	0.179382	1.56981	3	0
ENSG00000104879.4	CKM	0.000928988	10	5	3.80469e-05	Brain_Frontal_Cortex_BA9	0.437152	Brain_Cerebellar_Hemisphere	5.20479	4.26076e-18	0.257231	-4.11903	3.12852	-1.67058	2.06218	5	0
ENSG00000273045.5	C2orf15	0.000934331	13	3	0.000614225	Brain_Hippocampus	0.549973	Brain_Caudate_basal_ganglia	8.12855	4.28582e-18	0.710011	-0.657514	3.42525	0.448831	1.13826	3	0
ENSG00000114054.13	PCCB	0.000938276	12	3	0.000102245	Brain_Amygdala	0.530243	Brain_Hippocampus	9.78407	5.27018e-18	0.402595	0.627635	3.8852	2.64648	1.12426	3	0
ENSG00000277423.1	RP11-173P15.9	0.000941332	10	3	0.00101933	Brain_Anterior_cingulate_cortex_BA24	0.811704	Brain_Cerebellum	8.40077	2.07277e-48	0.4794	-3.28514	0.478912	-0.757095	1.30295	3	0
ENSG00000255284.1	AP006621.5	0.000952677	9	2	0.00114062	Brain_Amygdala	0.671426	Brain_Frontal_Cortex_BA9	5.70356	7.31836e-18	2.86511	-1.02679	3.25333	1.04673	2.06818	2	0
ENSG00000108830.9	RND2	0.000961365	11	2	0.000416639	Brain_Cortex	0.0497387	Brain_Hippocampus	9.73421	1.14167e-18	0.958011	-3.52931	3.52931	-1.38308	3.18892	2	0
ENSG00000213047.12	DENND1B	0.00096633	6	3	0.0195992	Brain_Cerebellum	0.298198	Brain_Cortex	4.34435	4.58969e-19	0.734034	-2.33393	2.11782	-0.441817	1.66547	3	0
ENSG00000110768.11	GTF2H1	0.000970408	13	1	8.60426e-05	Brain_Cerebellum	0.0203368	Brain_Spinal_cord_cervical_c-1	12.5144	1.90733e-16	12.5144	-3.92691	-2.32007	-3.22926	0.591713	1	0
ENSG00000159208.15	CIART	0.000975118	1	1	0.000975118	Brain_Anterior_cingulate_cortex_BA24	0.000975118	Brain_Anterior_cingulate_cortex_BA24	1	1	1	3.29761	3.29761	3.29761	#N/A	1	0
ENSG00000180628.14	PCGF5	0.000978995	12	3	0.000179418	Brain_Spinal_cord_cervical_c-1	0.647836	Brain_Hypothalamus	9.553	1.50947e-17	0.961746	0.456771	3.74636	1.45139	1.11022	3	0
ENSG00000196844.8	PATE2	0.000981074	13	5	0.0714865	Brain_Amygdala	0.972396	Brain_Anterior_cingulate_cortex_BA24	6.43459	1.32038e-17	0.29507	-1.4375	1.80237	-0.112968	1.15642	5	0
ENSG00000139697.13	SBNO1	0.00100044	13	4	2.57337e-05	Brain_Cortex	0.947532	Brain_Cerebellum	5.99225	3.75198e-17	1.09999	-0.740155	4.20827	1.99938	1.99411	4	0
ENSG00000034971.16	MYOC	0.0010074	13	5	0.00450943	Brain_Amygdala	0.929077	Brain_Frontal_Cortex_BA9	4.94502	2.89486e-18	0.204155	-2.84014	1.96575	0.470365	1.59024	5	0
ENSG00000125820.5	NKX2-2	0.00102659	12	3	0.000530789	Brain_Nucleus_accumbens_basal_ganglia	0.0428957	Brain_Cerebellum	10.471	5.01811e-17	0.358419	-3.46472	-2.02472	-3.30933	0.404731	3	0
ENSG00000251417.2	RP11-1348G14.4	0.00103063	9	2	0.000366916	Brain_Putamen_basal_ganglia	0.74476	Brain_Cerebellum	8.01365	6.48233e-18	0.87672	0.325556	3.5628	2.72857	1.03122	2	0
ENSG00000173281.4	PPP1R3B	0.00103368	10	3	5.40738e-05	Brain_Hypothalamus	0.673584	Brain_Hippocampus	8.04451	1.2191e-17	0.769764	-4.03728	0.421235	-3.26688	1.41517	3	0
ENSG00000082397.17	EPB41L3	0.00104923	6	4	0.0278817	Brain_Substantia_nigra	0.173073	Brain_Anterior_cingulate_cortex_BA24	3.19691	9.89034e-18	0.265696	-2.19895	1.55709	-0.569499	1.60488	4	0
ENSG00000112149.9	CD83	0.00105588	12	3	0.000246125	Brain_Amygdala	0.323591	Brain_Cortex	6.52717	2.98244e-17	1.38243	-3.19059	3.66626	2.05764	1.82324	3	0
ENSG00000260042.1	CTD-2034I21.1	0.0010662	4	2	0.000265312	Brain_Substantia_nigra	0.862245	Brain_Hypothalamus	3.08797	2.48558e-17	0.894389	0.173517	3.64701	2.69526	1.68529	2	0
ENSG00000149187.17	CELF1	0.00107179	13	3	8.44027e-05	Brain_Amygdala	0.811728	Brain_Cerebellar_Hemisphere	11.1268	4.34165e-17	0.523878	-0.238198	3.93154	3.37126	1.31054	3	0
ENSG00000168036.16	CTNNB1	0.00108431	12	1	0.000549808	Brain_Hippocampus	0.00569368	Brain_Spinal_cord_cervical_c-1	11.8209	7.14436e-18	11.8209	-3.45524	-2.76492	-3.24152	0.159468	1	0
ENSG00000140398.13	NEIL1	0.00109298	11	3	0.00145937	Brain_Cerebellar_Hemisphere	0.324659	Brain_Anterior_cingulate_cortex_BA24	6.07319	1.45343e-19	1.62525	-3.18264	1.92772	0.585838	1.64923	3	0
ENSG00000205531.12	NAP1L4	0.00109429	11	1	0.000117673	Brain_Frontal_Cortex_BA9	0.0339382	Brain_Spinal_cord_cervical_c-1	10.6217	3.45939e-17	10.6217	-3.85092	-2.12081	-3.20662	0.538991	1	0
ENSG00000150527.16	CTAGE5	0.00109799	13	3	0.000152569	Brain_Cortex	0.735059	Brain_Cerebellar_Hemisphere	10.5761	2.60426e-17	0.418701	0.338404	3.78685	3.15016	1.15527	3	0
ENSG00000125834.12	STK35	0.00111636	12	4	0.000226594	Brain_Cerebellum	0.895187	Brain_Caudate_basal_ganglia	7.64698	4.02147e-17	0.717099	-3.15895	3.68736	-0.821883	1.89829	4	0
ENSG00000157216.15	SSBP3	0.00112532	11	2	0.000241352	Brain_Cortex	0.221739	Brain_Caudate_basal_ganglia	6.39515	1.23276e-17	4.60485	-3.67127	3.2786	-2.04987	2.01957	2	0
ENSG00000177646.18	ACAD9	0.00113015	10	6	0.0110108	Brain_Anterior_cingulate_cortex_BA24	0.962358	Brain_Cerebellar_Hemisphere	3.84759	8.51981e-17	0.267422	-1.74324	2.54236	-0.422763	1.48133	6	0
ENSG00000236106.1	AC010729.2	0.00113995	6	2	0.000259771	Brain_Putamen_basal_ganglia	0.00410365	Brain_Caudate_basal_ganglia	5.06102	1.39224e-17	0.938985	2.87008	3.65243	3.25848	0.425499	2	0
ENSG00000131966.13	ACTR10	0.00114014	13	2	0.000223479	Brain_Anterior_cingulate_cortex_BA24	0.264691	Brain_Amygdala	11.9497	4.58102e-17	0.798124	-3.69088	-1.11537	-2.66798	0.755732	2	0
ENSG00000179021.9	C3orf38	0.00115283	8	1	0.000396707	Brain_Frontal_Cortex_BA9	0.00174916	Brain_Amygdala	7.85705	2.39076e-19	7.85705	3.12982	3.54226	3.22447	0.140439	1	0
ENSG00000243232.4	PCDHAC2	0.0011751	2	2	0.0590211	Brain_Nucleus_accumbens_basal_ganglia	0.0879512	Brain_Cortex	1.52087	0.479133	0.479133	-1.70631	1.88804	0.0908654	2.54158	2	0
ENSG00000133612.18	AGAP3	0.00117781	10	2	0.000277371	Brain_Nucleus_accumbens_basal_ganglia	0.467866	Brain_Cortex	7.07999	2.73893e-17	2.91126	-3.406	3.63557	1.92148	2.27018	2	0
ENSG00000188859.6	FAM78B	0.00118171	7	4	0.00941448	Brain_Cortex	0.448218	Brain_Caudate_basal_ganglia	4.07348	1.38053e-17	0.740527	-2.24864	2.59662	0.46554	1.55594	4	0
ENSG00000270154.1	RP11-419I17.2	0.00118324	1	1	0.00118324	Brain_Cortex	0.00118324	Brain_Cortex	1	1	1	3.24289	3.24289	3.24289	#N/A	1	0
ENSG00000125462.16	C1orf61	0.00119776	1	1	0.00119776	Brain_Hippocampus	0.00119776	Brain_Hippocampus	1	1	1	-3.23941	-3.23941	-3.23941	#N/A	1	0
ENSG00000119523.9	ALG2	0.00120346	3	2	0.000559726	Brain_Substantia_nigra	0.198226	Brain_Frontal_Cortex_BA9	2	1.51338e-32	0.999996	-3.4203	3.45041	0.438912	3.51292	2	0
ENSG00000141744.3	PNMT	0.00120857	13	3	0.000774103	Brain_Hypothalamus	0.794824	Brain_Cortex	10.091	1.10944e-17	0.45209	-3.36189	-0.260051	-2.73555	0.818342	3	0
ENSG00000158417.10	EIF5B	0.00120989	4	1	0.00111589	Brain_Hypothalamus	0.0015486	Brain_Amygdala	3.94077	3.56388e-50	3.94077	-3.25955	3.16542	-1.62978	3.1971	1	0
ENSG00000145730.20	PAM	0.00121614	12	5	0.0412898	Brain_Frontal_Cortex_BA9	0.839768	Brain_Cerebellar_Hemisphere	5.58762	7.97166e-18	0.208739	-1.89452	2.04061	-0.113474	1.39382	5	0
ENSG00000103723.12	AP3B2	0.00121993	13	2	7.61633e-05	Brain_Hippocampus	0.327184	Brain_Caudate_basal_ganglia	11.4697	3.15794e-19	1.0546	-3.95616	-0.979802	-3.33098	0.803285	2	0
ENSG00000153317.14	ASAP1	0.0012394	13	6	0.00133867	Brain_Hypothalamus	0.855221	Brain_Cerebellar_Hemisphere	7.67146	1.47319e-17	0.41619	-1.63986	3.20756	0.135879	1.40995	6	0
ENSG00000246375.2	RP11-10L7.1	0.00126962	13	1	0.000713684	Brain_Substantia_nigra	0.00256486	Brain_Cortex	12.7075	1.11209e-17	12.7075	-3.38427	-3.01558	-3.18666	0.12381	1	0
ENSG00000119777.18	TMEM214	0.00127516	4	1	0.00127516	Brain_Cerebellar_Hemisphere	0.00127516	Brain_Cortex	4	2.52191e-34	4	3.22151	3.22151	3.22151	2.56395e-16	1	0
ENSG00000110934.10	BIN2	0.00128409	4	3	7.65453e-05	Brain_Anterior_cingulate_cortex_BA24	0.995633	Brain_Cerebellar_Hemisphere	2.34806	1.61398e-33	0.653306	-3.95497	-0.00547341	-2.07525	1.6161	3	0
ENSG00000012048.20	BRCA1	0.00129946	4	2	0.000269984	Brain_Nucleus_accumbens_basal_ganglia	0.00153583	Brain_Cerebellum	3.83604	1.91902e-35	0.163955	-3.64252	3.64252	1.70259	3.57042	2	0
ENSG00000120324.8	PCDHB10	0.00129985	10	3	0.000282406	Brain_Frontal_Cortex_BA9	0.35805	Brain_Cerebellum	8.04296	2.27039e-17	0.575854	0.919088	3.63093	2.72042	1.08665	3	0
ENSG00000274897.2	PANO1	0.00130463	11	4	4.28855e-05	Brain_Frontal_Cortex_BA9	0.158262	Brain_Amygdala	6.48558	3.28612e-18	0.3207	-4.09136	1.41094	-0.661661	2.45219	4	0
ENSG00000173432.10	SAA1	0.001305	13	4	0.00355969	Brain_Amygdala	0.708811	Brain_Anterior_cingulate_cortex_BA24	6.90148	2.76528e-17	0.960864	-2.91475	2.72749	-0.626592	2.45149	4	0
ENSG00000041357.15	PSMA4	0.0013156	13	4	2.98276e-05	Brain_Hypothalamus	0.394092	Brain_Spinal_cord_cervical_c-1	9.89724	4.72535e-18	0.347101	-4.17478	-0.85222	-2.37832	0.855982	4	0
ENSG00000157193.15	LRP8	0.001318	8	4	0.00184703	Brain_Cerebellar_Hemisphere	0.111435	Brain_Hippocampus	4.67342	8.74091e-18	0.227232	-2.70631	3.11379	0.697069	2.56502	4	0
ENSG00000229291.1	RP4-580N22.2	0.00132419	5	3	0.000185631	Brain_Caudate_basal_ganglia	0.259451	Brain_Substantia_nigra	3.71354	2.41329e-16	0.19761	-1.91408	3.73781	-0.568971	2.42682	3	0
ENSG00000181163.13	NPM1	0.00132865	13	3	0.0257598	Brain_Spinal_cord_cervical_c-1	0.952907	Brain_Hypothalamus	11.148	1.59055e-18	0.532438	-2.22981	1.78135	0.282627	1.02315	3	0
ENSG00000116406.18	EDEM3	0.00132986	11	4	8.25208e-05	Brain_Caudate_basal_ganglia	0.0389381	Brain_Cerebellar_Hemisphere	6.10367	8.07026e-18	0.496901	-3.93696	-2.06484	-2.93449	0.704023	4	0
ENSG00000246223.8	LINC01550	0.0013331	11	3	0.000263492	Brain_Spinal_cord_cervical_c-1	0.643306	Brain_Cortex	8.44948	1.6973e-17	0.403893	0.463081	3.64878	2.8065	1.29281	3	0
ENSG00000116903.7	EXOC8	0.00134723	12	4	0.117663	Brain_Cerebellum	0.953968	Brain_Amygdala	7.74592	5.94912e-18	0.376028	-1.56466	1.32012	0.430618	1.02096	4	0
ENSG00000204217.13	BMPR2	0.00135396	13	3	0.000117315	Brain_Spinal_cord_cervical_c-1	0.523343	Brain_Cortex	11.2424	1.63762e-17	0.658323	0.638201	3.85167	1.13777	0.819583	3	0
ENSG00000185352.8	HS6ST3	0.00136328	7	4	0.00415306	Brain_Anterior_cingulate_cortex_BA24	0.725829	Brain_Putamen_basal_ganglia	3.96047	5.6832e-17	0.219928	-1.39426	2.8663	1.21455	1.84866	4	0
ENSG00000185963.13	BICD2	0.00137342	13	1	0.000437811	Brain_Hippocampus	0.00860252	Brain_Cortex	12.7351	3.43479e-17	12.7351	2.62746	3.51618	3.16729	0.349356	1	0
ENSG00000143702.15	CEP170	0.00137964	11	3	0.0315558	Brain_Cerebellum	0.683301	Brain_Cortex	9.39212	4.97644e-34	0.679927	-2.14999	0.892077	-0.214724	1.07665	3	0
ENSG00000108622.10	ICAM2	0.00138408	6	2	0.000679187	Brain_Hippocampus	0.00202159	Brain_Amygdala	4.9272	4.41072e-17	1.0728	-3.39785	3.08704	-0.0865047	3.47789	2	0
ENSG00000133818.13	RRAS2	0.00138652	13	2	0.000261527	Brain_Substantia_nigra	0.171731	Brain_Anterior_cingulate_cortex_BA24	11.6314	2.8735e-18	1.02423	-3.6507	-1.36666	-3.3583	0.61329	2	0
ENSG00000170837.2	GPR27	0.0014015	13	2	0.000155164	Brain_Amygdala	0.0307051	Brain_Anterior_cingulate_cortex_BA24	10.8045	5.74673e-19	1.69447	2.16087	3.78266	3.24737	0.570253	2	0
ENSG00000164985.14	PSIP1	0.00140161	13	4	2.68846e-05	Brain_Putamen_basal_ganglia	0.761186	Brain_Frontal_Cortex_BA9	5.67128	4.15804e-17	0.975094	-4.19837	1.79156	-1.49384	1.9397	4	0
ENSG00000058262.9	SEC61A1	0.00141633	7	3	0.00283962	Brain_Cerebellum	0.556197	Brain_Hypothalamus	5.01386	1.70263e-16	0.503728	-2.98459	1.5636	-0.464301	2.05702	3	0
ENSG00000186665.9	C17orf58	0.00141963	10	2	0.000436517	Brain_Spinal_cord_cervical_c-1	0.761785	Brain_Amygdala	7.79622	2.24279e-17	2.20378	-3.51696	-0.303138	-1.21942	1.47719	2	0
ENSG00000152104.11	PTPN14	0.00142161	11	7	0.000748181	Brain_Nucleus_accumbens_basal_ganglia	0.981201	Brain_Caudate_basal_ganglia	4.03347	2.32548e-17	0.159504	-3.37129	1.39915	-0.138078	1.25847	7	0
ENSG00000114544.16	SLC41A3	0.00142327	11	4	0.00249781	Brain_Hippocampus	0.927962	Brain_Frontal_Cortex_BA9	6.16918	2.01407e-16	0.20744	-3.02361	2.32946	-0.950156	1.67408	4	0
ENSG00000013364.18	MVP	0.00145679	11	1	0.00145679	Brain_Amygdala	0.00145679	Brain_Cortex	11	1.14042e-48	11	-3.18316	3.18316	-2.6044	1.91952	1	0
ENSG00000275846.1	RP11-457M11.7	0.0014581	2	1	0.0014581	Brain_Cerebellum	0.0014581	Brain_Cerebellar_Hemisphere	2	3.3547e-17	2	3.1829	3.1829	3.1829	6.28037e-16	1	0
ENSG00000231680.1	AP003774.6	0.00146882	13	2	0.000477063	Brain_Caudate_basal_ganglia	0.00336773	Brain_Cerebellar_Hemisphere	12.0517	7.42593e-18	0.946859	2.93201	3.49332	3.04721	0.210877	2	0
ENSG00000173991.5	TCAP	0.00147087	12	3	0.0070091	Brain_Putamen_basal_ganglia	0.920097	Brain_Substantia_nigra	8.84858	4.30073e-18	1.25694	-2.69641	1.67485	-1.00417	1.54168	3	0
ENSG00000196177.12	ACADSB	0.00149051	13	9	0.011406	Brain_Frontal_Cortex_BA9	0.801103	Brain_Putamen_basal_ganglia	3.71108	8.15225e-17	0.150385	-1.32213	2.53001	0.207611	1.46574	9	0
ENSG00000244411.3	KRTAP5-7	0.00150831	9	3	0.000711428	Brain_Hypothalamus	0.139996	Brain_Putamen_basal_ganglia	7.81191	5.28697e-17	0.331534	-1.95615	3.38514	1.49617	1.41899	3	0
ENSG00000166503.8	RP11-382A20.3	0.00150914	7	3	0.000117169	Brain_Substantia_nigra	0.997734	Brain_Cortex	4.30403	1.6303e-33	0.785259	-0.790082	3.85197	1.23239	1.77574	3	0
ENSG00000188825.13	LINC00910	0.00151375	5	4	0.000884166	Brain_Cerebellar_Hemisphere	0.100083	Brain_Cortex	2.3065	2.97311e-16	0.662034	-3.32501	1.9585	0.165661	2.4914	4	0
ENSG00000185504.16	FAAP100	0.00151413	6	1	0.00132691	Brain_Hippocampus	0.00181583	Brain_Amygdala	5.97163	2.05383e-17	5.97163	-3.2101	-3.11881	-3.16445	0.0499988	1	0
ENSG00000103495.13	MAZ	0.00151887	2	1	0.00151887	Brain_Cerebellar_Hemisphere	0.00151887	Brain_Cerebellar_Hemisphere	2	3.3547e-17	2	3.17105	3.17105	3.17105	0	1	0
ENSG00000101353.14	MROH8	0.00152388	13	4	0.0006504	Brain_Amygdala	0.923348	Brain_Hypothalamus	7.69945	8.97376e-17	0.331386	-0.316471	3.40968	1.70506	1.46376	4	0
ENSG00000103227.18	LMF1	0.00152623	12	3	8.43063e-05	Brain_Putamen_basal_ganglia	0.853995	Brain_Cerebellum	9.00095	5.16338e-17	0.481601	-1.70687	3.93182	2.84411	1.80944	3	0
ENSG00000176399.3	DMRTA1	0.00152911	12	3	0.000163619	Brain_Anterior_cingulate_cortex_BA24	0.0620015	Brain_Putamen_basal_ganglia	9.37144	6.62957e-17	0.796141	-3.76943	3.48106	-0.406812	3.1532	3	0
ENSG00000255274.9	TMPRSS4-AS1	0.00152982	11	2	0.000914894	Brain_Spinal_cord_cervical_c-1	0.117277	Brain_Putamen_basal_ganglia	10.3566	8.06557e-17	0.354964	-3.31547	-1.56631	-2.91614	0.4709	2	0
ENSG00000099994.10	SUSD2	0.00153137	13	2	0.000241435	Brain_Frontal_Cortex_BA9	0.00530533	Brain_Cerebellar_Hemisphere	12.0478	6.20873e-18	0.565786	2.78789	3.67118	3.3829	0.279993	2	0
ENSG00000183921.7	SDR42E2	0.0015361	12	3	0.00542349	Brain_Putamen_basal_ganglia	0.932781	Brain_Anterior_cingulate_cortex_BA24	5.8819	2.80223e-17	0.818859	-1.26601	2.78074	0.987294	1.63961	3	0
ENSG00000167081.16	PBX3	0.00156076	12	4	0.000210789	Brain_Cerebellar_Hemisphere	0.49294	Brain_Amygdala	7.85593	1.39622e-17	0.494886	0.685641	3.70572	1.87459	1.31324	4	0
ENSG00000271952.1	LINC01954	0.00157432	13	3	0.000308241	Brain_Nucleus_accumbens_basal_ganglia	0.0282852	Brain_Spinal_cord_cervical_c-1	10.2247	2.24348e-18	0.74872	-2.49685	3.60827	2.58737	1.57162	3	0
ENSG00000261241.5	LINC02128	0.0015794	11	3	9.46901e-05	Brain_Cortex	0.708307	Brain_Spinal_cord_cervical_c-1	7.97857	4.28397e-17	0.696546	-3.90381	-0.374131	-3.03559	1.34401	3	0
ENSG00000011198.7	ABHD5	0.00158725	13	2	0.000457595	Brain_Substantia_nigra	0.958092	Brain_Cerebellar_Hemisphere	9.91813	6.41342e-17	2.60746	-3.50442	-0.0525484	-1.4767	1.41471	2	0
ENSG00000120471.15	TP53AIP1	0.00160297	10	3	0.00434342	Brain_Frontal_Cortex_BA9	0.0765536	Brain_Caudate_basal_ganglia	6.38816	5.68749e-18	0.519676	-2.7827	2.85208	0.577354	2.30055	3	0
ENSG00000140718.20	FTO	0.00160628	12	2	0.00196885	Brain_Amygdala	0.0784462	Brain_Cerebellum	10.0007	7.2771e-18	1.99925	-3.09489	-1.75977	-1.98229	0.519694	2	0
ENSG00000080854.14	IGSF9B	0.00162682	6	4	0.000371643	Brain_Caudate_basal_ganglia	0.346741	Brain_Putamen_basal_ganglia	3.13431	1.09272e-16	0.124677	-3.55944	-0.940929	-2.4304	1.20586	4	0
ENSG00000275228.1	RP11-370I10.10	0.00164112	12	2	0.00111702	Brain_Amygdala	0.668732	Brain_Cortex	10.9923	2.181e-17	0.670953	0.427889	3.25926	2.6784	0.76989	2	0
ENSG00000255557.1	RP11-770G2.2	0.00164587	6	3	0.000839149	Brain_Cerebellar_Hemisphere	0.227559	Brain_Nucleus_accumbens_basal_ganglia	4.93078	1.14717e-17	0.351387	1.20667	3.33955	2.72563	0.915827	3	0
ENSG00000004534.14	RBM6	0.0016459	12	1	0.0016459	Brain_Anterior_cingulate_cortex_BA24	0.0016459	Brain_Cerebellar_Hemisphere	12	2.5304e-34	12	-3.14765	-3.14765	-3.14765	5.18584e-16	1	0
ENSG00000128534.7	LSM8	0.00165139	12	1	0.000580067	Brain_Cortex	0.00284155	Brain_Substantia_nigra	11.6928	3.46089e-18	11.6928	2.98438	3.44077	3.10804	0.184892	1	0
ENSG00000072832.14	CRMP1	0.00166216	10	3	0.000949072	Brain_Nucleus_accumbens_basal_ganglia	0.736457	Brain_Caudate_basal_ganglia	4.50984	1.35482e-17	1.80641	0.336549	3.3052	2.25283	1.36262	3	0
ENSG00000111325.16	OGFOD2	0.0016765	9	4	7.17024e-05	Brain_Cortex	0.260901	Brain_Amygdala	6.94613	1.59971e-17	0.326634	-3.97056	-1.12426	-3.50124	0.953965	4	0
ENSG00000188266.13	HYKK	0.00167858	11	2	0.0312297	Brain_Caudate_basal_ganglia	0.118785	Brain_Nucleus_accumbens_basal_ganglia	9.82371	1.96145e-18	0.777855	-2.15413	1.69978	-1.65897	1.13109	2	0
ENSG00000068745.14	IP6K2	0.00169312	13	3	0.0605719	Brain_Amygdala	0.655367	Brain_Cerebellar_Hemisphere	11.0681	4.69702e-17	0.409167	-1.34976	1.87661	-0.200515	1.05196	3	0
ENSG00000272192.1	CTD-2532N20.1	0.00169316	12	4	5.10074e-05	Brain_Putamen_basal_ganglia	0.758726	Brain_Caudate_basal_ganglia	6.23892	1.24296e-18	0.483686	-4.05096	-0.307154	-2.174	1.20862	4	0
ENSG00000138594.13	TMOD3	0.0016979	12	2	0.000514658	Brain_Hypothalamus	0.665595	Brain_Nucleus_accumbens_basal_ganglia	7.03308	8.55306e-18	4.92561	-3.47301	2.82006	-1.44046	2.26828	2	0
ENSG00000110011.13	DNAJC4	0.00170401	5	4	0.00555479	Brain_Cerebellum	0.613385	Brain_Hippocampus	2.82066	0.0238589	0.135388	-0.505248	2.77297	1.03335	1.1696	4	0
ENSG00000169251.12	NMD3	0.0017096	10	3	0.033081	Brain_Nucleus_accumbens_basal_ganglia	0.477784	Brain_Cerebellar_Hemisphere	8.15593	3.83868e-17	0.550904	-2.1311	1.33055	-1.30679	1.05848	3	0
ENSG00000131015.4	ULBP2	0.00171445	12	8	0.000665077	Brain_Substantia_nigra	0.899408	Brain_Caudate_basal_ganglia	3.44222	3.67383e-18	0.117513	-3.40359	1.91967	-0.753636	1.72637	8	0
ENSG00000261210.7	CLEC19A	0.00172383	7	5	4.88088e-05	Brain_Caudate_basal_ganglia	0.562116	Brain_Substantia_nigra	3.73611	2.29868e-16	0.484439	-4.06126	1.11245	-0.0229212	1.89334	5	0
ENSG00000204767.3	FAM196B	0.00173334	5	4	5.68138e-05	Brain_Putamen_basal_ganglia	0.233619	Brain_Hypothalamus	3.36885	7.86304e-17	0.121354	-4.02567	-1.19109	-2.95469	1.42176	4	0
ENSG00000106263.17	EIF3B	0.00173771	13	2	0.000310894	Brain_Cerebellum	0.112115	Brain_Hypothalamus	11.5422	5.38683e-17	1.18884	-3.60605	-1.58876	-2.48467	0.697783	2	0
ENSG00000158220.13	ESYT3	0.00173862	12	3	0.000108926	Brain_Hypothalamus	0.863101	Brain_Spinal_cord_cervical_c-1	7.99698	1.10852e-17	0.961475	-3.8698	2.16569	-0.584665	1.97763	3	0
ENSG00000168264.10	IRF2BP2	0.00174069	2	2	0.000475658	Brain_Putamen_basal_ganglia	0.693071	Brain_Cerebellar_Hemisphere	1.30532	0.694681	0.694681	0.39469	3.4941	1.9444	2.19162	2	0
ENSG00000197008.9	ZNF138	0.00175919	9	3	0.00127462	Brain_Amygdala	0.785253	Brain_Caudate_basal_ganglia	4.56332	4.62357e-33	1.26879	-0.296129	3.22163	1.22171	1.11861	3	0
ENSG00000132793.11	LPIN3	0.00176313	13	2	0.00158564	Brain_Cerebellum	0.043197	Brain_Cerebellar_Hemisphere	12.4734	3.11344e-18	0.526628	2.0218	3.15854	2.89621	0.498491	2	0
ENSG00000095380.10	NANS	0.00176539	12	3	0.000838498	Brain_Caudate_basal_ganglia	0.28045	Brain_Hippocampus	9.01775	3.54199e-17	0.628612	-3.33976	2.9747	-1.98156	1.70815	3	0
ENSG00000283627.1	RP11-151G14.2	0.00179035	2	2	0.0024812	Brain_Cerebellar_Hemisphere	0.0378402	Brain_Cortex	1.06984	0.930159	0.930159	2.07658	3.02562	2.5511	0.671075	2	0
ENSG00000125170.10	DOK4	0.00180649	12	6	0.0493591	Brain_Cerebellar_Hemisphere	0.983689	Brain_Caudate_basal_ganglia	5.12099	5.9289e-17	0.43465	-1.96548	1.54523	0.448058	1.3877	6	0
ENSG00000273381.1	RP11-305L7.7	0.00184559	10	2	0.000101291	Brain_Cerebellar_Hemisphere	0.110202	Brain_Cerebellum	8.19721	3.05965e-19	1.61762	-3.88748	-1.59728	-2.5962	0.545475	2	0
ENSG00000125618.16	PAX8	0.0018895	13	2	0.00502533	Brain_Cortex	0.0898223	Brain_Cerebellar_Hemisphere	10.6421	8.21702e-19	1.8645	-1.69634	2.80541	1.81838	1.57924	2	0
ENSG00000143575.14	HAX1	0.00189427	13	1	0.00170174	Brain_Cerebellum	0.00214551	Brain_Caudate_basal_ganglia	12.7858	1.82601e-18	12.7858	-3.13788	-3.06931	-3.08133	0.0256412	1	0
ENSG00000244953.1	RP11-613D13.8	0.00190074	8	3	0.00131688	Brain_Caudate_basal_ganglia	0.982701	Brain_Substantia_nigra	6.68226	1.8542e-17	0.256253	-3.21228	-0.021683	-1.4171	1.17693	3	0
ENSG00000130935.9	NOL11	0.00190089	13	2	0.000565962	Brain_Substantia_nigra	0.824806	Brain_Frontal_Cortex_BA9	11.7735	5.60411e-19	1.2229	-3.44742	0.797023	-1.32619	0.995093	2	0
ENSG00000005884.17	ITGA3	0.00191613	13	3	0.0003277	Brain_Cortex	0.690796	Brain_Spinal_cord_cervical_c-1	9.92389	2.90722e-17	0.649079	-3.59236	0.397775	-2.32725	1.30422	3	0
ENSG00000102858.12	MGRN1	0.00194702	6	2	0.195962	Brain_Anterior_cingulate_cortex_BA24	0.7264	Brain_Cerebellum	5.69316	1.19902e-16	0.264006	-0.542555	1.29314	0.428274	0.813184	2	0
ENSG00000235159.1	RP6-109B7.4	0.00194951	3	2	0.00042408	Brain_Cerebellar_Hemisphere	0.972901	Brain_Spinal_cord_cervical_c-1	2.00673	1.14119e-16	0.993272	-3.52463	0.0339702	-2.33843	2.05456	2	0
ENSG00000168071.21	CCDC88B	0.00195094	13	3	0.000558711	Brain_Cortex	0.565142	Brain_Caudate_basal_ganglia	10.6263	1.76046e-19	0.523433	0.575221	3.4509	2.77843	0.821625	3	0
ENSG00000276814.1	RP1-228P16.8	0.00195773	9	2	0.0143531	Brain_Anterior_cingulate_cortex_BA24	0.0617156	Brain_Hypothalamus	6.23585	5.39543e-19	2.76415	-2.20601	2.4483	0.968419	2.22178	2	0
ENSG00000248441.6	LINC01197	0.00195848	8	6	0.0544618	Brain_Hypothalamus	0.948878	Brain_Frontal_Cortex_BA9	3.57996	2.23482e-19	0.154346	-1.92315	1.02321	-0.317639	1.32866	6	0
ENSG00000184903.9	IMMP2L	0.00197195	11	2	0.0133387	Brain_Hippocampus	0.928207	Brain_Cortex	10.5079	2.62977e-17	0.492096	-0.0901014	2.4746	0.143053	0.773285	2	0
ENSG00000164182.10	NDUFAF2	0.00197201	13	3	0.00796506	Brain_Cerebellum	0.386982	Brain_Spinal_cord_cervical_c-1	10.7485	2.88549e-17	0.735031	-1.63742	2.65355	1.56776	1.08921	3	0
ENSG00000102738.7	MRPS31	0.00197375	10	2	0.00502646	Brain_Cerebellar_Hemisphere	0.199743	Brain_Frontal_Cortex_BA9	9.0851	7.23362e-17	0.914898	-2.80533	2.80533	-1.27444	2.49959	2	0
ENSG00000282692.1	CTD-3212A4.2	0.00199045	4	2	0.00133082	Brain_Cortex	0.0110325	Brain_Frontal_Cortex_BA9	3.18608	9.96553e-17	0.813923	-3.20925	-2.54167	-3.04235	0.333791	2	0
ENSG00000111879.18	FAM184A	0.00201366	5	3	0.00673326	Brain_Cortex	0.36606	Brain_Frontal_Cortex_BA9	3.04653	3.82042e-18	0.926058	-2.70976	2.1202	-1.14677	1.94102	3	0
ENSG00000156650.12	KAT6B	0.00201434	2	2	0.00234079	Brain_Nucleus_accumbens_basal_ganglia	0.0625353	Brain_Caudate_basal_ganglia	1.02869	0.971314	0.971314	1.86248	3.0432	2.45284	0.834892	2	0
ENSG00000183722.7	LHFP	0.00201435	2	2	0.000425985	Brain_Cerebellum	0.70916	Brain_Cortex	1.1107	0.889301	0.889301	-3.52344	-0.372985	-1.94821	2.22771	2	0
ENSG00000120328.6	PCDHB12	0.00201956	12	3	0.000374893	Brain_Hippocampus	0.197645	Brain_Hypothalamus	10.2218	5.066e-17	0.608995	-3.55715	-1.28829	-1.90906	0.684405	3	0
ENSG00000174564.12	IL20RB	0.00201967	11	3	0.00151384	Brain_Hypothalamus	0.493538	Brain_Putamen_basal_ganglia	8.13123	4.3396e-18	0.848774	-0.684693	3.17202	1.41593	1.3883	3	0
ENSG00000182149.20	IST1	0.00202263	13	3	0.0146812	Brain_Putamen_basal_ganglia	0.846177	Brain_Spinal_cord_cervical_c-1	10.3573	4.57028e-17	1.03262	-2.44015	1.80306	-0.954655	1.29188	3	0
ENSG00000255670.1	RP11-253I19.3	0.00202423	11	6	0.000269765	Brain_Frontal_Cortex_BA9	0.900869	Brain_Cortex	4.83447	1.47344e-17	0.22065	-3.64273	0.475808	-1.56026	1.39686	6	0
ENSG00000030110.12	BAK1	0.00203006	13	2	0.00042563	Brain_Nucleus_accumbens_basal_ganglia	0.0299152	Brain_Putamen_basal_ganglia	11.8209	5.56225e-17	0.906797	2.17121	3.52366	2.8293	0.500523	2	0
ENSG00000066279.17	ASPM	0.00203227	2	2	0.000857362	Brain_Spinal_cord_cervical_c-1	0.05947	Brain_Cortex	1.23491	0.765094	0.765094	-1.8847	3.33358	0.724438	3.68988	2	0
ENSG00000071073.12	MGAT4A	0.00206204	13	5	0.00212012	Brain_Hippocampus	0.411951	Brain_Spinal_cord_cervical_c-1	6.09487	2.78484e-17	0.635717	-3.07287	2.77177	0.491902	1.81246	5	0
ENSG00000166747.12	AP1G1	0.00208707	9	3	0.000430326	Brain_Cerebellum	0.846934	Brain_Frontal_Cortex_BA9	5.90468	1.22832e-16	0.425114	-3.52075	-0.193032	-2.37364	1.30649	3	0
ENSG00000157985.18	AGAP1	0.00211128	1	1	0.00211128	Brain_Nucleus_accumbens_basal_ganglia	0.00211128	Brain_Nucleus_accumbens_basal_ganglia	1	1	1	3.07412	3.07412	3.07412	#N/A	1	0
ENSG00000101017.13	CD40	0.00212415	13	3	9.59318e-05	Brain_Hippocampus	0.0291544	Brain_Cerebellar_Hemisphere	10.9978	1.06732e-17	0.630605	-3.90066	-2.18139	-3.44822	0.567259	3	0
ENSG00000145016.15	RUBCN	0.00214117	3	2	0.0013164	Brain_Putamen_basal_ganglia	0.174673	Brain_Cortex	2.00043	1.536e-16	0.999567	-3.21238	1.35734	-1.68914	2.63833	2	0
ENSG00000126500.3	FLRT1	0.00214232	11	4	0.000144934	Brain_Cerebellar_Hemisphere	0.94702	Brain_Substantia_nigra	7.94157	7.47972e-17	0.744135	-3.79959	-0.066449	-1.20795	1.03322	4	0
ENSG00000087365.15	SF3B2	0.00215779	13	1	0.00178755	Brain_Hypothalamus	0.00815127	Brain_Substantia_nigra	12.8734	8.13573e-21	12.8734	2.64574	3.12343	3.0513	0.123551	1	0
ENSG00000181908.5	AP003774.4	0.00216695	6	2	0.00133674	Brain_Cerebellum	0.980107	Brain_Amygdala	5.18632	4.9912e-17	0.813676	-3.20797	0.0249352	-0.522194	1.31591	2	0
ENSG00000128266.8	GNAZ	0.00216955	12	3	4.70218e-05	Brain_Putamen_basal_ganglia	0.0333135	Brain_Substantia_nigra	10.1901	1.71114e-17	0.468481	2.12828	4.06996	3.29715	0.543653	3	0
ENSG00000140262.17	TCF12	0.00220872	10	2	0.000471765	Brain_Cerebellum	0.307886	Brain_Anterior_cingulate_cortex_BA24	7.46304	3.38909e-17	2.53696	1.01967	3.4963	2.75331	1.19633	2	0
ENSG00000272087.1	RP11-379F4.7	0.00222141	13	5	6.1974e-05	Brain_Cerebellar_Hemisphere	0.326458	Brain_Caudate_basal_ganglia	8.31828	9.38049e-17	0.376299	-4.00517	3.18102	0.903316	2.23785	5	0
ENSG00000106013.14	ANKRD7	0.00223185	13	3	0.000310217	Brain_Spinal_cord_cervical_c-1	0.427775	Brain_Substantia_nigra	9.99497	7.94112e-17	0.529304	-3.60662	1.28848	-2.31059	1.54749	3	0
ENSG00000183340.6	JRKL	0.00223915	12	2	0.0011289	Brain_Amygdala	0.0261492	Brain_Anterior_cingulate_cortex_BA24	11.2609	2.26738e-17	0.434665	2.22399	3.25626	2.44942	0.39334	2	0
ENSG00000131746.12	TNS4	0.0022529	6	1	0.0022529	Brain_Cerebellar_Hemisphere	0.0022529	Brain_Cerebellum	6	1.72228e-17	6	-3.05469	3.05469	7.40149e-17	3.34625	1	0
ENSG00000197978.9	GOLGA6L9	0.00226071	3	3	0.00996752	Brain_Nucleus_accumbens_basal_ganglia	0.188992	Brain_Substantia_nigra	2.21809	0.0931957	0.0931957	-1.31357	2.57695	1.26531	2.23348	3	0
ENSG00000196465.10	MYL6B	0.00227451	10	2	0.000503404	Brain_Putamen_basal_ganglia	0.387422	Brain_Nucleus_accumbens_basal_ganglia	9.03396	8.54766e-18	0.966043	-0.864302	3.47894	0.434324	1.37193	2	0
ENSG00000043143.20	JADE2	0.00227981	3	2	0.000488143	Brain_Hypothalamus	0.00869221	Brain_Cerebellum	2.65514	4.7621e-18	0.34486	2.62393	3.48718	3.19943	0.498399	2	0
ENSG00000132155.11	RAF1	0.00228021	8	2	0.00537603	Brain_Cortex	0.427812	Brain_Putamen_basal_ganglia	6.84974	4.57791e-17	1.149	-0.792941	2.78359	1.93461	1.32632	2	0
ENSG00000263082.1	LINC02187	0.00228141	3	2	0.000704761	Brain_Hypothalamus	0.863297	Brain_Substantia_nigra	2.14299	1.01197e-16	0.85701	-3.38772	0.173517	-1.01401	2.0557	2	0
ENSG00000123908.11	AGO2	0.00228855	3	3	0.00113546	Brain_Substantia_nigra	0.557794	Brain_Anterior_cingulate_cortex_BA24	1.36438	0.651311	0.651311	-3.25462	-0.586122	-2.25888	1.45739	3	0
ENSG00000100029.17	PES1	0.00229129	10	3	0.00554896	Brain_Caudate_basal_ganglia	0.295941	Brain_Amygdala	6.06263	2.07999e-18	0.807835	-1.41704	2.77331	0.525536	1.34598	3	0
ENSG00000125611.15	CHCHD5	0.00229897	13	3	0.0156324	Brain_Caudate_basal_ganglia	0.563826	Brain_Cerebellum	11.2837	1.33091e-17	0.508519	-2.41739	1.14515	-1.70886	1.02338	3	0
ENSG00000173950.15	XXYLT1	0.0023009	13	7	0.00119761	Brain_Substantia_nigra	0.988488	Brain_Cerebellum	6.57481	1.94082e-16	0.271895	-3.23945	0.364549	-0.665274	0.945964	7	0
ENSG00000135272.10	MDFIC	0.00230493	11	4	0.000938394	Brain_Caudate_basal_ganglia	0.197135	Brain_Nucleus_accumbens_basal_ganglia	6.49949	3.76713e-19	0.718477	-3.30837	-1.28976	-2.64761	0.80631	4	0
ENSG00000144278.14	GALNT13	0.00230923	12	5	0.00737622	Brain_Nucleus_accumbens_basal_ganglia	0.742304	Brain_Amygdala	3.89255	1.09549e-16	0.847137	-1.81959	2.67936	0.285072	1.55507	5	0
ENSG00000108828.15	VAT1	0.00230935	12	2	0.000416639	Brain_Caudate_basal_ganglia	0.0039645	Brain_Cerebellar_Hemisphere	11.1589	7.06239e-17	0.490968	-3.52931	-2.88097	-3.34643	0.277961	2	0
ENSG00000198879.11	SFMBT2	0.00231078	10	4	8.19292e-05	Brain_Cerebellum	0.903099	Brain_Caudate_basal_ganglia	6.30157	8.42779e-18	0.494127	-0.50442	3.93869	2.53919	1.95579	4	0
ENSG00000237390.1	RP11-139I14.2	0.00232429	2	2	0.000713263	Brain_Cerebellar_Hemisphere	0.891755	Brain_Cerebellum	1.19764	0.802363	0.802363	-0.136084	3.38443	1.62417	2.48938	2	0
ENSG00000138030.12	KHK	0.00233397	13	1	0.00143822	Brain_Amygdala	0.0122683	Brain_Nucleus_accumbens_basal_ganglia	12.8648	7.16769e-18	12.8648	-3.18687	2.95435	-2.11802	2.25942	1	0
ENSG00000138311.15	ZNF365	0.00233563	10	1	0.000891672	Brain_Putamen_basal_ganglia	0.00401662	Brain_Caudate_basal_ganglia	9.90389	5.9187e-18	9.90389	-2.90882	3.32265	1.86614	2.52027	1	0
ENSG00000115514.11	TXNDC9	0.0023404	11	1	0.00158053	Brain_Amygdala	0.207676	Brain_Cerebellar_Hemisphere	10.7306	8.77858e-18	10.7306	-3.15948	-1.25998	-2.98679	0.572719	1	0
ENSG00000128872.9	TMOD2	0.0023446	10	2	0.000434801	Brain_Spinal_cord_cervical_c-1	0.296326	Brain_Putamen_basal_ganglia	6.77522	2.04574e-18	3.1258	-3.51801	1.36729	-1.10597	1.87793	2	0
ENSG00000163545.8	NUAK2	0.00236041	12	3	0.000121465	Brain_Cerebellar_Hemisphere	0.0137713	Brain_Anterior_cingulate_cortex_BA24	9.89087	4.09333e-17	0.351213	2.46318	3.84315	2.77699	0.430374	3	0
ENSG00000168421.12	RHOH	0.00237281	1	1	0.00237281	Brain_Putamen_basal_ganglia	0.00237281	Brain_Putamen_basal_ganglia	1	1	1	3.03911	3.03911	3.03911	#N/A	1	0
ENSG00000140280.13	LYSMD2	0.00240718	11	2	0.00461762	Brain_Putamen_basal_ganglia	0.171536	Brain_Hypothalamus	7.89908	1.33912e-17	2.98379	-2.83256	2.64653	0.107429	2.08349	2	0
ENSG00000124302.12	CHST8	0.00241519	7	5	0.00641273	Brain_Frontal_Cortex_BA9	0.861253	Brain_Caudate_basal_ganglia	2.81678	8.75132e-18	0.342784	-2.7259	1.33382	-0.679969	1.53558	5	0
ENSG00000237612.1	AP002856.7	0.00242834	4	3	0.0788833	Brain_Putamen_basal_ganglia	0.709552	Brain_Amygdala	2.10243	2.14059e-17	0.337545	-1.7572	1.49906	0.121693	1.36053	3	0
ENSG00000173214.5	MFSD4B	0.0024375	12	3	0.162508	Brain_Hypothalamus	0.841075	Brain_Nucleus_accumbens_basal_ganglia	9.36589	2.24689e-18	0.647388	-1.39669	1.30937	0.301114	1.03164	3	0
ENSG00000273765.1	RP11-370I10.11	0.00244602	12	5	0.000854584	Brain_Cerebellar_Hemisphere	0.287551	Brain_Anterior_cingulate_cortex_BA24	5.54033	7.52385e-19	0.272107	-3.33448	2.33322	-0.968398	2.28656	5	0
ENSG00000226994.7	AC012593.1	0.00245719	6	2	0.000574665	Brain_Anterior_cingulate_cortex_BA24	0.694828	Brain_Spinal_cord_cervical_c-1	5.06367	4.64971e-22	0.936335	0.392311	3.4433	2.9348	1.24556	2	0
ENSG00000092421.16	SEMA6A	0.00246907	10	4	0.0283084	Brain_Hippocampus	0.888927	Brain_Cortex	5.09831	5.9981e-18	0.236967	-2.19299	2.06879	0.825676	1.63235	4	0
ENSG00000185674.9	LYG2	0.00246924	9	3	0.000508991	Brain_Frontal_Cortex_BA9	0.526425	Brain_Hypothalamus	6.54944	3.41121e-17	0.606675	-3.47598	0.633473	-2.01325	1.55871	3	0
ENSG00000119383.19	PTPA	0.00247253	11	3	0.0389402	Brain_Caudate_basal_ganglia	0.543839	Brain_Nucleus_accumbens_basal_ganglia	8.97628	8.99023e-17	0.370072	-2.06482	-0.607019	-1.36143	0.608324	3	0
ENSG00000114480.12	GBE1	0.00249427	11	3	0.00193698	Brain_Anterior_cingulate_cortex_BA24	0.205949	Brain_Cortex	6.11401	3.65703e-18	1.68849	-2.7308	3.09973	0.796559	2.34704	3	0
ENSG00000138073.13	PREB	0.00249838	8	2	0.000700771	Brain_Substantia_nigra	0.925799	Brain_Cerebellar_Hemisphere	6.15275	2.50248e-18	1.84725	-3.38928	-0.0931318	-0.917168	1.52582	2	0
ENSG00000183011.13	NAA38	0.00250268	8	2	0.000570794	Brain_Frontal_Cortex_BA9	0.0143735	Brain_Cortex	7.01713	2.22346e-16	0.632284	2.44779	3.44513	3.16713	0.382513	2	0
ENSG00000107815.7	TWNK	0.00251039	13	5	3.93007e-05	Brain_Frontal_Cortex_BA9	0.85738	Brain_Cerebellum	6.19078	1.0446e-18	0.583382	-4.11155	4.11155	1.58228	2.47633	5	0
ENSG00000186298.11	PPP1CC	0.00251832	13	1	0.00251832	Brain_Amygdala	0.00251832	Brain_Cerebellar_Hemisphere	13	1.97512e-17	13	-3.02113	-3.02113	-3.02113	2.22045e-16	1	0
ENSG00000144674.16	GOLGA4	0.00251996	12	3	0.00173408	Brain_Cortex	0.381283	Brain_Substantia_nigra	5.60917	2.59918e-17	2.63869	-3.13236	1.39206	-1.39326	1.90505	3	0
ENSG00000245719.1	RP11-34F13.2	0.00252163	1	1	0.00252163	Brain_Cerebellum	0.00252163	Brain_Cerebellum	1	1	1	3.02073	3.02073	3.02073	#N/A	1	0
ENSG00000166341.7	DCHS1	0.00252719	12	7	0.00012928	Brain_Caudate_basal_ganglia	0.863254	Brain_Frontal_Cortex_BA9	4.05629	1.08296e-17	0.322043	-3.82783	2.01597	-0.941989	1.87203	7	0
ENSG00000165188.13	RNF183	0.00252992	11	4	0.000120462	Brain_Cortex	0.874028	Brain_Amygdala	5.57626	1.84413e-17	0.415104	-3.84518	0.158545	-1.47907	1.69759	4	0
ENSG00000213380.14	COG8	0.00253258	11	3	0.00162763	Brain_Cerebellar_Hemisphere	0.385965	Brain_Hippocampus	9.81687	1.24454e-19	0.439874	0.866958	3.15091	1.49049	0.742589	3	0
ENSG00000183454.16	GRIN2A	0.00254871	7	4	0.0228921	Brain_Caudate_basal_ganglia	0.900507	Brain_Putamen_basal_ganglia	4.89363	1.14477e-16	0.173481	-1.45114	2.27523	0.756988	1.5269	4	0
ENSG00000134222.16	PSRC1	0.00255662	11	6	0.00014821	Brain_Putamen_basal_ganglia	0.547835	Brain_Anterior_cingulate_cortex_BA24	4.92742	6.95702e-17	0.232277	-0.601007	3.79405	2.26288	1.3279	6	0
ENSG00000009709.11	PAX7	0.00255793	3	2	0.0101088	Brain_Substantia_nigra	0.0440624	Brain_Cortex	2.02311	1.09268e-17	0.97689	-2.57209	-2.0135	-2.38589	0.322502	2	0
ENSG00000086991.12	NOX4	0.00256921	7	4	0.000628888	Brain_Amygdala	0.0771909	Brain_Hippocampus	4.61236	9.12006e-17	0.177757	-3.41884	-1.76722	-2.33181	0.655084	4	0
ENSG00000117682.16	DHDDS	0.00258119	13	2	0.0030418	Brain_Substantia_nigra	0.818972	Brain_Hypothalamus	10.6018	6.2509e-17	2.31809	-1.4782	2.96348	0.281745	1.49696	2	0
ENSG00000272864.1	RP11-17E13.2	0.00258238	13	3	0.00176017	Brain_Hippocampus	0.781269	Brain_Anterior_cingulate_cortex_BA24	10.9395	1.16813e-16	0.621816	-0.496625	3.12797	1.4799	0.904257	3	0
ENSG00000064995.16	TAF11	0.00260515	12	4	0.00696396	Brain_Frontal_Cortex_BA9	0.984232	Brain_Cerebellum	7.25958	3.14256e-17	0.702648	-2.69856	1.0473	-0.63849	1.02392	4	0
ENSG00000253659.1	RP11-1114I9.1	0.00260708	3	1	0.00286234	Brain_Caudate_basal_ganglia	0.00335239	Brain_Putamen_basal_ganglia	2.90713	0.000366805	2.90713	-2.98215	-2.93343	-2.96397	0.0266045	1	0
ENSG00000095066.11	HOOK2	0.00260882	9	4	0.00115642	Brain_Caudate_basal_ganglia	0.234286	Brain_Anterior_cingulate_cortex_BA24	6.81292	1.93877e-17	0.291574	1.18939	3.24942	2.05309	0.627643	4	0
ENSG00000117385.15	P3H1	0.00261583	11	6	0.037483	Brain_Nucleus_accumbens_basal_ganglia	0.935286	Brain_Cortex	5.43681	5.61719e-18	0.188486	-2.08046	1.40148	-0.809036	1.27856	6	0
ENSG00000122986.13	HVCN1	0.00261808	13	1	0.00258822	Brain_Caudate_basal_ganglia	0.0026369	Brain_Cerebellum	13	1.98341e-17	13	3.00717	3.01283	3.00935	0.00286596	1	0
ENSG00000135334.8	AKIRIN2	0.002627	13	1	0.00198893	Brain_Hypothalamus	0.0165525	Brain_Spinal_cord_cervical_c-1	12.5915	2.62777e-19	12.5915	-3.09188	-2.3965	-2.95836	0.171428	1	0
ENSG00000186635.14	ARAP1	0.00262909	12	5	0.0016706	Brain_Hippocampus	0.940461	Brain_Substantia_nigra	7.92972	1.29858e-17	0.384531	-1.98631	3.14329	-0.293667	1.68213	5	0
ENSG00000131469.12	RPL27	0.00263915	3	2	0.000509347	Brain_Cortex	0.212954	Brain_Nucleus_accumbens_basal_ganglia	2.2776	0.0756764	0.646723	1.24548	3.47579	2.20905	1.14565	2	0
ENSG00000104763.18	ASAH1	0.00264484	10	6	0.00420486	Brain_Caudate_basal_ganglia	0.83536	Brain_Hippocampus	3.96907	3.6043e-17	0.142625	-2.86237	0.310338	-0.890922	0.876991	6	0
ENSG00000104093.13	DMXL2	0.00265353	12	2	0.000712052	Brain_Cerebellum	0.390499	Brain_Frontal_Cortex_BA9	6.35345	2.62457e-19	5.63779	0.858713	3.3849	2.29625	0.919653	2	0
ENSG00000164749.11	HNF4G	0.00267999	8	3	0.00030297	Brain_Hippocampus	0.420858	Brain_Cortex	5.71898	8.97989e-18	0.340438	-3.61275	-0.804933	-2.75709	1.18355	3	0
ENSG00000175294.5	CATSPER1	0.00268286	7	2	0.000688456	Brain_Putamen_basal_ganglia	0.406337	Brain_Cerebellar_Hemisphere	5.67513	5.57466e-18	1.05401	-0.830357	3.39414	2.44185	1.50446	2	0
ENSG00000112242.14	E2F3	0.00271382	9	2	0.00728684	Brain_Spinal_cord_cervical_c-1	0.0136038	Brain_Caudate_basal_ganglia	8.01782	5.86141e-17	0.982183	-2.68344	2.68344	0.274173	2.80667	2	0
ENSG00000145864.12	GABRB2	0.00271772	8	1	0.00210078	Brain_Amygdala	0.0351559	Brain_Cortex	7.67369	4.36433e-18	7.67369	2.10656	3.0756	2.93114	0.3346	1	0
ENSG00000143125.5	PROK1	0.00272705	9	3	0.00106608	Brain_Cerebellum	0.410983	Brain_Putamen_basal_ganglia	5.08823	7.30692e-17	0.694791	-3.27248	1.87356	-0.8387	2.37276	3	0
ENSG00000196850.5	PPTC7	0.00274751	2	1	0.00274751	Brain_Anterior_cingulate_cortex_BA24	0.00274751	Brain_Anterior_cingulate_cortex_BA24	2	3.53145e-16	2	2.99466	2.99466	2.99466	0	1	0
ENSG00000196715.5	VKORC1L1	0.00277237	9	3	0.000522926	Brain_Anterior_cingulate_cortex_BA24	0.721547	Brain_Putamen_basal_ganglia	5.19885	4.20531e-33	0.97899	0.356393	3.46873	2.11762	1.0006	3	0
ENSG00000227888.4	FAM66A	0.00277649	5	2	0.00162099	Brain_Hippocampus	0.0857718	Brain_Caudate_basal_ganglia	4.01847	5.10183e-17	0.981532	1.71814	3.1521	2.86531	0.64129	2	0
ENSG00000116984.12	MTR	0.00278951	13	4	0.00709937	Brain_Substantia_nigra	0.799696	Brain_Cerebellum	7.90895	7.45271e-18	0.27009	-1.4766	2.69215	0.360868	1.54672	4	0
ENSG00000266213.1	RP11-100K18.1	0.00279806	3	2	0.00132041	Brain_Substantia_nigra	0.0253916	Brain_Hypothalamus	2.17084	0.00804839	0.821116	-3.21151	-2.23539	-2.86384	0.545279	2	0
ENSG00000105287.12	PRKD2	0.00280551	13	3	0.0262532	Brain_Anterior_cingulate_cortex_BA24	0.96762	Brain_Substantia_nigra	9.87876	1.15926e-18	0.494524	0.0405936	2.22245	0.85042	0.736514	3	0
ENSG00000100941.8	PNN	0.0028062	9	3	0.00035844	Brain_Cerebellum	0.199278	Brain_Cortex	4.47308	6.9076e-20	0.953178	-1.28361	3.56893	1.13312	2.37954	3	0
ENSG00000136379.11	ABHD17C	0.00280977	7	5	0.000225814	Brain_Putamen_basal_ganglia	0.404098	Brain_Nucleus_accumbens_basal_ganglia	3.01229	8.27807e-17	0.178983	-0.834324	3.68824	1.90877	1.60308	5	0
ENSG00000079387.13	SENP1	0.00282552	4	3	0.00289621	Brain_Nucleus_accumbens_basal_ganglia	0.420525	Brain_Amygdala	2.09489	3.6366e-18	0.629829	-2.97854	1.25188	-0.892127	2.22955	3	0
ENSG00000165868.13	HSPA12A	0.00283215	2	1	0.00157638	Brain_Cerebellum	0.00505146	Brain_Cerebellar_Hemisphere	1.99544	0.00455874	1.99544	2.80373	3.16024	2.98199	0.25209	1	0
ENSG00000144909.7	OSBPL11	0.00283294	13	4	0.000157487	Brain_Substantia_nigra	0.824549	Brain_Spinal_cord_cervical_c-1	9.46757	1.09534e-17	0.330453	-2.63711	3.77896	0.476427	1.47659	4	0
ENSG00000278662.4	GOLGA6L10	0.00284815	10	2	0.000589727	Brain_Spinal_cord_cervical_c-1	0.00353581	Brain_Hypothalamus	8.89754	5.20768e-17	0.497202	2.91685	3.4363	3.18518	0.158792	2	0
ENSG00000134070.4	IRAK2	0.00285659	11	7	0.0407786	Brain_Anterior_cingulate_cortex_BA24	0.793443	Brain_Amygdala	5.28086	2.41869e-33	0.221518	-0.632681	2.04577	0.833418	1.08121	7	0
ENSG00000114999.7	TTL	0.00287948	13	5	0.00596809	Brain_Cerebellum	0.666132	Brain_Amygdala	6.28498	9.68845e-18	0.280296	-2.74953	1.57589	-0.680291	1.77715	5	0
ENSG00000197933.12	ZNF823	0.00288222	13	1	0.00210615	Brain_Cerebellum	0.00705597	Brain_Nucleus_accumbens_basal_ganglia	12.746	4.33492e-17	12.746	2.69419	3.07484	2.94974	0.15694	1	0
ENSG00000106211.8	HSPB1	0.00288267	4	2	0.000583386	Brain_Hippocampus	0.932241	Brain_Hypothalamus	2.94183	9.93077e-33	0.99127	0.0850258	3.43922	1.08405	1.59901	2	0
ENSG00000271259.1	RP11-1109F11.5	0.00288917	8	2	0.00260188	Brain_Frontal_Cortex_BA9	0.0809372	Brain_Cerebellar_Hemisphere	6.62563	5.24531e-17	1.37437	1.74527	3.01123	2.17283	0.594069	2	0
ENSG00000188869.12	TMC3	0.00289002	6	4	0.00992221	Brain_Cerebellar_Hemisphere	0.981286	Brain_Spinal_cord_cervical_c-1	4.09952	1.18491e-17	0.245043	-1.82459	2.57853	0.440391	1.55928	4	0
ENSG00000255142.1	AP006621.6	0.00290282	9	3	0.000121113	Brain_Anterior_cingulate_cortex_BA24	0.275947	Brain_Cortex	5.98589	1.55116e-17	0.308237	-1.08947	3.84386	1.57492	2.0387	3	0
ENSG00000140943.16	MBTPS1	0.00292498	13	7	8.71898e-06	Brain_Cerebellar_Hemisphere	0.985255	Brain_Hippocampus	4.60756	1.80815e-17	0.212187	-4.44672	3.31481	-0.566063	2.38753	7	0
ENSG00000118096.7	IFT46	0.00293847	13	2	0.0124659	Brain_Spinal_cord_cervical_c-1	0.746081	Brain_Cerebellum	11.4603	2.2347e-18	1.39292	-2.49867	0.35875	-1.40566	1.08496	2	0
ENSG00000165752.16	STK32C	0.00296141	13	8	1.45767e-05	Brain_Hippocampus	0.901975	Brain_Substantia_nigra	4.6406	1.51612e-17	0.21914	-4.33499	1.52817	-1.19864	2.08153	8	0
ENSG00000103494.12	RPGRIP1L	0.00297318	13	2	0.00127749	Brain_Nucleus_accumbens_basal_ganglia	0.255395	Brain_Amygdala	11.57	7.00732e-18	1.28436	1.13734	3.22099	2.49527	0.785438	2	0
ENSG00000143614.9	GATAD2B	0.0029949	11	2	0.000627869	Brain_Nucleus_accumbens_basal_ganglia	0.00713393	Brain_Frontal_Cortex_BA9	7.74504	1.89274e-18	3.25496	2.69053	3.41928	2.83774	0.279786	2	0
ENSG00000168356.11	SCN11A	0.00299558	13	3	0.00562039	Brain_Cerebellar_Hemisphere	0.971185	Brain_Anterior_cingulate_cortex_BA24	9.611	1.50404e-17	1.01141	-1.16912	2.76914	0.829015	1.49104	3	0
ENSG00000143199.17	ADCY10	0.00299719	13	4	0.0707764	Brain_Cerebellum	0.927459	Brain_Substantia_nigra	9.2336	6.08623e-17	0.353089	-1.80691	0.606252	-0.802787	0.78459	4	0
ENSG00000089157.15	RPLP0	0.00302378	11	3	0.00980978	Brain_Caudate_basal_ganglia	0.0978248	Brain_Cerebellum	8.10453	2.26163e-17	0.786686	-2.58246	1.65549	-2.10642	1.26462	3	0
ENSG00000143382.14	ADAMTSL4	0.00302517	8	1	0.00302517	Brain_Anterior_cingulate_cortex_BA24	0.00302517	Brain_Hypothalamus	8	6.35165e-18	8	-2.96517	-2.96517	-2.96517	3.357e-16	1	0
ENSG00000004139.13	SARM1	0.00302716	12	3	0.00588965	Brain_Amygdala	0.960093	Brain_Spinal_cord_cervical_c-1	8.8296	1.23793e-17	0.586788	-2.75386	1.71318	-0.973323	1.60364	3	0
ENSG00000275438.1	LA16c-360A4.1	0.00302872	8	5	0.000229594	Brain_Caudate_basal_ganglia	0.58015	Brain_Spinal_cord_cervical_c-1	5.40905	6.10873e-17	0.195367	-1.91907	3.68401	2.2024	2.18547	5	0
ENSG00000186908.14	ZDHHC17	0.0030388	8	3	0.00282479	Brain_Frontal_Cortex_BA9	0.518886	Brain_Cortex	5.7355	6.80136e-17	0.492801	-0.645064	2.98619	2.1914	1.26523	3	0
ENSG00000041802.10	LSG1	0.00306831	13	1	0.00120902	Brain_Substantia_nigra	0.0190645	Brain_Caudate_basal_ganglia	12.4455	4.73113e-17	12.4455	2.34427	3.23674	2.89602	0.27574	1	0
ENSG00000091536.16	MYO15A	0.00307066	10	3	0.000430227	Brain_Caudate_basal_ganglia	0.975417	Brain_Cortex	6.79456	4.62464e-17	0.418369	0.0308157	3.52081	1.36401	1.50123	3	0
ENSG00000272626.1	RP11-468N14.13	0.00307139	3	2	0.00346043	Brain_Cerebellum	0.52937	Brain_Substantia_nigra	2.32213	0.0340573	0.643811	-0.628968	2.92357	1.37549	1.81971	2	0
ENSG00000101236.16	RNF24	0.00307428	11	2	0.000884651	Brain_Nucleus_accumbens_basal_ganglia	0.172739	Brain_Substantia_nigra	9.91106	7.52676e-18	0.831595	1.36346	3.32485	2.94307	0.589837	2	0
ENSG00000109472.13	CPE	0.0030996	13	5	0.0210193	Brain_Hippocampus	0.999927	Brain_Spinal_cord_cervical_c-1	8.14713	1.48706e-17	0.289985	-2.22896	2.30764	0.460086	1.45203	5	0
ENSG00000229117.8	RPL41	0.0030999	8	2	0.00334245	Brain_Anterior_cingulate_cortex_BA24	0.0323917	Brain_Hypothalamus	4.52997	5.84729e-19	3.47003	-2.13954	2.93435	0.915381	2.54303	2	0
ENSG00000167004.12	PDIA3	0.00310747	11	2	0.000704449	Brain_Nucleus_accumbens_basal_ganglia	0.824295	Brain_Cerebellar_Hemisphere	6.40566	1.7504e-19	4.59434	0.222025	3.38784	1.94304	1.64776	2	0
ENSG00000166265.11	CYYR1	0.00315788	6	5	0.000883504	Brain_Anterior_cingulate_cortex_BA24	0.836793	Brain_Cerebellum	3.17469	3.96338e-17	0.237163	0.205998	3.32521	1.09896	1.26619	5	0
ENSG00000271789.1	RP5-1112D6.7	0.00315951	7	3	0.000260052	Brain_Cortex	0.316428	Brain_Amygdala	5.77863	5.58322e-20	0.28743	1.00183	3.65215	1.51032	0.974979	3	0
ENSG00000144214.9	LYG1	0.00316345	13	3	0.000490058	Brain_Caudate_basal_ganglia	0.22069	Brain_Amygdala	9.96346	3.2692e-17	0.604665	1.22469	3.48613	2.17819	0.895635	3	0
ENSG00000132591.11	ERAL1	0.00317082	6	2	0.000744536	Brain_Cerebellar_Hemisphere	0.619275	Brain_Amygdala	4.00617	8.10461e-20	1.99383	-3.37263	3.37263	0.331252	2.14842	2	0
ENSG00000100934.14	SEC23A	0.00317262	12	4	0.00788414	Brain_Cerebellar_Hemisphere	0.960907	Brain_Amygdala	6.05473	1.74811e-17	0.430054	-2.65699	1.25646	-0.306555	1.32844	4	0
ENSG00000196821.9	C6orf106	0.00319269	12	2	0.000635661	Brain_Frontal_Cortex_BA9	0.011898	Brain_Hypothalamus	10.354	6.09033e-18	1.19036	2.51515	3.41592	3.144	0.268906	2	0
ENSG00000278129.1	ZNF8	0.00322995	12	4	0.0234217	Brain_Cortex	0.836668	Brain_Hippocampus	7.9258	3.69622e-17	0.29769	-0.504611	2.26648	0.819674	1.2941	4	0
ENSG00000174514.12	MFSD4A	0.00324371	10	6	0.0588849	Brain_Putamen_basal_ganglia	0.859067	Brain_Nucleus_accumbens_basal_ganglia	4.45867	1.10481e-16	0.239634	-1.36148	1.88905	0.467016	1.00507	6	0
ENSG00000101745.16	ANKRD12	0.0032517	13	3	0.000264423	Brain_Putamen_basal_ganglia	0.198268	Brain_Amygdala	10.0587	4.4702e-18	0.974739	-3.64787	-1.2865	-3.07894	0.583557	3	0
ENSG00000070669.16	ASNS	0.00325462	12	6	0.00158171	Brain_Amygdala	0.853412	Brain_Putamen_basal_ganglia	5.4698	3.04305e-17	0.278219	-1.87401	3.15926	-0.314435	1.39962	6	0
ENSG00000118564.14	FBXL5	0.00326	8	4	0.00904883	Brain_Putamen_basal_ganglia	0.585441	Brain_Cerebellum	3.97184	3.05041e-33	0.437295	-1.88316	2.6102	0.455648	1.91532	4	0
ENSG00000121879.3	PIK3CA	0.00334242	12	6	0.00596507	Brain_Caudate_basal_ganglia	0.515784	Brain_Anterior_cingulate_cortex_BA24	5.01179	1.01471e-17	0.288944	-1.83181	2.7497	0.585112	1.58728	6	0
ENSG00000157064.10	NMNAT2	0.00335928	10	3	0.000375699	Brain_Cerebellum	0.633951	Brain_Anterior_cingulate_cortex_BA24	6.70563	6.8684e-17	0.528928	-3.55659	-0.476173	-2.7203	1.19701	3	0
ENSG00000070019.4	GUCY2C	0.00336167	3	3	0.000292323	Brain_Cortex	0.609396	Brain_Anterior_cingulate_cortex_BA24	1.84087	0.161129	0.161129	-3.62201	-0.510935	-2.3615	1.63732	3	0
ENSG00000173065.13	FAM222B	0.00336621	13	3	0.000281739	Brain_Hypothalamus	0.945592	Brain_Nucleus_accumbens_basal_ganglia	9.01538	6.43404e-19	1.62514	-3.63154	0.496878	-0.210879	1.47849	3	0
ENSG00000128915.11	ICE2	0.00337781	7	2	0.0273046	Brain_Cortex	0.920985	Brain_Caudate_basal_ganglia	6.25516	7.33269e-17	0.647003	-0.308972	2.20714	0.828205	0.977334	2	0
ENSG00000058453.16	CROCC	0.00339251	12	2	0.00171953	Brain_Amygdala	0.121337	Brain_Hypothalamus	10.4857	9.15754e-20	1.02618	-3.13483	1.54918	-2.48512	1.3315	2	0
ENSG00000153012.11	LGI2	0.00340782	8	2	0.0038125	Brain_Anterior_cingulate_cortex_BA24	0.125798	Brain_Cerebellum	7.0053	1.6918e-99	0.994704	-1.53088	2.89327	2.34025	1.56418	2	0
ENSG00000168056.15	LTBP3	0.00340909	12	4	0.0093094	Brain_Frontal_Cortex_BA9	0.204357	Brain_Nucleus_accumbens_basal_ganglia	8.15209	6.45227e-17	0.392195	-1.67148	2.60048	1.7579	1.18531	4	0
ENSG00000187048.12	CYP4A11	0.00341253	12	4	0.0123697	Brain_Putamen_basal_ganglia	0.97156	Brain_Caudate_basal_ganglia	9.15583	3.16595e-17	0.349676	0.0356514	2.50142	1.20124	0.964954	4	0
ENSG00000105538.9	RASIP1	0.00341483	7	3	0.000293522	Brain_Anterior_cingulate_cortex_BA24	0.507312	Brain_Cerebellar_Hemisphere	5.19603	9.61378e-49	0.365684	0.663029	3.62095	2.85255	1.2986	3	0
ENSG00000172869.14	DMXL1	0.00343894	4	3	0.000700204	Brain_Caudate_basal_ganglia	0.87739	Brain_Spinal_cord_cervical_c-1	2.60563	1.04425e-16	0.282902	-3.3895	-0.154278	-1.82027	1.32195	3	0
ENSG00000085265.10	FCN1	0.00346642	12	3	0.00195516	Brain_Anterior_cingulate_cortex_BA24	0.947379	Brain_Amygdala	7.94646	1.63145e-17	1.36869	-1.42065	3.09696	0.811386	1.62727	3	0
ENSG00000036257.12	CUL3	0.0034713	10	4	0.000994638	Brain_Cortex	0.186782	Brain_Anterior_cingulate_cortex_BA24	4.93733	5.21765e-17	0.241733	-3.29204	2.93563	-1.03873	2.25485	4	0
ENSG00000186094.16	AGBL4	0.00347307	1	1	0.00347307	Brain_Cerebellar_Hemisphere	0.00347307	Brain_Cerebellar_Hemisphere	1	1	1	-2.92243	-2.92243	-2.92243	#N/A	1	0
ENSG00000197557.6	TTC30A	0.00348448	10	4	0.000178518	Brain_Spinal_cord_cervical_c-1	0.933909	Brain_Hypothalamus	4.97422	5.04595e-17	0.788197	-3.74762	0.124686	-1.51274	1.66223	4	0
ENSG00000100354.20	TNRC6B	0.00348792	1	1	0.00348792	Brain_Cerebellum	0.00348792	Brain_Cerebellum	1	1	1	2.9211	2.9211	2.9211	#N/A	1	0
ENSG00000141279.15	NPEPPS	0.00349119	13	3	0.0362991	Brain_Cerebellum	0.795275	Brain_Cerebellar_Hemisphere	11.6975	6.5269e-19	0.436592	-2.09356	1.03093	0.544432	0.912835	3	0
ENSG00000184274.3	LINC00315	0.00349736	9	3	0.0010617	Brain_Nucleus_accumbens_basal_ganglia	0.365411	Brain_Cortex	7.62099	5.95805e-17	0.389471	-3.27364	-0.905103	-2.22974	0.792828	3	0
ENSG00000135838.13	NPL	0.00350885	13	3	0.00576638	Brain_Spinal_cord_cervical_c-1	0.0756079	Brain_Amygdala	11.2368	4.04711e-17	0.789323	1.77676	2.76078	1.90936	0.327497	3	0
ENSG00000174891.12	RSRC1	0.00351921	12	3	0.000106	Brain_Cerebellum	0.94019	Brain_Substantia_nigra	7.35822	2.07326e-17	1.80512	-1.12805	3.87643	2.14191	1.96634	3	0
ENSG00000140395.8	WDR61	0.00352555	13	2	0.00103314	Brain_Amygdala	0.970121	Brain_Anterior_cingulate_cortex_BA24	10.0219	1.87926e-17	2.84901	-0.037457	3.28134	2.46877	1.43359	2	0
ENSG00000103043.14	VAC14	0.00352953	9	1	0.00352953	Brain_Cerebellar_Hemisphere	0.00352953	Brain_Cortex	9	2.07395e-17	9	-2.91741	-2.91741	-2.91741	3.84593e-16	1	0
ENSG00000184988.8	TMEM106A	0.00360415	8	4	0.000144959	Brain_Cerebellar_Hemisphere	0.540021	Brain_Cortex	4.99701	4.03274e-18	0.427868	-3.79955	-0.612782	-2.06451	1.46702	4	0
ENSG00000235358.1	RP11-399E6.1	0.00364067	11	2	0.0212022	Brain_Caudate_basal_ganglia	0.504481	Brain_Anterior_cingulate_cortex_BA24	9.37634	1.59849e-17	1.62127	-0.667456	2.30437	0.702244	1.32419	2	0
ENSG00000119906.11	SLF2	0.00364435	13	3	0.00094951	Brain_Cerebellar_Hemisphere	0.515465	Brain_Putamen_basal_ganglia	8.99801	6.72549e-17	0.829444	-3.30507	0.950255	-1.34281	1.19539	3	0
ENSG00000277692.1	RP11-358N2.2	0.00367707	10	1	0.00365008	Brain_Hypothalamus	0.0037179	Brain_Caudate_basal_ganglia	10	1.88896e-17	10	-2.90692	-2.90116	-2.90461	0.0029764	1	0
ENSG00000172640.3	OR10AD1	0.00367898	11	5	0.00150907	Brain_Substantia_nigra	0.525782	Brain_Nucleus_accumbens_basal_ganglia	4.03338	9.05648e-18	0.586314	-3.17293	2.35837	-0.358795	2.3986	5	0
ENSG00000163909.7	HEYL	0.00368527	11	2	0.000690956	Brain_Amygdala	0.0850164	Brain_Cerebellum	8.64331	1.88474e-17	2.35669	-3.39314	-1.72229	-2.84229	0.721824	2	0
ENSG00000224383.7	PRR29	0.00368631	10	2	0.00162333	Brain_Amygdala	0.0524189	Brain_Frontal_Cortex_BA9	8.32947	2.59396e-17	1.35566	-3.15168	2.23387	0.233355	2.51001	2	0
ENSG00000156564.8	LRFN2	0.00371098	5	5	0.0030484	Brain_Nucleus_accumbens_basal_ganglia	0.911231	Brain_Amygdala	2.40387	0.0836682	0.0836682	-2.96281	2.28726	-0.336121	2.01403	5	0
ENSG00000197077.13	KIAA1671	0.00374677	6	4	0.000165223	Brain_Caudate_basal_ganglia	0.460213	Brain_Cerebellum	3.78063	3.19729e-17	0.405233	-3.767	-0.738496	-2.41942	1.36398	4	0
ENSG00000106803.9	SEC61B	0.00375386	4	3	0.00062552	Brain_Cortex	0.198226	Brain_Putamen_basal_ganglia	2.06213	1.57009e-16	0.412454	-3.4203	1.28662	-0.683372	2.35937	3	0
ENSG00000112812.15	PRSS16	0.003755	10	5	0.00158659	Brain_Cerebellum	0.523044	Brain_Putamen_basal_ganglia	4.37424	2.02564e-17	0.416554	-3.15836	2.03881	-1.35808	1.57846	5	0
ENSG00000197479.6	PCDHB11	0.00377154	12	3	0.000276015	Brain_Hypothalamus	0.197645	Brain_Hippocampus	10.3374	3.58305e-17	0.474911	-3.63683	-1.28829	-3.00012	0.628137	3	0
ENSG00000272912.1	RP11-724N1.1	0.00377403	5	2	0.00194899	Brain_Frontal_Cortex_BA9	0.291957	Brain_Cortex	4.48182	1.038e-49	0.518185	-3.0979	-1.05384	-2.68909	0.914131	2	0
ENSG00000242372.6	EIF6	0.00377862	13	3	0.000165217	Brain_Anterior_cingulate_cortex_BA24	0.792913	Brain_Cerebellum	8.06088	3.74658e-17	0.597644	-3.76701	1.33392	-1.36109	1.73111	3	0
ENSG00000160208.12	RRP1B	0.00377973	8	1	0.00383491	Brain_Cerebellum	0.00407214	Brain_Hippocampus	7.88074	1.45181e-31	7.88074	2.87252	2.89143	2.87488	0.00668677	1	0
ENSG00000120129.5	DUSP1	0.00378985	4	4	0.192233	Brain_Caudate_basal_ganglia	0.807888	Brain_Substantia_nigra	2.18003	0.105897	0.105897	-1.304	0.984291	-0.0182639	0.994476	4	0
ENSG00000136295.14	TTYH3	0.00382366	5	3	0.000271007	Brain_Hippocampus	0.934866	Brain_Cortex	3.11894	0.0152298	0.794235	-0.567502	3.64155	0.469546	1.7837	3	0
ENSG00000121766.15	ZCCHC17	0.00382711	10	4	0.000107069	Brain_Caudate_basal_ganglia	0.959883	Brain_Cerebellar_Hemisphere	7.08632	5.66343e-17	0.256728	-3.87399	0.050301	-2.96685	1.36928	4	0
ENSG00000078399.17	HOXA9	0.00383723	1	1	0.00383723	Brain_Spinal_cord_cervical_c-1	0.00383723	Brain_Spinal_cord_cervical_c-1	1	1	1	-2.89124	-2.89124	-2.89124	#N/A	1	0
ENSG00000272144.1	CTD-2035E11.5	0.00385987	4	2	0.00163105	Brain_Caudate_basal_ganglia	0.742431	Brain_Cerebellum	3.07801	3.38906e-18	0.92199	-3.1503	3.1503	0.705415	3.04908	2	0
ENSG00000133961.19	NUMB	0.00389251	10	4	0.00753792	Brain_Anterior_cingulate_cortex_BA24	0.134475	Brain_Cerebellum	7.5483	5.68475e-20	0.265762	-2.6721	2.6721	0.369923	2.64144	4	0
ENSG00000180921.6	FAM83H	0.00391689	13	3	0.000287897	Brain_Cortex	0.623402	Brain_Substantia_nigra	9.51547	4.92725e-17	0.560249	0.491035	3.62595	2.88854	1.12997	3	0
ENSG00000127952.16	STYXL1	0.00392324	13	2	0.0370306	Brain_Amygdala	0.981061	Brain_Cortex	12.2429	5.15771e-17	0.599872	-2.08543	0.0237381	-0.560666	0.717986	2	0
ENSG00000107874.10	CUEDC2	0.00395051	9	3	0.0240786	Brain_Cerebellar_Hemisphere	0.105719	Brain_Anterior_cingulate_cortex_BA24	6.34416	5.87346e-20	0.691638	-1.86613	2.25587	1.22032	1.76255	3	0
ENSG00000062194.15	GPBP1	0.00398051	5	4	0.000473232	Brain_Caudate_basal_ganglia	0.0730351	Brain_Substantia_nigra	2.27107	4.83785e-17	0.111929	-2.24674	3.49547	1.48581	2.20167	4	0
ENSG00000171631.14	P2RY6	0.00398187	9	1	0.00383571	Brain_Cerebellum	0.00442728	Brain_Hypothalamus	8.97917	2.12394e-18	8.97917	-2.89137	-2.846	-2.87624	0.0226851	1	0
ENSG00000073111.13	MCM2	0.00399613	1	1	0.00399613	Brain_Hippocampus	0.00399613	Brain_Hippocampus	1	1	1	2.87847	2.87847	2.87847	#N/A	1	0
ENSG00000079134.11	THOC1	0.00401642	4	4	0.021729	Brain_Anterior_cingulate_cortex_BA24	0.0522795	Brain_Spinal_cord_cervical_c-1	1.83943	0.249291	0.249291	-2.07478	2.29507	0.119267	2.45706	4	0
ENSG00000189298.13	ZKSCAN3	0.00402081	13	4	0.0098017	Brain_Amygdala	0.981742	Brain_Cortex	9.10872	5.45335e-18	0.324132	-2.58275	1.06499	-0.371173	1.25805	4	0
ENSG00000135835.11	KIAA1614	0.00402318	9	3	0.000985418	Brain_Frontal_Cortex_BA9	0.846854	Brain_Cerebellum	5.10572	3.0454e-17	1.37722	-0.193134	3.29466	2.46366	1.13785	3	0
ENSG00000117362.12	APH1A	0.00406116	9	1	0.00406116	Brain_Amygdala	0.00406116	Brain_Caudate_basal_ganglia	9	1.75685e-32	9	-2.87337	-2.87337	-2.87337	2.71948e-16	1	0
ENSG00000076356.6	PLXNA2	0.00406949	10	2	0.00128711	Brain_Putamen_basal_ganglia	0.501568	Brain_Spinal_cord_cervical_c-1	6.00652	1.44877e-17	3.99348	-3.21884	-0.672024	-2.26491	1.23624	2	0
ENSG00000171634.16	BPTF	0.00407517	11	1	0.00439483	Brain_Amygdala	0.00443477	Brain_Cerebellar_Hemisphere	10.8078	1.14293e-18	10.8078	-2.84834	-2.84546	-2.84808	0.000868382	1	0
ENSG00000197245.5	FAM110D	0.00407682	13	2	1.26018e-05	Brain_Spinal_cord_cervical_c-1	0.00559785	Brain_Nucleus_accumbens_basal_ganglia	11.6068	2.73465e-17	1.01387	2.77045	4.36691	3.0881	0.460544	2	0
ENSG00000176834.13	VSIG10	0.00408448	13	4	4.19889e-05	Brain_Cerebellar_Hemisphere	0.107716	Brain_Cortex	10.2386	7.95987e-18	0.364351	-4.09625	-1.60855	-2.39303	0.665241	4	0
ENSG00000197838.4	CYP2A13	0.00408473	1	1	0.00408473	Brain_Spinal_cord_cervical_c-1	0.00408473	Brain_Spinal_cord_cervical_c-1	1	1	1	2.87154	2.87154	2.87154	#N/A	1	0
ENSG00000130723.18	PRRC2B	0.0041281	12	3	0.000322405	Brain_Cortex	0.0395177	Brain_Cerebellar_Hemisphere	10.8244	2.19909e-17	0.3802	-3.5966	-2.05875	-2.83806	0.330783	3	0
ENSG00000183647.10	ZNF530	0.00413954	13	4	0.107082	Brain_Anterior_cingulate_cortex_BA24	0.637893	Brain_Cortex	8.51067	3.28273e-17	0.317542	-1.58136	1.61145	-0.556623	1.16362	4	0
ENSG00000164053.19	ATRIP	0.00414518	12	2	0.00118726	Brain_Cerebellar_Hemisphere	0.853764	Brain_Substantia_nigra	11.1019	4.08816e-17	0.847198	0.184318	3.24192	1.07876	0.844634	2	0
ENSG00000143194.12	MAEL	0.00415202	12	2	0.00161184	Brain_Cerebellar_Hemisphere	0.540799	Brain_Cortex	10.8117	2.27751e-17	1.12143	0.611605	3.15376	1.17853	0.68937	2	0
ENSG00000256540.1	RP11-598F7.6	0.00415457	9	4	0.000252839	Brain_Spinal_cord_cervical_c-1	0.907607	Brain_Cortex	5.7432	5.5781e-17	0.356338	-3.65937	0.285667	-0.812	1.64481	4	0
ENSG00000266472.5	MRPS21	0.0041637	13	2	0.000554875	Brain_Hippocampus	0.0143985	Brain_Substantia_nigra	12.1451	6.10553e-18	0.686318	-3.45276	-2.44716	-3.19782	0.249454	2	0
ENSG00000185324.21	CDK10	0.00417393	12	4	0.000959102	Brain_Putamen_basal_ganglia	0.946792	Brain_Amygdala	8.52928	5.55163e-17	0.29595	-3.30226	-0.0667352	-2.09213	1.05722	4	0
ENSG00000242259.8	C22orf39	0.00417504	9	5	9.8261e-05	Brain_Anterior_cingulate_cortex_BA24	0.828005	Brain_Amygdala	4.59535	1.13463e-16	0.226342	-0.639275	3.89485	0.552615	1.58418	5	0
ENSG00000130479.10	MAP1S	0.00422949	13	5	0.117939	Brain_Substantia_nigra	0.651463	Brain_Cerebellum	8.45452	2.82522e-17	0.406395	-1.10491	1.56348	0.909695	0.968266	5	0
ENSG00000185608.8	MRPL40	0.00423198	11	4	0.00601309	Brain_Amygdala	0.270655	Brain_Spinal_cord_cervical_c-1	7.07609	1.53088e-19	0.513625	1.10155	2.74707	1.8838	0.481923	4	0
ENSG00000105650.21	PDE4C	0.00423509	12	6	0.222644	Brain_Anterior_cingulate_cortex_BA24	0.937197	Brain_Cerebellar_Hemisphere	6.17418	1.10951e-17	0.206809	-1.05842	1.21953	-0.0598233	0.805307	6	0
ENSG00000273301.1	RP11-314B1.2	0.00425075	11	3	0.00198632	Brain_Spinal_cord_cervical_c-1	0.919069	Brain_Amygdala	9.23939	5.15863e-18	0.685491	-1.60279	3.09227	0.21854	1.0816	3	0
ENSG00000175970.10	UNC119B	0.0042528	9	3	0.000289428	Brain_Nucleus_accumbens_basal_ganglia	0.241348	Brain_Cerebellum	7.35962	4.99395e-19	0.49726	-1.17162	3.62458	2.90041	1.55526	3	0
ENSG00000166887.15	VPS39	0.00425599	8	3	0.0220821	Brain_Hippocampus	0.850079	Brain_Amygdala	6.67422	2.27185e-34	0.33238	0.189018	2.28895	0.52893	0.743449	3	0
ENSG00000119411.10	BSPRY	0.00426336	9	4	0.00252673	Brain_Nucleus_accumbens_basal_ganglia	0.993068	Brain_Cerebellar_Hemisphere	4.60628	0.00450496	0.236666	-3.02012	1.95452	-0.334872	2.13379	4	0
ENSG00000100280.16	AP1B1	0.00427237	8	2	0.00136728	Brain_Nucleus_accumbens_basal_ganglia	0.724585	Brain_Cerebellar_Hemisphere	6.05918	9.74757e-18	1.94082	-3.20147	0.352338	-2.31302	1.64509	2	0
ENSG00000197217.12	ENTPD4	0.00427936	13	3	0.0335017	Brain_Caudate_basal_ganglia	0.991019	Brain_Putamen_basal_ganglia	10.5537	1.58692e-17	0.422204	-2.12602	0.064118	-1.484	0.705003	3	0
ENSG00000158796.16	DEDD	0.00430269	2	1	0.00430269	Brain_Cerebellar_Hemisphere	0.00430269	Brain_Cerebellum	2	3.53145e-16	2	2.85507	2.85507	2.85507	4.44089e-16	1	0
ENSG00000143369.14	ECM1	0.0043271	12	5	2.22208e-05	Brain_Cortex	0.503292	Brain_Spinal_cord_cervical_c-1	7.08867	2.42097e-17	0.238265	0.669319	4.24132	1.95022	1.16937	5	0
ENSG00000189266.11	PNRC2	0.0043345	12	4	0.000293772	Brain_Cerebellar_Hemisphere	0.706009	Brain_Hippocampus	6.63835	5.4716e-18	1.13723	-0.893865	3.62073	0.0485183	1.68071	4	0
ENSG00000236502.1	SIX3-AS1	0.00434459	6	4	0.00153601	Brain_Putamen_basal_ganglia	0.16176	Brain_Frontal_Cortex_BA9	3.83505	2.25603e-17	0.189869	-3.16779	2.10238	-1.3471	2.41397	4	0
ENSG00000010704.18	HFE	0.00436971	8	4	0.2103	Brain_Putamen_basal_ganglia	0.785692	Brain_Caudate_basal_ganglia	5.03592	7.36859e-18	0.179579	-1.1081	1.25274	0.323428	0.673775	4	0
ENSG00000168288.12	MMADHC	0.00437106	13	1	0.00437106	Brain_Anterior_cingulate_cortex_BA24	0.00437106	Brain_Caudate_basal_ganglia	13	5.87852e-18	13	-2.85006	-2.85006	-2.85006	3.39179e-16	1	0
ENSG00000271653.1	RP11-259K5.1	0.00437534	11	2	0.00218039	Brain_Frontal_Cortex_BA9	0.589525	Brain_Cortex	9.67501	2.65111e-17	1.28395	-3.06449	0.539525	-1.47373	0.888672	2	0
ENSG00000009950.15	MLXIPL	0.00439111	13	4	0.00433523	Brain_Cerebellar_Hemisphere	0.921826	Brain_Amygdala	6.88666	7.12361e-18	0.60866	-1.4693	2.85268	0.920899	1.45743	4	0
ENSG00000186188.10	FFAR4	0.0044039	9	3	0.000178766	Brain_Substantia_nigra	0.697886	Brain_Amygdala	5.19736	5.15347e-35	0.38634	-1.19917	3.74728	1.0197	1.95575	3	0
ENSG00000228798.1	AP000473.5	0.00443765	10	4	0.00413329	Brain_Anterior_cingulate_cortex_BA24	0.266045	Brain_Amygdala	5.86611	1.21286e-33	0.468829	-2.13512	2.86781	1.34236	1.60803	4	0
ENSG00000070159.13	PTPN3	0.00444455	10	4	0.0109323	Brain_Hippocampus	0.290883	Brain_Anterior_cingulate_cortex_BA24	5.92182	1.40098e-18	0.806594	-2.04071	2.54486	1.72181	1.44309	4	0
ENSG00000122218.14	COPA	0.00446089	12	2	0.000923222	Brain_Nucleus_accumbens_basal_ganglia	0.415986	Brain_Hypothalamus	10.4164	4.4273e-18	1.49636	0.813405	3.31294	2.91491	0.682867	2	0
ENSG00000127445.13	PIN1	0.00447437	5	3	0.0021283	Brain_Putamen_basal_ganglia	0.401755	Brain_Cortex	2.37562	4.80482e-17	0.296885	-3.07172	2.2584	-1.36749	2.22446	3	0
ENSG00000136603.13	SKIL	0.0044835	9	2	0.00127275	Brain_Cerebellar_Hemisphere	0.966924	Brain_Anterior_cingulate_cortex_BA24	5.86465	2.58465e-35	3.13535	-1.35163	3.22205	0.462937	2.13432	2	0
ENSG00000204178.9	TMEM57	0.0044927	11	2	0.00172892	Brain_Amygdala	0.618477	Brain_Putamen_basal_ganglia	10.0253	3.60943e-17	0.9729	-3.13323	0.49801	-2.80184	1.09445	2	0
ENSG00000089177.18	KIF16B	0.00451711	13	4	0.00114015	Brain_Hypothalamus	0.808546	Brain_Frontal_Cortex_BA9	7.99852	1.86932e-16	0.753795	-1.23989	3.25344	1.28128	1.22599	4	0
ENSG00000228474.5	OST4	0.00452092	6	2	0.00517652	Brain_Caudate_basal_ganglia	0.852768	Brain_Frontal_Cortex_BA9	4.92641	5.87776e-33	0.96466	-1.12129	2.79584	-0.312485	1.56808	2	0
ENSG00000256022.5	RP11-526P6.1	0.0045326	1	1	0.0045326	Brain_Cortex	0.0045326	Brain_Cortex	1	1	1	-2.8385	-2.8385	-2.8385	#N/A	1	0
ENSG00000135316.17	SYNCRIP	0.00453368	6	1	0.00154003	Brain_Anterior_cingulate_cortex_BA24	0.0116603	Brain_Cortex	5.9858	6.67068e-17	5.9858	-3.16703	3.16703	-1.7791	2.43246	1	0
ENSG00000165879.8	FRAT1	0.00453501	7	3	0.000360301	Brain_Frontal_Cortex_BA9	0.565119	Brain_Caudate_basal_ganglia	4.92034	4.53582e-18	0.425463	-3.56757	0.575254	-2.70033	1.47596	3	0
ENSG00000262772.1	LINC01977	0.00454845	6	3	0.0176951	Brain_Amygdala	0.357909	Brain_Caudate_basal_ganglia	3.51275	4.02806e-18	0.692158	-2.37194	1.28533	-0.604299	1.94096	3	0
ENSG00000170175.10	CHRNB1	0.00457104	12	3	0.00104672	Brain_Caudate_basal_ganglia	0.0961752	Brain_Nucleus_accumbens_basal_ganglia	9.36085	6.22929e-18	0.906386	-3.27766	-1.66369	-2.40261	0.468965	3	0
ENSG00000175772.10	LINC01106	0.00457621	3	1	0.00457621	Brain_Cerebellar_Hemisphere	0.00457621	Brain_Cortex	3	2.11126e-48	3	-2.83544	-2.83544	-2.83544	5.43896e-16	1	0
ENSG00000134504.12	KCTD1	0.00459729	5	5	0.0049473	Brain_Frontal_Cortex_BA9	0.903637	Brain_Caudate_basal_ganglia	1.16771	0.815166	0.815166	-2.81045	2.4688	-0.0590928	2.05301	5	0
ENSG00000113068.9	PFDN1	0.00461529	8	3	0.0171725	Brain_Hippocampus	0.935067	Brain_Hypothalamus	6.05189	1.93466e-18	0.38535	0.0814711	2.38299	1.55313	1.05712	3	0
ENSG00000251136.8	RP11-37B2.1	0.00462186	12	2	0.0117073	Brain_Frontal_Cortex_BA9	0.20848	Brain_Nucleus_accumbens_basal_ganglia	10.3901	8.56105e-19	1.4193	-1.72285	2.52085	1.85912	1.22407	2	0
ENSG00000135336.14	ORC3	0.00464731	4	4	0.00261489	Brain_Cerebellar_Hemisphere	0.796752	Brain_Putamen_basal_ganglia	2.08618	0.0774346	0.0774346	-0.73445	3.00972	0.861803	1.58424	4	0
ENSG00000144713.12	RPL32	0.00468109	12	4	0.0140542	Brain_Spinal_cord_cervical_c-1	0.888499	Brain_Hypothalamus	8.45702	2.44435e-17	0.435299	-1.63024	2.45587	1.03608	1.28511	4	0
ENSG00000166780.10	C16orf45	0.00479904	2	2	0.00238055	Brain_Frontal_Cortex_BA9	0.821436	Brain_Hippocampus	1.3032	0.696796	0.696796	-3.03813	0.225698	-1.40621	2.30787	2	0
ENSG00000265443.1	CTD-2349P21.6	0.0048026	1	1	0.0048026	Brain_Nucleus_accumbens_basal_ganglia	0.0048026	Brain_Nucleus_accumbens_basal_ganglia	1	1	1	2.81998	2.81998	2.81998	#N/A	1	0
ENSG00000006071.12	ABCC8	0.00480749	13	4	0.00302492	Brain_Anterior_cingulate_cortex_BA24	0.677139	Brain_Cerebellar_Hemisphere	9.15563	8.62238e-17	0.56803	-0.416371	2.96519	2.14173	0.884271	4	0
ENSG00000105171.9	POP4	0.00487493	12	3	0.0132582	Brain_Caudate_basal_ganglia	0.896519	Brain_Spinal_cord_cervical_c-1	9.32918	1.69076e-17	0.413404	-2.47676	1.6966	-0.841346	1.29915	3	0
ENSG00000185345.18	PARK2	0.00487552	12	3	0.000350019	Brain_Amygdala	0.798075	Brain_Cerebellar_Hemisphere	6.42123	6.23876e-18	1.49672	-0.798611	3.57516	1.79937	1.9052	3	0
ENSG00000081177.18	EXD2	0.00487686	2	1	0.00487686	Brain_Amygdala	0.00487686	Brain_Nucleus_accumbens_basal_ganglia	2	3.3547e-17	2	2.81506	2.81506	2.81506	4.44089e-16	1	0
ENSG00000070010.18	UFD1L	0.00493254	8	2	0.000857362	Brain_Hippocampus	0.15604	Brain_Caudate_basal_ganglia	6.25924	5.36144e-18	1.64806	-3.33358	-1.41852	-2.23478	0.89604	2	0
ENSG00000169744.12	LDB2	0.00494791	11	4	0.00806787	Brain_Spinal_cord_cervical_c-1	0.757567	Brain_Cortex	8.5405	1.06407e-17	0.566491	-1.21057	2.64922	0.31387	1.28003	4	0
ENSG00000176887.6	SOX11	0.00495055	13	2	0.00117989	Brain_Frontal_Cortex_BA9	0.512867	Brain_Cortex	10.6785	1.60243e-17	2.26537	0.65438	3.2437	1.56456	1.00045	2	0
ENSG00000147586.9	MRPS28	0.004985	5	2	0.00173465	Brain_Spinal_cord_cervical_c-1	0.217047	Brain_Cortex	4.01658	1.52489e-16	0.983416	-1.23442	3.13226	-0.361082	1.95284	2	0
ENSG00000167083.6	GNGT2	0.00498582	12	5	0.000171104	Brain_Frontal_Cortex_BA9	0.959686	Brain_Amygdala	7.50679	3.61093e-17	0.436071	0.0505478	3.75825	2.39136	1.26339	5	0
ENSG00000106266.10	SNX8	0.00499915	6	2	0.00114062	Brain_Nucleus_accumbens_basal_ganglia	0.0835627	Brain_Cerebellum	4.73609	8.61293e-35	1.26391	-3.25333	-1.73038	-2.74568	0.786447	2	0
ENSG00000110318.13	CEP126	0.00500386	13	3	0.000306671	Brain_Spinal_cord_cervical_c-1	0.58638	Brain_Hippocampus	9.42988	9.33898e-19	0.996908	0.54409	3.6096	2.83924	1.06956	3	0
ENSG00000141564.13	RPTOR	0.00500503	11	4	0.0374902	Brain_Substantia_nigra	0.830979	Brain_Caudate_basal_ganglia	7.1728	3.05692e-17	0.335794	-1.96833	2.08038	-0.860332	1.57043	4	0
ENSG00000188672.17	RHCE	0.00500705	13	2	0.00172892	Brain_Amygdala	0.618477	Brain_Hippocampus	11.5997	2.63267e-17	1.19275	-3.13323	0.49801	-2.6973	0.976471	2	0
ENSG00000178974.9	FBXO34	0.00501841	12	2	0.00303401	Brain_Amygdala	0.335906	Brain_Putamen_basal_ganglia	9.629	7.32158e-18	2.31006	-2.96427	-0.962285	-2.01169	0.750047	2	0
ENSG00000198865.9	CCDC152	0.00502236	13	3	0.00392209	Brain_Substantia_nigra	0.961604	Brain_Hippocampus	10.0295	1.81114e-17	1.23481	-0.169922	2.88436	1.3456	0.970695	3	0
ENSG00000084628.9	NKAIN1	0.00503474	13	5	0.000209775	Brain_Cerebellum	0.947607	Brain_Cerebellar_Hemisphere	5.35027	8.07907e-19	0.489443	-3.70694	-0.0657121	-2.06401	1.21067	5	0
ENSG00000232987.1	LINC01219	0.00503812	4	1	0.00210624	Brain_Cerebellum	0.0117179	Brain_Cerebellar_Hemisphere	3.89754	1.46417e-16	3.89754	-3.07483	-2.52053	-2.76943	0.29109	1	0
ENSG00000151553.14	FAM160B1	0.00504242	12	4	0.000480377	Brain_Cerebellar_Hemisphere	0.769438	Brain_Frontal_Cortex_BA9	8.1046	4.13242e-17	0.784377	-1.26411	3.49147	-0.526383	1.46502	4	0
ENSG00000112852.6	PCDHB2	0.00505408	13	4	0.0077352	Brain_Putamen_basal_ganglia	0.935761	Brain_Amygdala	8.94489	1.65725e-17	0.342018	-2.66341	-0.0805989	-1.45489	0.905891	4	0
ENSG00000167536.13	DHRS13	0.00505726	4	3	0.0026624	Brain_Amygdala	0.819352	Brain_Cortex	3.35505	4.39799e-18	0.194116	0.228378	3.00425	1.72958	1.14077	3	0
ENSG00000007923.15	DNAJC11	0.00508227	11	4	0.000712147	Brain_Hippocampus	0.430105	Brain_Caudate_basal_ganglia	9.16649	1.20867e-18	0.408167	-3.38486	1.39382	-0.164905	1.77047	4	0
ENSG00000267057.5	LINC01905	0.00508237	1	1	0.00508237	Brain_Hippocampus	0.00508237	Brain_Hippocampus	1	1	1	2.80177	2.80177	2.80177	#N/A	1	0
ENSG00000169925.16	BRD3	0.00509787	12	3	0.000175961	Brain_Cerebellar_Hemisphere	0.0272041	Brain_Hippocampus	10.0248	3.04595e-17	0.684032	-3.75124	-2.20858	-2.5813	0.491812	3	0
ENSG00000174437.16	ATP2A2	0.00509841	5	2	0.00338503	Brain_Spinal_cord_cervical_c-1	0.26962	Brain_Cerebellum	3.00966	8.6433e-17	1.95834	-1.20887	2.93042	0.4647	2.24415	2	0
ENSG00000070444.14	MNT	0.00512677	12	4	0.000385705	Brain_Caudate_basal_ganglia	0.69471	Brain_Hypothalamus	9.04292	3.32581e-17	0.337097	-3.54968	-0.392471	-2.72572	1.14515	4	0
ENSG00000130477.15	UNC13A	0.00512821	5	2	0.00136277	Brain_Caudate_basal_ganglia	0.231615	Brain_Cortex	4.05712	6.93045e-17	0.942876	-1.19621	3.20242	2.3227	1.96713	2	0
ENSG00000188167.8	TMPPE	0.00514257	13	2	0.00620084	Brain_Cerebellar_Hemisphere	0.52412	Brain_Substantia_nigra	10.2505	5.26037e-17	2.74946	-1.29817	2.73697	0.438089	1.53349	2	0
ENSG00000185274.11	WBSCR17	0.00514392	10	5	0.00299036	Brain_Hypothalamus	0.517665	Brain_Cortex	3.62049	5.30226e-19	0.15905	-1.68529	2.96873	0.261862	1.80034	5	0
ENSG00000105655.18	ISYNA1	0.00516199	13	3	0.00045871	Brain_Hypothalamus	0.715798	Brain_Amygdala	9.98615	4.61459e-17	0.934743	-3.04843	3.50378	2.52971	1.86162	3	0
ENSG00000186432.8	KPNA4	0.00516299	13	4	0.000214281	Brain_Putamen_basal_ganglia	0.530357	Brain_Substantia_nigra	7.38944	4.31233e-17	0.645156	-0.997368	3.70156	1.81249	1.4005	4	0
ENSG00000104343.19	UBE2W	0.0051677	13	1	0.00221174	Brain_Cerebellum	0.00714538	Brain_Amygdala	12.7439	2.9761e-17	12.7439	2.68999	3.06022	2.77165	0.152812	1	0
ENSG00000126583.10	PRKCG	0.00517299	8	2	0.0292924	Brain_Cerebellar_Hemisphere	0.0811103	Brain_Cerebellum	7.07999	1.01705e-48	0.920005	-2.17953	2.17953	-1.14417	1.92064	2	0
ENSG00000172818.9	OVOL1	0.00518328	11	4	0.00782049	Brain_Hypothalamus	0.607885	Brain_Caudate_basal_ganglia	8.06271	3.84975e-17	0.352945	0.513094	2.65972	1.64671	0.676211	4	0
ENSG00000167552.13	TUBA1A	0.0051956	7	1	0.0051956	Brain_Putamen_basal_ganglia	0.0051956	Brain_Caudate_basal_ganglia	7	1.76306e-17	7	2.79465	2.79465	2.79465	2.56395e-16	1	0
ENSG00000066382.16	MPPED2	0.00519593	8	5	0.00830808	Brain_Cortex	0.542923	Brain_Cerebellar_Hemisphere	4.10022	4.22081e-11	0.300667	-2.63929	0.804522	-1.31471	1.06888	5	0
ENSG00000187166.1	H1FNT	0.00519996	13	3	0.0176727	Brain_Substantia_nigra	0.696508	Brain_Hippocampus	8.9724	1.4633e-17	1.6233	-2.06846	2.37241	0.80735	1.65368	3	0
ENSG00000109072.13	VTN	0.00521384	5	1	0.00368663	Brain_Amygdala	0.0074407	Brain_Cortex	4.99263	2.58235e-17	4.99263	-2.9038	-2.67645	-2.79148	0.0829483	1	0
ENSG00000035499.12	DEPDC1B	0.00521762	13	5	0.0041118	Brain_Cerebellar_Hemisphere	0.614841	Brain_Hypothalamus	6.44734	5.4901e-18	0.391448	-2.86945	1.33768	-0.544723	1.62073	5	0
ENSG00000109113.18	RAB34	0.00523143	6	2	0.00119633	Brain_Cerebellar_Hemisphere	0.0365328	Brain_Cerebellum	5.49691	4.39967e-21	0.503093	2.09095	3.23975	2.28241	0.468999	2	0
ENSG00000273125.1	LINC01990	0.00525617	7	2	0.00145309	Brain_Hippocampus	0.797487	Brain_Frontal_Cortex_BA9	5.9223	1.49178e-17	0.962598	-0.256601	3.18389	0.842799	1.092	2	0
ENSG00000184984.9	CHRM5	0.00526815	5	4	0.000870069	Brain_Hypothalamus	0.94591	Brain_Amygdala	2.02783	2.19078e-16	0.725557	-1.47413	3.32948	0.549153	1.78975	4	0
ENSG00000148396.18	SEC16A	0.00527335	12	5	7.77887e-05	Brain_Cortex	0.998983	Brain_Substantia_nigra	6.65643	7.79867e-17	0.62108	-0.906765	3.95111	2.06981	1.82877	5	0
ENSG00000117984.13	CTSD	0.00530333	13	3	0.149637	Brain_Hippocampus	0.339724	Brain_Substantia_nigra	11.1469	8.12249e-18	0.512841	-1.44082	1.38336	0.999553	0.73885	3	0
ENSG00000174851.15	YIF1A	0.00530476	10	1	0.00530289	Brain_Caudate_basal_ganglia	0.00533163	Brain_Anterior_cingulate_cortex_BA24	9.99956	3.73393e-17	9.99956	-2.78803	-2.78628	-2.78786	0.000553818	1	0
ENSG00000249853.7	HS3ST5	0.00533388	4	3	0.0428397	Brain_Putamen_basal_ganglia	0.935349	Brain_Caudate_basal_ganglia	2.81467	2.82622e-18	0.182251	-2.02527	-0.0811169	-1.03382	1.10055	3	0
ENSG00000169860.6	P2RY1	0.00535816	13	2	0.00123218	Brain_Amygdala	0.86192	Brain_Substantia_nigra	9.29667	4.58459e-17	3.48831	0.173931	3.23132	2.34296	0.833229	2	0
ENSG00000164414.17	SLC35A1	0.00536725	12	3	0.0211587	Brain_Anterior_cingulate_cortex_BA24	0.930519	Brain_Cerebellar_Hemisphere	8.06291	3.20516e-17	0.577662	-1.20784	2.30514	0.334936	1.10083	3	0
ENSG00000131323.14	TRAF3	0.00537949	10	3	0.000159159	Brain_Spinal_cord_cervical_c-1	0.12523	Brain_Putamen_basal_ganglia	8.14967	6.70015e-19	0.344093	1.53319	3.77633	2.1943	0.835147	3	0
ENSG00000132510.10	KDM6B	0.00538052	4	2	0.000651794	Brain_Hypothalamus	0.9065	Brain_Amygdala	2.97527	5.98946e-17	0.995528	-3.40909	-0.117454	-2.42685	1.56864	2	0
ENSG00000122482.20	ZNF644	0.00539677	12	2	0.00136205	Brain_Spinal_cord_cervical_c-1	0.0780454	Brain_Anterior_cingulate_cortex_BA24	9.61916	3.75228e-18	2.38084	-3.20257	2.51451	-0.903877	1.89398	2	0
ENSG00000262006.1	RP11-700H6.4	0.00539938	12	4	0.0022439	Brain_Hippocampus	0.977201	Brain_Frontal_Cortex_BA9	8.28008	2.29068e-19	0.328264	-1.87197	3.05589	-0.0423528	1.56279	4	0
ENSG00000113810.15	SMC4	0.00540937	11	3	0.000619154	Brain_Amygdala	0.0139869	Brain_Caudate_basal_ganglia	7.99004	6.94104e-18	0.380668	-3.42308	3.27357	-1.73698	2.31121	3	0
ENSG00000187097.12	ENTPD5	0.00543523	13	5	0.0017313	Brain_Amygdala	0.94244	Brain_Cerebellar_Hemisphere	6.14014	3.04049e-18	0.234217	-0.650956	3.13283	1.61097	1.70191	5	0
ENSG00000205213.13	LGR4	0.00544553	13	5	0.0159612	Brain_Cerebellar_Hemisphere	0.868616	Brain_Spinal_cord_cervical_c-1	7.16862	2.98164e-17	0.318017	-2.2531	2.4098	-0.260002	1.24838	5	0
ENSG00000148606.12	POLR3A	0.00545045	12	1	0.0052219	Brain_Substantia_nigra	0.00568799	Brain_Caudate_basal_ganglia	12	5.07981e-17	12	-2.79302	2.79302	-2.31363	1.60824	1	0
ENSG00000122779.17	TRIM24	0.00546007	1	1	0.00546007	Brain_Spinal_cord_cervical_c-1	0.00546007	Brain_Spinal_cord_cervical_c-1	1	1	1	2.77856	2.77856	2.77856	#N/A	1	0
ENSG00000132716.18	DCAF8	0.00547877	8	1	0.00542141	Brain_Cortex	0.0056149	Brain_Cerebellar_Hemisphere	7.97862	7.98678e-18	7.97862	-2.78087	-2.76946	-2.77374	0.0059024	1	0
ENSG00000198590.11	C3orf35	0.0055122	12	2	0.000965408	Brain_Cerebellum	0.196781	Brain_Cerebellar_Hemisphere	10.5645	1.86686e-33	1.43547	1.29078	3.30042	1.61017	0.74701	2	0
ENSG00000143641.9	GALNT2	0.00551429	2	1	0.00511299	Brain_Cerebellar_Hemisphere	0.00731544	Brain_Cerebellum	1.95078	0.0492246	1.95078	2.68213	2.79983	2.74098	0.0832227	1	0
ENSG00000148300.11	REXO4	0.00552602	13	2	0.00640069	Brain_Cerebellar_Hemisphere	0.700836	Brain_Cerebellum	11.5388	2.83123e-17	0.956042	-0.384192	2.72652	1.67862	0.835874	2	0
ENSG00000113430.9	IRX4	0.00553493	1	1	0.00553493	Brain_Hypothalamus	0.00553493	Brain_Hypothalamus	1	1	1	2.77413	2.77413	2.77413	#N/A	1	0
ENSG00000118200.14	CAMSAP2	0.00553775	11	4	0.00232347	Brain_Cortex	0.116139	Brain_Caudate_basal_ganglia	6.4686	3.08609e-17	0.243481	-3.04543	-1.57119	-1.89841	0.504989	4	0
ENSG00000172469.15	MANEA	0.00555491	13	2	0.000544763	Brain_Frontal_Cortex_BA9	0.0578361	Brain_Anterior_cingulate_cortex_BA24	11.9334	2.13579e-17	0.734137	-3.45772	-1.89694	-2.59081	0.435951	2	0
ENSG00000140090.17	SLC24A4	0.00559109	11	3	0.00113577	Brain_Hypothalamus	0.368928	Brain_Nucleus_accumbens_basal_ganglia	6.12258	5.201e-18	1.85809	-3.25454	1.83437	-1.31011	2.0571	3	0
ENSG00000123975.4	CKS2	0.00560461	13	2	0.00784924	Brain_Nucleus_accumbens_basal_ganglia	0.0296694	Brain_Cortex	11.9397	1.17844e-17	1.03037	-2.65849	-2.17448	-2.29722	0.198134	2	0
ENSG00000249476.1	CTD-2587M2.1	0.00564672	12	3	0.051514	Brain_Frontal_Cortex_BA9	0.845473	Brain_Hypothalamus	10.8498	2.44986e-17	0.367621	-1.94717	0.489328	-0.220798	0.806144	3	0
ENSG00000166689.15	PLEKHA7	0.00565788	7	2	0.00135367	Brain_Amygdala	0.0650614	Brain_Hippocampus	6.2264	1.58255e-17	0.704161	1.84484	3.20435	2.06524	0.503383	2	0
ENSG00000010072.15	SPRTN	0.0056698	6	3	0.187856	Brain_Cerebellar_Hemisphere	0.698763	Brain_Amygdala	5.31251	2.96238e-18	0.195588	-0.677892	1.31695	-0.101667	0.819511	3	0
ENSG00000186806.5	VSIG10L	0.00567157	10	5	0.001264	Brain_Anterior_cingulate_cortex_BA24	0.392539	Brain_Cerebellar_Hemisphere	5.79346	3.2373e-17	0.572449	-0.855021	3.22403	1.69123	1.15759	5	0
ENSG00000196449.3	YRDC	0.00567216	4	2	0.00667996	Brain_Cortex	0.0120003	Brain_Putamen_basal_ganglia	3.14597	2.49795e-18	0.854026	2.51214	2.71239	2.66233	0.100128	2	0
ENSG00000133195.11	SLC39A11	0.00569573	11	3	0.00318368	Brain_Putamen_basal_ganglia	0.190763	Brain_Anterior_cingulate_cortex_BA24	8.01115	2.08481e-17	0.995647	-2.94942	-1.30832	-1.50088	0.490551	3	0
ENSG00000237523.1	LINC00857	0.00576948	5	4	0.00125027	Brain_Amygdala	0.488864	Brain_Caudate_basal_ganglia	2.26989	3.83971e-17	0.351595	-0.986113	3.22716	0.336146	1.83869	4	0
ENSG00000249776.5	RP11-133F8.2	0.00576961	2	2	0.00142629	Brain_Caudate_basal_ganglia	0.613554	Brain_Hippocampus	1.04163	0.958373	0.958373	-0.505006	3.18928	1.34214	2.61225	2	0
ENSG00000140488.15	CELF6	0.00577097	1	1	0.00577097	Brain_Hypothalamus	0.00577097	Brain_Hypothalamus	1	1	1	-2.76052	-2.76052	-2.76052	#N/A	1	0
ENSG00000163521.15	GLB1L	0.00578863	2	1	0.00578863	Brain_Putamen_basal_ganglia	0.00578863	Brain_Hypothalamus	2	3.3547e-17	2	-2.75952	-2.75952	-2.75952	6.28037e-16	1	0
ENSG00000253967.1	RP11-333A23.4	0.00579404	13	3	0.000487657	Brain_Putamen_basal_ganglia	0.0690122	Brain_Substantia_nigra	11.3966	1.92278e-17	0.554862	-3.48745	-1.81834	-2.74912	0.344664	3	0
ENSG00000143401.14	ANP32E	0.00579643	9	1	0.00487335	Brain_Cerebellar_Hemisphere	0.0394396	Brain_Cortex	8.84935	1.00556e-31	8.84935	-2.81529	2.81529	1.48008	2.44778	1	0
ENSG00000151503.12	NCAPD3	0.00579778	11	4	0.0154508	Brain_Frontal_Cortex_BA9	0.383443	Brain_Hypothalamus	4.87477	2.42543e-17	0.663317	-1.3704	2.42164	0.146632	1.69317	4	0
ENSG00000084463.7	WBP11	0.00580437	13	2	0.00896264	Brain_Anterior_cingulate_cortex_BA24	0.580185	Brain_Caudate_basal_ganglia	10.509	1.44387e-17	1.80505	-2.61348	0.719066	-0.832765	1.20844	2	0
ENSG00000181274.6	FRAT2	0.00584159	12	5	0.00489371	Brain_Frontal_Cortex_BA9	0.998942	Brain_Substantia_nigra	7.39249	2.61682e-17	0.478804	-2.81395	0.966414	-1.02833	1.52431	5	0
ENSG00000167553.15	TUBA1C	0.00587876	12	1	0.0051956	Brain_Amygdala	0.0147727	Brain_Cerebellar_Hemisphere	11.4506	6.78095e-18	11.4506	-2.79465	-2.4379	-2.68989	0.131665	1	0
ENSG00000276408.1	RP11-490B18.5	0.00588109	11	1	0.00588109	Brain_Hippocampus	0.00588109	Brain_Anterior_cingulate_cortex_BA24	11	1.57518e-32	11	-2.75434	2.75434	0.751183	2.77926	1	0
ENSG00000182257.6	PRR34	0.00589545	8	3	0.00100789	Brain_Nucleus_accumbens_basal_ganglia	0.318015	Brain_Hypothalamus	6.043	1.92403e-18	0.584932	0.998545	3.28831	1.77971	0.802567	3	0
ENSG00000142227.10	EMP3	0.00593064	13	4	0.00537993	Brain_Substantia_nigra	0.744821	Brain_Spinal_cord_cervical_c-1	8.15548	3.44688e-17	0.284178	-1.51717	2.78336	0.243428	1.66435	4	0
ENSG00000165171.10	WBSCR27	0.00595028	13	5	0.0196605	Brain_Cortex	0.830683	Brain_Nucleus_accumbens_basal_ganglia	8.00832	7.11731e-18	0.54368	-1.16665	2.33276	0.206412	1.09729	5	0
ENSG00000100241.20	SBF1	0.00596418	9	6	0.00122522	Brain_Substantia_nigra	0.878948	Brain_Cortex	4.45926	2.33474e-17	0.185074	-1.64146	3.23294	0.15602	1.77173	6	0
ENSG00000179918.18	SEPHS2	0.00596534	8	3	0.00244921	Brain_Cerebellum	0.128244	Brain_Cortex	4.40743	4.82025e-33	0.784066	-3.02955	1.52106	-1.25088	2.29864	3	0
ENSG00000130227.16	XPO7	0.00597552	10	3	0.00209207	Brain_Frontal_Cortex_BA9	0.937184	Brain_Anterior_cingulate_cortex_BA24	7.11035	6.62684e-18	0.933276	-0.662518	3.07684	0.540603	1.35216	3	0
ENSG00000225194.2	LINC00092	0.00598567	13	5	0.0131406	Brain_Cortex	0.848478	Brain_Substantia_nigra	9.0095	3.59353e-22	0.621339	-2.47994	2.23757	1.55488	1.4182	5	0
ENSG00000188032.9	C19orf67	0.00599954	9	1	0.00599954	Brain_Cerebellum	0.00599954	Brain_Amygdala	9	3.98014e-32	9	2.74781	2.74781	2.74781	1.57009e-16	1	0
ENSG00000259863.1	SH3RF3-AS1	0.00604671	13	3	0.00180078	Brain_Amygdala	0.253612	Brain_Hypothalamus	10.3198	4.08874e-18	0.927151	-3.12126	1.14162	-2.60818	1.2127	3	0
ENSG00000103942.12	HOMER2	0.00605741	13	4	0.00253024	Brain_Cerebellum	0.489092	Brain_Substantia_nigra	9.61058	5.15747e-17	0.407372	-0.960732	3.0197	0.111264	1.52471	4	0
ENSG00000151116.16	UEVLD	0.00607834	12	3	0.0257261	Brain_Putamen_basal_ganglia	0.756032	Brain_Cerebellar_Hemisphere	8.73563	1.67698e-32	0.60293	-2.23032	1.94557	1.17421	1.37517	3	0
ENSG00000169857.7	AVEN	0.00610702	13	3	0.00968166	Brain_Caudate_basal_ganglia	0.989371	Brain_Amygdala	11.0746	1.8337e-17	0.522735	-1.05315	2.587	0.570771	1.07022	3	0
ENSG00000161896.11	IP6K3	0.0061224	13	5	0.000449858	Brain_Hypothalamus	0.943783	Brain_Amygdala	8.32023	1.29201e-17	0.737706	-3.50896	3.18108	-1.35913	1.86034	5	0
ENSG00000166145.14	SPINT1	0.00613953	9	2	0.00219339	Brain_Hypothalamus	0.00793815	Brain_Caudate_basal_ganglia	8.3645	1.25619e-18	0.338028	-3.06271	2.87008	-2.28166	1.93706	2	0
ENSG00000128886.11	ELL3	0.00614688	12	2	0.00777298	Brain_Amygdala	0.206845	Brain_Anterior_cingulate_cortex_BA24	7.20973	7.79335e-18	4.75429	1.26229	2.66178	1.91801	0.675776	2	0
ENSG00000178537.9	SLC25A20	0.00615322	1	1	0.00615322	Brain_Hypothalamus	0.00615322	Brain_Hypothalamus	1	1	1	2.7395	2.7395	2.7395	#N/A	1	0
ENSG00000138050.14	THUMPD2	0.00617448	2	1	0.00617448	Brain_Spinal_cord_cervical_c-1	0.00617448	Brain_Putamen_basal_ganglia	2	3.3547e-17	2	-2.73837	2.73837	-2.22045e-16	3.87264	1	0
ENSG00000158234.12	FAIM	0.00619207	12	1	0.00430491	Brain_Cerebellar_Hemisphere	0.018296	Brain_Amygdala	11.6442	1.63202e-17	11.6442	2.35957	2.85491	2.69462	0.201569	1	0
ENSG00000112214.10	FHL5	0.00619522	4	2	0.0497834	Brain_Cerebellum	0.726382	Brain_Putamen_basal_ganglia	3.4487	0.00444324	0.454276	-1.96182	-0.349942	-0.862839	0.741215	2	0
ENSG00000137714.2	FDX1	0.00619587	12	4	0.0172319	Brain_Cerebellar_Hemisphere	0.850262	Brain_Spinal_cord_cervical_c-1	7.04677	1.10695e-17	0.943574	-2.38172	1.85986	-0.622609	1.77122	4	0
ENSG00000074276.10	CDHR2	0.00622613	12	2	0.000829639	Brain_Anterior_cingulate_cortex_BA24	0.642159	Brain_Nucleus_accumbens_basal_ganglia	8.72505	3.18126e-17	2.90238	-3.34271	0.583254	-2.34705	1.42268	2	0
ENSG00000166272.16	WBP1L	0.00622749	10	5	0.000402933	Brain_Amygdala	0.965885	Brain_Cerebellum	5.57682	3.40561e-18	0.246886	-0.0427694	3.53816	1.16886	1.29384	5	0
ENSG00000267653.1	RP1-193H18.3	0.00628344	2	2	0.00306087	Brain_Cerebellar_Hemisphere	0.0182622	Brain_Putamen_basal_ganglia	1.44274	0.557261	0.557261	-2.96156	2.36026	-0.30065	3.76309	2	0
ENSG00000182010.10	RTKN2	0.00630054	10	3	0.0017744	Brain_Nucleus_accumbens_basal_ganglia	0.372019	Brain_Anterior_cingulate_cortex_BA24	5.31366	1.84198e-17	0.227853	-3.1256	-0.892699	-1.97881	0.895888	3	0
ENSG00000137834.14	SMAD6	0.00631977	11	2	0.0737968	Brain_Nucleus_accumbens_basal_ganglia	0.19317	Brain_Putamen_basal_ganglia	8.34788	5.00617e-20	2.65212	-1.75811	1.78787	-0.554213	1.67698	2	0
ENSG00000162734.12	PEA15	0.00634198	3	2	0.00672299	Brain_Amygdala	0.0784122	Brain_Anterior_cingulate_cortex_BA24	1.98067	0.0198113	0.999521	-1.75997	2.71026	1.1527	2.52448	2	0
ENSG00000170638.9	TRABD	0.00634789	9	6	0.0109782	Brain_Frontal_Cortex_BA9	0.721186	Brain_Cortex	4.19385	6.97988e-18	0.158029	-2.54339	1.05864	-0.488912	1.39604	6	0
ENSG00000105402.7	NAPA	0.00635582	5	2	0.00170603	Brain_Nucleus_accumbens_basal_ganglia	0.65296	Brain_Anterior_cingulate_cortex_BA24	4.11755	2.21244e-19	0.882451	-3.13714	-0.449653	-0.987151	1.20188	2	0
ENSG00000169684.13	CHRNA5	0.00636061	13	1	0.000225659	Brain_Spinal_cord_cervical_c-1	0.0510927	Brain_Amygdala	12.3532	1.25344e-18	12.3532	1.9507	3.68841	2.66482	0.645582	1	0
ENSG00000124557.12	BTN1A1	0.00638576	2	1	0.00638576	Brain_Spinal_cord_cervical_c-1	0.00638576	Brain_Substantia_nigra	2	3.3547e-17	2	-2.72729	-2.72729	-2.72729	4.44089e-16	1	0
ENSG00000077147.14	TM9SF3	0.00638905	13	3	0.103997	Brain_Hypothalamus	0.805949	Brain_Frontal_Cortex_BA9	10.8382	8.23816e-20	0.644845	-1.5453	1.62578	-0.973855	0.966795	3	0
ENSG00000242028.6	HYPK	0.00640083	5	2	0.00770641	Brain_Cerebellar_Hemisphere	0.216505	Brain_Anterior_cingulate_cortex_BA24	3.16061	1.06043e-32	1.83939	-1.23587	2.66467	0.324343	2.13642	2	0
ENSG00000147485.12	PXDNL	0.00640437	10	3	0.000523633	Brain_Hypothalamus	0.0249688	Brain_Putamen_basal_ganglia	7.8489	9.65413e-17	0.345389	-3.46837	2.24188	-1.10985	2.34111	3	0
ENSG00000178965.13	ERICH3	0.00641349	2	2	0.00273647	Brain_Hippocampus	0.840589	Brain_Cortex	1.27318	0.726816	0.726816	-0.201141	2.99589	1.39737	2.26064	2	0
ENSG00000120327.6	PCDHB14	0.00641718	7	4	0.000499103	Brain_Cerebellar_Hemisphere	0.389049	Brain_Frontal_Cortex_BA9	3.29457	5.17517e-17	0.301728	0.861344	3.48124	1.81185	1.02069	4	0
ENSG00000140264.19	SERF2	0.00641741	6	2	0.00777298	Brain_Substantia_nigra	0.206845	Brain_Cerebellum	4.25896	9.20864e-18	1.74104	-1.26229	2.66178	-0.0190862	1.92988	2	0
ENSG00000077458.12	FAM76B	0.00642975	7	3	0.00130115	Brain_Cerebellum	0.545055	Brain_Caudate_basal_ganglia	4.0522	6.71708e-17	0.230684	-0.605186	3.21573	1.08038	1.65199	3	0
ENSG00000261781.1	LINC01654	0.00643046	4	2	0.00954664	Brain_Cerebellar_Hemisphere	0.0165983	Brain_Cortex	3.04206	2.22922e-16	0.957588	2.39549	2.59183	2.45508	0.0932951	2	0
ENSG00000176046.8	NUPR1	0.00645293	12	4	0.000517988	Brain_Hypothalamus	0.719586	Brain_Nucleus_accumbens_basal_ganglia	8.51896	4.70505e-17	0.322867	-3.47128	-0.359012	-1.73173	0.880981	4	0
ENSG00000177374.12	HIC1	0.00647099	2	2	0.0277612	Brain_Cerebellar_Hemisphere	0.0551258	Brain_Cerebellum	1.15579	0.844208	0.844208	1.91788	2.20064	2.05926	0.199942	2	0
ENSG00000249599.1	BMPR1B-AS1	0.00647331	2	1	0.00622826	Brain_Nucleus_accumbens_basal_ganglia	0.00672699	Brain_Caudate_basal_ganglia	2	3.3547e-17	2	-2.73552	-2.71007	-2.72279	0.0179959	1	0
ENSG00000171444.17	MCC	0.00647589	13	3	0.00101528	Brain_Cerebellum	0.825697	Brain_Cortex	10.6537	5.52598e-17	0.664028	-3.28626	-0.220223	-2.28432	1.01185	3	0
ENSG00000204084.12	INPP5B	0.00648486	13	4	0.000383876	Brain_Cerebellar_Hemisphere	0.461352	Brain_Cerebellum	9.46232	7.93922e-17	0.366911	-3.55093	0.736622	-2.31288	1.2649	4	0
ENSG00000267053.6	CTD-3162L10.1	0.00648517	6	4	0.00767489	Brain_Hypothalamus	0.703914	Brain_Spinal_cord_cervical_c-1	3.40571	0.0424931	0.223979	-0.754164	2.66605	1.39835	1.3353	4	0
ENSG00000172938.3	MRGPRD	0.00648756	2	1	0.00374485	Brain_Cerebellum	0.0134668	Brain_Cerebellar_Hemisphere	1.94596	0.0540415	1.94596	2.47118	2.89889	2.68504	0.302438	1	0
ENSG00000141452.9	C18orf8	0.00651514	13	3	0.000394956	Brain_Spinal_cord_cervical_c-1	0.383384	Brain_Substantia_nigra	11.2637	4.97289e-17	0.662125	0.871678	3.54343	3.13572	0.70163	3	0
ENSG00000223802.7	CERS1	0.00654044	12	2	0.0155483	Brain_Cerebellum	0.668569	Brain_Substantia_nigra	10.9292	3.11449e-17	0.549107	-0.497844	2.41935	1.03766	0.807155	2	0
ENSG00000142686.7	C1orf216	0.00654898	12	2	0.00752081	Brain_Frontal_Cortex_BA9	0.12138	Brain_Cerebellum	11.0703	2.60725e-17	0.592952	1.54901	2.67286	2.01475	0.532594	2	0
ENSG00000213999.15	MEF2B	0.00655242	10	3	0.0170761	Brain_Hypothalamus	0.169304	Brain_Amygdala	8.83599	2.96219e-19	0.299826	-2.38507	2.16828	-1.43783	1.34503	3	0
ENSG00000055211.12	GINM1	0.00655456	12	2	0.00145218	Brain_Hippocampus	0.262741	Brain_Cerebellar_Hemisphere	10.9263	1.47474e-18	0.648518	1.11994	3.18407	2.85851	0.564523	2	0
ENSG00000019144.18	PHLDB1	0.00655798	12	3	0.0017646	Brain_Cerebellum	0.148017	Brain_Substantia_nigra	9.00551	6.20606e-18	0.814287	-3.12723	-1.44657	-1.71627	0.540054	3	0
ENSG00000156639.11	ZFAND3	0.00656462	13	2	0.0021155	Brain_Hippocampus	0.622557	Brain_Caudate_basal_ganglia	9.30649	3.7107e-17	3.57219	-3.07352	0.49223	-1.75512	1.42068	2	0
ENSG00000120685.19	PROSER1	0.00656781	12	4	0.000573681	Brain_Cerebellum	0.193898	Brain_Nucleus_accumbens_basal_ganglia	7.17458	2.07919e-18	0.242678	-3.44376	-1.29913	-2.16047	0.700307	4	0
ENSG00000176386.8	CDC26	0.00657785	13	1	0.000922481	Brain_Anterior_cingulate_cortex_BA24	0.0134931	Brain_Spinal_cord_cervical_c-1	12.6634	7.82429e-18	12.6634	-3.31316	-2.47048	-2.6863	0.207478	1	0
ENSG00000133835.14	HSD17B4	0.00659171	10	4	0.00198944	Brain_Amygdala	0.769866	Brain_Spinal_cord_cervical_c-1	6.11673	5.25454e-17	0.540518	-3.0918	1.64968	0.401827	1.54927	4	0
ENSG00000103154.9	NECAB2	0.00659555	12	9	0.000239862	Brain_Caudate_basal_ganglia	0.863341	Brain_Hypothalamus	3.94154	1.34509e-16	0.159044	-0.987863	3.67285	1.53769	1.3894	9	0
ENSG00000253641.5	LINCR-0001	0.00660187	13	6	0.00660057	Brain_Anterior_cingulate_cortex_BA24	0.643915	Brain_Cerebellar_Hemisphere	7.29723	7.14568e-17	0.260098	-2.71635	2.68602	0.718941	1.374	6	0
ENSG00000177600.8	RPLP2	0.00660818	11	3	0.00105238	Brain_Cerebellar_Hemisphere	0.122661	Brain_Hippocampus	9.57487	5.20292e-17	0.422194	1.5437	3.27614	2.92363	0.554328	3	0
ENSG00000116983.12	HPCAL4	0.00660939	11	5	0.000489298	Brain_Cortex	0.771133	Brain_Hypothalamus	5.51673	0.00433502	0.222014	-2.60845	3.48655	1.50051	1.59666	5	0
ENSG00000271788.1	CTD-2201E18.5	0.00666088	13	2	0.00154829	Brain_Amygdala	0.0670705	Brain_Cortex	10.726	2.87679e-33	2.26936	1.8312	3.16548	2.54273	0.606225	2	0
ENSG00000251562.7	MALAT1	0.0066943	3	2	0.0989476	Brain_Cortex	0.0994578	Brain_Amygdala	2.31717	5.89513e-17	0.682825	-1.64998	1.64749	0.548333	1.90379	2	0
ENSG00000256982.1	CTD-2555A7.2	0.00670669	5	1	0.00339186	Brain_Cerebellar_Hemisphere	0.00908419	Brain_Anterior_cingulate_cortex_BA24	4.86214	1.27145e-19	4.86214	-2.92979	-2.60887	-2.67533	0.142337	1	0
ENSG00000123416.15	TUBA1B	0.0067074	13	1	0.00646683	Brain_Anterior_cingulate_cortex_BA24	0.00733572	Brain_Amygdala	12.9615	2.80322e-17	12.9615	2.68121	2.72312	2.707	0.0212243	1	0
ENSG00000130711.3	PRDM12	0.00670763	7	2	0.00207005	Brain_Cerebellar_Hemisphere	0.115923	Brain_Amygdala	4.50849	4.82334e-17	2.48305	1.57212	3.07999	2.20542	0.790437	2	0
ENSG00000233821.1	ENOX1-AS1	0.00672324	8	2	0.00202445	Brain_Spinal_cord_cervical_c-1	0.00755012	Brain_Frontal_Cortex_BA9	7.53987	5.91832e-17	0.251672	-3.08662	-2.67155	-2.75927	0.166005	2	0
ENSG00000145349.16	CAMK2D	0.00677123	6	6	0.00025372	Brain_Substantia_nigra	0.943817	Brain_Spinal_cord_cervical_c-1	1.55364	0.503492	0.503492	-1.6746	3.65848	0.288235	1.78197	6	0
ENSG00000109452.12	INPP4B	0.00678839	11	2	0.0789415	Brain_Anterior_cingulate_cortex_BA24	0.118735	Brain_Hypothalamus	10.218	3.54993e-33	0.781953	-1.56011	1.75686	-0.691252	1.48895	2	0
ENSG00000197157.10	SND1	0.00679322	13	2	0.000821623	Brain_Cerebellum	0.0698768	Brain_Hippocampus	12.2219	1.95097e-17	0.500754	-3.34541	-1.81271	-1.9577	0.42094	2	0
ENSG00000187741.14	FANCA	0.00681208	13	2	0.0126786	Brain_Cerebellum	0.362363	Brain_Cerebellar_Hemisphere	10.9992	2.20989e-16	1.29997	-2.49267	-0.910872	-1.51679	0.474081	2	0
ENSG00000132153.14	DHX30	0.00687877	3	1	0.00687877	Brain_Amygdala	0.00687877	Brain_Amygdala	3	1.02617e-16	3	2.70266	2.70266	2.70266	0	1	0
ENSG00000106633.15	GCK	0.00688526	3	3	0.000797226	Brain_Hypothalamus	0.773054	Brain_Substantia_nigra	1.05597	0.916118	0.916118	-3.35376	0.795072	-0.949022	2.15187	3	0
ENSG00000160781.15	PAQR6	0.00689787	9	4	0.00199683	Brain_Cortex	0.846304	Brain_Caudate_basal_ganglia	6.29284	6.61622e-17	0.303684	-3.0907	-0.193837	-1.70292	1.19168	4	0
ENSG00000143994.13	ABHD1	0.00691811	8	3	0.000700771	Brain_Frontal_Cortex_BA9	0.0286798	Brain_Cerebellar_Hemisphere	6.42317	2.17181e-19	0.336851	-3.38928	-2.18786	-3.05744	0.48521	3	0
ENSG00000104884.14	ERCC2	0.00693271	6	2	0.00269145	Brain_Hypothalamus	0.871118	Brain_Amygdala	4.48898	3.3111e-19	1.49912	-3.00094	-0.162238	-1.19838	1.39799	2	0
ENSG00000169902.13	TPST1	0.00697361	5	3	0.000816523	Brain_Nucleus_accumbens_basal_ganglia	0.817436	Brain_Anterior_cingulate_cortex_BA24	3.03997	6.20289e-17	0.819198	0.230844	3.34713	2.2304	1.54627	3	0
ENSG00000174282.11	ZBTB4	0.00697738	13	3	0.0147169	Brain_Anterior_cingulate_cortex_BA24	0.88542	Brain_Hippocampus	7.33749	1.21247e-17	2.72414	-2.43927	2.18429	-0.410965	1.7565	3	0
ENSG00000096006.11	CRISP3	0.0070008	8	3	0.021523	Brain_Cerebellar_Hemisphere	0.943656	Brain_Amygdala	3.96549	2.04001e-17	0.942096	-1.41211	2.29868	-0.0152639	1.32084	3	0
ENSG00000228127.2	LINC01649	0.00702835	11	5	0.0274441	Brain_Nucleus_accumbens_basal_ganglia	0.891194	Brain_Cortex	6.76637	3.98078e-17	0.293253	-2.20514	1.23361	-0.521533	1.13784	5	0
ENSG00000267636.1	AC008992.1	0.00703755	9	4	0.0076281	Brain_Caudate_basal_ganglia	0.288193	Brain_Anterior_cingulate_cortex_BA24	5.64714	8.01589e-18	0.357869	-2.6681	1.53467	-1.46637	1.33429	4	0
ENSG00000164889.13	SLC4A2	0.00703951	5	3	0.00107716	Brain_Cerebellar_Hemisphere	0.422352	Brain_Caudate_basal_ganglia	3.52288	2.21927e-16	0.269737	-3.26956	1.41416	0.11033	1.9079	3	0
ENSG00000100926.14	TM9SF1	0.00705095	8	2	0.00354554	Brain_Caudate_basal_ganglia	0.2605	Brain_Amygdala	7.07268	2.54939e-17	0.927321	1.12521	2.916	2.15407	0.854416	2	0
ENSG00000162618.13	ADGRL4	0.00705225	12	2	0.00192215	Brain_Cerebellar_Hemisphere	0.93891	Brain_Hippocampus	9.66899	1.77863e-17	1.98312	0.0766405	3.102	0.753783	1.14068	2	0
ENSG00000206567.9	AC022007.5	0.00706009	7	3	0.00431498	Brain_Frontal_Cortex_BA9	0.676302	Brain_Nucleus_accumbens_basal_ganglia	5.66926	6.29922e-18	0.485247	0.417514	2.85417	2.34665	0.860774	3	0
ENSG00000203760.8	CENPW	0.0070715	12	1	0.0070715	Brain_Anterior_cingulate_cortex_BA24	0.0070715	Brain_Cortex	12	3.54232e-17	12	2.69346	2.69346	2.69346	5.68081e-16	1	0
ENSG00000124209.3	RAB22A	0.00714105	8	4	0.0112768	Brain_Cerebellum	0.350536	Brain_Nucleus_accumbens_basal_ganglia	3.29621	9.22635e-18	0.798272	-1.77954	2.534	1.33989	1.38406	4	0
ENSG00000118729.11	CASQ2	0.00715325	12	3	0.00511964	Brain_Nucleus_accumbens_basal_ganglia	0.250772	Brain_Anterior_cingulate_cortex_BA24	6.76053	1.43154e-17	0.988798	-2.79941	1.19424	-1.45431	1.69877	3	0
ENSG00000162426.14	SLC45A1	0.00718792	3	3	0.00127064	Brain_Nucleus_accumbens_basal_ganglia	0.740226	Brain_Substantia_nigra	1.75409	0.437541	0.437541	-3.22253	2.16506	-0.241973	2.7392	3	0
ENSG00000103653.16	CSK	0.00720071	4	2	0.00468706	Brain_Caudate_basal_ganglia	0.101266	Brain_Cerebellar_Hemisphere	3.77634	5.6236e-17	0.223665	-2.77738	2.82779	0.309863	2.94438	2	0
ENSG00000270076.1	AF131215.8	0.00720358	7	1	0.00664801	Brain_Anterior_cingulate_cortex_BA24	0.0145688	Brain_Cerebellum	6.90784	4.26401e-22	6.90784	2.44292	2.71398	2.66851	0.100094	1	0
ENSG00000128016.5	ZFP36	0.00720458	2	1	0.00720458	Brain_Substantia_nigra	0.00720458	Brain_Nucleus_accumbens_basal_ganglia	2	3.53145e-16	2	2.68724	2.68724	2.68724	4.44089e-16	1	0
ENSG00000153495.10	TEX29	0.00720547	11	4	0.000138926	Brain_Cerebellum	0.971091	Brain_Hippocampus	6.65915	1.07806e-16	0.364234	-3.00671	3.81007	-0.408063	2.08087	4	0
ENSG00000272275.1	RP11-791G15.2	0.00721618	10	3	0.000938824	Brain_Cortex	0.837402	Brain_Nucleus_accumbens_basal_ganglia	7.86405	1.48905e-17	0.738712	-3.30825	-0.205218	-2.6032	1.01447	3	0
ENSG00000140368.12	PSTPIP1	0.00727462	6	4	0.0110913	Brain_Caudate_basal_ganglia	0.835647	Brain_Frontal_Cortex_BA9	3.31268	0.000384927	0.266228	-2.53981	1.72548	-0.765711	1.82419	4	0
ENSG00000139219.17	COL2A1	0.0073031	5	3	0.00845785	Brain_Anterior_cingulate_cortex_BA24	0.859668	Brain_Hypothalamus	3.06195	2.94246e-18	0.786173	-2.63322	2.1495	-0.953683	2.06097	3	0
ENSG00000107263.18	RAPGEF1	0.00730474	11	4	0.0065581	Brain_Cerebellum	0.931929	Brain_Putamen_basal_ganglia	7.7431	5.30743e-19	0.267603	-0.984495	2.71849	-0.0100829	1.27104	4	0
ENSG00000136929.12	HEMGN	0.0073166	5	1	0.0073166	Brain_Caudate_basal_ganglia	0.0073166	Brain_Hypothalamus	5	2.30491e-48	5	-2.68208	-2.68208	-2.68208	2.22045e-16	1	0
ENSG00000157869.14	RAB28	0.00731729	1	1	0.00731729	Brain_Hypothalamus	0.00731729	Brain_Hypothalamus	1	1	1	2.68205	2.68205	2.68205	#N/A	1	0
ENSG00000275389.1	RP11-214K3.24	0.0073238	4	4	0.0174933	Brain_Hippocampus	0.39936	Brain_Cerebellar_Hemisphere	2.25111	0.210854	0.210854	-2.37617	2.07266	-0.737917	1.97768	4	0
ENSG00000248483.6	POU5F2	0.00732392	2	1	0.00732392	Brain_Cerebellar_Hemisphere	0.00732392	Brain_Cerebellar_Hemisphere	2	3.3547e-17	2	2.68175	2.68175	2.68175	0	1	0
ENSG00000177888.7	ZBTB41	0.00732504	11	3	0.0114276	Brain_Nucleus_accumbens_basal_ganglia	0.504941	Brain_Anterior_cingulate_cortex_BA24	7.37699	2.49792e-17	1.3749	-1.73547	2.52934	1.04485	1.59019	3	0
ENSG00000134278.15	SPIRE1	0.00732682	12	6	0.00136158	Brain_Spinal_cord_cervical_c-1	0.932644	Brain_Cerebellar_Hemisphere	4.81668	2.65874e-17	0.605889	-3.20267	1.67501	-0.372425	1.60209	6	0
ENSG00000149328.14	GLB1L2	0.00733491	10	2	0.00126187	Brain_Frontal_Cortex_BA9	0.535163	Brain_Hippocampus	8.16276	6.47969e-17	1.40413	-0.620145	3.22451	2.55489	1.16923	2	0
ENSG00000063015.19	SEZ6	0.00735876	10	3	0.00225278	Brain_Cerebellum	0.485685	Brain_Nucleus_accumbens_basal_ganglia	6.62581	5.89969e-17	1.22896	-3.05471	3.05471	1.29552	1.64367	3	0
ENSG00000150907.7	FOXO1	0.00735953	2	2	0.00172328	Brain_Cerebellar_Hemisphere	0.00711084	Brain_Cerebellum	1.85567	0.144332	0.144332	2.69161	3.13419	2.9129	0.312954	2	0
ENSG00000226791.6	AC109826.1	0.00744992	4	3	0.00465964	Brain_Cortex	0.369358	Brain_Anterior_cingulate_cortex_BA24	2.06823	2.70406e-16	0.233281	-2.82967	-0.897677	-1.81194	0.790991	3	0
ENSG00000273036.2	FAM95C	0.00746242	10	5	0.0147019	Brain_Cortex	0.689054	Brain_Cerebellum	5.04785	1.54272e-16	0.384481	-2.43964	0.605636	-1.25353	1.14731	5	0
ENSG00000099284.13	H2AFY2	0.00746695	12	5	0.0179222	Brain_Hypothalamus	0.460075	Brain_Hippocampus	6.32357	7.03185e-18	0.884431	-2.36722	2.30258	-0.914327	1.09644	5	0
ENSG00000105767.2	CADM4	0.00750486	3	3	0.0036462	Brain_Nucleus_accumbens_basal_ganglia	0.522679	Brain_Putamen_basal_ganglia	1.33296	0.67071	0.67071	-1.33333	2.90725	0.737716	2.122	3	0
ENSG00000102595.19	UGGT2	0.00751469	12	2	0.00437075	Brain_Frontal_Cortex_BA9	0.380167	Brain_Substantia_nigra	9.00175	2.60926e-17	2.73617	-1.87677	2.85009	-0.341573	1.77247	2	0
ENSG00000273487.1	RP4-621B10.8	0.00751548	13	4	0.00227645	Brain_Anterior_cingulate_cortex_BA24	0.475989	Brain_Substantia_nigra	8.6611	2.4192e-17	0.590281	-3.05157	0.712768	-1.99118	0.985334	4	0
ENSG00000070413.19	DGCR2	0.00751594	13	3	0.00108899	Brain_Amygdala	0.518406	Brain_Spinal_cord_cervical_c-1	9.57895	7.06868e-17	1.01132	-0.645804	3.26647	2.01017	1.2464	3	0
ENSG00000159733.13	ZFYVE28	0.00752166	7	6	0.0981754	Brain_Putamen_basal_ganglia	0.843277	Brain_Cerebellar_Hemisphere	3.00628	2.52535e-17	0.135276	-1.65376	1.33493	-0.233587	0.971418	6	0
ENSG00000174306.21	ZHX3	0.00752957	11	3	0.000623652	Brain_Substantia_nigra	0.485706	Brain_Amygdala	8.53277	3.66597e-17	0.997513	-0.697155	3.42111	2.31685	1.10498	3	0
ENSG00000125900.12	SIRPD	0.007531	1	1	0.007531	Brain_Spinal_cord_cervical_c-1	0.007531	Brain_Spinal_cord_cervical_c-1	1	1	1	2.6724	2.6724	2.6724	#N/A	1	0
ENSG00000122971.8	ACADS	0.00754686	13	1	0.00166929	Brain_Spinal_cord_cervical_c-1	0.0813276	Brain_Cerebellum	12.4683	2.74255e-17	12.4683	1.74303	3.14352	2.61138	0.475816	1	0
ENSG00000179051.13	RCC2	0.00757199	4	2	0.00433764	Brain_Cerebellum	0.237986	Brain_Cortex	2.57266	1.63535e-17	1.3946	1.18003	2.8525	2.002	0.682981	2	0
ENSG00000140832.9	MARVELD3	0.00757311	10	3	0.0021991	Brain_Frontal_Cortex_BA9	0.459661	Brain_Hippocampus	8.06619	4.54008e-17	0.323338	-3.06194	-0.739405	-2.53489	0.70671	3	0
ENSG00000132394.10	EEFSEC	0.00760049	13	2	0.00141614	Brain_Cortex	0.0286829	Brain_Putamen_basal_ganglia	11.945	5.84836e-18	0.977119	2.18782	3.19134	2.68993	0.386081	2	0
ENSG00000169436.16	COL22A1	0.00762215	8	3	0.0137091	Brain_Caudate_basal_ganglia	0.256654	Brain_Amygdala	4.64824	7.65895e-19	0.268158	-2.4648	2.05924	-0.360017	1.8131	3	0
ENSG00000128609.14	NDUFA5	0.00766425	9	2	0.00729301	Brain_Hippocampus	0.012222	Brain_Hypothalamus	8.14685	1.04173e-16	0.809682	-2.68316	-2.50567	-2.60778	0.0450149	2	0
ENSG00000265241.6	RBM8A	0.00767475	13	1	0.00637696	Brain_Cerebellar_Hemisphere	0.0207158	Brain_Spinal_cord_cervical_c-1	12.797	1.19869e-17	12.797	2.31312	2.72774	2.64483	0.103999	1	0
ENSG00000140598.13	EFL1	0.00769452	11	3	0.00201024	Brain_Hypothalamus	0.332285	Brain_Anterior_cingulate_cortex_BA24	7.3673	2.42631e-17	1.62267	-3.08872	-0.969521	-2.55398	0.838826	3	0
ENSG00000179933.5	C14orf119	0.00769612	13	4	0.000911202	Brain_Cerebellar_Hemisphere	0.761533	Brain_Caudate_basal_ganglia	8.09345	2.37798e-17	0.899307	-1.2344	3.3166	0.695819	1.23237	4	0
ENSG00000140323.5	DISP2	0.00773003	12	2	0.0103571	Brain_Hypothalamus	0.31081	Brain_Cerebellar_Hemisphere	10.9942	9.0817e-17	0.843421	-1.01352	2.56367	1.96545	0.952543	2	0
ENSG00000150403.17	TMCO3	0.00773443	13	3	0.0228201	Brain_Substantia_nigra	0.786452	Brain_Frontal_Cortex_BA9	10.6088	5.70857e-17	0.494818	-2.27643	-0.270921	-1.32708	0.659908	3	0
ENSG00000179564.3	LSMEM2	0.00773498	8	1	0.00773498	Brain_Anterior_cingulate_cortex_BA24	0.00773498	Brain_Caudate_basal_ganglia	8	4.37462e-17	8	-2.66342	2.66342	-1.33171	2.46585	1	0
ENSG00000226900.1	RP11-432J24.5	0.0077402	1	1	0.0077402	Brain_Hypothalamus	0.0077402	Brain_Hypothalamus	1	1	1	-2.6632	-2.6632	-2.6632	#N/A	1	0
ENSG00000103489.11	XYLT1	0.00775222	4	4	0.00067149	Brain_Anterior_cingulate_cortex_BA24	0.59791	Brain_Cerebellar_Hemisphere	1.9332	0.134092	0.134092	-3.40096	-0.527409	-2.19726	1.37752	4	0
ENSG00000112280.15	COL9A1	0.00778407	6	4	0.000457694	Brain_Cerebellum	0.949228	Brain_Nucleus_accumbens_basal_ganglia	3.47538	7.99519e-17	0.1477	0.0636763	3.50437	1.22374	1.20078	4	0
ENSG00000157570.11	TSPAN18	0.0077882	11	5	0.0170574	Brain_Cerebellar_Hemisphere	0.92489	Brain_Amygdala	5.08519	2.38409e-17	0.767273	-2.38547	1.6054	-1.00329	1.43822	5	0
ENSG00000023041.11	ZDHHC6	0.00779228	13	3	0.00084607	Brain_Spinal_cord_cervical_c-1	0.147166	Brain_Hippocampus	11.1646	2.70672e-17	0.392552	-3.33727	-1.44961	-2.42236	0.713947	3	0
ENSG00000274386.5	TMEM269	0.00779847	12	4	0.0431446	Brain_Frontal_Cortex_BA9	0.359723	Brain_Cerebellar_Hemisphere	7.41928	5.65888e-19	0.28444	-2.02231	1.06646	-1.03694	0.721592	4	0
ENSG00000166788.9	SAAL1	0.00781152	13	2	0.0795948	Brain_Cerebellar_Hemisphere	0.64298	Brain_Hippocampus	12.5194	1.56066e-17	0.440844	-1.75304	-0.463536	-1.18818	0.55475	2	0
ENSG00000157782.9	CABP1	0.00782355	1	1	0.00782355	Brain_Putamen_basal_ganglia	0.00782355	Brain_Putamen_basal_ganglia	1	1	1	-2.65959	-2.65959	-2.65959	#N/A	1	0
ENSG00000162374.16	ELAVL4	0.00783158	3	1	0.00783158	Brain_Cerebellar_Hemisphere	0.00783158	Brain_Cortex	3	4.79508e-17	3	-2.65925	2.65925	-0.886415	3.07063	1	0
ENSG00000167272.10	POP5	0.00785293	13	2	0.0105975	Brain_Substantia_nigra	0.461785	Brain_Spinal_cord_cervical_c-1	11.3175	3.94968e-17	1.60867	-2.5557	0.788916	-0.514711	1.14806	2	0
ENSG00000133110.14	POSTN	0.00786102	5	1	0.00786102	Brain_Cortex	0.00786102	Brain_Cortex	5	2.48498e-17	5	2.65798	2.65798	2.65798	0	1	0
ENSG00000259905.5	PWRN1	0.00786524	11	3	0.0126797	Brain_Substantia_nigra	0.585086	Brain_Caudate_basal_ganglia	7.7617	2.8635e-16	0.897032	-2.49264	1.44745	-0.77801	1.26657	3	0
ENSG00000134817.10	APLNR	0.00788555	12	5	0.0939669	Brain_Anterior_cingulate_cortex_BA24	0.589804	Brain_Putamen_basal_ganglia	6.19263	2.86616e-17	0.382366	-1.67483	1.67483	-0.719067	1.27086	5	0
ENSG00000114378.16	HYAL1	0.00788562	10	1	0.00788562	Brain_Anterior_cingulate_cortex_BA24	0.00788562	Brain_Frontal_Cortex_BA9	10	4.8992e-17	10	-2.65693	-2.65693	-2.65693	2.96059e-16	1	0
ENSG00000221972.3	C3orf36	0.00791235	1	1	0.00791235	Brain_Cortex	0.00791235	Brain_Cortex	1	1	1	2.65579	2.65579	2.65579	#N/A	1	0
ENSG00000169271.2	HSPB3	0.00791503	7	1	0.00397456	Brain_Caudate_basal_ganglia	0.0235686	Brain_Cortex	6.79993	8.68784e-18	6.79993	-2.88017	2.88017	0.323441	2.82334	1	0
ENSG00000184949.15	FAM227A	0.00791588	13	2	0.000873384	Brain_Nucleus_accumbens_basal_ganglia	0.0449359	Brain_Spinal_cord_cervical_c-1	11.8534	1.91818e-17	0.738501	2.00525	3.32843	2.60385	0.440897	2	0
ENSG00000162692.10	VCAM1	0.00791825	7	5	0.0124072	Brain_Hypothalamus	0.912209	Brain_Putamen_basal_ganglia	3.98729	1.46231e-16	0.267654	-2.50035	0.110253	-1.01434	0.838231	5	0
ENSG00000064999.13	ANKS1A	0.00793613	12	4	0.00189009	Brain_Hypothalamus	0.638448	Brain_Hippocampus	6.07633	4.73186e-17	0.775933	-1.0988	3.10698	1.52603	1.82602	4	0
ENSG00000163993.6	S100P	0.0079427	11	4	0.000688242	Brain_Hippocampus	0.678354	Brain_Cerebellum	7.29494	1.31491e-17	0.326769	-3.39422	0.749406	-2.03335	1.30747	4	0
ENSG00000120658.13	ENOX1	0.00795445	12	4	0.00202413	Brain_Cerebellar_Hemisphere	0.843644	Brain_Hypothalamus	5.33818	3.89979e-17	0.852418	-1.8153	3.08667	0.848921	1.68006	4	0
ENSG00000264954.1	PRR29-AS1	0.00797383	6	3	0.000834151	Brain_Nucleus_accumbens_basal_ganglia	0.0343141	Brain_Caudate_basal_ganglia	4.41482	9.255e-17	0.543003	2.11636	3.34121	2.68007	0.595318	3	0
ENSG00000002834.17	LASP1	0.00798172	7	2	0.00116874	Brain_Cerebellum	0.554849	Brain_Anterior_cingulate_cortex_BA24	5.25305	3.36133e-17	1.72089	-0.59051	3.2464	0.455891	1.78991	2	0
ENSG00000198156.10	NPIPB6	0.00804202	2	2	0.00223214	Brain_Cerebellum	0.055601	Brain_Caudate_basal_ganglia	1.46829	0.531707	0.531707	-3.05747	-1.91415	-2.48581	0.808449	2	0
ENSG00000119227.7	PIGZ	0.00804327	12	3	0.0161227	Brain_Putamen_basal_ganglia	0.244488	Brain_Substantia_nigra	8.80213	4.48185e-17	0.933393	-1.90456	2.40613	1.37695	1.12894	3	0
ENSG00000102893.15	PHKB	0.00807929	8	3	0.00939691	Brain_Cortex	0.873222	Brain_Amygdala	5.07689	7.08888e-18	0.935971	-1.28761	2.59727	-0.285515	1.35482	3	0
ENSG00000280336.1	CH17-140K24.3	0.00809106	2	2	0.00215899	Brain_Spinal_cord_cervical_c-1	0.438124	Brain_Cerebellum	1.39478	0.605219	0.605219	-3.06744	0.775365	-1.14604	2.71728	2	0
ENSG00000162413.16	KLHL21	0.00812226	2	1	0.00812226	Brain_Caudate_basal_ganglia	0.00812226	Brain_Caudate_basal_ganglia	2	3.3547e-17	2	2.64694	2.64694	2.64694	0	1	0
ENSG00000083937.8	CHMP2B	0.00813926	13	5	0.00502002	Brain_Anterior_cingulate_cortex_BA24	0.583482	Brain_Cerebellum	5.72866	6.57681e-18	0.784529	-2.80575	2.39382	0.0232926	1.71146	5	0
ENSG00000127663.14	KDM4B	0.00817204	5	4	0.000804049	Brain_Nucleus_accumbens_basal_ganglia	0.797147	Brain_Spinal_cord_cervical_c-1	2.69693	1.36161e-19	0.411159	-3.3514	1.08943	-0.902528	2.25586	4	0
ENSG00000184863.10	RBM33	0.00824022	8	2	0.0020064	Brain_Amygdala	0.0170737	Brain_Cerebellar_Hemisphere	6.96229	1.03e-17	1.03771	-2.38512	3.08928	0.860342	2.70326	2	0
ENSG00000178966.16	RMI1	0.00826536	13	3	0.00881966	Brain_Frontal_Cortex_BA9	0.910308	Brain_Cerebellum	11.3761	1.33084e-17	0.39154	0.11265	2.61897	2.13071	0.935321	3	0
ENSG00000213689.11	TREX1	0.00826718	11	3	0.0588295	Brain_Cerebellar_Hemisphere	0.403275	Brain_Putamen_basal_ganglia	6.37376	8.33319e-31	0.938831	-1.88947	1.37757	-1.18	1.16867	3	0
ENSG00000100106.19	TRIOBP	0.00828506	11	3	0.001112	Brain_Hypothalamus	0.096862	Brain_Amygdala	9.26289	3.84357e-05	0.422411	-3.26054	-1.66026	-2.25347	0.601688	3	0
ENSG00000270160.1	RP11-264E20.2	0.00831093	1	1	0.00831093	Brain_Substantia_nigra	0.00831093	Brain_Substantia_nigra	1	1	1	-2.63917	-2.63917	-2.63917	#N/A	1	0
ENSG00000170234.12	PWWP2A	0.00831502	13	4	0.00903799	Brain_Nucleus_accumbens_basal_ganglia	0.2466	Brain_Frontal_Cortex_BA9	6.37845	8.68207e-18	0.425353	-2.42454	2.61061	0.169011	2.16624	4	0
ENSG00000074054.17	CLASP1	0.0083215	13	3	0.0310713	Brain_Frontal_Cortex_BA9	0.466713	Brain_Spinal_cord_cervical_c-1	11.9054	3.82244e-17	0.397267	-0.763969	2.15616	-0.528319	0.806688	3	0
ENSG00000135333.13	EPHA7	0.00832964	12	2	0.00272676	Brain_Spinal_cord_cervical_c-1	0.434175	Brain_Cortex	10.4292	9.27235e-18	1.52961	-2.55939	2.99697	0.580046	1.47171	2	0
ENSG00000055147.18	FAM114A2	0.00837101	11	4	0.031046	Brain_Cerebellar_Hemisphere	0.331093	Brain_Amygdala	8.45551	9.75486e-19	0.536808	-0.971914	2.15648	1.0631	1.10137	4	0
ENSG00000186001.12	LRCH3	0.0083983	13	2	0.00244268	Brain_Hippocampus	0.417993	Brain_Spinal_cord_cervical_c-1	11.0978	2.25573e-17	1.90218	-3.03035	3.03035	-1.33812	2.58921	2	0
ENSG00000169592.14	INO80E	0.00842323	11	1	0.00148744	Brain_Anterior_cingulate_cortex_BA24	0.0298704	Brain_Cortex	10.4998	2.54245e-17	10.4998	2.17181	3.17712	2.57479	0.355405	1	0
ENSG00000115649.15	CNPPD1	0.00846298	13	3	0.00167493	Brain_Putamen_basal_ganglia	0.548969	Brain_Caudate_basal_ganglia	10.5475	3.90873e-17	0.574201	-3.14253	-0.599306	-2.43583	0.756181	3	0
ENSG00000134242.15	PTPN22	0.00849281	11	3	0.00034274	Brain_Frontal_Cortex_BA9	0.608661	Brain_Cortex	7.46247	4.42285e-17	1.40421	-0.874497	3.58065	1.06005	1.3516	3	0
ENSG00000225386.1	AC099754.1	0.00851223	1	1	0.00851223	Brain_Caudate_basal_ganglia	0.00851223	Brain_Caudate_basal_ganglia	1	1	1	-2.63105	-2.63105	-2.63105	#N/A	1	0
ENSG00000122481.16	RWDD3	0.00854126	13	3	0.0668128	Brain_Cortex	0.920482	Brain_Substantia_nigra	11.6566	6.4989e-17	0.447556	-0.0998263	1.83293	1.03454	0.702059	3	0
ENSG00000175224.16	ATG13	0.00854607	7	1	0.00854607	Brain_Cerebellar_Hemisphere	0.00854607	Brain_Cerebellum	7	1.63472e-33	7	-2.6297	-2.6297	-2.6297	4.44089e-16	1	0
ENSG00000142789.19	CELA3A	0.00856687	8	3	0.00565427	Brain_Cortex	0.648299	Brain_Putamen_basal_ganglia	6.34274	8.95874e-21	0.61684	-2.76718	-0.456126	-2.31183	0.882835	3	0
ENSG00000024422.11	EHD2	0.00856959	13	4	0.000198796	Brain_Spinal_cord_cervical_c-1	0.830701	Brain_Cerebellar_Hemisphere	5.94465	2.27711e-18	0.918764	-0.213803	3.72054	2.211	1.03156	4	0
ENSG00000151779.12	NBAS	0.00857644	13	1	0.00445144	Brain_Putamen_basal_ganglia	0.00939287	Brain_Caudate_basal_ganglia	12.9407	3.94493e-17	12.9407	-2.84426	-2.59741	-2.62303	0.067243	1	0
ENSG00000165119.20	HNRNPK	0.00858927	5	2	0.00986705	Brain_Frontal_Cortex_BA9	0.916379	Brain_Cerebellum	4.08239	2.57231e-19	0.913373	0.104995	2.58045	1.54329	1.31323	2	0
ENSG00000165118.14	C9orf64	0.00859709	12	2	0.00800693	Brain_Spinal_cord_cervical_c-1	0.886364	Brain_Hippocampus	10.656	3.72489e-17	1.2706	-2.65178	2.65178	-0.323347	1.19181	2	0
ENSG00000187372.11	PCDHB13	0.00863206	8	4	0.00768306	Brain_Frontal_Cortex_BA9	0.523759	Brain_Cortex	5.95127	3.27183e-18	0.223128	-0.637561	2.66569	1.84666	1.19838	4	0
ENSG00000175792.11	RUVBL1	0.00866836	13	2	0.00626305	Brain_Hippocampus	0.639412	Brain_Caudate_basal_ganglia	11.0574	3.57113e-17	1.94264	-0.9277	2.73368	1.19786	1.16334	2	0
ENSG00000165733.7	BMS1	0.00869056	13	3	0.000701515	Brain_Frontal_Cortex_BA9	0.0678357	Brain_Spinal_cord_cervical_c-1	11.0982	3.83213e-17	0.594526	-3.38899	-1.8261	-2.88307	0.511867	3	0
ENSG00000176681.14	LRRC37A	0.00869273	4	1	0.00869273	Brain_Putamen_basal_ganglia	0.00869273	Brain_Hippocampus	4	4.44621e-66	4	-2.62391	-2.62391	-2.62391	5.73317e-16	1	0
ENSG00000100084.14	HIRA	0.00870418	2	2	0.00209787	Brain_Spinal_cord_cervical_c-1	0.43347	Brain_Putamen_basal_ganglia	1.20328	0.796724	0.796724	-3.07601	-0.783267	-1.92964	1.62122	2	0
ENSG00000152910.18	CNTNAP4	0.00870816	8	3	0.00341998	Brain_Cerebellum	0.329068	Brain_Spinal_cord_cervical_c-1	4.75618	1.45315e-17	1.23516	0.975992	2.92723	1.86959	0.694162	3	0
ENSG00000171119.2	NRTN	0.00871657	11	4	0.00529511	Brain_Cortex	0.958663	Brain_Anterior_cingulate_cortex_BA24	5.90759	9.23568e-18	0.519802	0.051831	2.78851	1.15698	0.935387	4	0
ENSG00000186812.12	ZNF397	0.00872077	13	3	0.00192261	Brain_Hippocampus	0.284753	Brain_Amygdala	7.07128	2.42797e-17	0.968215	-3.10193	3.10193	1.69989	1.7571	3	0
ENSG00000100239.15	PPP6R2	0.0087274	13	6	0.000339235	Brain_Amygdala	0.837703	Brain_Hypothalamus	6.06347	2.52484e-17	0.333407	-0.411229	3.58333	2.08326	1.54244	6	0
ENSG00000134243.11	SORT1	0.00873268	8	4	0.00782574	Brain_Spinal_cord_cervical_c-1	0.751577	Brain_Cortex	6.38545	5.71107e-18	0.25234	-1.63811	2.6595	0.803805	1.43268	4	0
ENSG00000165566.12	AMER2	0.00873584	7	3	0.00454189	Brain_Cortex	0.229738	Brain_Amygdala	5.02841	8.52078e-20	0.962769	-2.83785	1.28134	0.670375	1.54727	3	0
ENSG00000150867.13	PIP4K2A	0.00875727	12	5	0.00139961	Brain_Spinal_cord_cervical_c-1	0.647575	Brain_Anterior_cingulate_cortex_BA24	7.896	8.92758e-18	0.353706	-0.738292	3.19473	1.92419	1.30254	5	0
ENSG00000169255.13	B3GALNT1	0.00875984	13	3	0.0283346	Brain_Hypothalamus	0.526494	Brain_Spinal_cord_cervical_c-1	9.86772	6.01826e-18	0.401858	-2.19262	0.709871	-0.882699	0.809012	3	0
ENSG00000154678.16	PDE1C	0.00876608	11	5	0.00287053	Brain_Cerebellum	0.281559	Brain_Frontal_Cortex_BA9	4.76445	2.45901e-17	0.350966	-2.98127	2.87058	0.00460768	1.95715	5	0
ENSG00000143222.11	UFC1	0.00877912	11	3	0.00494389	Brain_Amygdala	0.548822	Brain_Cerebellar_Hemisphere	8.19655	4.52192e-33	0.967668	-2.41127	2.81067	-0.85871	2.33584	3	0
ENSG00000227619.1	RP11-492E3.2	0.008818	12	3	0.000467323	Brain_Caudate_basal_ganglia	0.696832	Brain_Nucleus_accumbens_basal_ganglia	6.75969	4.5311e-17	0.983566	-3.49882	0.3896	-2.08218	1.23446	3	0
ENSG00000177051.5	FBXO46	0.00882558	6	3	0.102946	Brain_Cerebellar_Hemisphere	0.362875	Brain_Amygdala	4.67941	4.34966e-18	0.530329	-1.63074	1.19724	-0.678851	0.963257	3	0
ENSG00000163006.11	CCDC138	0.00886512	13	2	0.00106645	Brain_Caudate_basal_ganglia	0.998498	Brain_Amygdala	11.3243	1.78633e-17	1.67571	-3.27238	0.00188281	-1.36275	0.912574	2	0
ENSG00000278514.1	AC068831.16	0.00888272	10	4	0.00138322	Brain_Frontal_Cortex_BA9	0.650245	Brain_Anterior_cingulate_cortex_BA24	7.53116	7.1518e-17	0.317601	-0.513925	3.19813	0.207457	1.30362	4	0
ENSG00000087053.18	MTMR2	0.0088945	13	4	0.00142148	Brain_Putamen_basal_ganglia	0.426822	Brain_Cortex	9.32229	2.234e-17	0.507972	-1.04437	3.19025	2.05666	1.62578	4	0
ENSG00000120915.13	EPHX2	0.00891624	13	2	0.0735469	Brain_Hypothalamus	0.990956	Brain_Caudate_basal_ganglia	11.6825	3.30209e-17	0.672253	-1.0308	1.78942	0.122149	0.935551	2	0
ENSG00000165264.10	NDUFB6	0.00897177	10	2	0.00510214	Brain_Anterior_cingulate_cortex_BA24	0.00796901	Brain_Cortex	9.36438	1.86509e-33	0.635619	-2.80051	-2.65338	-2.7858	0.0465276	2	0
ENSG00000070886.11	EPHA8	0.00897501	12	7	0.0199181	Brain_Cerebellar_Hemisphere	0.781529	Brain_Anterior_cingulate_cortex_BA24	5.07057	3.52461e-17	0.204327	-1.89234	2.32789	-0.351605	1.13328	7	0
ENSG00000109158.10	GABRA4	0.00897591	11	2	0.156334	Brain_Caudate_basal_ganglia	0.324431	Brain_Anterior_cingulate_cortex_BA24	10.5244	1.51011e-17	0.475593	-1.41751	1.41751	-0.594074	1.15244	2	0
ENSG00000151067.21	CACNA1C	0.00898644	4	3	0.184885	Brain_Cerebellar_Hemisphere	0.364381	Brain_Cortex	2.07611	9.79405e-34	0.238823	-1.32586	0.979251	0.366871	1.129	3	0
ENSG00000141458.12	NPC1	0.00901123	13	3	0.000424808	Brain_Cortex	0.231722	Brain_Substantia_nigra	10.15	3.82392e-17	1.0701	-1.19594	3.52417	2.66883	1.19999	3	0
ENSG00000121903.14	ZSCAN20	0.00901581	6	3	0.00169628	Brain_Hippocampus	0.411787	Brain_Spinal_cord_cervical_c-1	4.83137	1.19075e-16	0.211116	-3.13882	-0.820754	-2.18585	0.910758	3	0
ENSG00000114861.18	FOXP1	0.00903467	11	2	0.0110747	Brain_Caudate_basal_ganglia	0.22208	Brain_Cerebellar_Hemisphere	10.0378	2.6299e-18	0.962158	-2.54033	1.22102	-1.11895	0.871179	2	0
ENSG00000213676.10	ATF6B	0.00903729	13	2	0.00528288	Brain_Cerebellar_Hemisphere	0.13602	Brain_Frontal_Cortex_BA9	10.7741	2.853e-17	1.66688	-2.78926	-1.49078	-2.37469	0.359762	2	0
ENSG00000120049.18	KCNIP2	0.00905469	13	3	0.00256403	Brain_Hippocampus	0.829099	Brain_Amygdala	10.0169	4.42451e-22	0.956213	-3.01568	0.215858	-0.331369	0.933453	3	0
ENSG00000181234.9	TMEM132C	0.00906169	5	2	0.0169179	Brain_Putamen_basal_ganglia	0.0249858	Brain_Cortex	4.02626	6.43595e-17	0.973744	-2.24162	2.38849	-1.3156	2.07065	2	0
ENSG00000048342.15	CC2D2A	0.00907498	10	4	0.00121813	Brain_Caudate_basal_ganglia	0.453941	Brain_Nucleus_accumbens_basal_ganglia	5.83819	2.66929e-17	0.308383	-3.2346	1.78759	-1.56312	2.00796	4	0
ENSG00000138386.16	NAB1	0.00907549	10	4	0.0100964	Brain_Substantia_nigra	0.942638	Brain_Caudate_basal_ganglia	4.76304	2.32367e-17	0.246029	-2.57251	2.57251	0.898515	1.74433	4	0
ENSG00000140465.13	CYP1A1	0.00907888	13	2	0.0427662	Brain_Putamen_basal_ganglia	0.561902	Brain_Caudate_basal_ganglia	11.2554	3.07485e-17	1.66146	-2.02599	1.59401	0.279471	1.17687	2	0
ENSG00000186625.13	KATNA1	0.00908217	3	2	0.0024681	Brain_Cerebellar_Hemisphere	0.160032	Brain_Cerebellum	2.16561	2.93693e-33	0.834388	-3.02723	-1.40496	-1.94572	0.936613	2	0
ENSG00000231690.2	LINC00574	0.00911135	12	2	0.00182176	Brain_Spinal_cord_cervical_c-1	0.0523756	Brain_Caudate_basal_ganglia	10.616	6.26637e-18	0.902214	-3.11785	-1.94003	-2.31258	0.399772	2	0
ENSG00000004838.13	ZMYND10	0.00915091	2	2	0.0106723	Brain_Amygdala	0.0415667	Brain_Cerebellar_Hemisphere	1.14144	0.85856	0.85856	-2.03783	2.55325	0.257709	3.24639	2	0
ENSG00000149735.6	GPHA2	0.00916623	8	2	0.00406591	Brain_Cortex	0.0514267	Brain_Anterior_cingulate_cortex_BA24	6.8539	7.89917e-18	1.13923	-1.9479	2.873	1.65597	1.49403	2	0
ENSG00000183726.10	TMEM50A	0.00916739	12	3	0.00162799	Brain_Cortex	0.709323	Brain_Caudate_basal_ganglia	7.97103	2.15622e-17	0.621359	-3.15084	0.773586	-1.73751	1.78247	3	0
ENSG00000057935.13	MTA3	0.00919415	13	2	0.0607685	Brain_Amygdala	0.726091	Brain_Anterior_cingulate_cortex_BA24	11.3123	4.4877e-18	1.47044	-1.87518	1.52361	-1.29463	1.16826	2	0
ENSG00000164989.16	CCDC171	0.00920839	13	2	0.00132595	Brain_Putamen_basal_ganglia	0.0165004	Brain_Spinal_cord_cervical_c-1	12.2678	3.87108e-17	0.457802	-3.2103	-2.39766	-2.92142	0.238093	2	0
ENSG00000139971.15	C14orf37	0.00921845	8	2	0.00395814	Brain_Anterior_cingulate_cortex_BA24	0.179288	Brain_Hippocampus	7.01388	6.02852e-17	0.986121	1.34295	2.88148	2.68916	0.543952	2	0
ENSG00000104805.15	NUCB1	0.00922753	12	2	0.0249431	Brain_Cerebellum	0.823202	Brain_Hippocampus	8.56725	2.18376e-17	3.16017	-2.00466	2.24228	-0.143205	1.6502	2	0
ENSG00000187607.15	ZNF286A	0.0092422	8	4	0.0250342	Brain_Amygdala	0.946001	Brain_Substantia_nigra	5.21937	0.00402564	0.43144	-0.0806018	2.24087	1.30408	0.950008	4	0
ENSG00000100154.14	TTC28	0.0092485	10	7	0.000468631	Brain_Cerebellar_Hemisphere	0.855222	Brain_Substantia_nigra	3.45762	1.26823e-16	0.16803	-0.84914	3.49807	1.10078	1.73875	7	0
ENSG00000128656.13	CHN1	0.00931252	8	4	0.00071094	Brain_Hypothalamus	0.589233	Brain_Substantia_nigra	5.16585	7.11437e-17	0.737426	-3.22747	3.38533	0.779871	2.76591	4	0
ENSG00000128165.8	ADM2	0.00934937	2	2	0.00328108	Brain_Cerebellar_Hemisphere	0.066092	Brain_Cerebellum	1.79703	0.20297	0.20297	-2.9401	-1.8378	-2.38895	0.779444	2	0
ENSG00000017260.19	ATP2C1	0.00938618	13	4	0.000307663	Brain_Frontal_Cortex_BA9	0.898367	Brain_Hippocampus	9.50223	2.44467e-17	0.542299	-0.334184	3.60876	2.24207	1.28222	4	0
ENSG00000231500.6	RPS18	0.00939322	13	1	0.00104873	Brain_Frontal_Cortex_BA9	0.0683032	Brain_Caudate_basal_ganglia	12.6693	8.27924e-18	12.6693	1.823	3.27712	2.56604	0.529313	1	0
ENSG00000176953.12	NFATC2IP	0.00942793	5	3	0.000905877	Brain_Anterior_cingulate_cortex_BA24	0.713111	Brain_Putamen_basal_ganglia	3.00421	0.00729055	0.803615	-3.31824	0.367681	-2.04756	1.50941	3	0
ENSG00000219435.5	TEX40	0.00942853	13	1	0.00506134	Brain_Cerebellum	0.0110839	Brain_Putamen_basal_ganglia	12.9616	3.12714e-19	12.9616	-2.8031	-2.54004	-2.59254	0.064138	1	0
ENSG00000272180.1	RP11-481J13.1	0.00943346	12	3	0.00145388	Brain_Anterior_cingulate_cortex_BA24	0.591137	Brain_Nucleus_accumbens_basal_ganglia	6.86726	2.27484e-17	1.14288	-3.18373	1.10547	-1.69345	1.35004	3	0
ENSG00000133740.10	E2F5	0.00943852	12	2	0.00474649	Brain_Amygdala	0.592674	Brain_Anterior_cingulate_cortex_BA24	8.45527	4.1277e-18	3.24148	-2.82375	-0.534965	-1.56773	1.08219	2	0
ENSG00000183578.6	TNFAIP8L3	0.00944246	6	4	0.0267722	Brain_Anterior_cingulate_cortex_BA24	0.651132	Brain_Cerebellum	4.43432	1.99097e-16	0.187053	-2.21482	1.27269	-1.03297	1.49643	4	0
ENSG00000178177.15	LCORL	0.00944905	12	4	0.00678683	Brain_Amygdala	0.775373	Brain_Hippocampus	7.81159	1.008e-17	0.631241	-1.27555	2.70713	1.48822	1.45807	4	0
ENSG00000114670.13	NEK11	0.00947698	12	2	0.028814	Brain_Hypothalamus	0.982921	Brain_Amygdala	10.7201	2.62117e-17	0.90355	-0.503164	2.18602	0.710866	0.920454	2	0
ENSG00000168528.11	SERINC2	0.00948621	13	5	0.00403595	Brain_Cortex	0.99144	Brain_Caudate_basal_ganglia	7.66858	5.4447e-17	0.635874	-2.87534	0.912111	-0.951128	1.46379	5	0
ENSG00000092439.13	TRPM7	0.00949401	9	4	0.000839897	Brain_Cerebellum	0.604763	Brain_Spinal_cord_cervical_c-1	3.625	6.1046e-18	0.13143	-3.3393	2.82524	-0.181383	2.3429	4	0
ENSG00000180061.9	TMEM150B	0.00950191	5	2	0.0368006	Brain_Caudate_basal_ganglia	0.080387	Brain_Cerebellar_Hemisphere	4.05539	5.9544e-17	0.94461	-1.74844	2.08797	1.11697	1.60855	2	0
ENSG00000136514.2	RTP4	0.00950648	13	5	0.00223876	Brain_Cortex	0.311905	Brain_Nucleus_accumbens_basal_ganglia	9.49015	1.54909e-17	0.381197	-3.05658	-1.01123	-1.86756	0.684064	5	0
ENSG00000273476.1	RP11-108L7.14	0.00951457	5	3	0.00824578	Brain_Caudate_basal_ganglia	0.468491	Brain_Cerebellum	3.56899	7.64186e-17	0.253628	-1.81925	2.64184	1.24239	1.86917	3	0
ENSG00000161558.10	TMEM143	0.00952032	10	3	0.00134642	Brain_Anterior_cingulate_cortex_BA24	0.361621	Brain_Cerebellum	7.19221	2.02678e-17	0.50055	-3.2059	-0.912282	-1.70384	0.965907	3	0
ENSG00000103740.9	ACSBG1	0.0095506	11	4	0.00118527	Brain_Hypothalamus	0.664947	Brain_Spinal_cord_cervical_c-1	7.03295	3.90919e-20	0.872173	-3.20086	3.2424	-0.912516	1.60486	4	0
ENSG00000276188.1	RP11-173P15.10	0.00955399	10	4	0.00108843	Brain_Spinal_cord_cervical_c-1	0.811704	Brain_Cortex	5.08015	6.37773e-19	0.708691	-3.26661	0.534089	-1.13139	1.07455	4	0
ENSG00000184005.10	ST6GALNAC3	0.0095562	6	1	0.0095562	Brain_Amygdala	0.0095562	Brain_Cerebellum	6	4.81006e-33	6	-2.59149	2.59149	1.72766	2.11594	1	0
ENSG00000185015.7	CA13	0.00957339	10	2	0.00309803	Brain_Anterior_cingulate_cortex_BA24	0.423868	Brain_Putamen_basal_ganglia	7.9973	4.3766e-17	1.617	0.799729	2.95784	2.55752	0.654948	2	0
ENSG00000214688.5	C10orf105	0.00957953	12	3	0.116245	Brain_Cerebellum	0.848134	Brain_Frontal_Cortex_BA9	7.78871	2.41693e-17	0.564372	-0.774047	1.57073	0.900698	0.821171	3	0
ENSG00000283632.2	EXOC3L2	0.00960502	4	3	0.0010529	Brain_Frontal_Cortex_BA9	0.165862	Brain_Nucleus_accumbens_basal_ganglia	3.10631	1.25194e-18	0.139791	-1.38562	3.276	1.93111	2.23691	3	0
ENSG00000120149.8	MSX2	0.00961895	12	3	0.00105776	Brain_Hypothalamus	0.717681	Brain_Substantia_nigra	10.1269	4.79523e-17	0.636838	0.36156	3.27469	1.65171	0.625928	3	0
ENSG00000131351.14	HAUS8	0.00963272	12	2	0.00333142	Brain_Cortex	0.0171454	Brain_Anterior_cingulate_cortex_BA24	10.201	6.87282e-18	1.73671	2.38357	2.93538	2.59528	0.238563	2	0
ENSG00000163743.13	RCHY1	0.00964553	10	2	0.00160557	Brain_Nucleus_accumbens_basal_ganglia	0.112432	Brain_Caudate_basal_ganglia	8.79469	2.64111e-17	0.816324	-3.15489	-1.58735	-2.66895	0.471287	2	0
ENSG00000281937.1	RP3-510D11.4	0.00966675	6	1	0.00966675	Brain_Anterior_cingulate_cortex_BA24	0.00966675	Brain_Spinal_cord_cervical_c-1	6	1.47812e-17	6	-2.58753	-2.58753	-2.58753	1.98603e-16	1	0
ENSG00000151164.18	RAD9B	0.00968835	11	2	0.0029315	Brain_Hippocampus	0.203674	Brain_Anterior_cingulate_cortex_BA24	7.1297	1.44488e-17	3.70384	-2.97483	1.27115	-1.94031	1.33753	2	0
ENSG00000100216.5	TOMM22	0.00973877	11	5	0.000373134	Brain_Anterior_cingulate_cortex_BA24	0.776501	Brain_Amygdala	4.35513	6.04084e-35	0.536299	-3.55839	1.179	-1.103	1.86207	5	0
ENSG00000091436.16	MAP3K20	0.00975053	12	5	0.0221979	Brain_Caudate_basal_ganglia	0.690757	Brain_Amygdala	6.01762	1.59534e-17	0.392502	-2.28696	1.64848	0.828352	1.07965	5	0
ENSG00000108309.13	RUNDC3A	0.0097631	1	1	0.0097631	Brain_Frontal_Cortex_BA9	0.0097631	Brain_Frontal_Cortex_BA9	1	1	1	2.58411	2.58411	2.58411	#N/A	1	0
ENSG00000198039.11	ZNF273	0.00977859	13	4	0.000241837	Brain_Frontal_Cortex_BA9	0.97359	Brain_Caudate_basal_ganglia	7.34553	0.00057009	0.412124	-3.67075	0.923448	-0.728961	1.62198	4	0
ENSG00000167535.7	CACNB3	0.00978499	12	2	0.0090166	Brain_Cerebellum	0.369929	Brain_Substantia_nigra	9.96163	5.47848e-17	1.72761	-0.896607	2.61142	1.72634	1.25574	2	0
ENSG00000144591.18	GMPPA	0.00979019	13	5	0.000362636	Brain_Cerebellar_Hemisphere	0.973173	Brain_Amygdala	6.30498	1.63344e-17	0.39943	-3.56588	3.4997	0.0929629	2.16088	5	0
ENSG00000235021.1	RP11-439E19.7	0.00980524	8	3	0.00214951	Brain_Frontal_Cortex_BA9	0.128424	Brain_Anterior_cingulate_cortex_BA24	6.87104	1.6552e-17	0.389045	1.52035	3.06876	2.66404	0.533513	3	0
ENSG00000088827.12	SIGLEC1	0.00984688	5	2	0.0133275	Brain_Cerebellar_Hemisphere	0.0354579	Brain_Amygdala	4.02737	5.60284e-17	0.972626	-2.4749	2.10309	1.18749	2.04734	2	0
ENSG00000156735.10	BAG4	0.00989989	8	2	0.015474	Brain_Amygdala	0.106349	Brain_Cerebellum	7.00905	4.49156e-20	0.990945	-2.42109	2.42109	-0.504489	2.4379	2	0
ENSG00000168701.18	TMEM208	0.00992021	2	1	0.00992021	Brain_Cerebellum	0.00992021	Brain_Cerebellum	2	3.53145e-16	2	-2.5786	-2.5786	-2.5786	0	1	0
ENSG00000168566.12	SNRNP48	0.00992972	10	4	0.00184648	Brain_Spinal_cord_cervical_c-1	0.487977	Brain_Anterior_cingulate_cortex_BA24	4.36988	4.55022e-17	0.95819	-1.76448	3.11388	0.347963	1.90712	4	0
ENSG00000167528.12	ZNF641	0.00994174	13	4	0.00605295	Brain_Hippocampus	0.774487	Brain_Anterior_cingulate_cortex_BA24	7.5161	5.53352e-18	0.897054	-2.7449	1.81595	-0.629365	1.36456	4	0
ENSG00000182774.10	RPS17	0.00996419	12	3	0.069203	Brain_Cerebellum	0.413238	Brain_Cerebellar_Hemisphere	7.6757	1.45746e-17	0.609272	-1.27365	1.81709	-0.751477	0.817765	3	0
ENSG00000242866.9	STRC	0.00997095	6	2	0.0024773	Brain_Putamen_basal_ganglia	0.0291874	Brain_Caudate_basal_ganglia	5.50571	2.67923e-18	0.483333	-3.0261	-2.18095	-2.36918	0.329269	2	0
ENSG00000187010.19	RHD	0.00998512	13	1	0.00956821	Brain_Cerebellum	0.0178588	Brain_Caudate_basal_ganglia	12.9452	1.38252e-17	12.9452	2.36853	2.59106	2.5706	0.0607242	1	0
ENSG00000100218.11	RSPH14	0.00999116	12	3	0.000990103	Brain_Putamen_basal_ganglia	0.155632	Brain_Hypothalamus	7.68198	4.89146e-18	1.04767	-3.29332	2.2714	-1.18095	2.02816	3	0
ENSG00000135953.10	MFSD9	0.0099955	3	2	0.0099909	Brain_Cerebellar_Hemisphere	0.11342	Brain_Nucleus_accumbens_basal_ganglia	1.71364	0.0476881	1.23868	-2.57614	-1.583	-2.23968	0.568754	2	0
ENSG00000259005.1	RP3-449M8.6	0.0100188	8	2	0.00918767	Brain_Nucleus_accumbens_basal_ganglia	0.167515	Brain_Spinal_cord_cervical_c-1	7.59196	4.31149e-17	0.408042	1.38023	2.60499	2.26504	0.546677	2	0
ENSG00000173327.7	MAP3K11	0.0100275	12	2	0.00342706	Brain_Hippocampus	0.847399	Brain_Frontal_Cortex_BA9	8.79998	3.1661e-17	2.86103	0.192438	2.92658	1.91385	0.910154	2	0
ENSG00000226903.1	LINC00354	0.0100418	3	1	0.00616151	Brain_Caudate_basal_ganglia	0.026115	Brain_Nucleus_accumbens_basal_ganglia	2.98506	2.38852e-17	2.98506	-2.73906	-2.2245	-2.56754	0.297083	1	0
ENSG00000197982.13	C1orf122	0.0100554	9	3	0.00203484	Brain_Spinal_cord_cervical_c-1	0.658377	Brain_Cerebellum	6.97747	1.15385e-17	0.324861	-1.14013	3.0851	0.627285	1.22159	3	0
ENSG00000040341.17	STAU2	0.0100831	5	4	0.00212722	Brain_Cerebellar_Hemisphere	0.185842	Brain_Hippocampus	3.13994	4.73734e-17	0.139104	1.32298	3.07187	2.11047	0.635583	4	0
ENSG00000233436.7	BTBD18	0.0100919	13	2	0.013879	Brain_Cerebellar_Hemisphere	0.238462	Brain_Amygdala	10.2067	1.15896e-17	2.79332	-2.46038	1.17884	0.339019	1.5959	2	0
ENSG00000142185.16	TRPM2	0.0101263	10	3	0.000738992	Brain_Frontal_Cortex_BA9	0.155791	Brain_Putamen_basal_ganglia	8.06069	7.18992e-17	0.604874	-3.37469	-1.41937	-2.79621	0.610846	3	0
ENSG00000123080.10	CDKN2C	0.0101604	4	2	0.0337262	Brain_Cortex	0.18095	Brain_Cerebellar_Hemisphere	2.66099	4.63966e-49	1.33901	-2.12333	1.33784	-0.392747	1.99831	2	0
ENSG00000273375.1	RP11-803P9.1	0.0101776	12	2	0.00244268	Brain_Cerebellum	0.0176292	Brain_Caudate_basal_ganglia	11.2232	1.89674e-17	0.776775	-3.03035	-2.37332	-2.8682	0.293377	2	0
ENSG00000129965.13	INS-IGF2	0.0101833	1	1	0.0101833	Brain_Substantia_nigra	0.0101833	Brain_Substantia_nigra	1	1	1	2.56954	2.56954	2.56954	#N/A	1	0
ENSG00000063761.15	ADCK1	0.0101891	13	5	0.00395568	Brain_Putamen_basal_ganglia	0.993812	Brain_Cortex	8.50913	7.11601e-17	0.520001	-2.88167	0.904453	-0.467667	0.97201	5	0
ENSG00000248810.1	RP11-362F19.1	0.0102131	5	2	0.00625101	Brain_Hypothalamus	0.676347	Brain_Caudate_basal_ganglia	4.08277	2.7103e-18	0.89135	-0.496104	2.73432	0.187188	1.42429	2	0
ENSG00000148082.9	SHC3	0.0102645	11	3	0.00850256	Brain_Amygdala	0.110422	Brain_Nucleus_accumbens_basal_ganglia	8.08113	3.94714e-17	0.933926	-2.63143	1.6659	-1.78673	1.70528	3	0
ENSG00000271384.1	RP11-435O5.7	0.0102691	1	1	0.0102691	Brain_Hypothalamus	0.0102691	Brain_Hypothalamus	1	1	1	-2.56663	-2.56663	-2.56663	#N/A	1	0
ENSG00000188211.8	NCR3LG1	0.0102752	13	4	0.000397082	Brain_Hippocampus	0.767948	Brain_Cerebellum	5.6199	1.01079e-17	0.797227	-1.11886	3.54202	1.29637	1.64744	4	0
ENSG00000166261.10	ZNF202	0.0102927	13	3	0.0014897	Brain_Hippocampus	0.0458891	Brain_Substantia_nigra	11.1984	7.74405e-17	0.39801	1.99641	3.17668	2.8008	0.348599	3	0
ENSG00000165556.9	CDX2	0.0103057	2	2	0.0575682	Brain_Cerebellar_Hemisphere	0.74589	Brain_Cerebellum	1.84117	0.158832	0.158832	-1.89897	-0.324064	-1.11152	1.11363	2	0
ENSG00000141759.14	TXNL4A	0.0103294	7	2	0.0145196	Brain_Nucleus_accumbens_basal_ganglia	0.0534054	Brain_Cortex	6.00478	1.74583e-18	0.995225	-2.44415	1.93163	0.20273	2.16307	2	0
ENSG00000197959.13	DNM3	0.0103339	12	6	0.0131791	Brain_Putamen_basal_ganglia	0.672831	Brain_Anterior_cingulate_cortex_BA24	5.75444	5.96127e-17	0.567778	-2.40395	2.47889	0.00811267	1.7035	6	0
ENSG00000157315.4	TMED6	0.0103752	12	4	0.000701522	Brain_Putamen_basal_ganglia	0.979105	Brain_Cerebellum	6.35196	4.22809e-17	1.26686	-0.41935	3.38898	1.01232	1.44615	4	0
ENSG00000233633.1	AC093326.3	0.010401	1	1	0.010401	Brain_Spinal_cord_cervical_c-1	0.010401	Brain_Spinal_cord_cervical_c-1	1	1	1	2.5622	2.5622	2.5622	#N/A	1	0
ENSG00000047056.14	WDR37	0.0104071	6	5	0.0762578	Brain_Cortex	0.705151	Brain_Hypothalamus	3.16642	2.43165e-18	0.120744	0.378377	1.77282	0.993316	0.666032	5	0
ENSG00000221955.10	SLC12A8	0.010416	8	6	0.00136866	Brain_Hypothalamus	0.514864	Brain_Hippocampus	2.38068	4.44257e-19	0.698668	-1.2944	3.20118	0.508497	1.89907	6	0
ENSG00000130312.6	MRPL34	0.0104536	12	1	0.00861769	Brain_Frontal_Cortex_BA9	0.0231276	Brain_Cerebellar_Hemisphere	11.4598	1.92956e-18	11.4598	2.27132	2.62686	2.50149	0.125952	1	0
ENSG00000086967.9	MYBPC2	0.0104765	6	2	0.00477102	Brain_Hippocampus	0.513294	Brain_Anterior_cingulate_cortex_BA24	5.18233	2.25454e-16	0.682188	0.653717	2.8221	2.30175	0.85743	2	0
ENSG00000164825.3	DEFB1	0.0104903	8	3	0.00103996	Brain_Frontal_Cortex_BA9	0.371244	Brain_Cortex	6.03681	4.94288e-17	0.237781	0.894145	3.27949	2.19642	0.904797	3	0
ENSG00000092529.23	CAPN3	0.0104941	13	3	0.00662451	Brain_Frontal_Cortex_BA9	0.836495	Brain_Amygdala	7.16304	3.55211e-18	0.387294	-1.40003	2.71515	1.11243	1.61629	3	0
ENSG00000153976.2	HS3ST3A1	0.0104947	6	2	0.0632144	Brain_Putamen_basal_ganglia	0.926092	Brain_Cortex	5.68262	5.40596e-17	0.308892	-1.85768	-0.0927629	-1.04604	0.784873	2	0
ENSG00000166579.15	NDEL1	0.0105026	9	5	0.00528942	Brain_Anterior_cingulate_cortex_BA24	0.679685	Brain_Putamen_basal_ganglia	4.97992	8.3272e-17	0.250153	-2.78886	0.824594	-1.74003	1.26897	5	0
ENSG00000272537.1	GS1-166A23.1	0.0105145	3	2	0.203509	Brain_Caudate_basal_ganglia	0.557857	Brain_Amygdala	2.78933	0.0465889	0.164085	-1.27162	0.586027	-0.423906	0.939388	2	0
ENSG00000082074.15	FYB	0.0105375	11	4	0.00695901	Brain_Spinal_cord_cervical_c-1	0.923501	Brain_Cortex	5.76729	2.32307e-18	0.454896	-1.77522	2.6988	0.0182703	1.86902	4	0
ENSG00000221571.3	RNU6ATAC35P	0.0105515	7	5	0.00180271	Brain_Amygdala	0.817916	Brain_Anterior_cingulate_cortex_BA24	3.86977	2.44677e-17	0.42051	-3.12095	0.510271	-0.441149	1.30979	5	0
ENSG00000169783.12	LINGO1	0.0105796	11	6	0.00570687	Brain_Cortex	0.543305	Brain_Cerebellum	5.29047	1.15606e-16	0.251914	-2.11905	2.76416	1.09411	1.37388	6	0
ENSG00000125691.12	RPL23	0.0105993	9	3	0.0037643	Brain_Cerebellar_Hemisphere	0.609955	Brain_Hippocampus	5.26797	4.85773e-17	0.58275	-2.89727	1.37834	-0.738255	1.32855	3	0
ENSG00000161958.10	FGF11	0.0105995	10	5	0.0087661	Brain_Hypothalamus	0.346038	Brain_Anterior_cingulate_cortex_BA24	5.13906	7.70101e-18	0.254262	-2.62104	2.03709	-0.65029	1.55565	5	0
ENSG00000107566.13	ERLIN1	0.0106189	11	2	0.00721552	Brain_Caudate_basal_ganglia	0.563408	Brain_Hippocampus	9.18879	4.30621e-19	1.81121	-2.68673	2.68673	1.60469	1.93156	2	0
ENSG00000091428.17	RAPGEF4	0.0106551	7	5	0.00472042	Brain_Cerebellar_Hemisphere	0.057076	Brain_Amygdala	3.06015	1.01745e-17	0.263488	-2.30201	2.82552	0.309162	2.35478	5	0
ENSG00000214113.10	LYRM4	0.0106702	13	3	0.000383026	Brain_Putamen_basal_ganglia	0.11703	Brain_Amygdala	9.399	6.47796e-17	0.425746	1.56736	3.55151	2.54853	0.579538	3	0
ENSG00000182022.17	CHST15	0.0106783	7	3	0.00676456	Brain_Cortex	0.336592	Brain_Cerebellum	4.44664	3.50005e-18	0.883022	-2.70822	2.70822	-0.208953	2.18897	3	0
ENSG00000108587.15	GOSR1	0.0106983	13	1	0.00606247	Brain_Putamen_basal_ganglia	0.0217387	Brain_Substantia_nigra	12.5385	1.93064e-17	12.5385	-2.74438	-2.2949	-2.50779	0.120317	1	0
ENSG00000180900.18	SCRIB	0.0106989	7	3	0.00323842	Brain_Cortex	0.532332	Brain_Anterior_cingulate_cortex_BA24	5.46022	1.64653e-17	0.272057	0.624451	2.94415	2.183	0.724295	3	0
ENSG00000266967.6	AARSD1	0.0107052	4	3	0.00510048	Brain_Frontal_Cortex_BA9	0.362284	Brain_Hypothalamus	3.46062	0.0387341	0.190307	0.911022	2.80062	1.78437	0.79739	3	0
ENSG00000170577.7	SIX2	0.0107562	13	4	0.00338054	Brain_Substantia_nigra	0.847151	Brain_Hippocampus	6.15859	1.35778e-17	0.747076	-0.192754	2.93083	1.986	0.819211	4	0
ENSG00000040199.18	PHLPP2	0.0107612	13	5	0.00176487	Brain_Hypothalamus	0.913239	Brain_Cerebellar_Hemisphere	8.34394	2.12562e-17	0.324065	-3.12719	1.66144	-1.34054	1.66666	5	0
ENSG00000110492.15	MDK	0.0108043	11	1	0.00831155	Brain_Caudate_basal_ganglia	0.011811	Brain_Cerebellum	10.8941	1.26095e-19	10.8941	-2.63914	-2.51774	-2.53708	0.0435397	1	0
ENSG00000180044.5	C3orf80	0.0108235	5	2	0.00366043	Brain_Cerebellar_Hemisphere	0.403263	Brain_Anterior_cingulate_cortex_BA24	4.00051	3.54194e-17	0.99949	-0.835807	2.90603	0.581207	1.54518	2	0
ENSG00000143195.12	ILDR2	0.0108656	11	3	0.00161184	Brain_Spinal_cord_cervical_c-1	0.329798	Brain_Anterior_cingulate_cortex_BA24	7.68157	1.10743e-17	0.268903	-2.23081	3.15376	1.43722	1.94282	3	0
ENSG00000172339.9	ALG14	0.0108701	13	3	0.00128991	Brain_Amygdala	0.492031	Brain_Spinal_cord_cervical_c-1	9.19511	6.22196e-17	1.1139	-1.33776	3.21822	2.06531	1.82983	3	0
ENSG00000134709.10	HOOK1	0.0108976	11	3	0.000934204	Brain_Amygdala	0.78385	Brain_Putamen_basal_ganglia	9.01981	5.19476e-17	0.65155	-3.30963	-0.274305	-2.60414	0.92926	3	0
ENSG00000065413.18	ANKRD44	0.0109201	2	2	0.00270564	Brain_Cerebellar_Hemisphere	0.00421697	Brain_Cerebellum	1.93007	0.069926	0.069926	-2.99934	-2.86146	-2.9304	0.0974976	2	0
ENSG00000127948.15	POR	0.0109514	12	4	0.00897856	Brain_Substantia_nigra	0.885385	Brain_Cerebellum	8.52045	1.46905e-17	0.3647	-2.61287	1.97542	0.260049	1.48194	4	0
ENSG00000204160.11	ZDHHC18	0.010961	1	1	0.010961	Brain_Substantia_nigra	0.010961	Brain_Substantia_nigra	1	1	1	2.54394	2.54394	2.54394	#N/A	1	0
ENSG00000125630.15	POLR1B	0.0109938	10	2	0.157106	Brain_Amygdala	0.982886	Brain_Cerebellar_Hemisphere	9.42587	6.60697e-17	0.333501	0.021451	1.41487	0.922251	0.591516	2	0
ENSG00000198807.12	PAX9	0.0110037	1	1	0.0110037	Brain_Nucleus_accumbens_basal_ganglia	0.0110037	Brain_Nucleus_accumbens_basal_ganglia	1	1	1	-2.54258	-2.54258	-2.54258	#N/A	1	0
ENSG00000254122.2	PCDHGB7	0.0110084	11	4	0.00340791	Brain_Caudate_basal_ganglia	0.938728	Brain_Cerebellar_Hemisphere	6.42094	1.55092e-17	0.716548	-1.39015	2.92833	0.774038	1.56312	4	0
ENSG00000174939.10	ASPHD1	0.0110124	11	5	0.00282194	Brain_Cerebellum	0.272458	Brain_Caudate_basal_ganglia	6.75774	8.49245e-17	0.22951	-2.2455	2.9865	-0.836255	1.57629	5	0
ENSG00000104415.13	WISP1	0.0110338	10	4	0.0738988	Brain_Frontal_Cortex_BA9	0.705488	Brain_Putamen_basal_ganglia	7.06881	1.24886e-17	0.562621	-1.78724	1.44795	-0.593918	1.18367	4	0
ENSG00000272334.1	RP11-129K12.1	0.0110351	3	2	0.00226387	Brain_Cerebellum	0.333757	Brain_Substantia_nigra	2.25869	1.9653e-17	0.741309	0.966574	3.05324	2.23558	1.11415	2	0
ENSG00000116863.10	ADPRHL2	0.0110702	13	2	0.00274083	Brain_Anterior_cingulate_cortex_BA24	0.429211	Brain_Substantia_nigra	12.1124	4.62933e-17	0.887574	-2.9954	2.9954	0.860851	2.86735	2	0
ENSG00000182379.9	NXPH4	0.0110967	7	1	0.00852032	Brain_Cerebellum	0.0121816	Brain_Frontal_Cortex_BA9	6.91265	1.4775e-17	6.91265	-2.63072	2.50684	1.05666	2.47691	1	0
ENSG00000103642.11	LACTB	0.0111414	13	1	0.00237238	Brain_Hypothalamus	0.0236308	Brain_Amygdala	12.4853	1.36579e-18	12.4853	2.26308	3.03916	2.49149	0.241211	1	0
ENSG00000115944.14	COX7A2L	0.0111424	12	3	0.00828943	Brain_Cortex	0.890059	Brain_Cerebellum	7.08261	5.01896e-17	1.60889	-2.64005	1.27422	-0.962844	1.33254	3	0
ENSG00000069275.12	NUCKS1	0.0111628	13	6	0.00188113	Brain_Substantia_nigra	0.917612	Brain_Nucleus_accumbens_basal_ganglia	8.7996	3.66393e-18	0.363688	-3.10838	1.27157	-1.98746	1.41243	6	0
ENSG00000065060.16	UHRF1BP1	0.0111633	13	1	0.004178	Brain_Cortex	0.0825479	Brain_Amygdala	12.356	1.56863e-17	12.356	1.73609	2.8644	2.47362	0.283935	1	0
ENSG00000112276.13	BVES	0.0112083	13	4	0.0312392	Brain_Amygdala	0.987354	Brain_Frontal_Cortex_BA9	8.15535	1.11035e-17	1.01017	-1.88245	2.15401	-0.0214401	1.44644	4	0
ENSG00000137269.14	LRRC1	0.0112124	11	4	0.00192555	Brain_Hypothalamus	0.955541	Brain_Cerebellum	6.90564	3.38776e-17	0.69718	-0.35496	3.10148	1.36861	1.24758	4	0
ENSG00000133275.15	CSNK1G2	0.0112518	11	4	0.00161272	Brain_Caudate_basal_ganglia	0.929543	Brain_Amygdala	5.35921	2.1622e-18	0.593478	-2.13615	3.1536	0.267714	2.14575	4	0
ENSG00000151812.14	SLC35F4	0.0112947	13	6	0.00504968	Brain_Nucleus_accumbens_basal_ganglia	0.610628	Brain_Hypothalamus	7.89423	1.57143e-17	0.641779	-2.53597	2.80385	-0.95319	1.32527	6	0
ENSG00000138604.9	GLCE	0.0113523	13	3	0.000976148	Brain_Anterior_cingulate_cortex_BA24	0.442012	Brain_Cerebellum	7.47916	1.63869e-17	1.68005	-3.29731	1.41593	-1.80416	1.76172	3	0
ENSG00000145414.8	NAF1	0.0113555	8	3	0.00453559	Brain_Cerebellum	0.663804	Brain_Caudate_basal_ganglia	5.28512	5.02305e-18	0.913746	-2.83829	0.434667	-2.33357	1.1318	3	0
ENSG00000107937.18	GTPBP4	0.0113569	13	6	0.000694539	Brain_Amygdala	0.557187	Brain_Hippocampus	3.82236	6.40321e-18	0.820287	-1.66153	3.39173	-0.402988	1.72612	6	0
ENSG00000140740.10	UQCRC2	0.0113825	3	2	0.00324299	Brain_Caudate_basal_ganglia	0.620232	Brain_Cerebellar_Hemisphere	2.00035	1.08891e-32	0.999647	-0.495522	2.94371	0.65089	1.98564	2	0
ENSG00000128944.13	KNSTRN	0.0114031	13	1	0.0100015	Brain_Frontal_Cortex_BA9	0.0181375	Brain_Substantia_nigra	12.917	8.60507e-18	12.917	-2.57578	-2.3628	-2.52203	0.0740019	1	0
ENSG00000140749.8	IGSF6	0.0114287	12	2	0.00257134	Brain_Amygdala	0.174706	Brain_Cortex	11.2579	5.32859e-17	0.70565	1.35724	3.01482	2.8413	0.483038	2	0
ENSG00000142549.9	IGLON5	0.0114288	9	3	0.000548967	Brain_Putamen_basal_ganglia	0.018177	Brain_Frontal_Cortex_BA9	7.91979	9.5271e-17	0.329644	-3.05379	3.45565	2.19078	1.99193	3	0
ENSG00000183688.4	RFLNB	0.0114523	13	4	0.00605328	Brain_Cerebellum	0.822533	Brain_Caudate_basal_ganglia	9.66943	5.45614e-17	0.346023	-2.74488	2.10453	0.782504	1.15299	4	0
ENSG00000112796.9	ENPP5	0.0114565	13	2	0.00234937	Brain_Caudate_basal_ganglia	0.0126926	Brain_Hippocampus	11.9892	4.75971e-17	0.517787	-3.0421	-2.49228	-2.78931	0.188949	2	0
ENSG00000112902.11	SEMA5A	0.0114815	11	4	0.00159744	Brain_Amygdala	0.754891	Brain_Frontal_Cortex_BA9	6.13179	2.12875e-17	0.806356	-0.573271	3.15637	2.07116	1.28811	4	0
ENSG00000167371.17	PRRT2	0.0114868	12	3	0.0014746	Brain_Cerebellum	0.566559	Brain_Amygdala	9.14923	1.89673e-20	0.953814	0.573126	3.17964	1.06165	1.00508	3	0
ENSG00000141293.15	SKAP1	0.0114887	11	3	0.0107716	Brain_Caudate_basal_ganglia	0.964243	Brain_Cortex	8.07317	6.17244e-18	0.54642	-2.55002	0.197528	-1.42607	1.30403	3	0
ENSG00000120256.9	LRP11	0.0114929	2	2	0.00373883	Brain_Cerebellar_Hemisphere	0.0173032	Brain_Cortex	1.91932	0.0806784	0.0806784	-2.8994	-2.3802	-2.6398	0.367126	2	0
ENSG00000188051.6	TMEM221	0.0114931	12	4	0.176754	Brain_Cerebellum	0.824267	Brain_Cortex	7.42219	1.46298e-18	0.337037	-1.3144	1.35082	0.0908424	0.750937	4	0
ENSG00000204304.11	PBX2	0.0114988	10	3	0.0126923	Brain_Spinal_cord_cervical_c-1	0.672102	Brain_Hippocampus	7.86862	1.96837e-17	0.630793	-1.51747	2.49229	-0.703482	1.38524	3	0
ENSG00000135722.8	FBXL8	0.0115073	2	1	0.0115073	Brain_Hypothalamus	0.0115073	Brain_Hippocampus	2	3.3547e-17	2	-2.5269	-2.5269	-2.5269	4.44089e-16	1	0
ENSG00000107854.5	TNKS2	0.0115121	13	5	0.000283671	Brain_Frontal_Cortex_BA9	0.40061	Brain_Substantia_nigra	7.29796	8.47621e-18	0.349883	0.840532	3.62977	2.31811	0.920533	5	0
ENSG00000266904.5	LINC00663	0.0115839	13	3	0.00576725	Brain_Cerebellar_Hemisphere	0.0996553	Brain_Anterior_cingulate_cortex_BA24	10.8145	4.95233e-17	0.57558	1.64653	2.76073	2.16963	0.404634	3	0
ENSG00000184702.17	SEPT5	0.011606	3	2	0.00709781	Brain_Cortex	0.194318	Brain_Cerebellar_Hemisphere	2.00002	2.56075e-33	0.999983	-1.29791	2.69222	1.36218	2.3037	2	0
ENSG00000188986.6	NELFB	0.0116119	12	1	0.00861286	Brain_Cerebellar_Hemisphere	0.0202656	Brain_Anterior_cingulate_cortex_BA24	11.5286	4.89124e-17	11.5286	-2.62705	-2.32139	-2.47354	0.0835144	1	0
ENSG00000166682.10	TMPRSS5	0.0116366	11	3	0.049416	Brain_Hypothalamus	0.658026	Brain_Cerebellum	9.5543	1.77323e-17	0.37452	-1.96498	1.93512	0.654714	1.00707	3	0
ENSG00000143153.12	ATP1B1	0.0116378	13	4	0.0114169	Brain_Hypothalamus	0.406069	Brain_Spinal_cord_cervical_c-1	8.15678	6.75305e-18	0.549823	-2.25236	2.52967	-1.37926	1.23661	4	0
ENSG00000112033.13	PPARD	0.0117087	13	2	0.00316933	Brain_Putamen_basal_ganglia	0.779036	Brain_Anterior_cingulate_cortex_BA24	10.375	4.55102e-19	2.32647	-2.95082	2.51832	-0.842835	1.8256	2	0
ENSG00000092470.11	WDR76	0.0117179	13	2	0.00214168	Brain_Putamen_basal_ganglia	0.161762	Brain_Cerebellum	10.2728	2.63277e-17	2.70103	-3.06985	-1.39917	-2.02513	0.723583	2	0
ENSG00000272505.1	RP11-981G7.6	0.0117181	13	5	0.0122242	Brain_Amygdala	0.989122	Brain_Anterior_cingulate_cortex_BA24	8.73486	0.00728996	0.40756	-0.0432276	2.50561	1.14023	0.839577	5	0
ENSG00000186603.5	HPDL	0.0117185	3	1	0.0117185	Brain_Cerebellar_Hemisphere	0.0117185	Brain_Cerebellar_Hemisphere	3	6.08744e-17	3	-2.52051	2.52051	0.84017	2.91044	1	0
ENSG00000241258.6	CRCP	0.0117265	13	4	0.000550948	Brain_Amygdala	0.958731	Brain_Anterior_cingulate_cortex_BA24	8.47611	1.10211e-17	0.500833	-3.45468	-0.0517455	-1.85495	1.08869	4	0
ENSG00000178662.15	CSRNP3	0.0118082	7	1	0.01103	Brain_Caudate_basal_ganglia	0.022177	Brain_Putamen_basal_ganglia	6.93522	6.96396e-17	6.93522	-2.54175	2.54175	1.05297	2.45742	1	0
ENSG00000154822.17	PLCL2	0.0118281	8	2	0.00477032	Brain_Nucleus_accumbens_basal_ganglia	0.0523238	Brain_Cerebellum	7.05668	4.31789e-18	0.857642	-2.82215	1.94046	-2.19224	1.67267	2	0
ENSG00000127074.14	RGS13	0.0118299	1	1	0.0118299	Brain_Caudate_basal_ganglia	0.0118299	Brain_Caudate_basal_ganglia	1	1	1	2.51718	2.51718	2.51718	#N/A	1	0
ENSG00000109854.13	HTATIP2	0.011901	13	1	0.00924928	Brain_Putamen_basal_ganglia	0.059791	Brain_Hypothalamus	12.7466	4.86198e-17	12.7466	1.88233	2.6027	2.48807	0.253215	1	0
ENSG00000021574.11	SPAST	0.0119134	3	1	0.0076618	Brain_Cortex	0.0365806	Brain_Caudate_basal_ganglia	2.9117	3.86045e-18	2.9117	2.09041	2.66662	2.47455	0.332673	1	0
ENSG00000106636.7	YKT6	0.0119163	11	3	0.0151181	Brain_Hypothalamus	0.795574	Brain_Cerebellum	7.54085	7.79568e-18	1.24231	-2.15488	2.42954	-0.975651	1.43199	3	0
ENSG00000088543.14	C3orf18	0.0119299	4	2	0.00312903	Brain_Cerebellar_Hemisphere	0.954698	Brain_Caudate_basal_ganglia	2.96087	2.12032e-16	0.956294	-2.95477	-0.0568082	-0.844649	1.41181	2	0
ENSG00000182199.10	SHMT2	0.0119357	13	3	0.00299186	Brain_Substantia_nigra	0.463672	Brain_Nucleus_accumbens_basal_ganglia	7.02966	3.20256e-18	0.979608	-1.64418	2.96857	0.150341	2.22716	3	0
ENSG00000100997.18	ABHD12	0.0119888	7	1	0.0107568	Brain_Spinal_cord_cervical_c-1	0.0363394	Brain_Substantia_nigra	6.86418	3.00204e-33	6.86418	2.09311	2.5505	2.48516	0.172878	1	0
ENSG00000151322.18	NPAS3	0.0119897	13	5	0.00125239	Brain_Putamen_basal_ganglia	0.552646	Brain_Spinal_cord_cervical_c-1	7.86862	3.41897e-17	0.599932	-2.29263	3.22667	-0.870501	1.59882	5	0
ENSG00000197142.10	ACSL5	0.0119952	12	4	0.000969497	Brain_Cortex	0.928246	Brain_Hypothalamus	7.65633	2.43537e-17	0.605517	-0.0900523	3.29923	2.22198	1.12508	4	0
ENSG00000172992.11	DCAKD	0.0120402	13	4	0.0239066	Brain_Substantia_nigra	0.917226	Brain_Anterior_cingulate_cortex_BA24	10.5608	3.42116e-18	0.365183	-2.25863	1.31204	-0.905059	1.09687	4	0
ENSG00000186652.9	PRG2	0.0120448	11	3	0.0167791	Brain_Cerebellum	0.971897	Brain_Spinal_cord_cervical_c-1	6.3683	1.59261e-34	0.920654	-2.39151	2.39151	-0.377182	1.92326	3	0
ENSG00000094755.16	GABRP	0.0120527	1	1	0.0120527	Brain_Spinal_cord_cervical_c-1	0.0120527	Brain_Spinal_cord_cervical_c-1	1	1	1	2.5106	2.5106	2.5106	#N/A	1	0
ENSG00000165458.13	INPPL1	0.0120762	9	2	0.00447762	Brain_Spinal_cord_cervical_c-1	0.856251	Brain_Nucleus_accumbens_basal_ganglia	7.53948	1.38321e-17	1.46052	-2.84239	0.181149	-0.713597	1.23588	2	0
ENSG00000116741.7	RGS2	0.0121752	11	2	0.0111373	Brain_Hippocampus	0.440494	Brain_Putamen_basal_ganglia	9.36072	6.45314e-18	1.63928	-2.53836	0.77136	-1.74946	1.07998	2	0
ENSG00000187486.5	KCNJ11	0.0122486	11	4	0.00113636	Brain_Spinal_cord_cervical_c-1	0.575045	Brain_Substantia_nigra	6.45534	3.84615e-17	0.834957	-3.25439	2.91839	-1.42356	2.22959	4	0
ENSG00000096717.11	SIRT1	0.0122494	12	3	0.00419581	Brain_Putamen_basal_ganglia	0.248831	Brain_Amygdala	8.8013	5.72654e-17	0.642095	1.15319	2.86305	1.64195	0.597408	3	0
ENSG00000005513.9	SOX8	0.0122873	8	6	0.000303974	Brain_Cerebellum	0.787153	Brain_Frontal_Cortex_BA9	3.17406	1.62579e-16	0.109158	-0.572814	3.61189	1.80921	1.739	6	0
ENSG00000084733.10	RAB10	0.0122948	6	1	0.0122948	Brain_Cortex	0.0122948	Brain_Anterior_cingulate_cortex_BA24	6	2.35973e-17	6	2.50357	2.50357	2.50357	5.61733e-16	1	0
ENSG00000176731.11	C8orf59	0.0123052	5	2	0.00221405	Brain_Nucleus_accumbens_basal_ganglia	0.0142158	Brain_Cortex	4.37401	4.4699e-16	0.460046	2.45176	3.05991	2.72591	0.26064	2	0
ENSG00000204482.10	LST1	0.0123076	13	3	0.000895004	Brain_Spinal_cord_cervical_c-1	0.569905	Brain_Hippocampus	8.82632	1.82113e-18	1.13966	-3.32161	0.568191	-1.67362	0.988105	3	0
ENSG00000080189.14	SLC35C2	0.0123438	11	2	0.0248734	Brain_Nucleus_accumbens_basal_ganglia	0.293424	Brain_Amygdala	10.129	3.97845e-17	0.871003	-1.05064	2.24336	-0.751186	0.99318	2	0
ENSG00000162761.14	LMX1A	0.0123595	4	3	0.00647189	Brain_Substantia_nigra	0.413396	Brain_Cerebellar_Hemisphere	2.39094	6.71411e-17	0.439756	-1.48615	2.72286	-0.099787	1.90795	3	0
ENSG00000185482.7	STAC3	0.0123618	10	2	0.00310352	Brain_Cortex	0.015982	Brain_Amygdala	9.4766	1.5232e-18	0.523404	2.40933	2.95729	2.5697	0.2583	2	0
ENSG00000184588.17	PDE4B	0.0124359	7	3	0.00106184	Brain_Caudate_basal_ganglia	0.351791	Brain_Cerebellum	4.61707	1.73736e-18	0.180105	-0.931122	3.27361	1.90744	1.98434	3	0
ENSG00000180228.12	PRKRA	0.0124522	13	5	0.00507318	Brain_Frontal_Cortex_BA9	0.280604	Brain_Amygdala	5.19172	3.35269e-20	0.542643	-2.80235	1.07896	-1.45578	0.918717	5	0
ENSG00000131023.12	LATS1	0.0125198	13	1	0.00194878	Brain_Substantia_nigra	0.0273636	Brain_Nucleus_accumbens_basal_ganglia	12.8131	4.47936e-17	12.8131	-3.09793	-2.20629	-2.48196	0.347634	1	0
ENSG00000177839.6	PCDHB9	0.0125321	12	3	0.00216404	Brain_Nucleus_accumbens_basal_ganglia	0.803718	Brain_Cortex	6.39577	2.7459e-17	1.02336	-3.06674	1.81853	-1.22986	1.57578	3	0
ENSG00000138629.15	UBL7	0.0125333	13	3	0.0747432	Brain_Cerebellar_Hemisphere	0.567473	Brain_Cerebellum	11.4853	3.85641e-17	0.508639	-1.60289	1.78204	1.19857	1.03788	3	0
ENSG00000171763.18	SPATA5L1	0.0125491	13	1	0.011325	Brain_Cerebellum	0.0257193	Brain_Cortex	12.9311	2.57034e-17	12.9311	-2.53251	-2.23042	-2.48942	0.0819017	1	0
ENSG00000130023.15	ERMARD	0.0125676	13	3	0.0333645	Brain_Cerebellum	0.783742	Brain_Hypothalamus	10.6674	6.36214e-18	0.864888	-1.84499	2.12767	0.253995	1.01558	3	0
ENSG00000102984.14	ZNF821	0.0125958	13	4	0.111795	Brain_Cortex	0.981148	Brain_Cerebellar_Hemisphere	6.32751	9.57402e-18	0.637097	-1.59018	1.113	-0.456174	0.977909	4	0
ENSG00000165621.8	OXGR1	0.0126319	13	2	0.000512456	Brain_Hypothalamus	0.0219985	Brain_Spinal_cord_cervical_c-1	12.0945	4.70313e-17	0.433915	2.29039	3.47416	2.83741	0.27848	2	0
ENSG00000011405.13	PIK3C2A	0.0126327	3	2	0.0140986	Brain_Frontal_Cortex_BA9	0.38488	Brain_Hypothalamus	2.14569	4.78722e-32	0.854306	-2.45474	0.868939	-0.238954	1.91893	2	0
ENSG00000256683.6	ZNF350	0.0126426	10	3	0.00814069	Brain_Cerebellum	0.674933	Brain_Spinal_cord_cervical_c-1	7.8329	1.55264e-17	0.549627	-2.64618	0.419388	-0.709904	1.06544	3	0
ENSG00000140873.15	ADAMTS18	0.0126936	9	4	0.0040909	Brain_Cerebellum	0.993618	Brain_Anterior_cingulate_cortex_BA24	5.97215	1.04996e-18	0.586871	-1.27178	2.87107	0.0788763	1.6897	4	0
ENSG00000050438.16	SLC4A8	0.0126943	13	6	0.015606	Brain_Cerebellar_Hemisphere	0.888005	Brain_Caudate_basal_ganglia	6.13392	9.83087e-18	0.230225	-1.69593	2.418	0.700748	1.44644	6	0
ENSG00000259200.1	RP11-718O11.1	0.0127317	3	2	0.00447587	Brain_Putamen_basal_ganglia	0.10391	Brain_Caudate_basal_ganglia	2.77735	0.0113513	0.211301	-2.84252	-1.62619	-2.27213	0.611677	2	0
ENSG00000117154.11	IGSF21	0.0127599	13	5	0.000660539	Brain_Nucleus_accumbens_basal_ganglia	0.939083	Brain_Cerebellar_Hemisphere	7.94817	6.08452e-17	0.834122	-1.03353	3.40545	1.95794	1.45118	5	0
ENSG00000168300.13	PCMTD1	0.012774	13	4	0.0138392	Brain_Frontal_Cortex_BA9	0.941105	Brain_Caudate_basal_ganglia	9.22008	4.43364e-17	0.367582	-2.46141	0.837459	-1.31187	1.13339	4	0
ENSG00000269927.1	RP6-91H8.3	0.0127752	1	1	0.0127752	Brain_Spinal_cord_cervical_c-1	0.0127752	Brain_Spinal_cord_cervical_c-1	1	1	1	-2.48998	-2.48998	-2.48998	#N/A	1	0
ENSG00000125520.13	SLC2A4RG	0.0127756	12	2	0.00497384	Brain_Amygdala	0.297969	Brain_Cortex	8.70438	1.60633e-17	3.1454	-2.80872	2.64722	-1.40019	1.7883	2	0
ENSG00000136381.12	IREB2	0.0127757	10	2	0.0109741	Brain_Caudate_basal_ganglia	0.923729	Brain_Nucleus_accumbens_basal_ganglia	8.80131	3.42806e-17	0.943185	-2.54352	0.118388	-0.506731	0.935042	2	0
ENSG00000166451.13	CENPN	0.0127786	11	3	0.148849	Brain_Amygdala	0.956147	Brain_Cerebellum	9.43015	2.47968e-17	0.404401	-1.00339	1.44361	0.989582	0.766795	3	0
ENSG00000101246.19	ARFRP1	0.012782	11	1	0.0116012	Brain_Cortex	0.0283131	Brain_Putamen_basal_ganglia	10.868	3.37464e-17	10.868	2.19292	2.52405	2.47367	0.11466	1	0
ENSG00000188277.9	C15orf62	0.0128071	3	2	0.00373145	Brain_Putamen_basal_ganglia	0.923994	Brain_Cerebellum	2.04614	1.45311e-17	0.953856	-2.90001	0.0954035	-0.903069	1.72941	2	0
ENSG00000257103.8	LSM14A	0.0128224	8	5	0.00841081	Brain_Amygdala	0.76014	Brain_Anterior_cingulate_cortex_BA24	3.25303	2.37845e-33	0.584937	-1.21023	2.63512	0.897058	1.56298	5	0
ENSG00000076242.14	MLH1	0.0128285	10	3	0.017503	Brain_Cerebellar_Hemisphere	0.642678	Brain_Nucleus_accumbens_basal_ganglia	5.6199	2.50579e-17	0.927267	-2.07676	2.37597	0.500464	2.01429	3	0
ENSG00000188779.10	SKOR1	0.0128453	13	3	0.00209651	Brain_Anterior_cingulate_cortex_BA24	0.996274	Brain_Hippocampus	8.89317	4.85969e-17	0.904437	-2.61696	3.07621	0.613951	1.46343	3	0
ENSG00000107864.14	CPEB3	0.01285	7	3	0.00255318	Brain_Cortex	0.0358038	Brain_Amygdala	5.57372	6.19922e-17	0.410206	-2.09915	3.01697	0.685256	2.62397	3	0
ENSG00000122033.14	MTIF3	0.0128584	12	4	0.0971648	Brain_Cortex	0.739561	Brain_Anterior_cingulate_cortex_BA24	9.1579	2.17432e-17	0.367831	-1.33888	1.65876	0.381177	1.05815	4	0
ENSG00000148158.16	SNX30	0.0128756	12	3	0.00109618	Brain_Caudate_basal_ganglia	0.501616	Brain_Cerebellar_Hemisphere	9.88677	5.95877e-17	0.860181	-3.2646	3.2646	-2.29333	1.95836	3	0
ENSG00000198252.11	STYX	0.0128859	13	2	0.000820748	Brain_Spinal_cord_cervical_c-1	0.0430631	Brain_Hypothalamus	11.8204	4.10753e-17	0.59696	2.0231	3.3457	2.65271	0.396564	2	0
ENSG00000185875.12	THNSL1	0.012911	13	4	0.00969025	Brain_Cortex	0.769535	Brain_Substantia_nigra	9.20132	6.19365e-17	0.90564	-2.58669	-0.292983	-1.59566	0.875508	4	0
ENSG00000122035.6	RASL11A	0.0129213	8	3	0.00894225	Brain_Cerebellar_Hemisphere	0.177556	Brain_Amygdala	6.39921	1.41832e-17	0.4535	-2.01081	2.61425	-0.953449	1.45962	3	0
ENSG00000016391.10	CHDH	0.0129267	12	5	0.00666356	Brain_Cerebellar_Hemisphere	0.98776	Brain_Hippocampus	6.68145	6.15199e-17	0.239178	-2.71321	2.27679	-0.0323614	1.53256	5	0
ENSG00000141867.17	BRD4	0.0129362	7	1	0.0129362	Brain_Spinal_cord_cervical_c-1	0.0129362	Brain_Cortex	7	2.82076e-34	7	-2.48552	-2.48552	-2.48552	2.56395e-16	1	0
ENSG00000162735.18	PEX19	0.0129422	9	3	0.000822314	Brain_Amygdala	0.643965	Brain_Anterior_cingulate_cortex_BA24	5.47013	3.351e-17	0.898194	-3.34517	0.462162	-1.76578	1.49221	3	0
ENSG00000189280.3	GJB5	0.0129447	3	2	0.0039604	Brain_Putamen_basal_ganglia	0.886458	Brain_Frontal_Cortex_BA9	2.05167	1.52154e-16	0.948326	0.142788	2.8813	1.05562	1.58108	2	0
ENSG00000268926.2	RP11-180I4.4	0.0129806	4	3	0.00341303	Brain_Hypothalamus	0.209994	Brain_Cerebellum	2.73011	4.00741e-17	0.462839	-2.92786	-1.25358	-2.25901	0.77223	3	0
ENSG00000109667.11	SLC2A9	0.0129926	12	5	0.0729056	Brain_Substantia_nigra	0.599289	Brain_Cerebellar_Hemisphere	7.21665	2.12415e-17	0.286137	-1.11399	1.79342	-0.0881628	1.17945	5	0
ENSG00000111237.18	VPS29	0.0130013	13	3	0.046482	Brain_Nucleus_accumbens_basal_ganglia	0.777596	Brain_Spinal_cord_cervical_c-1	11.0899	9.30661e-18	0.846309	-1.99099	1.27115	-0.928394	0.855601	3	0
ENSG00000106976.20	DNM1	0.0130393	9	1	0.000894096	Brain_Cortex	0.0202417	Brain_Nucleus_accumbens_basal_ganglia	8.8679	2.54021e-19	8.8679	2.32184	3.32189	2.46755	0.336519	1	0
ENSG00000188529.14	SRSF10	0.0130893	13	3	0.0766679	Brain_Hippocampus	0.680081	Brain_Putamen_basal_ganglia	7.57305	1.43496e-17	0.254983	-1.48384	1.77036	0.40127	1.03804	3	0
ENSG00000105298.13	CACTIN	0.0130906	11	3	0.0819679	Brain_Cerebellum	0.766207	Brain_Putamen_basal_ganglia	8.70518	3.08982e-17	0.305817	-1.73938	-0.29734	-0.790927	0.43751	3	0
ENSG00000151023.16	ENKUR	0.0131294	12	3	0.00561941	Brain_Cerebellum	0.35686	Brain_Putamen_basal_ganglia	9.42471	3.30234e-17	0.422281	0.921365	2.7692	1.84603	0.465849	3	0
ENSG00000067225.17	PKM	0.0131309	11	2	0.0280728	Brain_Cerebellar_Hemisphere	0.202421	Brain_Spinal_cord_cervical_c-1	8.8561	9.0571e-18	1.85021	-2.19627	2.13643	0.777072	1.42933	2	0
ENSG00000187135.7	VSTM2B	0.0131501	4	3	0.0126024	Brain_Cerebellum	0.181615	Brain_Cerebellar_Hemisphere	2.00131	2.51778e-16	0.960462	-2.49481	-1.3358	-2.01095	0.580136	3	0
ENSG00000165997.4	ARL5B	0.0132033	10	4	0.00777937	Brain_Cerebellar_Hemisphere	0.831255	Brain_Substantia_nigra	5.90715	8.37023e-17	0.207544	-2.6615	0.488876	-0.902043	0.880163	4	0
ENSG00000113319.12	RASGRF2	0.0132115	11	4	0.00160994	Brain_Frontal_Cortex_BA9	0.461907	Brain_Anterior_cingulate_cortex_BA24	6.65405	5.12298e-19	0.252431	-3.00937	3.1541	-0.581081	2.45607	4	0
ENSG00000253230.8	LINC00599	0.0132228	1	1	0.0132228	Brain_Frontal_Cortex_BA9	0.0132228	Brain_Frontal_Cortex_BA9	1	1	1	2.47771	2.47771	2.47771	#N/A	1	0
ENSG00000179988.13	PSTK	0.01324	11	4	0.00243612	Brain_Hypothalamus	0.719338	Brain_Anterior_cingulate_cortex_BA24	7.15902	1.33691e-17	0.972796	0.359344	3.03117	1.46846	0.950208	4	0
ENSG00000076382.16	SPAG5	0.01326	10	1	0.01326	Brain_Amygdala	0.01326	Brain_Cerebellar_Hemisphere	10	6.62997e-18	10	-2.47671	2.47671	-0.990684	2.39273	1	0
ENSG00000117408.10	IPO13	0.0132679	13	2	0.00335272	Brain_Cortex	0.699741	Brain_Amygdala	10.0157	4.0461e-19	2.98426	-2.9334	0.38567	-0.736117	1.2989	2	0
ENSG00000083642.18	PDS5B	0.0132893	13	3	0.0600375	Brain_Cortex	0.665793	Brain_Putamen_basal_ganglia	8.62573	8.44446e-17	1.26339	-1.68429	1.88052	-0.0335785	1.08523	3	0
ENSG00000102780.16	DGKH	0.0132893	13	4	0.0114747	Brain_Putamen_basal_ganglia	0.847545	Brain_Spinal_cord_cervical_c-1	6.85171	6.61205e-18	1.26702	-1.4387	2.5279	1.02361	1.40977	4	0
ENSG00000065600.12	TMEM206	0.0132923	13	4	0.000207054	Brain_Cortex	0.430543	Brain_Cerebellar_Hemisphere	9.07636	2.58663e-17	0.325517	-3.71025	-0.788264	-2.75381	0.942163	4	0
ENSG00000007384.15	RHBDF1	0.0132942	13	4	0.0790209	Brain_Nucleus_accumbens_basal_ganglia	0.616506	Brain_Hypothalamus	7.79932	2.23277e-17	0.587105	-1.7564	-0.500808	-1.08227	0.492691	4	0
ENSG00000116922.14	C1orf109	0.0133072	13	3	0.0270113	Brain_Cerebellar_Hemisphere	0.919534	Brain_Frontal_Cortex_BA9	11.6775	1.75873e-18	0.424383	-0.919539	2.21135	-0.379238	0.888803	3	0
ENSG00000130558.19	OLFM1	0.0133495	7	5	0.00541831	Brain_Putamen_basal_ganglia	0.0699608	Brain_Cerebellum	4.36179	3.22513e-18	0.404798	-2.78105	1.81216	-1.85754	1.66103	5	0
ENSG00000170549.3	IRX1	0.0133774	6	3	0.0206118	Brain_Spinal_cord_cervical_c-1	0.386217	Brain_Caudate_basal_ganglia	3.97789	9.33961e-17	0.971358	-2.31502	-0.866499	-1.46956	0.515956	3	0
ENSG00000265380.1	RP11-126K15.1	0.0134719	1	1	0.0134719	Brain_Nucleus_accumbens_basal_ganglia	0.0134719	Brain_Nucleus_accumbens_basal_ganglia	1	1	1	2.47104	2.47104	2.47104	#N/A	1	0
ENSG00000180929.5	GPR62	0.0134732	13	2	0.00402746	Brain_Hippocampus	0.926015	Brain_Amygdala	12.0308	5.57152e-33	0.969165	-2.876	-0.0928595	-0.306947	0.771905	2	0
ENSG00000247011.2	RP11-700H6.1	0.0134861	4	2	0.0923654	Brain_Caudate_basal_ganglia	0.723607	Brain_Spinal_cord_cervical_c-1	3.56331	0.0125043	0.405947	-1.68305	0.674583	-0.683113	1.06834	2	0
ENSG00000270074.1	RP11-351I21.11	0.0135166	3	2	0.0113291	Brain_Hypothalamus	0.0959942	Brain_Amygdala	2.01081	2.49872e-16	0.98919	-2.53238	1.66459	0.265601	2.42312	2	0
ENSG00000141627.13	DYM	0.01354	12	6	0.00107671	Brain_Substantia_nigra	0.333419	Brain_Frontal_Cortex_BA9	5.79816	1.78855e-17	0.227066	-1.48226	3.26967	1.75987	1.31193	6	0
ENSG00000068885.14	IFT80	0.0135629	12	2	0.00090037	Brain_Cortex	0.257767	Brain_Amygdala	9.84936	3.22344e-17	1.78733	-3.31994	-1.13169	-2.57171	0.796463	2	0
ENSG00000108379.9	WNT3	0.0135704	13	1	0.00642249	Brain_Cerebellar_Hemisphere	0.0261198	Brain_Caudate_basal_ganglia	12.3991	5.90598e-18	12.3991	2.22443	2.72539	2.41375	0.180381	1	0
ENSG00000173699.15	SPATA3	0.0135922	7	2	0.013458	Brain_Putamen_basal_ganglia	0.0865716	Brain_Hippocampus	5.89959	8.12646e-18	0.997369	1.71377	2.47141	1.98095	0.346446	2	0
ENSG00000108465.14	CDK5RAP3	0.0136011	13	2	0.00120573	Brain_Frontal_Cortex_BA9	0.0514029	Brain_Hippocampus	11.2649	5.46539e-17	1.16588	-3.23752	-1.9481	-2.72165	0.390972	2	0
ENSG00000179241.12	LDLRAD3	0.01364	11	4	0.000448245	Brain_Putamen_basal_ganglia	0.57272	Brain_Cerebellum	5.98452	6.865e-20	0.749612	-3.50992	-0.56405	-2.28995	0.996437	4	0
ENSG00000175581.13	MRPL48	0.0136799	13	4	0.0028177	Brain_Putamen_basal_ganglia	0.266649	Brain_Cortex	9.5957	6.09866e-17	0.468607	1.11081	2.98696	2.26421	0.657496	4	0
ENSG00000107862.4	GBF1	0.0136803	13	3	0.0113337	Brain_Putamen_basal_ganglia	0.372939	Brain_Cerebellar_Hemisphere	8.41245	3.07422e-17	0.959936	-1.91054	2.53224	1.14935	1.17196	3	0
ENSG00000181852.17	RNF41	0.0136851	3	3	0.0202728	Brain_Hippocampus	0.26798	Brain_Nucleus_accumbens_basal_ganglia	1.07983	0.898712	0.898712	-2.32126	-1.10773	-1.72747	0.607184	3	0
ENSG00000203499.11	FAM83H-AS1	0.0137263	13	4	0.000168369	Brain_Cerebellar_Hemisphere	0.259935	Brain_Substantia_nigra	8.00845	1.71384e-17	0.442766	-1.89864	3.76228	2.18248	1.80222	4	0
ENSG00000161021.11	MAML1	0.0137427	10	4	0.0836288	Brain_Anterior_cingulate_cortex_BA24	0.971473	Brain_Cerebellum	5.2135	7.19849e-17	0.557411	-1.14323	1.73001	0.632649	1.08286	4	0
ENSG00000162461.7	SLC25A34	0.0137533	13	1	0.012049	Brain_Amygdala	0.015636	Brain_Caudate_basal_ganglia	12.9363	1.3835e-17	12.9363	2.4173	2.51071	2.45756	0.0412414	1	0
ENSG00000103460.16	TOX3	0.0137628	7	1	0.0104325	Brain_Anterior_cingulate_cortex_BA24	0.0196455	Brain_Spinal_cord_cervical_c-1	7	7.26015e-17	7	-2.56116	2.56116	-0.398466	2.62856	1	0
ENSG00000204128.5	C2orf72	0.0138051	13	6	0.00021262	Brain_Spinal_cord_cervical_c-1	0.900171	Brain_Hypothalamus	7.82372	2.80765e-17	0.453977	-3.70353	-0.125445	-1.49588	0.812099	6	0
ENSG00000232040.2	ZBED9	0.0138231	11	3	0.0136663	Brain_Hippocampus	0.942144	Brain_Caudate_basal_ganglia	9.32337	1.42647e-17	0.629809	-2.46592	-0.0725757	-2.13075	0.785203	3	0
ENSG00000028137.18	TNFRSF1B	0.0138331	7	2	0.00396004	Brain_Cerebellum	0.564208	Brain_Amygdala	6.00066	6.57456e-17	0.999342	-2.88133	-0.576602	-0.905848	0.871104	2	0
ENSG00000148337.20	CIZ1	0.0138502	12	3	0.00205554	Brain_Putamen_basal_ganglia	0.430243	Brain_Anterior_cingulate_cortex_BA24	7.26502	5.42128e-18	0.280022	-0.951229	3.08209	0.653974	1.85557	3	0
ENSG00000171428.13	NAT1	0.0138603	4	3	0.00384623	Brain_Substantia_nigra	0.721451	Brain_Hypothalamus	2.05353	7.18717e-19	0.953617	-0.35652	2.89051	1.10755	1.42282	3	0
ENSG00000175048.16	ZDHHC14	0.0138788	7	4	0.0157068	Brain_Substantia_nigra	0.756163	Brain_Cerebellum	4.5718	0.001511	0.295734	-2.41566	1.51725	-1.31704	1.42552	4	0
ENSG00000260988.1	RP11-285A1.1	0.0139385	13	3	0.0213508	Brain_Cerebellum	0.430108	Brain_Frontal_Cortex_BA9	11.0588	1.27424e-32	0.947851	-2.30172	1.77004	0.170722	1.82586	3	0
ENSG00000010810.17	FYN	0.0139525	9	2	0.00648491	Brain_Spinal_cord_cervical_c-1	0.0215627	Brain_Frontal_Cortex_BA9	7.99636	6.97783e-18	0.756918	-2.7222	-2.29798	-2.37416	0.15654	2	0
ENSG00000128891.15	C15orf57	0.013961	13	2	0.00191228	Brain_Substantia_nigra	0.295641	Brain_Cerebellum	12.1152	3.09914e-17	0.64038	-3.10353	-1.04583	-1.70404	0.802134	2	0
ENSG00000106367.13	AP1S1	0.0139826	9	5	0.0081518	Brain_Spinal_cord_cervical_c-1	0.683487	Brain_Cortex	5.53439	4.05083e-17	0.407081	-1.99234	2.64572	1.41506	1.55439	5	0
ENSG00000129566.12	TEP1	0.0139828	12	4	0.0168202	Brain_Hippocampus	0.868394	Brain_Amygdala	8.69065	3.70589e-17	0.580646	-2.39062	0.602217	-1.21749	0.972602	4	0
ENSG00000079156.16	OSBPL6	0.0139841	10	4	0.00509448	Brain_Amygdala	0.947225	Brain_Hypothalamus	4.84949	2.19723e-17	0.573152	-2.801	0.676655	-0.937531	1.24642	4	0
ENSG00000077782.19	FGFR1	0.0139925	13	3	0.000254562	Brain_Anterior_cingulate_cortex_BA24	0.806686	Brain_Caudate_basal_ganglia	9.82874	3.17727e-17	0.940188	0.244703	3.65763	2.64984	1.10998	3	0
ENSG00000173258.12	ZNF483	0.0139988	13	5	0.00581702	Brain_Spinal_cord_cervical_c-1	0.574903	Brain_Cortex	6.78913	2.36288e-17	0.666663	-2.15769	2.75792	1.69112	1.3019	5	0
ENSG00000182446.13	NPLOC4	0.0140134	11	5	0.0804998	Brain_Hippocampus	0.742263	Brain_Cerebellum	5.94698	0.000414532	0.240213	-1.74779	1.242	0.281151	1.06929	5	0
ENSG00000180423.4	HARBI1	0.0140353	12	2	0.00854607	Brain_Caudate_basal_ganglia	0.386406	Brain_Frontal_Cortex_BA9	11.4888	1.31501e-17	0.511192	0.866153	2.6297	2.48274	0.509092	2	0
ENSG00000226383.6	LINC01876	0.0140601	1	1	0.0140601	Brain_Spinal_cord_cervical_c-1	0.0140601	Brain_Spinal_cord_cervical_c-1	1	1	1	-2.45572	-2.45572	-2.45572	#N/A	1	0
ENSG00000170348.8	TMED10	0.0140605	10	3	0.00173971	Brain_Cortex	0.790933	Brain_Spinal_cord_cervical_c-1	6.17344	4.46558e-17	0.863869	-0.633522	3.13141	0.441321	1.09826	3	0
ENSG00000185238.12	PRMT3	0.0140694	11	3	0.00157838	Brain_Anterior_cingulate_cortex_BA24	0.958755	Brain_Caudate_basal_ganglia	5.56628	1.95425e-17	0.825545	-3.15987	0.153246	-0.892524	0.978489	3	0
ENSG00000111605.16	CPSF6	0.0140993	10	4	0.0036059	Brain_Cerebellar_Hemisphere	0.119677	Brain_Putamen_basal_ganglia	5.83328	2.32461e-17	0.288804	1.55613	2.91073	1.97365	0.507091	4	0
ENSG00000171611.9	PTCRA	0.0141191	2	1	0.0141191	Brain_Hippocampus	0.0141191	Brain_Hippocampus	2	3.3547e-17	2	-2.45422	-2.45422	-2.45422	0	1	0
ENSG00000246526.2	RP11-539L10.2	0.0141956	10	6	0.0259614	Brain_Hypothalamus	0.770424	Brain_Cerebellum	5.34082	1.29578e-18	0.230652	-1.38483	2.22679	0.290113	0.98409	6	0
ENSG00000157087.17	ATP2B2	0.0142086	12	2	0.00490173	Brain_Anterior_cingulate_cortex_BA24	0.0927786	Brain_Putamen_basal_ganglia	10.4109	4.26126e-33	1.5891	-2.81342	2.53528	-2.0632	1.47228	2	0
ENSG00000197361.7	FBXL22	0.0142314	12	3	0.00584642	Brain_Hippocampus	0.518419	Brain_Cerebellum	10.3622	8.9418e-20	0.409909	0.645784	2.75627	2.24761	0.818561	3	0
ENSG00000104888.9	SLC17A7	0.0142449	8	1	0.0117633	Brain_Anterior_cingulate_cortex_BA24	0.0564001	Brain_Cerebellum	7.95444	4.14589e-17	7.95444	-2.51917	2.51917	1.33599	2.1969	1	0
ENSG00000272690.5	LINC02018	0.0142638	12	5	0.108608	Brain_Spinal_cord_cervical_c-1	0.923555	Brain_Hypothalamus	8.84741	3.83637e-05	0.324458	-1.60448	0.942639	-0.525089	0.720847	5	0
ENSG00000138821.12	SLC39A8	0.0142648	11	2	0.00422299	Brain_Hypothalamus	0.481219	Brain_Nucleus_accumbens_basal_ganglia	7.47897	1.08646e-17	3.31075	-0.704344	2.86101	1.54239	1.78186	2	0
ENSG00000128881.16	TTBK2	0.0142668	13	2	0.140544	Brain_Substantia_nigra	0.585299	Brain_Putamen_basal_ganglia	12.1867	2.64325e-33	0.782373	-1.38792	1.47377	-1.103	0.808462	2	0
ENSG00000257086.1	RP11-783K16.13	0.0142981	12	2	0.00126913	Brain_Cerebellar_Hemisphere	0.836861	Brain_Amygdala	10.3286	2.77646e-17	1.22401	0.20591	3.22287	1.67216	0.962417	2	0
ENSG00000133597.10	ADCK2	0.0143005	13	2	0.0583354	Brain_Cerebellum	0.833808	Brain_Cortex	11.4846	1.67432e-18	1.29655	-1.73485	1.89317	-0.103171	1.17355	2	0
ENSG00000262155.1	LINC02175	0.0143233	12	5	0.00125073	Brain_Cerebellar_Hemisphere	0.578772	Brain_Cortex	5.41849	3.34656e-18	0.245475	0.555179	3.22705	1.80485	0.949642	5	0
ENSG00000225706.1	PTPRD-AS1	0.0143323	13	1	0.0109902	Brain_Substantia_nigra	0.0178509	Brain_Anterior_cingulate_cortex_BA24	12.9309	1.39582e-17	12.9309	-2.54301	-2.3687	-2.44247	0.0543028	1	0
ENSG00000101421.3	CHMP4B	0.0143633	9	3	0.0613368	Brain_Cerebellar_Hemisphere	0.406471	Brain_Cortex	7.48622	8.87617e-18	0.681805	-1.2214	1.87106	-0.0281677	1.11422	3	0
ENSG00000234215.2	RP5-942I16.1	0.0144014	5	1	0.0144014	Brain_Amygdala	0.0144014	Brain_Amygdala	5	6.79844e-33	5	-2.44709	2.44709	1.46825	2.18875	1	0
ENSG00000122188.12	LAX1	0.0144358	1	1	0.0144358	Brain_Spinal_cord_cervical_c-1	0.0144358	Brain_Spinal_cord_cervical_c-1	1	1	1	-2.44623	-2.44623	-2.44623	#N/A	1	0
ENSG00000255931.1	RP11-286N22.10	0.0144569	9	3	0.0312411	Brain_Cerebellar_Hemisphere	0.444592	Brain_Amygdala	7.09753	2.22927e-17	0.740889	-2.15399	-0.764462	-1.46725	0.546988	3	0
ENSG00000176715.15	ACSF3	0.0144791	13	5	0.0346679	Brain_Spinal_cord_cervical_c-1	0.969143	Brain_Hypothalamus	7.60015	0.00616499	0.357387	-2.11222	1.34116	-0.529416	0.975486	5	0
ENSG00000259070.5	LINC00639	0.0144877	2	2	0.0202812	Brain_Substantia_nigra	0.0283365	Brain_Nucleus_accumbens_basal_ganglia	1.20432	0.795684	0.795684	-2.3211	2.1926	-0.064254	3.19167	2	0
ENSG00000148153.13	INIP	0.0145013	5	2	0.00423604	Brain_Amygdala	0.469149	Brain_Cerebellar_Hemisphere	3.02556	3.04437e-18	1.97444	-2.86003	-0.723864	-1.57833	1.17003	2	0
ENSG00000168994.13	PXDC1	0.0145224	5	3	0.00578967	Brain_Spinal_cord_cervical_c-1	0.749411	Brain_Caudate_basal_ganglia	3.51499	2.6143e-16	0.358706	-2.75946	0.944978	-0.635493	1.34321	3	0
ENSG00000144655.14	CSRNP1	0.0145267	8	1	0.0145267	Brain_Cortex	0.0145267	Brain_Putamen_basal_ganglia	8	1.0402e-33	8	2.44397	2.44397	2.44397	2.37376e-16	1	0
ENSG00000226808.1	LINC00840	0.0145335	10	2	0.0178226	Brain_Anterior_cingulate_cortex_BA24	0.0654472	Brain_Cortex	9.005	1.00154e-17	0.994999	-1.84219	2.36928	0.421147	1.95456	2	0
ENSG00000113905.4	HRG	0.0145351	1	1	0.0145351	Brain_Cortex	0.0145351	Brain_Cortex	1	1	1	2.44376	2.44376	2.44376	#N/A	1	0
ENSG00000121851.12	POLR3GL	0.0146784	4	1	0.0146784	Brain_Caudate_basal_ganglia	0.0146784	Brain_Cortex	4	1.02894e-49	4	2.44022	2.44022	2.44022	3.62597e-16	1	0
ENSG00000143258.15	USP21	0.0147259	2	2	0.00494389	Brain_Frontal_Cortex_BA9	0.686775	Brain_Anterior_cingulate_cortex_BA24	1.38407	0.615931	0.615931	-0.403235	2.81067	1.20372	2.27257	2	0
ENSG00000178776.4	C5orf46	0.0147635	2	1	0.0114573	Brain_Cerebellar_Hemisphere	0.0196482	Brain_Cerebellum	1.98785	0.0121451	1.98785	2.333	2.52843	2.43072	0.138193	1	0
ENSG00000146282.17	RARS2	0.0148179	12	3	0.00254985	Brain_Spinal_cord_cervical_c-1	0.999331	Brain_Hippocampus	7.98909	2.05541e-20	0.991505	-3.01736	0.796594	-1.06687	1.46758	3	0
ENSG00000123104.11	ITPR2	0.0148426	13	2	0.0290199	Brain_Cortex	0.952956	Brain_Cerebellar_Hemisphere	9.58104	1.20088e-17	3.02898	-2.18322	1.93297	-0.697734	1.59898	2	0
ENSG00000261701.6	HPR	0.014872	13	1	0.00904439	Brain_Caudate_basal_ganglia	0.355121	Brain_Cerebellum	12.8854	2.05329e-17	12.8854	0.924702	2.61037	2.42251	0.475877	1	0
ENSG00000079841.18	RIMS1	0.0148928	4	4	0.00197317	Brain_Cerebellar_Hemisphere	0.995003	Brain_Spinal_cord_cervical_c-1	1.86794	0.393692	0.393692	-1.7432	3.09424	0.0536344	2.1531	4	0
ENSG00000196510.12	ANAPC7	0.0149405	13	4	0.00392585	Brain_Putamen_basal_ganglia	0.485148	Brain_Anterior_cingulate_cortex_BA24	9.19437	1.94785e-17	0.592954	-1.10912	2.88406	0.692611	1.06931	4	0
ENSG00000266335.1	RP11-25O3.1	0.0149497	1	1	0.0149497	Brain_Cortex	0.0149497	Brain_Cortex	1	1	1	-2.43359	-2.43359	-2.43359	#N/A	1	0
ENSG00000271983.1	RP11-28H5.2	0.0149703	3	3	0.0113036	Brain_Amygdala	0.0834026	Brain_Hypothalamus	1.79208	0.232059	0.232059	-2.53317	-1.73128	-2.00454	0.457891	3	0
ENSG00000177098.8	SCN4B	0.0150498	9	4	0.00482223	Brain_Cerebellar_Hemisphere	0.422881	Brain_Amygdala	6.16236	1.09699e-16	0.306539	-0.801433	2.81868	1.89367	1.1253	4	0
ENSG00000118900.14	UBN1	0.0150549	12	4	0.00423344	Brain_Anterior_cingulate_cortex_BA24	0.821338	Brain_Putamen_basal_ganglia	8.32268	9.72338e-17	0.539705	-2.86022	1.2547	-0.793199	1.16304	4	0
ENSG00000008083.13	JARID2	0.0150569	12	4	0.00365286	Brain_Caudate_basal_ganglia	0.967311	Brain_Amygdala	7.03069	1.96113e-17	0.694409	-1.85309	2.90668	-0.36331	1.66854	4	0
ENSG00000261159.1	RP11-723O4.9	0.0150758	13	3	0.0015977	Brain_Nucleus_accumbens_basal_ganglia	0.592162	Brain_Amygdala	9.59578	3.86086e-17	1.23647	-0.535706	3.15633	2.00893	1.21848	3	0
ENSG00000100211.10	CBY1	0.0151254	13	3	0.0019207	Brain_Hippocampus	0.494465	Brain_Anterior_cingulate_cortex_BA24	8.47155	2.58909e-17	1.37104	-3.10223	-0.683224	-1.96285	0.830752	3	0
ENSG00000204682.5	CASC10	0.0151375	11	3	0.0100022	Brain_Cerebellar_Hemisphere	0.243733	Brain_Frontal_Cortex_BA9	8.61864	4.7854e-19	0.426374	-1.49257	2.57575	-0.700543	1.61321	3	0
ENSG00000267065.2	LINC02080	0.0152437	13	2	0.0440695	Brain_Cortex	0.487097	Brain_Spinal_cord_cervical_c-1	11.8715	4.32756e-18	0.842648	-2.01343	0.694933	-1.52756	0.759213	2	0
ENSG00000173473.10	SMARCC1	0.0152947	8	2	0.00383669	Brain_Hippocampus	0.0324766	Brain_Nucleus_accumbens_basal_ganglia	7.24689	9.71197e-17	0.589392	-2.15661	2.89129	1.97249	1.70617	2	0
ENSG00000145743.15	FBXL17	0.0152977	12	6	0.00229059	Brain_Substantia_nigra	0.638712	Brain_Putamen_basal_ganglia	5.16168	2.64717e-17	0.198852	-1.72264	3.04971	0.778039	1.41915	6	0
ENSG00000265055.1	AC145343.2	0.0153072	12	3	0.00124659	Brain_Nucleus_accumbens_basal_ganglia	0.219984	Brain_Hypothalamus	8.80262	8.064e-18	0.912773	1.22657	3.228	2.56753	0.933348	3	0
ENSG00000124243.17	BCAS4	0.0153312	9	5	0.000511064	Brain_Amygdala	0.187911	Brain_Hypothalamus	4.36848	4.17827e-17	0.177216	-3.23596	3.47489	1.24871	2.35007	5	0
ENSG00000109111.14	SUPT6H	0.0153351	1	1	0.0153351	Brain_Cerebellar_Hemisphere	0.0153351	Brain_Cerebellar_Hemisphere	1	1	1	-2.42437	-2.42437	-2.42437	#N/A	1	0
ENSG00000205869.2	KRTAP5-1	0.0153549	2	2	0.00540149	Brain_Cerebellum	0.611221	Brain_Frontal_Cortex_BA9	1.09732	0.902678	0.902678	-0.508331	2.78206	1.13687	2.32666	2	0
ENSG00000109911.18	ELP4	0.0153554	12	1	0.0153554	Brain_Hypothalamus	0.0153554	Brain_Caudate_basal_ganglia	12	2.16779e-17	12	-2.42389	2.42389	1.61592	1.88699	1	0
ENSG00000148950.9	IMMP1L	0.0153554	13	1	0.0153554	Brain_Amygdala	0.0153554	Brain_Caudate_basal_ganglia	13	6.85574e-17	13	-2.42389	2.42389	1.67808	1.8205	1	0
ENSG00000213390.10	ARHGAP19	0.0153606	12	3	0.00211245	Brain_Cerebellar_Hemisphere	0.989588	Brain_Hippocampus	8.82215	6.6943e-18	1.35718	-3.07395	0.567995	-1.40671	1.22226	3	0
ENSG00000188786.9	MTF1	0.0153647	11	4	0.011381	Brain_Cerebellum	0.720977	Brain_Hypothalamus	7.21132	7.09898e-17	0.312843	-2.53078	0.820862	-0.676063	1.01916	4	0
ENSG00000270000.1	RP3-449M8.9	0.015372	8	2	0.00197822	Brain_Hippocampus	0.167515	Brain_Putamen_basal_ganglia	7.0843	5.90022e-17	0.816136	1.38023	3.09348	2.40133	0.511442	2	0
ENSG00000142694.6	EVA1B	0.0153864	13	2	0.00360211	Brain_Cerebellum	0.32738	Brain_Caudate_basal_ganglia	11.4186	5.78521e-17	1.24515	0.979405	2.91105	2.20983	0.539479	2	0
ENSG00000181264.8	TMEM136	0.0153898	13	2	0.0725686	Brain_Cortex	0.991292	Brain_Hypothalamus	11.4878	1.978e-17	1.44747	-1.31618	1.79553	-0.035309	1.0151	2	0
ENSG00000164879.6	CA3	0.0153949	6	3	0.0118618	Brain_Cerebellum	0.528253	Brain_Caudate_basal_ganglia	3.64284	1.27586e-16	0.634705	-2.51623	1.85969	-0.083046	1.90767	3	0
ENSG00000137309.19	HMGA1	0.0154006	1	1	0.0154006	Brain_Putamen_basal_ganglia	0.0154006	Brain_Putamen_basal_ganglia	1	1	1	2.42282	2.42282	2.42282	#N/A	1	0
ENSG00000162736.15	NCSTN	0.0154023	13	2	0.0284877	Brain_Cortex	0.728935	Brain_Cerebellar_Hemisphere	11.3489	2.44807e-17	1.03377	-2.1905	0.957579	0.392568	0.999406	2	0
ENSG00000184897.5	H1FX	0.0154116	10	3	0.0050937	Brain_Spinal_cord_cervical_c-1	0.950788	Brain_Hypothalamus	6.05802	9.88925e-17	0.783456	-2.4455	2.80105	0.544761	1.65094	3	0
ENSG00000109265.13	KIAA1211	0.0154198	11	1	0.0126081	Brain_Cerebellum	0.0189168	Brain_Frontal_Cortex_BA9	10.6507	9.49861e-18	10.6507	2.34717	2.49465	2.38419	0.0540104	1	0
ENSG00000228065.10	LINC01515	0.0154228	9	2	0.0147451	Brain_Caudate_basal_ganglia	0.55897	Brain_Substantia_nigra	8.3455	7.31178e-17	0.373992	-2.43858	-0.584372	-1.65946	0.677055	2	0
ENSG00000113391.18	FAM172A	0.015475	10	2	0.00395316	Brain_Cortex	0.199357	Brain_Cerebellum	9.10672	7.93659e-20	0.893283	-2.88188	2.88188	0.979096	2.69822	2	0
ENSG00000257595.2	RP3-473L9.4	0.0154799	10	1	0.0107747	Brain_Putamen_basal_ganglia	0.106634	Brain_Cerebellum	9.7471	4.38192e-18	9.7471	-2.54992	-1.61351	-2.38301	0.274746	1	0
ENSG00000160271.14	RALGDS	0.0155001	9	5	0.000828401	Brain_Hypothalamus	0.987191	Brain_Cortex	5.79142	4.77618e-16	0.322694	-3.34313	1.40841	-1.25079	1.32226	5	0
ENSG00000012171.19	SEMA3B	0.0155263	11	2	0.00640392	Brain_Anterior_cingulate_cortex_BA24	0.0489937	Brain_Cerebellum	7.40687	1.74783e-18	3.59313	-2.72635	1.96865	-0.12651	2.40837	2	0
ENSG00000151498.11	ACAD8	0.0155268	9	6	0.00574556	Brain_Caudate_basal_ganglia	0.764074	Brain_Amygdala	4.4104	9.40736e-18	0.197037	-2.76196	2.28298	-0.184258	1.46116	6	0
ENSG00000172497.8	ACOT12	0.0155402	7	4	0.0816535	Brain_Amygdala	0.440241	Brain_Hippocampus	4.65972	1.57748e-17	0.425753	-1.74117	1.41477	-0.471541	1.14305	4	0
ENSG00000254636.1	ARMS2	0.0155545	10	2	0.00532138	Brain_Nucleus_accumbens_basal_ganglia	0.429642	Brain_Anterior_cingulate_cortex_BA24	8.51299	2.45472e-17	1.17738	-0.789805	2.78691	2.28219	1.08705	2	0
ENSG00000121316.10	PLBD1	0.0155621	12	3	0.00508892	Brain_Substantia_nigra	0.111708	Brain_Nucleus_accumbens_basal_ganglia	10.5074	1.5294e-17	0.408821	-2.80135	-1.59056	-2.56138	0.376067	3	0
ENSG00000172543.7	CTSW	0.0155955	13	2	0.00506333	Brain_Frontal_Cortex_BA9	0.145271	Brain_Putamen_basal_ganglia	12.2972	3.71358e-18	0.43447	-2.80298	-1.45644	-1.98765	0.357267	2	0
ENSG00000060749.14	QSER1	0.0157242	12	3	0.00141807	Brain_Spinal_cord_cervical_c-1	0.0211748	Brain_Hippocampus	10.8422	8.93713e-18	0.405959	-3.19095	-2.30485	-2.79677	0.335669	3	0
ENSG00000100575.13	TIMM9	0.0157811	2	2	0.504821	Brain_Putamen_basal_ganglia	0.593714	Brain_Frontal_Cortex_BA9	1.91313	0.0868735	0.0868735	-0.666924	0.533461	-0.0667312	0.8488	2	0
ENSG00000175455.14	CCDC14	0.015814	3	2	0.00439365	Brain_Cortex	0.947935	Brain_Cerebellum	2.05467	5.07035e-32	0.94533	-2.84842	-0.0653	-1.92072	1.60684	2	0
ENSG00000198242.13	RPL23A	0.0158305	5	1	0.0158305	Brain_Caudate_basal_ganglia	0.0158305	Brain_Frontal_Cortex_BA9	5	3.44394e-17	5	2.4128	2.4128	2.4128	3.14018e-16	1	0
ENSG00000038274.16	MAT2B	0.0158579	2	2	0.0139675	Brain_Cerebellar_Hemisphere	0.0814011	Brain_Cortex	1.10246	0.897539	0.897539	1.74261	2.4581	2.10036	0.505924	2	0
ENSG00000119655.10	NPC2	0.0158667	9	4	0.000695223	Brain_Anterior_cingulate_cortex_BA24	0.895684	Brain_Hypothalamus	5.23998	1.18271e-17	0.851211	-3.39146	0.131116	-1.93243	1.56236	4	0
ENSG00000175662.17	TOM1L2	0.0158668	7	2	0.00427517	Brain_Cerebellar_Hemisphere	0.0308648	Brain_Frontal_Cortex_BA9	6.53032	1.58784e-16	0.387471	2.15881	2.85711	2.48348	0.234703	2	0
ENSG00000067369.13	TP53BP1	0.0158742	4	1	0.0158742	Brain_Hypothalamus	0.0158742	Brain_Amygdala	4	2.01447e-17	4	2.4118	2.4118	2.4118	5.1279e-16	1	0
ENSG00000174780.15	SRP72	0.0158897	12	2	0.029558	Brain_Cerebellum	0.805683	Brain_Spinal_cord_cervical_c-1	10.299	2.95338e-17	1.4105	-2.17596	0.619341	-0.193771	1.02607	2	0
ENSG00000002587.9	HS3ST1	0.0159289	2	2	0.00600475	Brain_Amygdala	0.323163	Brain_Cerebellar_Hemisphere	1.04891	0.951086	0.951086	-0.987979	2.74752	0.879772	2.6414	2	0
ENSG00000142065.13	ZFP14	0.0159721	12	3	0.00737519	Brain_Cortex	0.102863	Brain_Amygdala	8.60905	1.10338e-17	0.295892	-2.67941	-1.63113	-2.36584	0.435214	3	0
ENSG00000176055.9	MBLAC2	0.0159929	9	1	0.00433953	Brain_Cerebellum	0.0197883	Brain_Caudate_basal_ganglia	8.80214	1.70445e-17	8.80214	2.33034	2.85236	2.38834	0.174009	1	0
ENSG00000258429.1	PDF	0.0160166	13	3	0.00650774	Brain_Cerebellar_Hemisphere	0.950679	Brain_Cortex	7.08591	3.33219e-17	2.49338	-2.72104	0.484356	-1.68853	1.35278	3	0
ENSG00000086504.15	MRPL28	0.0160167	13	2	0.0667348	Brain_Substantia_nigra	0.965881	Brain_Nucleus_accumbens_basal_ganglia	11.6748	2.93909e-18	0.969644	-0.420707	1.83346	0.809748	0.864105	2	0
ENSG00000118496.4	FBXO30	0.0160579	13	2	0.0283226	Brain_Spinal_cord_cervical_c-1	0.0666735	Brain_Amygdala	8.10673	2.54369e-17	4.89327	-2.19279	2.19279	0.496051	2.15845	2	0
ENSG00000129925.10	TMEM8A	0.0160608	9	6	0.00165513	Brain_Spinal_cord_cervical_c-1	0.99551	Brain_Nucleus_accumbens_basal_ganglia	4.7428	0.0308137	0.235514	-3.14601	0.799764	-0.88613	1.3009	6	0
ENSG00000139793.18	MBNL2	0.0160852	12	2	0.0561416	Brain_Nucleus_accumbens_basal_ganglia	0.0843093	Brain_Amygdala	9.18376	2.70602e-17	2.81624	-1.83917	1.90994	-0.319457	1.87873	2	0
ENSG00000026950.16	BTN3A1	0.0161108	11	3	0.00141982	Brain_Cortex	0.563666	Brain_Caudate_basal_ganglia	7.84884	1.19745e-18	0.920684	-3.19059	-0.577404	-2.06349	0.926877	3	0
ENSG00000081760.16	AACS	0.0161187	11	3	0.0129353	Brain_Nucleus_accumbens_basal_ganglia	0.930888	Brain_Cerebellum	7.96479	4.57227e-17	0.651753	-1.31341	2.48554	1.03499	1.43167	3	0
ENSG00000132622.10	HSPA12B	0.0161249	9	3	0.0133275	Brain_Cortex	0.299635	Brain_Frontal_Cortex_BA9	5.25164	1.03446e-17	1.63622	-2.4749	1.03722	-1.08443	1.29822	3	0
ENSG00000116981.3	NT5C1A	0.0161787	8	4	0.00316015	Brain_Frontal_Cortex_BA9	0.741322	Brain_Nucleus_accumbens_basal_ganglia	4.22969	2.32571e-17	0.629235	-1.2623	2.95171	0.671649	1.47084	4	0
ENSG00000163995.19	ABLIM2	0.0161941	7	4	0.000865698	Brain_Spinal_cord_cervical_c-1	0.913625	Brain_Nucleus_accumbens_basal_ganglia	4.83516	7.34404e-18	0.16489	-1.08549	3.33089	0.140359	1.44223	4	0
ENSG00000082898.16	XPO1	0.0162152	9	2	0.0521629	Brain_Nucleus_accumbens_basal_ganglia	0.974641	Brain_Cerebellum	7.81405	6.79219e-18	1.18595	-1.17525	1.94179	1.37616	1.15821	2	0
ENSG00000241404.6	EGFL8	0.0162197	11	6	0.000975349	Brain_Frontal_Cortex_BA9	0.815924	Brain_Caudate_basal_ganglia	4.98527	5.01907e-18	0.370784	-3.29754	2.14977	0.674385	1.66684	6	0
ENSG00000197147.13	LRRC8B	0.0162285	13	5	0.00153052	Brain_Cerebellar_Hemisphere	0.763746	Brain_Substantia_nigra	5.00085	1.11446e-17	0.717773	-3.16883	2.81474	-0.694756	1.68403	5	0
ENSG00000151849.14	CENPJ	0.0162566	12	5	0.0289102	Brain_Substantia_nigra	0.878886	Brain_Cerebellar_Hemisphere	6.86068	0.000101015	0.383564	-0.920144	2.18471	0.471908	1.13176	5	0
ENSG00000116747.12	TROVE2	0.0162673	10	3	0.00336525	Brain_Caudate_basal_ganglia	0.936312	Brain_Anterior_cingulate_cortex_BA24	6.32252	1.44868e-17	0.924793	-2.93224	0.408199	-0.790909	1.48113	3	0
ENSG00000272479.1	RP11-301G7.1	0.0162851	8	3	0.0217415	Brain_Spinal_cord_cervical_c-1	0.127492	Brain_Amygdala	6.03213	5.82167e-19	0.871116	-2.29485	-1.52407	-1.8504	0.238284	3	0
ENSG00000125744.11	RTN2	0.0162866	13	5	0.00155296	Brain_Frontal_Cortex_BA9	0.82299	Brain_Caudate_basal_ganglia	5.50274	1.83484e-17	0.21193	-0.671689	3.1646	1.61513	1.30446	5	0
ENSG00000246067.7	RAB30-AS1	0.0163006	13	3	0.000920013	Brain_Hypothalamus	0.362026	Brain_Amygdala	10.3134	2.87516e-17	0.434828	-3.31391	-0.91151	-2.5864	0.583339	3	0
ENSG00000130024.14	PHF10	0.0163018	12	4	0.0917114	Brain_Cerebellum	0.895149	Brain_Substantia_nigra	8.17469	2.8723e-17	0.439834	-1.18312	1.68644	-0.000493998	0.946535	4	0
ENSG00000165209.18	STRBP	0.0163077	12	2	0.00503081	Brain_Amygdala	0.161601	Brain_Anterior_cingulate_cortex_BA24	11.1647	6.04971e-33	0.820435	1.39971	2.80505	1.61967	0.515022	2	0
ENSG00000273233.1	RP11-713D19.1	0.0163303	5	1	0.0148874	Brain_Substantia_nigra	0.023361	Brain_Caudate_basal_ganglia	4.96645	1.15359e-32	4.96645	2.26748	2.43511	2.39315	0.0725851	1	0
ENSG00000145982.11	FARS2	0.0163643	13	2	0.00407244	Brain_Nucleus_accumbens_basal_ganglia	0.856689	Brain_Spinal_cord_cervical_c-1	10.6992	2.31955e-17	1.75514	-2.8725	-0.180591	-0.811052	0.863897	2	0
ENSG00000272682.1	AC004471.10	0.0163645	12	3	0.00234673	Brain_Cortex	0.8941	Brain_Spinal_cord_cervical_c-1	9.26377	3.32495e-17	0.89775	-3.04243	-0.133118	-2.50314	0.797604	3	0
ENSG00000120137.6	PANK3	0.0163651	10	2	0.00703524	Brain_Anterior_cingulate_cortex_BA24	0.91817	Brain_Amygdala	8.24308	1.73944e-20	1.75692	-2.69517	0.102739	-0.58013	1.11788	2	0
ENSG00000120802.13	TMPO	0.0163665	13	5	0.0153762	Brain_Frontal_Cortex_BA9	0.916762	Brain_Spinal_cord_cervical_c-1	6.89625	4.65038e-17	0.236681	-0.637993	2.42339	0.91201	0.998474	5	0
ENSG00000163362.10	C1orf106	0.0164187	9	4	0.0806658	Brain_Amygdala	0.284976	Brain_Cerebellar_Hemisphere	5.48248	2.39132e-18	0.429048	-1.54735	1.74684	1.21958	1.07687	4	0
ENSG00000117280.12	RAB29	0.0164352	13	3	0.00201846	Brain_Nucleus_accumbens_basal_ganglia	0.105426	Brain_Anterior_cingulate_cortex_BA24	11.16	7.93024e-18	0.392061	1.6191	3.0875	2.35929	0.576881	3	0
ENSG00000197903.7	HIST1H2BK	0.0164774	10	3	0.00280498	Brain_Nucleus_accumbens_basal_ganglia	0.992896	Brain_Caudate_basal_ganglia	5.33364	4.2569e-18	1.42789	-2.98834	0.0089037	-1.34679	0.822461	3	0
ENSG00000152969.17	JAKMIP1	0.0164804	11	4	0.0067545	Brain_Cerebellar_Hemisphere	0.685988	Brain_Nucleus_accumbens_basal_ganglia	6.10033	6.18103e-20	0.686508	-2.02101	2.70871	0.840403	1.17476	4	0
ENSG00000283683.1	RP3-454G6.2	0.016564	1	1	0.016564	Brain_Cerebellum	0.016564	Brain_Cerebellum	1	1	1	-2.39625	-2.39625	-2.39625	#N/A	1	0
ENSG00000160796.16	NBEAL2	0.0165643	13	2	0.00429511	Brain_Hypothalamus	0.357326	Brain_Caudate_basal_ganglia	11.6989	8.16133e-19	1.15798	0.920472	2.85563	2.41574	0.570997	2	0
ENSG00000186867.10	QRFPR	0.0165656	9	4	0.0123802	Brain_Hippocampus	0.433886	Brain_Cerebellar_Hemisphere	5.13118	2.44163e-17	0.594188	-2.50112	2.14724	-0.829735	1.83108	4	0
ENSG00000135018.13	UBQLN1	0.0165802	12	2	0.0171545	Brain_Nucleus_accumbens_basal_ganglia	0.927536	Brain_Hippocampus	9.51865	1.91409e-17	2.20897	-2.38338	0.905648	-0.507004	1.26916	2	0
ENSG00000139899.10	CBLN3	0.0165915	12	3	0.0794017	Brain_Spinal_cord_cervical_c-1	0.983652	Brain_Hypothalamus	10.3446	1.50413e-17	0.431582	-0.253482	1.75417	0.235586	0.639306	3	0
ENSG00000176909.11	MAMSTR	0.0165974	10	4	0.00585291	Brain_Hypothalamus	0.857507	Brain_Nucleus_accumbens_basal_ganglia	7.4941	0.00181085	0.311274	-2.07403	2.75591	1.33082	1.5272	4	0
ENSG00000104361.9	NIPAL2	0.0166079	12	5	0.00128869	Brain_Spinal_cord_cervical_c-1	0.59345	Brain_Anterior_cingulate_cortex_BA24	6.45272	1.34749e-16	0.301802	-0.533844	3.21849	1.21604	1.37418	5	0
ENSG00000177453.7	NIM1K	0.0166645	13	3	0.0098341	Brain_Hippocampus	0.800876	Brain_Amygdala	9.66458	2.88555e-18	1.0682	-2.58161	0.945778	-0.172601	1.10959	3	0
ENSG00000198074.9	AKR1B10	0.0166748	1	1	0.0166748	Brain_Substantia_nigra	0.0166748	Brain_Substantia_nigra	1	1	1	2.3938	2.3938	2.3938	#N/A	1	0
ENSG00000164574.15	GALNT10	0.0167239	11	6	0.0254272	Brain_Putamen_basal_ganglia	0.852536	Brain_Spinal_cord_cervical_c-1	5.90887	4.33111e-17	0.259357	-2.23485	1.87877	0.208515	1.07957	6	0
ENSG00000272108.1	AC005754.8	0.016762	8	4	0.00172611	Brain_Cortex	0.775498	Brain_Hippocampus	3.80991	4.31255e-19	0.580841	-3.13371	-0.28519	-1.43969	1.1802	4	0
ENSG00000276293.4	PIP4K2B	0.0168082	6	3	0.00511039	Brain_Substantia_nigra	0.546432	Brain_Cerebellar_Hemisphere	3.64974	1.25853e-33	0.740747	-0.666593	2.79999	1.48994	1.50813	3	0
ENSG00000244041.7	LINC01011	0.0168182	12	8	0.0190513	Brain_Caudate_basal_ganglia	0.981931	Brain_Cortex	4.70457	2.4206e-05	0.179567	-2.34452	0.154683	-1.09439	0.866371	8	0
ENSG00000029364.11	SLC39A9	0.0168553	8	3	0.0116551	Brain_Frontal_Cortex_BA9	0.603046	Brain_Putamen_basal_ganglia	5.99552	2.65541e-17	0.689882	-1.65294	2.52242	-0.632803	1.31328	3	0
ENSG00000180448.10	ARHGAP45	0.0168604	12	3	0.00224307	Brain_Cerebellum	0.113212	Brain_Substantia_nigra	9.53013	5.32331e-05	0.601563	1.58392	3.05601	2.37983	0.387336	3	0
ENSG00000125977.6	EIF2S2	0.016866	7	1	0.016866	Brain_Cerebellar_Hemisphere	0.016866	Brain_Cerebellum	7	3.51466e-34	7	2.38962	2.38962	2.38962	2.56395e-16	1	0
ENSG00000105711.11	SCN1B	0.0168667	13	3	0.00401076	Brain_Hypothalamus	0.353583	Brain_Cortex	7.70417	2.80557e-18	1.85536	-1.48374	2.87731	0.96284	1.68642	3	0
ENSG00000165355.7	FBXO33	0.0168855	3	2	0.00489003	Brain_Spinal_cord_cervical_c-1	0.84561	Brain_Anterior_cingulate_cortex_BA24	1.96562	1.26133e-16	1.03438	-0.194723	2.81419	1.27165	1.5059	2	0
ENSG00000180596.7	HIST1H2BC	0.0168864	13	3	0.0140379	Brain_Caudate_basal_ganglia	0.276385	Brain_Cortex	8.39244	3.83496e-18	0.423177	-2.45629	-1.08848	-1.98634	0.633924	3	0
ENSG00000100813.14	ACIN1	0.0169188	13	2	0.0037548	Brain_Amygdala	0.673468	Brain_Cerebellum	9.20365	7.2949e-18	3.57405	-1.70991	2.89806	1.75509	1.75533	2	0
ENSG00000241043.1	GVQW1	0.0169347	12	3	0.000529369	Brain_Nucleus_accumbens_basal_ganglia	0.713497	Brain_Spinal_cord_cervical_c-1	9.71545	9.61376e-17	0.697615	0.367164	3.46544	2.75582	0.774853	3	0
ENSG00000101104.12	PABPC1L	0.0169489	13	2	0.015927	Brain_Amygdala	0.53205	Brain_Cortex	12.4306	4.29322e-17	0.439144	-2.41058	2.32601	-1.23717	1.52479	2	0
ENSG00000114686.8	MRPL3	0.016974	12	1	0.016974	Brain_Caudate_basal_ganglia	0.016974	Brain_Cerebellum	12	3.12254e-18	12	2.38727	2.38727	2.38727	5.52075e-16	1	0
ENSG00000226742.3	HSBP1L1	0.0169851	10	3	0.0344028	Brain_Amygdala	0.0519052	Brain_Frontal_Cortex_BA9	8.43338	3.67714e-17	0.579827	-2.11532	2.11532	-0.845972	2.00565	3	0
ENSG00000116161.17	CACYBP	0.0169886	5	2	0.0129432	Brain_Hippocampus	0.332604	Brain_Caudate_basal_ganglia	3.15001	3.64496e-17	1.82666	-2.48533	0.968882	-1.08353	1.87404	2	0
ENSG00000261786.1	RP4-555D20.2	0.0170098	12	1	0.0160264	Brain_Amygdala	0.0202849	Brain_Cerebellar_Hemisphere	12	2.06982e-17	12	-2.40831	-2.32104	-2.38649	0.0394734	1	0
ENSG00000181523.12	SGSH	0.0170291	9	5	0.00878213	Brain_Spinal_cord_cervical_c-1	0.942352	Brain_Cortex	4.49147	0.0114927	0.252934	-2.11843	2.62042	-0.262947	1.37399	5	0
ENSG00000124490.13	CRISP2	0.0170737	6	3	0.0592732	Brain_Cerebellum	0.620432	Brain_Nucleus_accumbens_basal_ganglia	4.2852	2.16759e-17	0.372816	-0.62897	1.88616	0.280344	1.08889	3	0
ENSG00000270339.3	CH17-385C13.3	0.017087	4	1	0.017087	Brain_Hypothalamus	0.017087	Brain_Anterior_cingulate_cortex_BA24	4	2.99818e-17	4	2.38483	2.38483	2.38483	2.56395e-16	1	0
ENSG00000055044.10	NOP58	0.0170933	5	1	0.0152242	Brain_Amygdala	0.027182	Brain_Nucleus_accumbens_basal_ganglia	4.99477	1.01178e-20	4.99477	-2.427	-2.20889	-2.38338	0.0975409	1	0
ENSG00000132763.14	MMACHC	0.0171136	11	2	0.0314729	Brain_Anterior_cingulate_cortex_BA24	0.463312	Brain_Caudate_basal_ganglia	8.61226	8.97978e-18	2.38774	-2.15104	0.98218	0.0824334	1.43771	2	0
ENSG00000163806.15	SPDYA	0.0171381	9	2	0.00620959	Brain_Cerebellar_Hemisphere	0.902788	Brain_Cortex	7.37	4.47125e-18	1.52887	-2.7365	2.7365	-1.21864	2.3982	2	0
ENSG00000231439.4	WASIR2	0.0171404	13	1	0.0165051	Brain_Anterior_cingulate_cortex_BA24	0.020041	Brain_Hippocampus	12.9014	8.44517e-18	12.9014	2.32558	2.39755	2.37453	0.0276782	1	0
ENSG00000116329.10	OPRD1	0.0172475	11	4	0.00066318	Brain_Amygdala	0.737119	Brain_Spinal_cord_cervical_c-1	8.64834	2.6835e-20	0.338891	-3.40437	3.40437	2.16755	2.23599	4	0
ENSG00000150471.16	ADGRL3	0.0173277	8	3	0.111313	Brain_Spinal_cord_cervical_c-1	0.727839	Brain_Substantia_nigra	5.76125	1.56184e-18	0.241581	-0.972863	1.59232	0.542213	0.805096	3	0
ENSG00000247626.4	MARS2	0.0173307	3	2	0.00442292	Brain_Cerebellum	0.0117236	Brain_Cerebellar_Hemisphere	2.86757	2.13507e-16	0.13243	2.52036	2.84631	2.73766	0.188189	2	0
ENSG00000120158.11	RCL1	0.0173844	10	5	0.0490888	Brain_Spinal_cord_cervical_c-1	0.676617	Brain_Cerebellum	5.80944	1.03441e-16	0.362154	-1.06474	1.96782	0.227334	1.16117	5	0
ENSG00000085719.12	CPNE3	0.017388	11	5	0.00132146	Brain_Spinal_cord_cervical_c-1	0.952891	Brain_Caudate_basal_ganglia	6.98659	6.94286e-05	0.284135	-3.21128	0.821524	-0.741391	1.32679	5	0
ENSG00000112183.14	RBM24	0.0174448	12	2	0.0132006	Brain_Spinal_cord_cervical_c-1	0.265217	Brain_Substantia_nigra	10.6948	1.6921e-17	1.30523	-2.47831	2.19114	1.09176	1.47012	2	0
ENSG00000197251.3	LINC00336	0.0175156	10	1	0.00707789	Brain_Substantia_nigra	0.0700415	Brain_Hippocampus	9.65929	8.01281e-18	9.65929	-2.69316	-1.81164	-2.33386	0.248855	1	0
ENSG00000101224.17	CDC25B	0.0175343	11	4	0.00248499	Brain_Substantia_nigra	0.682744	Brain_Caudate_basal_ganglia	6.05018	3.34865e-16	0.339152	-2.52753	3.02516	-0.0202425	2.13621	4	0
ENSG00000134905.16	CARS2	0.0175659	10	1	0.0172221	Brain_Cortex	0.0224325	Brain_Hypothalamus	9.9682	7.46653e-18	9.9682	2.28296	2.38193	2.37076	0.0308576	1	0
ENSG00000204588.5	LINC01123	0.017566	10	3	0.00457621	Brain_Putamen_basal_ganglia	0.686462	Brain_Cerebellar_Hemisphere	7.30515	8.02442e-18	0.297936	-0.403661	2.83544	1.04468	1.3358	3	0
ENSG00000139436.20	GIT2	0.0175814	13	3	0.0067754	Brain_Putamen_basal_ganglia	0.679938	Brain_Caudate_basal_ganglia	8.33463	5.44465e-17	0.921343	-1.62117	2.70769	0.219967	1.83956	3	0
ENSG00000242247.10	ARFGAP3	0.0176056	13	2	0.00633662	Brain_Anterior_cingulate_cortex_BA24	0.192891	Brain_Putamen_basal_ganglia	12.0517	3.69701e-17	0.581543	1.30208	2.72983	2.35941	0.405848	2	0
ENSG00000260450.1	LINC02134	0.0176569	1	1	0.0176569	Brain_Putamen_basal_ganglia	0.0176569	Brain_Putamen_basal_ganglia	1	1	1	-2.37274	-2.37274	-2.37274	#N/A	1	0
ENSG00000185745.9	IFIT1	0.0176631	13	2	0.00100862	Brain_Cerebellar_Hemisphere	0.440753	Brain_Amygdala	11.7095	6.34627e-19	1.00224	-3.28811	-0.770921	-2.61334	0.607503	2	0
ENSG00000134248.13	LAMTOR5	0.0176952	12	3	0.00107045	Brain_Cerebellar_Hemisphere	0.675254	Brain_Amygdala	7.84646	6.52993e-17	0.531261	-3.27133	-0.418948	-1.94799	1.07814	3	0
ENSG00000283458.1	RP11-1I2.1	0.0177334	8	2	0.00691933	Brain_Hippocampus	0.434595	Brain_Cortex	7.06388	8.13055e-17	0.792181	-2.7007	-0.781353	-1.32534	0.784186	2	0
ENSG00000128610.11	FEZF1	0.0177504	6	4	0.0447455	Brain_Cerebellar_Hemisphere	0.774673	Brain_Spinal_cord_cervical_c-1	3.69064	1.17486e-16	0.292915	-2.00704	-0.286268	-1.54405	0.685229	4	0
ENSG00000103126.14	AXIN1	0.0177563	8	4	0.0076586	Brain_Cerebellum	0.339263	Brain_Amygdala	4.8602	1.16547e-18	0.196499	0.955623	2.66676	1.88561	0.782782	4	0
ENSG00000168484.12	SFTPC	0.0177787	11	3	0.00122245	Brain_Substantia_nigra	0.435432	Brain_Cerebellar_Hemisphere	8.72579	7.29817e-20	0.968502	-3.23359	0.934546	-2.32668	1.2572	3	0
ENSG00000265971.1	RP11-269G24.6	0.0177871	8	2	0.105461	Brain_Cerebellum	0.866244	Brain_Caudate_basal_ganglia	6.73962	3.73891e-17	1.26038	-1.61894	0.927605	-0.279069	1.19262	2	0
ENSG00000229588.1	RP11-479J7.2	0.0178147	1	1	0.0178147	Brain_Nucleus_accumbens_basal_ganglia	0.0178147	Brain_Nucleus_accumbens_basal_ganglia	1	1	1	2.36945	2.36945	2.36945	#N/A	1	0
ENSG00000251396.6	LINC01301	0.0178467	10	3	0.0109264	Brain_Anterior_cingulate_cortex_BA24	0.56113	Brain_Putamen_basal_ganglia	7.27412	2.10819e-19	0.557406	-0.873038	2.54504	0.725811	1.37758	3	0
ENSG00000052795.12	FNIP2	0.0178882	12	2	0.00372308	Brain_Cerebellum	0.0592095	Brain_Anterior_cingulate_cortex_BA24	11.022	4.78827e-18	0.881472	-2.90072	-1.88663	-2.50647	0.334773	2	0
ENSG00000175229.6	GAL3ST3	0.0179055	5	3	0.00202078	Brain_Hippocampus	0.956611	Brain_Cerebellar_Hemisphere	3.83096	1.17494e-17	0.405584	-3.08716	-0.054407	-1.33791	1.09311	3	0
ENSG00000256742.1	RP13-941N14.1	0.0179146	1	1	0.0179146	Brain_Frontal_Cortex_BA9	0.0179146	Brain_Frontal_Cortex_BA9	1	1	1	-2.36738	-2.36738	-2.36738	#N/A	1	0
ENSG00000182450.12	KCNK4	0.0179369	7	2	0.00835622	Brain_Nucleus_accumbens_basal_ganglia	0.34255	Brain_Cerebellar_Hemisphere	4.93413	1.52048e-16	1.94971	-0.949139	2.63733	1.51837	1.68977	2	0
ENSG00000079999.13	KEAP1	0.0179386	11	2	0.0051501	Brain_Anterior_cingulate_cortex_BA24	0.543753	Brain_Spinal_cord_cervical_c-1	9.19651	4.96011e-21	1.61312	0.607148	2.79749	2.50995	0.660806	2	0
ENSG00000003509.15	NDUFAF7	0.0179443	13	4	0.114908	Brain_Nucleus_accumbens_basal_ganglia	0.642689	Brain_Substantia_nigra	10.1832	5.64871e-17	0.729169	-1.57651	1.39327	-0.515139	0.880067	4	0
ENSG00000101346.13	POFUT1	0.0179468	1	1	0.0179468	Brain_Cerebellar_Hemisphere	0.0179468	Brain_Cerebellar_Hemisphere	1	1	1	-2.36671	-2.36671	-2.36671	#N/A	1	0
ENSG00000118596.11	SLC16A7	0.0179679	8	4	0.00151717	Brain_Nucleus_accumbens_basal_ganglia	0.891996	Brain_Cerebellar_Hemisphere	4.35126	3.42167e-17	0.306005	-0.503469	3.17138	0.812948	1.08474	4	0
ENSG00000213865.7	C8orf44	0.0179969	13	3	0.00194645	Brain_Amygdala	0.666664	Brain_Spinal_cord_cervical_c-1	10.0194	5.96093e-18	0.891638	-3.09828	-0.43073	-2.06771	0.65742	3	0
ENSG00000109762.15	SNX25	0.0180109	13	6	0.00886542	Brain_Cerebellum	0.950658	Brain_Nucleus_accumbens_basal_ganglia	5.73066	4.36247e-17	0.251909	-1.86141	2.6172	-0.0461402	1.42	6	0
ENSG00000149177.12	PTPRJ	0.0180253	6	3	0.116383	Brain_Hippocampus	0.421198	Brain_Hypothalamus	4.91242	3.21244e-18	0.166499	-1.57014	0.835974	-0.354411	1.28137	3	0
ENSG00000109743.10	BST1	0.0180618	8	3	0.00825292	Brain_Substantia_nigra	0.874886	Brain_Caudate_basal_ganglia	6.54178	7.62558e-18	0.380044	-2.64154	0.814423	-1.51568	1.18653	3	0
ENSG00000120549.17	KIAA1217	0.0181118	9	1	0.0181118	Brain_Cerebellum	0.0181118	Brain_Cortex	9	1.22651e-32	9	-2.36332	2.36332	0.262592	2.49116	1	0
ENSG00000103769.9	RAB11A	0.0181632	10	2	0.00954947	Brain_Spinal_cord_cervical_c-1	0.852823	Brain_Substantia_nigra	7.36007	1.77345e-17	2.40225	-2.59173	1.77579	-0.53599	1.38181	2	0
ENSG00000125037.12	EMC3	0.0183312	10	2	0.0095804	Brain_Cortex	0.204023	Brain_Nucleus_accumbens_basal_ganglia	9.00316	9.49087e-24	0.996841	-1.27017	2.59062	-0.376025	1.48389	2	0
ENSG00000215271.7	HOMEZ	0.0183503	1	1	0.0183503	Brain_Substantia_nigra	0.0183503	Brain_Substantia_nigra	1	1	1	2.35847	2.35847	2.35847	#N/A	1	0
ENSG00000100347.14	SAMM50	0.0183843	13	1	0.0172573	Brain_Spinal_cord_cervical_c-1	0.0415343	Brain_Hypothalamus	12.6292	6.96077e-17	12.6292	-2.38118	-2.03816	-2.32447	0.0984864	1	0
ENSG00000158748.3	HTR6	0.0184257	8	2	0.0048649	Brain_Cortex	0.0243451	Brain_Nucleus_accumbens_basal_ganglia	7.39272	8.23728e-18	0.526681	2.25164	2.81585	2.68319	0.18879	2	0
ENSG00000224511.1	LINC00365	0.0184338	1	1	0.0184338	Brain_Cerebellum	0.0184338	Brain_Cerebellum	1	1	1	-2.35679	-2.35679	-2.35679	#N/A	1	0
ENSG00000186866.16	POFUT2	0.018454	6	3	0.00223835	Brain_Hippocampus	0.597734	Brain_Nucleus_accumbens_basal_ganglia	4.7689	3.60062e-20	0.242214	-3.05664	0.527662	-2.37506	1.43632	3	0
ENSG00000250969.1	RP11-364L4.3	0.0184597	5	2	0.0352785	Brain_Spinal_cord_cervical_c-1	0.49373	Brain_Cerebellum	4.58803	2.61296e-17	0.411966	-2.10515	-0.684388	-1.53684	0.778181	2	0
ENSG00000166004.14	CEP295	0.0185084	12	2	0.020225	Brain_Frontal_Cortex_BA9	0.278806	Brain_Amygdala	10.2185	4.74948e-18	1.78148	-1.08301	2.32215	0.00106964	1.38868	2	0
ENSG00000179071.4	CCDC89	0.018526	11	4	0.151992	Brain_Substantia_nigra	0.81541	Brain_Cortex	6.06514	1.25963e-17	0.259398	-1.43253	0.739736	-0.679852	0.807058	4	0
ENSG00000126226.21	PCID2	0.0185305	1	1	0.0185305	Brain_Caudate_basal_ganglia	0.0185305	Brain_Caudate_basal_ganglia	1	1	1	2.35484	2.35484	2.35484	#N/A	1	0
ENSG00000136888.6	ATP6V1G1	0.0185444	5	4	0.0287454	Brain_Nucleus_accumbens_basal_ganglia	0.952325	Brain_Amygdala	2.49982	2.52498e-16	0.348334	-2.18696	1.0681	-0.592002	1.51015	4	0
ENSG00000145934.16	TENM2	0.0185831	13	3	0.00625322	Brain_Substantia_nigra	0.988944	Brain_Cortex	6.40495	1.73644e-17	0.733421	-2.7342	1.7274	-0.822056	1.20944	3	0
ENSG00000134762.16	DSC3	0.0185894	4	2	0.00509349	Brain_Cerebellar_Hemisphere	0.897898	Brain_Cerebellum	2.33978	1.45715e-17	1.66022	-0.128318	2.80106	1.40053	1.62058	2	0
ENSG00000121775.17	TMEM39B	0.01861	13	2	0.0429236	Brain_Putamen_basal_ganglia	0.830443	Brain_Amygdala	11.7866	2.01627e-18	1.18656	-2.02445	-0.214134	-0.738154	0.820436	2	0
ENSG00000251138.6	RP11-81H3.2	0.0186135	11	2	0.00600208	Brain_Caudate_basal_ganglia	0.428732	Brain_Putamen_basal_ganglia	9.96303	5.37336e-20	0.994383	0.791364	2.74767	1.06644	0.559627	2	0
ENSG00000188549.12	C15orf52	0.0187243	12	4	0.00462261	Brain_Substantia_nigra	0.959586	Brain_Cerebellum	5.48507	1.71621e-17	0.949174	-2.83222	0.172075	-1.15557	1.00869	4	0
ENSG00000206527.9	HACD2	0.0187501	13	4	0.0011482	Brain_Caudate_basal_ganglia	0.646644	Brain_Cerebellum	8.8377	1.06272e-17	0.367702	-0.45843	3.25144	2.31129	1.27299	4	0
ENSG00000179044.15	EXOC3L1	0.0187759	13	1	0.0187759	Brain_Amygdala	0.0187759	Brain_Frontal_Cortex_BA9	13	2.96899e-32	13	-2.34995	-2.34995	-2.34995	3.84593e-16	1	0
ENSG00000234210.1	AC006372.4	0.0187921	1	1	0.0187921	Brain_Hypothalamus	0.0187921	Brain_Hypothalamus	1	1	1	-2.34963	-2.34963	-2.34963	#N/A	1	0
ENSG00000251664.3	PCDHA12	0.0188043	9	3	0.00156597	Brain_Cerebellar_Hemisphere	0.690996	Brain_Frontal_Cortex_BA9	6.32185	1.50787e-17	0.928398	-3.16217	-0.397504	-2.04469	0.929	3	0
ENSG00000016082.14	ISL1	0.0188176	2	1	0.0188176	Brain_Hypothalamus	0.0188176	Brain_Hypothalamus	2	3.3547e-17	2	-2.34913	2.34913	0	3.32216	1	0
ENSG00000172071.11	EIF2AK3	0.0188686	5	3	0.00544358	Brain_Anterior_cingulate_cortex_BA24	0.876616	Brain_Cortex	3.63147	8.37571e-18	0.167847	-2.77954	-0.15526	-1.70493	1.41556	3	0
ENSG00000100201.20	DDX17	0.0189087	11	3	0.00912085	Brain_Putamen_basal_ganglia	0.916534	Brain_Hypothalamus	8.60902	1.69098e-17	0.986919	-1.51699	2.60749	1.90785	1.38163	3	0
ENSG00000075413.17	MARK3	0.0189272	13	3	0.019047	Brain_Caudate_basal_ganglia	0.581458	Brain_Cerebellum	11.0031	5.56705e-18	0.516666	-0.551257	2.34461	1.44908	0.955503	3	0
ENSG00000132669.12	RIN2	0.0189291	5	4	0.0203047	Brain_Frontal_Cortex_BA9	0.97256	Brain_Hypothalamus	2.52711	5.21972e-17	0.532525	-0.692929	2.32067	0.629074	1.50864	4	0
ENSG00000122970.15	IFT81	0.0189447	13	3	0.00184015	Brain_Caudate_basal_ganglia	0.860509	Brain_Cortex	5.92903	2.28778e-18	1.85963	-0.695359	3.11489	0.700741	1.24331	3	0
ENSG00000171105.13	INSR	0.0189461	13	3	0.0146974	Brain_Hippocampus	0.23534	Brain_Cerebellar_Hemisphere	5.08539	1.17097e-20	3.63174	-1.70128	2.43975	-0.310704	1.91648	3	0
ENSG00000105366.15	SIGLEC8	0.0189473	9	2	0.012316	Brain_Amygdala	0.313839	Brain_Anterior_cingulate_cortex_BA24	7.52704	4.10041e-17	1.29949	-2.50296	1.05447	-1.87032	1.20938	2	0
ENSG00000140367.11	UBE2Q2	0.0189592	3	3	0.0141086	Brain_Cerebellar_Hemisphere	0.538289	Brain_Putamen_basal_ganglia	1.23162	0.786382	0.786382	0.615402	2.45449	1.79635	1.02496	3	0
ENSG00000134323.11	MYCN	0.0189608	1	1	0.0189608	Brain_Cortex	0.0189608	Brain_Cortex	1	1	1	-2.3463	-2.3463	-2.3463	#N/A	1	0
ENSG00000185920.15	PTCH1	0.0189984	4	2	0.0086144	Brain_Frontal_Cortex_BA9	0.58318	Brain_Spinal_cord_cervical_c-1	2.34193	2.68863e-18	1.65807	-2.62699	2.62699	-0.274373	2.1682	2	0
ENSG00000234840.1	LINC01239	0.0190102	7	5	0.00392067	Brain_Cerebellum	0.846231	Brain_Caudate_basal_ganglia	3.57774	2.23135e-17	0.197647	-2.88447	1.24153	-0.238695	1.41778	5	0
ENSG00000183671.12	GPR1	0.0190339	8	3	0.0719979	Brain_Caudate_basal_ganglia	0.232169	Brain_Substantia_nigra	6.5712	3.0665e-18	0.583465	-1.79913	1.73013	0.923355	1.50256	3	0
ENSG00000163795.13	ZNF513	0.019035	12	2	0.0077377	Brain_Amygdala	0.284796	Brain_Cortex	10.8587	1.89265e-17	0.99974	-2.66331	-1.06961	-2.16477	0.655756	2	0
ENSG00000100284.20	TOM1	0.0190944	11	2	0.139573	Brain_Frontal_Cortex_BA9	0.498256	Brain_Spinal_cord_cervical_c-1	10.4122	2.00652e-18	0.495816	-1.47738	0.828169	0.50469	0.658821	2	0
ENSG00000136404.15	TM6SF1	0.0191481	13	2	0.0189051	Brain_Cerebellum	0.383443	Brain_Putamen_basal_ganglia	10.9511	1.52106e-17	1.83042	-2.13875	2.3474	-0.847953	1.22745	2	0
ENSG00000275784.1	RP5-1125A11.6	0.0191675	10	3	0.0163624	Brain_Cerebellum	0.148478	Brain_Putamen_basal_ganglia	6.43136	6.70179e-17	0.326534	-2.40073	1.56099	-0.568554	1.85866	3	0
ENSG00000254648.1	RP11-713P17.4	0.0192129	11	4	0.00470282	Brain_Cerebellum	0.908969	Brain_Amygdala	5.97826	1.14143e-18	0.360017	-2.82671	0.114339	-0.995972	0.993056	4	0
ENSG00000267325.1	LINC01415	0.0192165	11	4	0.00270766	Brain_Cortex	0.545225	Brain_Putamen_basal_ganglia	6.31983	6.78953e-18	0.251895	-2.99911	0.604931	-1.41249	1.60801	4	0
ENSG00000234104.1	RP5-1177M21.1	0.0192361	11	2	0.0124972	Brain_Substantia_nigra	0.358104	Brain_Hypothalamus	10.0504	9.76123e-17	0.615656	0.918983	2.49778	1.27817	0.516446	2	0
ENSG00000149305.6	HTR3B	0.0192711	7	3	0.00321396	Brain_Frontal_Cortex_BA9	0.472843	Brain_Amygdala	4.36281	4.91378e-18	0.886951	-1.92886	2.9465	1.17713	1.57559	3	0
ENSG00000134690.10	CDCA8	0.019279	11	3	0.0270113	Brain_Cerebellar_Hemisphere	0.451925	Brain_Hypothalamus	6.28521	8.44447e-18	1.46617	-2.21135	0.907512	0.0496474	1.34535	3	0
ENSG00000127081.13	ZNF484	0.01932	13	7	0.00262951	Brain_Cerebellar_Hemisphere	0.738686	Brain_Anterior_cingulate_cortex_BA24	5.58852	2.28559e-19	0.220922	-1.1927	3.00803	0.219016	1.4911	7	0
ENSG00000196357.11	ZNF565	0.019341	10	3	0.0077219	Brain_Amygdala	0.532637	Brain_Cerebellum	8.013	4.4814e-17	0.59048	-2.66399	-0.623986	-1.57072	0.655482	3	0
ENSG00000120029.12	C10orf76	0.0193761	13	2	0.00520051	Brain_Hippocampus	0.979977	Brain_Cerebellar_Hemisphere	8.30223	5.61738e-19	4.52295	-0.185363	2.79434	1.37596	1.35377	2	0
ENSG00000183258.11	DDX41	0.0193993	7	2	0.00479977	Brain_Nucleus_accumbens_basal_ganglia	0.393121	Brain_Cerebellum	4.84477	7.03235e-17	2.15523	-0.853972	2.82017	1.93292	1.41416	2	0
ENSG00000263603.1	CTD-2349P21.5	0.0194136	12	2	0.0048026	Brain_Caudate_basal_ganglia	0.0968666	Brain_Anterior_cingulate_cortex_BA24	11.4074	4.04919e-17	0.503871	1.66024	2.81998	2.6807	0.324155	2	0
ENSG00000178053.17	MLF1	0.0194637	13	3	0.0053942	Brain_Cortex	0.991498	Brain_Hypothalamus	5.6578	1.4037e-17	2.99704	-2.78034	2.7825	0.966051	1.86731	3	0
ENSG00000214193.10	SH3D21	0.0194687	11	2	0.00209793	Brain_Caudate_basal_ganglia	0.0460005	Brain_Hippocampus	9.3904	2.51696e-18	1.36142	1.99539	3.07601	2.52336	0.365903	2	0
ENSG00000149091.15	DGKZ	0.0194752	4	3	0.0160351	Brain_Cerebellum	0.0984858	Brain_Amygdala	2.23053	1.55229e-16	0.0796301	-1.65224	2.40812	0.360491	2.32428	3	0
ENSG00000145715.14	RASA1	0.019507	13	5	0.000152008	Brain_Nucleus_accumbens_basal_ganglia	0.790603	Brain_Frontal_Cortex_BA9	8.02178	3.12817e-17	0.432584	-0.846113	3.78777	1.61759	1.2348	5	0
ENSG00000166971.16	AKTIP	0.0195252	13	3	0.0255692	Brain_Cerebellum	0.717433	Brain_Frontal_Cortex_BA9	8.70226	6.24801e-18	0.502606	-2.23269	1.6526	0.246811	1.25611	3	0
ENSG00000145863.10	GABRA6	0.0195438	4	2	0.0128551	Brain_Caudate_basal_ganglia	0.297773	Brain_Frontal_Cortex_BA9	3.71565	4.25145e-18	0.241175	-2.48776	-1.04122	-1.93552	0.622694	2	0
ENSG00000260695.1	RP11-513N24.1	0.0195488	1	1	0.0195488	Brain_Hypothalamus	0.0195488	Brain_Hypothalamus	1	1	1	2.3349	2.3349	2.3349	#N/A	1	0
ENSG00000108984.13	MAP2K6	0.0195945	4	3	0.00290211	Brain_Spinal_cord_cervical_c-1	0.649377	Brain_Hypothalamus	2.19299	0.00295392	0.788776	-2.97792	1.31659	-0.438897	1.85642	3	0
ENSG00000186523.14	FAM86B1	0.0196422	4	1	0.0196422	Brain_Cerebellar_Hemisphere	0.0196422	Brain_Cerebellar_Hemisphere	4	4.18594e-17	4	-2.33311	-2.33311	-2.33311	0	1	0
ENSG00000119328.11	FAM206A	0.0196866	11	3	0.00371279	Brain_Frontal_Cortex_BA9	0.827728	Brain_Hypothalamus	6.04842	1.96144e-32	1.52505	-0.217617	2.90159	1.13702	1.10165	3	0
ENSG00000170390.15	DCLK2	0.0196919	8	2	0.00516802	Brain_Amygdala	0.152675	Brain_Cerebellum	6.92364	8.68194e-17	0.957499	-1.43015	2.79637	2.20947	1.47974	2	0
ENSG00000272465.1	RP1-136B1.1	0.0197834	5	2	0.00872776	Brain_Hippocampus	0.079487	Brain_Caudate_basal_ganglia	3.73454	9.01868e-06	1.16473	1.75367	2.62254	2.39319	0.359749	2	0
ENSG00000272468.1	RP1-86C11.7	0.0198011	9	4	0.0020013	Brain_Cerebellum	0.668894	Brain_Hypothalamus	4.95182	1.34337e-18	0.483968	-3.03375	3.09004	0.584788	2.40577	4	0
ENSG00000162367.11	TAL1	0.0198419	9	3	0.00198018	Brain_Hypothalamus	0.956227	Brain_Cerebellum	7.7677	4.76305e-18	0.259853	-0.0548885	3.09319	2.59769	1.00281	3	0
ENSG00000072062.13	PRKACA	0.0198647	4	2	0.00512084	Brain_Caudate_basal_ganglia	0.935355	Brain_Cerebellum	3.00037	2.86794e-20	0.999627	-0.0811091	2.79933	2.07922	1.44022	2	0
ENSG00000235357.1	LINC01621	0.0198981	6	3	0.0019893	Brain_Amygdala	0.593606	Brain_Nucleus_accumbens_basal_ganglia	4.30883	4.10267e-17	0.69446	0.533618	3.09183	2.46988	1.05835	3	0
ENSG00000111215.11	PRR4	0.0199088	11	2	0.00572957	Brain_Frontal_Cortex_BA9	0.148538	Brain_Cerebellar_Hemisphere	9.8803	7.58758e-17	0.675136	-2.76287	-1.44472	-2.23187	0.384222	2	0
ENSG00000138944.7	KIAA1644	0.0199328	7	5	0.0137862	Brain_Anterior_cingulate_cortex_BA24	0.537451	Brain_Nucleus_accumbens_basal_ganglia	3.44951	2.12554e-17	0.564978	-1.91983	2.46279	-0.052765	1.65106	5	0
ENSG00000106631.8	MYL7	0.0199538	13	4	0.000797226	Brain_Cerebellar_Hemisphere	0.965845	Brain_Amygdala	8.07893	9.31688e-18	0.469527	-3.35376	0.0648236	-1.84446	1.43667	4	0
ENSG00000084754.10	HADHA	0.0199752	12	3	0.0298655	Brain_Caudate_basal_ganglia	0.357613	Brain_Frontal_Cortex_BA9	10.173	1.53606e-17	0.408652	-1.98535	2.17187	0.17702	1.70715	3	0
ENSG00000143919.14	CAMKMT	0.0200026	13	1	0.017885	Brain_Spinal_cord_cervical_c-1	0.0219925	Brain_Putamen_basal_ganglia	12.978	5.97031e-17	12.978	-2.36799	-2.2905	-2.32431	0.0189205	1	0
ENSG00000109686.17	SH3D19	0.0200206	13	3	0.0947977	Brain_Amygdala	0.524878	Brain_Spinal_cord_cervical_c-1	10.8061	3.50826e-18	0.507789	-1.23586	1.67062	-0.0926863	1.07707	3	0
ENSG00000137831.14	UACA	0.0200343	12	2	0.0043694	Brain_Nucleus_accumbens_basal_ganglia	0.0535879	Brain_Cortex	11.2448	4.67218e-17	0.568794	-2.85018	-1.93015	-2.251	0.363541	2	0
ENSG00000133115.11	STOML3	0.020074	3	1	0.020074	Brain_Caudate_basal_ganglia	0.020074	Brain_Hippocampus	3	2.11126e-48	3	-2.32496	-2.32496	-2.32496	4.44089e-16	1	0
ENSG00000156150.6	ALX3	0.0200753	7	2	0.0062119	Brain_Anterior_cingulate_cortex_BA24	0.259017	Brain_Cerebellum	6.35091	1.23748e-17	0.588716	-2.73638	-1.12872	-2.47802	0.596865	2	0
ENSG00000197062.11	ZSCAN26	0.0200882	13	3	0.0291159	Brain_Nucleus_accumbens_basal_ganglia	0.386186	Brain_Spinal_cord_cervical_c-1	11.5229	1.20717e-17	0.416537	-0.866555	2.18191	1.48278	0.783407	3	0
ENSG00000168546.10	GFRA2	0.020168	7	4	0.0130289	Brain_Spinal_cord_cervical_c-1	0.231338	Brain_Caudate_basal_ganglia	4.49085	3.30168e-33	0.374743	-2.48298	2.48298	-1.01574	2.02963	4	0
ENSG00000153896.17	ZNF599	0.0201979	13	1	0.0126704	Brain_Frontal_Cortex_BA9	0.0442064	Brain_Substantia_nigra	12.4302	4.38613e-17	12.4302	2.01213	2.4929	2.27111	0.138328	1	0
ENSG00000196498.13	NCOR2	0.0202001	2	2	0.00547513	Brain_Hypothalamus	0.804197	Brain_Anterior_cingulate_cortex_BA24	1.01796	0.98204	0.98204	-0.247919	2.77766	1.26487	2.13941	2	0
ENSG00000174721.9	FGFBP3	0.0202281	11	2	0.00202275	Brain_Hypothalamus	0.396966	Brain_Cerebellar_Hemisphere	10.1734	2.61398e-17	0.591373	0.847052	3.08687	1.45285	0.664198	2	0
ENSG00000198945.7	L3MBTL3	0.0202633	10	3	0.00207339	Brain_Spinal_cord_cervical_c-1	0.910608	Brain_Frontal_Cortex_BA9	6.44946	1.95975e-17	0.767622	-3.07951	1.47362	-0.37695	1.63511	3	0
ENSG00000139540.11	SLC39A5	0.0202728	7	1	0.0202728	Brain_Anterior_cingulate_cortex_BA24	0.0202728	Brain_Putamen_basal_ganglia	7	2.74882e-17	7	-2.32126	-2.32126	-2.32126	2.56395e-16	1	0
ENSG00000261068.2	RP11-7K24.3	0.0202817	4	3	0.143033	Brain_Cerebellar_Hemisphere	0.347247	Brain_Cerebellum	2.78622	5.95828e-17	0.444023	-1.07598	1.46459	0.0631439	1.33267	3	0
ENSG00000197746.13	PSAP	0.0202988	8	3	0.00520217	Brain_Cortex	0.37478	Brain_Hippocampus	5.64611	4.34514e-18	0.964638	-2.01272	2.79424	1.50828	1.51691	3	0
ENSG00000178202.12	KDELC2	0.0203214	13	1	0.0203133	Brain_Cerebellum	0.0203683	Brain_Putamen_basal_ganglia	12.9999	1.11808e-17	12.9999	2.31949	2.32051	2.32035	0.000352886	1	0
ENSG00000133812.15	SBF2	0.0203313	12	2	0.0128466	Brain_Cerebellar_Hemisphere	0.34149	Brain_Putamen_basal_ganglia	11.3399	5.19209e-17	0.391061	0.951226	2.48799	2.30585	0.429203	2	0
ENSG00000171766.15	GATM	0.0203617	11	2	0.00657643	Brain_Cerebellum	0.0635969	Brain_Hippocampus	10.5123	1.91839e-18	0.35149	-2.5888	2.71756	1.09411	2.32672	2	0
ENSG00000176920.11	FUT2	0.0203696	8	5	0.00708341	Brain_Anterior_cingulate_cortex_BA24	0.32336	Brain_Amygdala	5.64531	0.00209164	0.221518	-1.27176	2.6929	1.481	1.65917	5	0
ENSG00000092295.11	TGM1	0.0203929	13	2	0.00389554	Brain_Nucleus_accumbens_basal_ganglia	0.0426349	Brain_Spinal_cord_cervical_c-1	12.0058	4.50162e-17	0.672993	-2.8865	-2.02727	-2.60792	0.210099	2	0
ENSG00000127080.9	IPPK	0.0205349	13	4	0.00185684	Brain_Nucleus_accumbens_basal_ganglia	0.924461	Brain_Cerebellum	5.90452	4.68225e-17	0.261045	-3.11222	1.49173	-0.902631	1.84892	4	0
ENSG00000267100.1	ILF3-AS1	0.0205366	13	2	0.0104796	Brain_Cortex	0.256499	Brain_Putamen_basal_ganglia	10.1032	1.8097e-17	2.69775	1.1347	2.55959	1.82967	0.433187	2	0
ENSG00000104331.8	IMPAD1	0.0205497	12	3	0.00909748	Brain_Cerebellar_Hemisphere	0.449408	Brain_Anterior_cingulate_cortex_BA24	8.2644	7.88096e-18	0.815783	-0.980631	2.60837	1.1535	1.25265	3	0
ENSG00000131849.11	ZNF132	0.0205637	13	3	0.0269677	Brain_Cortex	0.828684	Brain_Spinal_cord_cervical_c-1	7.79392	1.80194e-18	2.11752	-0.43304	2.21198	1.50514	0.888638	3	0
ENSG00000167183.2	PRR15L	0.0205642	13	4	0.0040624	Brain_Hippocampus	0.910083	Brain_Cortex	8.32039	6.49498e-18	0.6269	-2.87328	0.490184	-0.969891	1.32796	4	0
ENSG00000163762.6	TM4SF18	0.0205924	8	3	0.0127958	Brain_Frontal_Cortex_BA9	0.399491	Brain_Amygdala	6.61831	5.52096e-17	0.382728	-2.4894	-0.842531	-1.0826	0.576445	3	0
ENSG00000228824.6	MIR4500HG	0.0206012	4	3	0.044085	Brain_Hypothalamus	0.115243	Brain_Anterior_cingulate_cortex_BA24	2.254	1.10864e-16	0.504772	-1.59744	2.01328	-0.683571	1.79793	3	0
ENSG00000163704.11	PRRT3	0.0206585	1	1	0.0206585	Brain_Spinal_cord_cervical_c-1	0.0206585	Brain_Spinal_cord_cervical_c-1	1	1	1	2.31417	2.31417	2.31417	#N/A	1	0
ENSG00000185681.12	MORN5	0.0206633	4	2	0.00562098	Brain_Hippocampus	0.681406	Brain_Substantia_nigra	2.99741	2.66586e-17	0.999725	-2.76911	-0.410545	-2.17199	1.17432	2	0
ENSG00000117450.13	PRDX1	0.0207102	12	4	0.00502638	Brain_Cortex	0.969242	Brain_Caudate_basal_ganglia	7.16551	2.39896e-17	0.4012	-2.31203	2.80534	-0.431294	1.90241	4	0
ENSG00000254164.1	CTB-33O18.2	0.0207821	1	1	0.0207821	Brain_Hippocampus	0.0207821	Brain_Hippocampus	1	1	1	2.31192	2.31192	2.31192	#N/A	1	0
ENSG00000160207.8	HSF2BP	0.0207983	11	2	0.00407214	Brain_Putamen_basal_ganglia	0.754974	Brain_Cerebellum	9.68327	4.31411e-18	0.908945	0.312088	2.87252	2.46571	0.782282	2	0
ENSG00000082175.14	PGR	0.0208297	11	5	0.0673392	Brain_Spinal_cord_cervical_c-1	0.626112	Brain_Amygdala	7.14694	2.63666e-17	0.512099	-1.56256	1.8294	0.62399	0.911382	5	0
ENSG00000255374.3	TAS2R43	0.0208386	2	1	0.0203848	Brain_Cerebellar_Hemisphere	0.0240874	Brain_Cerebellum	1.95964	0.0403586	1.95964	2.25573	2.31919	2.28746	0.04487	1	0
ENSG00000198089.15	SFI1	0.0208521	13	5	0.0420802	Brain_Anterior_cingulate_cortex_BA24	0.798301	Brain_Cortex	7.31084	0.000575249	0.352483	-2.03273	1.73271	-0.230686	1.26052	5	0
ENSG00000135709.12	KIAA0513	0.0209112	10	5	0.00191559	Brain_Spinal_cord_cervical_c-1	0.395945	Brain_Hippocampus	5.22624	1.16218e-16	0.342577	-3.10302	2.05484	-1.20412	1.93033	5	0
ENSG00000104804.7	TULP2	0.0209333	13	4	0.0101992	Brain_Amygdala	0.841976	Brain_Cortex	9.55647	3.80726e-17	0.390456	-2.569	2.01798	-0.940731	1.20142	4	0
ENSG00000162398.11	LEXM	0.0209667	7	3	0.00299623	Brain_Putamen_basal_ganglia	0.272004	Brain_Frontal_Cortex_BA9	6.02583	7.75451e-17	0.26706	1.09846	2.96812	1.9087	0.629338	3	0
ENSG00000250786.1	SNHG18	0.0209866	13	2	0.0185149	Brain_Substantia_nigra	0.524508	Brain_Caudate_basal_ganglia	11.7765	3.40629e-07	0.742339	-2.35516	-0.636411	-1.60373	0.565525	2	0
ENSG00000130305.16	NSUN5	0.0209962	10	1	0.0209962	Brain_Cortex	0.0209962	Brain_Amygdala	10	2.70891e-17	10	-2.30805	2.30805	-0.46161	2.38375	1	0
ENSG00000102898.11	NUTF2	0.0210037	13	2	0.111465	Brain_Caudate_basal_ganglia	0.59629	Brain_Frontal_Cortex_BA9	12.0887	4.01907e-17	0.547446	-1.59164	0.529743	-1.00418	0.650909	2	0
ENSG00000077522.12	ACTN2	0.0210083	13	5	0.00321134	Brain_Hippocampus	0.692238	Brain_Amygdala	7.06113	1.70172e-18	0.276583	0.39582	2.94675	1.43762	1.18289	5	0
ENSG00000262801.5	U91319.1	0.0210453	6	4	0.0082107	Brain_Frontal_Cortex_BA9	0.201686	Brain_Anterior_cingulate_cortex_BA24	2.24001	1.37145e-17	0.526896	-2.64328	2.64328	-0.504784	2.03735	4	0
ENSG00000159199.13	ATP5G1	0.0210468	13	2	0.00487609	Brain_Putamen_basal_ganglia	0.432283	Brain_Cerebellum	11.2839	2.53246e-17	1.47981	0.785291	2.81511	1.68165	0.556455	2	0
ENSG00000149582.15	TMEM25	0.0210502	7	2	0.00545685	Brain_Amygdala	0.0210374	Brain_Cerebellum	6.49222	9.68118e-17	0.388757	-2.77875	-2.30731	-2.65329	0.21508	2	0
ENSG00000177558.3	FAM187B	0.0211233	6	1	0.0211233	Brain_Amygdala	0.0211233	Brain_Putamen_basal_ganglia	6	1.46348e-33	6	-2.30577	-2.30577	-2.30577	1.98603e-16	1	0
ENSG00000105640.12	RPL18A	0.0211675	11	3	0.0609909	Brain_Amygdala	0.577925	Brain_Caudate_basal_ganglia	9.94627	2.10124e-19	0.435781	-1.03877	1.87356	0.647374	0.688111	3	0
ENSG00000181418.7	DDN	0.0212459	13	1	0.0212459	Brain_Amygdala	0.0212459	Brain_Hypothalamus	13	2.7961e-17	13	-2.30359	2.30359	-1.59479	1.73015	1	0
ENSG00000072310.16	SREBF1	0.0212686	6	1	0.0185776	Brain_Spinal_cord_cervical_c-1	0.0286413	Brain_Cerebellum	5.83424	2.46638e-18	5.83424	-2.3539	2.3539	-1.48651	1.88316	1	0
ENSG00000171103.10	TRMT61B	0.0213109	13	1	0.0137969	Brain_Hypothalamus	0.10547	Brain_Cerebellum	12.6923	1.17867e-17	12.6923	-2.46251	-1.61889	-2.27108	0.256076	1	0
ENSG00000260428.2	SCX	0.021362	3	2	0.00563679	Brain_Cerebellum	0.98259	Brain_Frontal_Cortex_BA9	2.00579	1.49808e-33	0.994212	0.0218215	2.76819	0.937279	1.58562	2	0
ENSG00000106049.8	HIBADH	0.0214373	11	5	0.000603348	Brain_Frontal_Cortex_BA9	0.948	Brain_Substantia_nigra	4.73302	8.70698e-17	0.285397	-3.4301	-0.0652188	-1.40217	1.01975	5	0
ENSG00000085788.13	DDHD2	0.0214597	13	1	0.0182843	Brain_Amygdala	0.0610413	Brain_Cerebellum	12.8709	4.58998e-17	12.8709	-2.35981	-1.8732	-2.28677	0.178366	1	0
ENSG00000066933.15	MYO9A	0.0214648	13	3	0.0181501	Brain_Putamen_basal_ganglia	0.95937	Brain_Hypothalamus	8.88073	9.96597e-18	0.828762	-0.846941	2.36254	0.807719	1.08017	3	0
ENSG00000225973.3	PIGBOS1	0.0214871	13	3	0.00548514	Brain_Hypothalamus	0.949361	Brain_Anterior_cingulate_cortex_BA24	10.8899	5.36674e-17	0.561559	0.0635088	2.77707	1.348	0.87796	3	0
ENSG00000182586.8	LINC00334	0.0214904	10	5	0.00153881	Brain_Nucleus_accumbens_basal_ganglia	0.99034	Brain_Anterior_cingulate_cortex_BA24	4.97109	7.28181e-17	0.363971	-3.16726	2.51926	0.0573911	1.64904	5	0
ENSG00000182362.13	YBEY	0.0214981	13	3	0.00502751	Brain_Anterior_cingulate_cortex_BA24	0.262352	Brain_Caudate_basal_ganglia	10.988	8.33048e-06	0.462959	-2.80527	-1.12085	-2.05631	0.449742	3	0
ENSG00000152818.18	UTRN	0.0215023	7	2	0.013096	Brain_Frontal_Cortex_BA9	0.161033	Brain_Anterior_cingulate_cortex_BA24	6.54245	1.90569e-17	0.457552	-2.48115	-1.40161	-2.17271	0.526763	2	0
ENSG00000170004.16	CHD3	0.0215373	7	3	0.0288623	Brain_Cerebellum	0.990529	Brain_Cerebellar_Hemisphere	5.32305	5.99633e-20	0.52971	-0.6751	2.18536	0.163407	0.926187	3	0
ENSG00000198752.10	CDC42BPB	0.0215375	12	5	0.000257469	Brain_Spinal_cord_cervical_c-1	0.882276	Brain_Amygdala	7.5401	1.59945e-19	0.534967	-3.65471	0.802027	-0.579459	1.26529	5	0
ENSG00000102967.11	DHODH	0.0215588	13	2	0.109168	Brain_Hippocampus	0.999599	Brain_Hypothalamus	11.771	3.07755e-17	0.732261	-0.474547	1.60194	0.803283	0.719249	2	0
ENSG00000188603.18	CLN3	0.021562	11	3	0.0250689	Brain_Nucleus_accumbens_basal_ganglia	0.893817	Brain_Spinal_cord_cervical_c-1	6.50276	1.75091e-17	0.881827	-1.36551	2.24034	1.14136	1.34974	3	0
ENSG00000152467.9	ZSCAN1	0.0215756	13	5	0.0012577	Brain_Hippocampus	0.735393	Brain_Amygdala	7.22999	3.58899e-17	0.348076	-3.22546	-0.337961	-1.54167	0.779336	5	0
ENSG00000138336.8	TET1	0.0216079	11	3	0.00804743	Brain_Caudate_basal_ganglia	0.396681	Brain_Amygdala	9.36549	2.29436e-18	0.341254	0.847563	2.65007	1.21211	0.491355	3	0
ENSG00000162755.13	KLHDC9	0.0216349	12	2	0.0059827	Brain_Frontal_Cortex_BA9	0.862177	Brain_Putamen_basal_ganglia	6.53973	2.75464e-17	5.41382	-0.363572	2.74873	1.38635	1.51726	2	0
ENSG00000105613.9	MAST1	0.0216572	5	4	0.0114722	Brain_Frontal_Cortex_BA9	0.582098	Brain_Nucleus_accumbens_basal_ganglia	3.25367	2.95903e-17	0.284808	-2.52798	-0.550322	-1.75281	0.951793	4	0
ENSG00000181754.6	AMIGO1	0.0216872	13	3	0.00946269	Brain_Cerebellum	0.964165	Brain_Hippocampus	11.2037	1.24993e-17	0.464661	-2.59487	0.0449277	-0.70444	0.665202	3	0
ENSG00000121297.6	TSHZ3	0.0217151	3	2	0.00985109	Brain_Cerebellar_Hemisphere	0.177136	Brain_Hypothalamus	2.69812	2.4533e-16	0.301884	-2.58101	-1.34963	-2.17055	0.710941	2	0
ENSG00000138080.13	EMILIN1	0.0217341	11	2	0.0098447	Brain_Cortex	0.48953	Brain_Spinal_cord_cervical_c-1	7.66373	2.30501e-18	3.33627	-2.58124	1.18892	-1.3732	1.39329	2	0
ENSG00000111229.15	ARPC3	0.0217399	8	3	0.00304719	Brain_Cerebellar_Hemisphere	0.604414	Brain_Caudate_basal_ganglia	6.2879	1.97558e-17	0.581501	0.518063	2.96294	0.954459	0.847314	3	0
ENSG00000088682.13	COQ9	0.0217425	13	1	0.0165827	Brain_Hippocampus	0.0287977	Brain_Nucleus_accumbens_basal_ganglia	12.7423	7.39564e-18	12.7423	2.18625	2.39583	2.27217	0.0928306	1	0
ENSG00000198420.9	TCAF1	0.0217771	13	3	0.0560692	Brain_Putamen_basal_ganglia	0.884842	Brain_Nucleus_accumbens_basal_ganglia	9.27272	6.19851e-17	0.995955	-1.27433	1.9105	0.631643	0.918928	3	0
ENSG00000253839.1	RP11-431D12.1	0.0217848	2	1	0.0217848	Brain_Caudate_basal_ganglia	0.0217848	Brain_Hippocampus	2	3.3547e-17	2	2.2941	2.2941	2.2941	6.28037e-16	1	0
ENSG00000119522.16	DENND1A	0.021818	8	3	0.0204686	Brain_Cerebellar_Hemisphere	0.300483	Brain_Amygdala	6.8975	2.47563e-17	0.247679	-2.31765	1.0354	-1.89124	1.18272	3	0
ENSG00000259224.2	SLC35G6	0.0218884	12	2	0.00176924	Brain_Caudate_basal_ganglia	0.0395852	Brain_Hippocampus	11.2494	3.01937e-17	0.406402	2.05805	3.12646	2.66246	0.463673	2	0
ENSG00000270093.1	AP000473.8	0.0220225	10	2	0.00630898	Brain_Caudate_basal_ganglia	0.102816	Brain_Hypothalamus	8.91798	2.15055e-17	1.08202	1.63135	2.73128	2.5099	0.317822	2	0
ENSG00000184056.14	VPS33B	0.0220347	12	6	0.00140023	Brain_Anterior_cingulate_cortex_BA24	0.560005	Brain_Hypothalamus	5.83161	1.29818e-20	0.202111	-3.1946	0.82261	-1.38447	1.07939	6	0
ENSG00000172175.12	MALT1	0.0220889	13	6	0.0113667	Brain_Hypothalamus	0.989875	Brain_Anterior_cingulate_cortex_BA24	6.20546	1.13726e-17	0.649295	-2.53122	1.21239	-0.823308	1.2073	6	0
ENSG00000249481.6	SPATS1	0.0220891	8	3	0.0171312	Brain_Hippocampus	0.0655575	Brain_Cortex	6.42502	2.70326e-17	0.262258	1.84144	2.38388	2.24124	0.207823	3	0
ENSG00000243708.10	PLA2G4B	0.0221047	12	2	0.278121	Brain_Hippocampus	0.843402	Brain_Nucleus_accumbens_basal_ganglia	10.8835	4.33895e-18	0.797231	-0.73085	1.08455	0.391467	0.775497	2	0
ENSG00000078177.13	N4BP2	0.0221136	13	5	0.0179336	Brain_Frontal_Cortex_BA9	0.948321	Brain_Anterior_cingulate_cortex_BA24	7.4054	2.17817e-17	0.403275	-2.36699	1.63466	0.346924	1.28775	5	0
ENSG00000110844.13	PRPF40B	0.0221212	1	1	0.0221212	Brain_Cortex	0.0221212	Brain_Cortex	1	1	1	2.28828	2.28828	2.28828	#N/A	1	0
ENSG00000179097.5	HTR1F	0.0221216	4	4	0.00265272	Brain_Hypothalamus	0.781648	Brain_Nucleus_accumbens_basal_ganglia	1.75527	0.448243	0.448243	-0.818687	3.00535	1.08989	1.69524	4	0
ENSG00000261478.1	RP11-429B14.4	0.0221377	12	2	0.00590009	Brain_Cerebellum	0.160007	Brain_Frontal_Cortex_BA9	10.2067	4.87131e-17	1.48554	-2.75328	-1.40505	-2.02297	0.495339	2	0
ENSG00000159720.11	ATP6V0D1	0.0221415	13	2	0.015186	Brain_Cortex	0.652691	Brain_Amygdala	12.3956	6.66367e-18	0.604428	0.450027	2.42791	0.602172	0.548567	2	0
ENSG00000151117.8	TMEM86A	0.0221438	7	4	0.0650624	Brain_Putamen_basal_ganglia	0.79653	Brain_Nucleus_accumbens_basal_ganglia	4.22009	3.6474e-17	0.373086	-0.998032	1.84483	-0.0230809	1.20433	4	0
ENSG00000167157.10	PRRX2	0.0222092	5	4	0.0166036	Brain_Cerebellum	0.627921	Brain_Caudate_basal_ganglia	2.1858	1.05191e-16	0.760175	-1.96415	2.39537	-0.300983	1.62383	4	0
ENSG00000204856.11	FAM216A	0.0222098	4	2	0.00340814	Brain_Cerebellar_Hemisphere	0.224963	Brain_Cerebellum	3.17159	1.43833e-16	0.760748	1.21344	2.92831	2.34795	0.808586	2	0
ENSG00000172893.15	DHCR7	0.0222528	11	3	0.00212612	Brain_Hypothalamus	0.784419	Brain_Cerebellar_Hemisphere	6.45319	3.38207e-17	1.01718	-3.07202	1.03132	-1.08075	1.89335	3	0
ENSG00000151332.18	MBIP	0.022255	13	2	0.00529257	Brain_Anterior_cingulate_cortex_BA24	0.455469	Brain_Cerebellum	11.3672	4.98561e-17	1.49346	0.746329	2.78867	2.51552	0.563417	2	0
ENSG00000115392.11	FANCL	0.0222625	13	3	0.00635145	Brain_Spinal_cord_cervical_c-1	0.886187	Brain_Caudate_basal_ganglia	8.49765	8.66472e-18	0.849235	-2.72906	0.166492	-0.532193	0.771335	3	0
ENSG00000102743.14	SLC25A15	0.0222731	9	3	0.00480057	Brain_Frontal_Cortex_BA9	0.890348	Brain_Cerebellar_Hemisphere	6.73555	2.16691e-20	0.838147	-0.137864	2.82012	2.13211	1.10222	3	0
ENSG00000273899.4	NOL12	0.0222896	13	4	0.00575505	Brain_Cerebellar_Hemisphere	0.974883	Brain_Anterior_cingulate_cortex_BA24	8.95711	2.59072e-19	0.566385	-2.76142	2.03019	-0.836025	1.20273	4	0
ENSG00000105464.3	GRIN2D	0.0222954	13	5	0.0296361	Brain_Spinal_cord_cervical_c-1	0.96229	Brain_Cerebellum	7.05301	3.40118e-17	0.34519	-2.17492	2.17492	-0.821069	1.80409	5	0
ENSG00000260916.7	CCPG1	0.0223369	12	1	0.0221836	Brain_Anterior_cingulate_cortex_BA24	0.0240855	Brain_Cerebellar_Hemisphere	12	2.01509e-17	12	-2.28721	-2.25576	-2.28459	0.00907788	1	0
ENSG00000174963.17	ZIC4	0.0223527	10	3	0.0153178	Brain_Nucleus_accumbens_basal_ganglia	0.400567	Brain_Cerebellar_Hemisphere	6.29406	5.34879e-17	0.877792	-2.42478	0.967546	-1.10245	1.39051	3	0
ENSG00000225526.4	MKRN2OS	0.0224308	13	3	0.00493284	Brain_Nucleus_accumbens_basal_ganglia	0.566731	Brain_Spinal_cord_cervical_c-1	7.4419	6.56462e-18	1.31283	0.572873	2.81139	2.09824	0.728432	3	0
ENSG00000144554.10	FANCD2	0.0224743	11	1	0.0105452	Brain_Substantia_nigra	0.130549	Brain_Hippocampus	10.6128	2.80048e-19	10.6128	-2.55742	-1.51194	-2.23814	0.265303	1	0
ENSG00000100359.20	SGSM3	0.022491	2	1	0.022491	Brain_Cerebellar_Hemisphere	0.022491	Brain_Cerebellar_Hemisphere	2	3.3547e-17	2	2.28197	2.28197	2.28197	0	1	0
ENSG00000161847.13	RAVER1	0.0225122	12	2	0.00316915	Brain_Putamen_basal_ganglia	0.322352	Brain_Cerebellum	10.6446	3.3777e-17	1.23318	-0.989636	2.95084	1.58553	0.918575	2	0
ENSG00000141664.9	ZCCHC2	0.0225247	9	4	0.00121548	Brain_Cerebellar_Hemisphere	0.75204	Brain_Nucleus_accumbens_basal_ganglia	4.45235	1.25354e-18	0.376429	-3.23522	0.526748	-0.869531	1.39284	4	0
ENSG00000136709.11	WDR33	0.0225327	12	4	0.0344875	Brain_Putamen_basal_ganglia	0.902887	Brain_Frontal_Cortex_BA9	6.6765	5.43033e-18	0.464793	-2.11433	2.11433	-0.307619	1.15431	4	0
ENSG00000110917.7	MLEC	0.0226049	11	5	0.000680509	Brain_Cerebellar_Hemisphere	0.969035	Brain_Anterior_cingulate_cortex_BA24	5.82857	1.01103e-17	0.288201	-2.74008	3.39731	0.0285177	1.8377	5	0
ENSG00000111961.17	SASH1	0.0226271	11	3	0.0198742	Brain_Cerebellar_Hemisphere	0.724115	Brain_Amygdala	6.75232	6.05149e-18	0.633048	-1.44604	2.32872	-0.0877779	1.16242	3	0
ENSG00000273038.2	RP11-479G22.8	0.0226543	13	2	0.00753736	Brain_Amygdala	0.336907	Brain_Spinal_cord_cervical_c-1	11.249	4.14649e-17	1.2312	-2.67212	-0.960294	-1.96482	0.622335	2	0
ENSG00000172890.11	NADSYN1	0.0226995	12	2	0.00212612	Brain_Nucleus_accumbens_basal_ganglia	0.199273	Brain_Amygdala	11.1286	5.31376e-18	0.643778	1.28363	3.07202	2.56145	0.421522	2	0
ENSG00000165966.14	PDZRN4	0.0227101	13	5	0.000467946	Brain_Cortex	0.92605	Brain_Substantia_nigra	4.89702	1.15118e-16	0.828977	-3.49846	0.768237	-0.335166	1.4077	5	0
ENSG00000213658.11	LAT	0.0227333	13	2	0.00563835	Brain_Anterior_cingulate_cortex_BA24	0.188706	Brain_Cerebellar_Hemisphere	9.49378	3.45581e-18	3.50622	-2.7681	-1.31442	-2.25678	0.655242	2	0
ENSG00000225431.1	LINC01671	0.0227682	3	1	0.021528	Brain_Putamen_basal_ganglia	0.0236067	Brain_Caudate_basal_ganglia	2.99438	1.00359e-16	2.99438	-2.29859	-2.26347	-2.27518	0.0202781	1	0
ENSG00000114742.13	WDR48	0.0227804	13	2	0.0025358	Brain_Cortex	0.416665	Brain_Putamen_basal_ganglia	10.9212	6.3897e-18	1.95065	-3.01904	-0.81222	-1.7555	0.818056	2	0
ENSG00000187626.8	ZKSCAN4	0.0227836	11	3	0.0108148	Brain_Cerebellar_Hemisphere	0.221899	Brain_Spinal_cord_cervical_c-1	9.70731	3.40022e-18	0.397706	-2.54863	-1.2215	-2.21519	0.576793	3	0
ENSG00000101557.14	USP14	0.0228506	11	4	0.0136445	Brain_Putamen_basal_ganglia	0.414805	Brain_Hippocampus	5.84034	1.88665e-17	0.740309	-0.815467	2.46649	1.82311	0.899629	4	0
ENSG00000170365.9	SMAD1	0.022854	3	2	0.023612	Brain_Nucleus_accumbens_basal_ganglia	0.0567403	Brain_Cerebellar_Hemisphere	2.0497	2.47423e-32	0.950302	-2.26338	-1.90531	-2.14402	0.206736	2	0
ENSG00000198203.9	SULT1C2	0.0228986	13	2	0.0232309	Brain_Cerebellar_Hemisphere	0.538366	Brain_Substantia_nigra	12.0191	9.40502e-17	0.459339	0.615285	2.26962	1.75987	0.45996	2	0
ENSG00000185774.14	KCNIP4	0.0229367	4	2	0.0239183	Brain_Cerebellar_Hemisphere	0.182039	Brain_Spinal_cord_cervical_c-1	3.01451	3.9312e-17	0.985489	-1.3345	2.25844	0.898236	1.55091	2	0
ENSG00000175166.16	PSMD2	0.022984	13	3	0.0421549	Brain_Amygdala	0.97906	Brain_Cerebellum	10.4439	6.81224e-18	0.924926	-1.18833	2.03199	0.505553	0.973149	3	0
ENSG00000168209.4	DDIT4	0.0229869	4	1	0.0229869	Brain_Caudate_basal_ganglia	0.0229869	Brain_Caudate_basal_ganglia	4	1.21516e-17	4	-2.27365	-2.27365	-2.27365	0	1	0
ENSG00000171055.14	FEZ2	0.0230182	12	4	0.00143908	Brain_Spinal_cord_cervical_c-1	0.675071	Brain_Substantia_nigra	8.79056	7.13478e-05	0.300325	-3.1867	2.70275	-1.5059	1.62665	4	0
ENSG00000159352.15	PSMD4	0.0230197	2	2	0.0174898	Brain_Anterior_cingulate_cortex_BA24	0.932387	Brain_Caudate_basal_ganglia	1.47443	0.525569	0.525569	-2.37625	0.084842	-1.1457	1.74025	2	0
ENSG00000143106.12	PSMA5	0.0230217	4	2	0.00602611	Brain_Caudate_basal_ganglia	0.782351	Brain_Cerebellar_Hemisphere	2.21022	9.37277e-18	1.78978	-2.74636	0.276257	-1.37318	1.60157	2	0
ENSG00000196588.14	MKL1	0.0230882	11	3	0.00978291	Brain_Caudate_basal_ganglia	0.0552349	Brain_Cortex	8.96035	1.89253e-17	0.763189	1.91702	2.58341	2.02489	0.200049	3	0
ENSG00000263001.5	GTF2I	0.0231478	12	2	0.00369124	Brain_Hippocampus	0.0531092	Brain_Putamen_basal_ganglia	10.9748	8.20449e-18	0.654996	1.93403	2.90341	2.55687	0.259475	2	0
ENSG00000137288.9	UQCC2	0.0231601	11	5	0.0267004	Brain_Hypothalamus	0.949177	Brain_Cerebellum	7.34553	1.342e-17	0.408168	-2.21587	0.708054	-0.336136	0.968942	5	0
ENSG00000163879.10	DNALI1	0.0231626	13	2	0.020343	Brain_Cerebellar_Hemisphere	0.978328	Brain_Spinal_cord_cervical_c-1	10.5611	2.40941e-17	1.95422	-1.09793	2.31996	0.398951	1.07676	2	0
ENSG00000244486.8	SCARF2	0.0232195	8	5	0.00735149	Brain_Cerebellum	0.899982	Brain_Hypothalamus	3.87508	4.89546e-17	0.156611	-2.68049	0.299727	-1.09263	0.888854	5	0
ENSG00000267130.1	CTD-2540B15.9	0.0232392	8	3	0.00304536	Brain_Caudate_basal_ganglia	0.827763	Brain_Cortex	6.17104	2.58725e-20	0.763911	-2.96312	0.217572	-1.25225	0.886072	3	0
ENSG00000132958.17	TPTE2	0.0232411	11	4	0.0936255	Brain_Putamen_basal_ganglia	0.773634	Brain_Amygdala	8.09	1.62741e-33	0.288995	-0.287625	1.67658	0.202243	0.758596	4	0
ENSG00000253593.2	RP11-157E21.1	0.0233415	1	1	0.0233415	Brain_Caudate_basal_ganglia	0.0233415	Brain_Caudate_basal_ganglia	1	1	1	2.2678	2.2678	2.2678	#N/A	1	0
ENSG00000171316.11	CHD7	0.0235414	12	4	0.00918022	Brain_Cortex	0.290207	Brain_Caudate_basal_ganglia	8.39052	2.79336e-17	0.409083	-2.60527	-1.05767	-2.11205	0.398305	4	0
ENSG00000272137.1	RP11-177G23.2	0.0235891	13	3	0.0403935	Brain_Cerebellar_Hemisphere	0.992465	Brain_Frontal_Cortex_BA9	10.6714	4.95236e-17	0.743101	-0.00944378	2.0497	1.055	0.720401	3	0
ENSG00000118231.4	CRYGD	0.023602	8	4	0.00678142	Brain_Anterior_cingulate_cortex_BA24	0.744483	Brain_Amygdala	4.54974	6.86743e-17	0.499964	-0.470269	2.70739	0.548149	1.40413	4	0
ENSG00000072803.17	FBXW11	0.0236451	12	2	0.00624557	Brain_Putamen_basal_ganglia	0.966717	Brain_Nucleus_accumbens_basal_ganglia	9.19394	7.24877e-18	2.80606	-2.7346	-0.041726	-2.14956	1.06638	2	0
ENSG00000235049.1	LINC00940	0.0236511	13	1	0.00480207	Brain_Cerebellar_Hemisphere	0.0433613	Brain_Frontal_Cortex_BA9	12.8158	1.87354e-17	12.8158	-2.82002	-2.02021	-2.25043	0.180132	1	0
ENSG00000255837.1	TAS2R20	0.0236761	13	4	0.0161771	Brain_Cortex	0.701319	Brain_Hippocampus	9.49418	5.91193e-18	0.425747	-2.4049	0.711368	-0.957156	0.942775	4	0
ENSG00000171517.5	LPAR3	0.0237455	10	5	0.010363	Brain_Frontal_Cortex_BA9	0.270432	Brain_Putamen_basal_ganglia	6.78731	1.34512e-17	0.235525	1.10207	2.56348	1.51127	0.534096	5	0
ENSG00000249158.6	PCDHA11	0.0237841	11	3	0.00139431	Brain_Cerebellar_Hemisphere	0.113863	Brain_Spinal_cord_cervical_c-1	9.34081	7.09884e-18	0.647462	-3.19583	-1.58106	-2.59389	0.606797	3	0
ENSG00000117906.13	RCN2	0.0237988	11	5	0.00343966	Brain_Cortex	0.78359	Brain_Caudate_basal_ganglia	6.12392	2.42462e-17	0.419596	0.274643	2.92544	1.36281	0.698658	5	0
ENSG00000164123.6	C4orf45	0.0238071	3	2	0.0130532	Brain_Hippocampus	0.604621	Brain_Frontal_Cortex_BA9	2.10407	1.50383e-16	0.895933	0.517766	2.48232	1.17262	1.13423	2	0
ENSG00000171150.7	SOCS5	0.0238709	6	2	0.0547879	Brain_Cerebellum	0.952017	Brain_Cerebellar_Hemisphere	4.90407	9.09753e-17	0.945299	-0.88514	1.92055	0.520485	1.14585	2	0
ENSG00000266088.5	RP5-1028K7.2	0.0238959	2	1	0.0237617	Brain_Spinal_cord_cervical_c-1	0.0269607	Brain_Substantia_nigra	1.96075	0.0392521	1.96075	2.21209	2.26096	2.23652	0.0345597	1	0
ENSG00000003249.13	DBNDD1	0.0239153	10	6	0.00843442	Brain_Cortex	0.66803	Brain_Substantia_nigra	3.08816	0.00740165	0.410448	-2.63417	1.06159	-1.25704	1.14395	6	0
ENSG00000205268.10	PDE7A	0.0239185	13	3	0.00395323	Brain_Spinal_cord_cervical_c-1	0.735918	Brain_Nucleus_accumbens_basal_ganglia	6.51213	6.59746e-32	1.04114	-2.88187	-0.337263	-1.55375	1.07813	3	0
ENSG00000132388.12	UBE2G1	0.0239797	4	3	0.0132166	Brain_Cerebellar_Hemisphere	0.351238	Brain_Hippocampus	2.29395	1.87365e-16	0.725172	-2.25267	2.47788	-0.273815	2.37051	3	0
ENSG00000105642.15	KCNN1	0.0239891	13	3	0.0133832	Brain_Amygdala	0.890745	Brain_Spinal_cord_cervical_c-1	8.0753	4.39176e-17	0.966739	-1.25177	2.47341	0.755601	1.68477	3	0
ENSG00000091129.19	NRCAM	0.0240023	4	2	0.00505572	Brain_Hypothalamus	0.381341	Brain_Cerebellar_Hemisphere	2.89055	0.00184208	1.0245	-2.80346	-0.875429	-1.99598	0.868512	2	0
ENSG00000258636.1	CTD-2298J14.2	0.0240184	7	3	0.00751156	Brain_Cortex	0.0934027	Brain_Anterior_cingulate_cortex_BA24	3.47124	1.13538e-34	1.17016	-2.67327	-1.67772	-2.07462	0.425462	3	0
ENSG00000198911.11	SREBF2	0.0240339	7	4	0.012937	Brain_Cortex	0.455993	Brain_Cerebellar_Hemisphere	3.32123	3.22622e-19	0.734828	-1.47168	2.4855	0.357327	1.56803	4	0
ENSG00000155428.12	TRIM74	0.0240433	3	2	0.0117278	Brain_Anterior_cingulate_cortex_BA24	0.0781513	Brain_Nucleus_accumbens_basal_ganglia	2.15701	4.71383e-16	0.842992	-2.52023	-1.76152	-2.26733	0.438044	2	0
ENSG00000120093.11	HOXB3	0.0240455	2	2	0.03473	Brain_Cerebellar_Hemisphere	0.790706	Brain_Cerebellum	1.7062	0.293799	0.293799	-2.11149	-0.265394	-1.18844	1.30539	2	0
ENSG00000265313.5	LINC01476	0.0240772	3	2	0.0672598	Brain_Hippocampus	0.406515	Brain_Frontal_Cortex_BA9	2.36967	1.10322e-16	0.630327	-1.82993	0.830043	-0.0566162	1.53574	2	0
ENSG00000273448.1	RP11-166O4.6	0.0241158	13	3	0.00433025	Brain_Substantia_nigra	0.15101	Brain_Spinal_cord_cervical_c-1	10.2714	3.54758e-17	0.457188	1.43597	2.85304	2.13855	0.373457	3	0
ENSG00000117472.9	TSPAN1	0.0241224	11	2	0.0202568	Brain_Cortex	0.201628	Brain_Amygdala	9.99381	6.68299e-18	1.00089	-2.32156	1.27693	-1.04414	1.18761	2	0
ENSG00000114388.12	NPRL2	0.0241393	12	2	0.015784	Brain_Hippocampus	0.131498	Brain_Cerebellum	11.011	9.08897e-20	0.989011	1.50822	2.41387	2.3384	0.261439	2	0
ENSG00000118363.11	SPCS2	0.0241522	13	4	0.00531826	Brain_Hypothalamus	0.932831	Brain_Caudate_basal_ganglia	6.11909	2.81026e-17	1.28438	-2.47324	2.7871	0.228866	1.88515	4	0
ENSG00000148296.6	SURF6	0.0241745	13	3	0.00484907	Brain_Cortex	0.466463	Brain_Frontal_Cortex_BA9	10.5842	1.73889e-16	0.363196	0.728246	2.81689	2.28837	0.587845	3	0
ENSG00000187012.10	LINC00207	0.0241851	2	2	0.0116634	Brain_Caudate_basal_ganglia	0.271962	Brain_Anterior_cingulate_cortex_BA24	1.02312	0.976885	0.976885	-2.52217	-1.09855	-1.81036	1.00665	2	0
ENSG00000163811.11	WDR43	0.0241969	8	4	0.00746728	Brain_Amygdala	0.591733	Brain_Spinal_cord_cervical_c-1	4.31361	6.46134e-17	0.19551	-2.4166	2.67525	0.445069	1.75583	4	0
ENSG00000172247.3	C1QTNF4	0.0242271	13	2	0.00242195	Brain_Hypothalamus	0.931201	Brain_Cerebellar_Hemisphere	10.7893	8.62267e-17	1.74271	-3.03293	0.398185	-0.250342	1.05082	2	0
ENSG00000169900.7	PYDC1	0.0242389	12	1	0.0242389	Brain_Putamen_basal_ganglia	0.0242389	Brain_Frontal_Cortex_BA9	12	2.6836e-18	12	2.25332	2.25332	2.25332	2.31918e-16	1	0
ENSG00000152455.15	SUV39H2	0.0242716	12	2	0.0210627	Brain_Amygdala	0.532343	Brain_Cortex	8.34044	1.44569e-17	3.65956	-2.30686	2.30686	-0.217213	1.57919	2	0
ENSG00000139714.12	MORN3	0.0243103	13	3	0.00434335	Brain_Cerebellar_Hemisphere	0.685764	Brain_Hypothalamus	9.80537	3.13869e-17	0.894978	-0.40461	2.85208	1.64685	0.906261	3	0
ENSG00000061656.9	SPAG4	0.0243383	3	2	0.00532687	Brain_Cortex	0.660999	Brain_Frontal_Cortex_BA9	2.07702	0.0377098	0.885269	-2.78657	0.438535	-1.10288	1.61725	2	0
ENSG00000166181.12	API5	0.0243772	9	2	0.0104104	Brain_Cerebellar_Hemisphere	0.0739462	Brain_Caudate_basal_ganglia	6.00638	2.59841e-17	2.86277	-2.5133	2.56189	-0.429475	2.30985	2	0
ENSG00000179292.4	TMEM151A	0.0244025	12	2	0.00835679	Brain_Cerebellar_Hemisphere	0.46363	Brain_Caudate_basal_ganglia	10.7549	1.28813e-19	1.24508	0.732883	2.6373	1.00638	0.648557	2	0
ENSG00000142453.11	CARM1	0.0244106	13	3	0.00846346	Brain_Cerebellar_Hemisphere	0.796724	Brain_Caudate_basal_ganglia	8.00243	2.82627e-17	1.84492	-2.633	0.629108	-0.725663	1.20775	3	0
ENSG00000163281.11	GNPDA2	0.0244375	13	2	0.00733712	Brain_Nucleus_accumbens_basal_ganglia	0.550234	Brain_Spinal_cord_cervical_c-1	11.6794	3.57856e-17	0.98368	-2.68114	0.59741	-2.28098	0.878262	2	0
ENSG00000166800.9	LDHAL6A	0.0244602	10	3	0.00252727	Brain_Cerebellum	0.957257	Brain_Hippocampus	7.31885	8.05206e-18	0.954926	-3.02006	0.246404	-0.294669	1.02638	3	0
ENSG00000119616.11	FCF1	0.0244742	11	2	0.0130525	Brain_Cerebellar_Hemisphere	0.869865	Brain_Caudate_basal_ganglia	9.49067	3.21318e-17	1.41111	-2.48233	-0.16383	-2.01391	0.915993	2	0
ENSG00000165379.13	LRFN5	0.0244804	10	4	0.00260344	Brain_Frontal_Cortex_BA9	0.355519	Brain_Caudate_basal_ganglia	7.5021	9.14516e-17	0.575054	-2.6879	3.01105	0.287883	2.66037	4	0
ENSG00000108861.8	DUSP3	0.0244908	6	2	0.00907812	Brain_Frontal_Cortex_BA9	0.0561184	Brain_Cortex	5.80011	3.79995e-17	0.199892	1.91012	2.6091	2.4926	0.285359	2	0
ENSG00000135482.6	ZC3H10	0.0245015	11	3	0.00388999	Brain_Hypothalamus	0.935682	Brain_Caudate_basal_ganglia	8.65809	2.58639e-17	0.883449	-0.7263	2.88695	0.586703	1.01866	3	0
ENSG00000187079.16	TEAD1	0.0245113	3	1	0.0245113	Brain_Cerebellar_Hemisphere	0.0245113	Brain_Cerebellum	3	2.11126e-48	3	2.24902	2.24902	2.24902	4.44089e-16	1	0
ENSG00000169894.17	MUC3A	0.0245148	4	3	0.0525848	Brain_Caudate_basal_ganglia	0.78734	Brain_Amygdala	2.14689	2.73413e-16	0.719941	-0.269766	1.93831	1.33836	1.07589	3	0
ENSG00000075407.18	ZNF37A	0.0245458	13	4	0.00428834	Brain_Cerebellar_Hemisphere	0.742555	Brain_Frontal_Cortex_BA9	9.5263	2.40377e-17	0.791443	-2.85613	1.45975	0.461984	1.22879	4	0
ENSG00000133884.9	DPF2	0.0245642	12	2	0.0164581	Brain_Cerebellum	0.804565	Brain_Hypothalamus	10.8167	1.58535e-17	0.819871	-0.247443	2.39859	1.97337	0.725523	2	0
ENSG00000226761.3	TAS2R46	0.0245825	1	1	0.0245825	Brain_Cerebellar_Hemisphere	0.0245825	Brain_Cerebellar_Hemisphere	1	1	1	2.2479	2.2479	2.2479	#N/A	1	0
ENSG00000160741.16	CRTC2	0.0246456	11	2	0.0223115	Brain_Putamen_basal_ganglia	0.0352921	Brain_Cortex	10.1023	8.96014e-19	0.897682	-2.28502	2.10499	-1.73863	1.27593	2	0
ENSG00000076513.16	ANKRD13A	0.0246506	9	4	0.00960224	Brain_Cortex	0.307379	Brain_Frontal_Cortex_BA9	5.34013	4.44644e-17	0.221183	-1.02074	2.58983	1.95802	1.1752	4	0
ENSG00000137275.13	RIPK1	0.0247124	12	5	0.0883379	Brain_Putamen_basal_ganglia	0.764344	Brain_Cerebellum	7.52033	6.83761e-17	0.325007	-1.70423	1.2918	-0.0478887	0.963441	5	0
ENSG00000158711.13	ELK4	0.0247595	12	4	0.066693	Brain_Nucleus_accumbens_basal_ganglia	0.980182	Brain_Amygdala	7.20757	6.15227e-18	0.321475	-1.77992	1.83374	0.378222	1.42785	4	0
ENSG00000161618.9	ALDH16A1	0.0247613	13	2	0.00557036	Brain_Hippocampus	0.0226208	Brain_Spinal_cord_cervical_c-1	12.0332	7.56964e-17	0.404356	2.27978	2.77206	2.51442	0.154997	2	0
ENSG00000102572.14	STK24	0.0247628	11	3	0.00206622	Brain_Frontal_Cortex_BA9	0.190094	Brain_Cerebellar_Hemisphere	8.0396	7.18948e-18	0.329393	-3.08054	2.71888	-1.61135	2.1281	3	0
ENSG00000160949.16	TONSL	0.0247982	8	3	0.111258	Brain_Spinal_cord_cervical_c-1	0.186948	Brain_Putamen_basal_ganglia	6.92639	3.07548e-18	0.240557	-1.59256	1.50644	-1.04349	1.03346	3	0
ENSG00000149782.11	PLCB3	0.0248662	12	2	0.0112818	Brain_Cerebellar_Hemisphere	0.836861	Brain_Hypothalamus	10.8675	7.99566e-17	0.916543	0.20591	2.53385	1.47775	0.502942	2	0
ENSG00000140632.16	GLYR1	0.024871	10	5	0.0012567	Brain_Cerebellum	0.373662	Brain_Cerebellar_Hemisphere	5.20605	4.65556e-17	0.395568	-1.00978	3.22569	1.83809	1.33601	5	0
ENSG00000168765.16	GSTM4	0.0248933	13	2	0.00525697	Brain_Amygdala	0.268273	Brain_Cerebellar_Hemisphere	11.1031	9.01255e-17	1.00894	1.10705	2.79085	2.3399	0.522705	2	0
ENSG00000179909.15	ZNF154	0.0249043	8	3	0.0200245	Brain_Caudate_basal_ganglia	0.785065	Brain_Cerebellar_Hemisphere	5.36695	6.27202e-18	0.959335	-2.32589	0.710096	-0.971911	1.45453	3	0
ENSG00000196132.11	MYT1	0.0249461	3	3	0.0414997	Brain_Cerebellar_Hemisphere	0.626206	Brain_Substantia_nigra	1.37628	0.626087	0.626087	-2.0385	1.3	-0.0838105	1.74093	3	0
ENSG00000197506.7	SLC28A3	0.0249471	3	3	0.00407273	Brain_Amygdala	0.583949	Brain_Caudate_basal_ganglia	1.56511	0.214899	0.214899	-1.14806	2.87247	0.757346	2.01845	3	0
ENSG00000142530.10	FAM71E1	0.0249976	9	3	0.00427438	Brain_Substantia_nigra	0.315921	Brain_Caudate_basal_ganglia	7.63551	6.31522e-17	0.521565	-2.85717	-1.00288	-1.25309	0.605957	3	0
ENSG00000162517.12	PEF1	0.0249984	13	3	0.0344548	Brain_Nucleus_accumbens_basal_ganglia	0.351801	Brain_Amygdala	9.80908	3.60888e-17	0.488482	-2.11471	0.931101	-0.949088	1.10954	3	0
ENSG00000253704.1	RP11-267M23.4	0.0250067	10	3	0.00234431	Brain_Spinal_cord_cervical_c-1	0.392927	Brain_Caudate_basal_ganglia	5.77521	6.16129e-18	0.951964	-3.04275	-0.854321	-2.10819	0.998796	3	0
ENSG00000173068.17	BNC2	0.0250137	10	3	0.0312106	Brain_Frontal_Cortex_BA9	0.99617	Brain_Cerebellum	6.9206	2.72525e-17	0.977623	-2.15438	2.00509	0.244332	1.16453	3	0
ENSG00000138029.13	HADHB	0.0250599	12	2	0.0303314	Brain_Substantia_nigra	0.787373	Brain_Caudate_basal_ganglia	10.9169	1.40404e-18	0.820816	-2.16573	0.629223	0.337159	0.796518	2	0
ENSG00000145241.10	CENPC	0.0250789	12	4	0.0424903	Brain_Frontal_Cortex_BA9	0.931513	Brain_Putamen_basal_ganglia	7.30086	6.13419e-18	0.400135	-1.69714	2.02869	-0.277511	1.55282	4	0
ENSG00000188315.7	C3orf62	0.0250941	13	1	0.0250941	Brain_Caudate_basal_ganglia	0.0250941	Brain_Anterior_cingulate_cortex_BA24	13	2.06996e-17	13	-2.23995	-2.23995	-2.23995	2.86658e-16	1	0
ENSG00000203727.3	SAMD5	0.0251677	12	5	0.10001	Brain_Hypothalamus	0.958503	Brain_Caudate_basal_ganglia	4.89061	3.17532e-17	0.352839	-1.5371	1.64481	0.0267945	1.01505	5	0
ENSG00000116273.5	PHF13	0.0251835	5	2	0.00812226	Brain_Caudate_basal_ganglia	0.516022	Brain_Cerebellar_Hemisphere	3.70171	1.00722e-16	1.28542	-0.64949	2.64694	1.32336	1.80099	2	0
ENSG00000112335.14	SNX3	0.0251954	11	2	0.00685905	Brain_Amygdala	0.925023	Brain_Caudate_basal_ganglia	10.0028	7.21902e-25	0.997226	-0.094108	2.70361	2.44927	0.843544	2	0
ENSG00000133816.13	MICAL2	0.0251962	12	6	0.0162067	Brain_Cerebellar_Hemisphere	0.824165	Brain_Nucleus_accumbens_basal_ganglia	6.05384	9.35244e-17	0.711654	-2.40423	2.17062	-1.1263	1.47076	6	0
ENSG00000212126.3	TAS2R50	0.025231	2	1	0.0221007	Brain_Cerebellum	0.0323912	Brain_Cerebellar_Hemisphere	1.95776	0.0422367	1.95776	-2.28863	-2.13955	-2.21409	0.105418	1	0
ENSG00000213186.7	TRIM59	0.0252579	5	2	0.0169402	Brain_Putamen_basal_ganglia	0.439094	Brain_Cortex	4.05126	3.50778e-17	0.94861	-0.79281	2.388	-0.15283	1.42039	2	0
ENSG00000197901.11	SLC22A6	0.0252801	10	1	0.0252801	Brain_Cerebellar_Hemisphere	0.0252801	Brain_Amygdala	10	7.16992e-17	10	-2.2371	2.2371	-1.34226	1.88649	1	0
ENSG00000125753.13	VASP	0.0253085	10	2	0.0311403	Brain_Frontal_Cortex_BA9	0.485365	Brain_Caudate_basal_ganglia	8.76858	2.97201e-18	0.941128	-0.697699	2.15528	1.75569	0.933865	2	0
ENSG00000244754.8	N4BP2L2	0.0253183	12	3	0.00296306	Brain_Hippocampus	0.0827925	Brain_Hypothalamus	9.23472	2.09145e-18	0.752124	-2.97154	-1.73471	-2.62056	0.514628	3	0
ENSG00000182240.15	BACE2	0.0253267	12	5	0.0248746	Brain_Nucleus_accumbens_basal_ganglia	0.958734	Brain_Substantia_nigra	6.26024	1.23023e-16	0.381019	-2.24335	1.24367	-1.10138	1.22293	5	0
ENSG00000141736.13	ERBB2	0.0253314	13	2	0.00751958	Brain_Hypothalamus	0.452782	Brain_Amygdala	8.0578	8.90435e-18	4.77396	-2.35701	2.67291	0.719919	1.68264	2	0
ENSG00000212743.2	RP11-563J2.3	0.0253892	12	5	0.0111358	Brain_Caudate_basal_ganglia	0.50722	Brain_Putamen_basal_ganglia	6.0047	3.5001e-18	0.398381	-1.82854	2.53841	1.25056	1.52545	5	0
ENSG00000181789.14	COPG1	0.0254059	13	1	0.0129141	Brain_Anterior_cingulate_cortex_BA24	0.044582	Brain_Amygdala	12.6528	3.46899e-17	12.6528	-2.48613	-2.00858	-2.20583	0.232746	1	0
ENSG00000121964.14	GTDC1	0.0254107	3	2	0.114022	Brain_Frontal_Cortex_BA9	0.709586	Brain_Cortex	2.8475	4.20579e-33	0.152496	-1.58037	-0.372412	-1.17772	0.697416	2	0
ENSG00000104872.10	PIH1D1	0.0254215	13	3	0.00433623	Brain_Cerebellum	0.0951205	Brain_Cortex	10.038	2.84008e-18	0.401665	-2.85261	2.78038	1.36128	1.90115	3	0
ENSG00000160339.15	FCN2	0.0254407	9	5	0.0272865	Brain_Cortex	0.722699	Brain_Cerebellum	4.70472	7.44372e-18	0.207836	-2.20739	1.33051	-1.08462	1.11446	5	0
ENSG00000110172.11	CHORDC1	0.0254556	10	3	0.0409984	Brain_Cerebellum	0.9103	Brain_Anterior_cingulate_cortex_BA24	5.89277	4.4237e-17	0.36335	-2.04355	0.647438	-0.0331988	0.725052	3	0
ENSG00000152377.13	SPOCK1	0.0254981	5	2	0.0174731	Brain_Cerebellar_Hemisphere	0.927371	Brain_Cerebellum	3.61084	7.89024e-17	1.34811	-0.0911528	2.3766	1.50778	0.939643	2	0
ENSG00000174456.13	C12orf76	0.0255787	13	3	0.00520789	Brain_Cerebellum	0.911561	Brain_Anterior_cingulate_cortex_BA24	8.50107	6.10509e-18	1.97974	-2.79389	1.50477	0.107561	1.40384	3	0
ENSG00000005108.15	THSD7A	0.0256306	12	3	0.00702809	Brain_Cerebellum	0.952463	Brain_Hippocampus	9.18563	4.66658e-17	0.731508	-0.0596139	2.69551	1.91083	1.0257	3	0
ENSG00000162494.5	LRRC38	0.0256781	5	3	0.00576072	Brain_Caudate_basal_ganglia	0.14093	Brain_Frontal_Cortex_BA9	2.92778	7.24038e-17	0.121487	1.47234	2.7611	2.22794	0.690709	3	0
ENSG00000180532.10	ZSCAN4	0.0256836	2	2	0.207174	Brain_Nucleus_accumbens_basal_ganglia	0.628999	Brain_Cerebellum	1.78731	0.212689	0.212689	-0.483136	1.26137	0.389119	1.23356	2	0
ENSG00000172380.5	GNG12	0.0257086	11	5	0.0177721	Brain_Amygdala	0.677131	Brain_Hippocampus	4.13607	2.38727e-18	0.465578	-2.37033	1.94809	-0.644633	1.45553	5	0
ENSG00000114270.17	COL7A1	0.0257519	12	2	0.00620764	Brain_Spinal_cord_cervical_c-1	0.613434	Brain_Nucleus_accumbens_basal_ganglia	9.83501	4.31305e-17	2.16499	-2.52831	2.73661	1.46743	1.95949	2	0
ENSG00000197977.3	ELOVL2	0.0257993	11	2	0.00810328	Brain_Spinal_cord_cervical_c-1	0.41256	Brain_Substantia_nigra	9.50727	5.72954e-18	1.4133	-0.819396	2.64774	1.5479	0.889692	2	0
ENSG00000171596.6	NMUR1	0.0258049	12	5	0.0224397	Brain_Frontal_Cortex_BA9	0.564072	Brain_Putamen_basal_ganglia	5.70922	8.64263e-19	0.238717	-1.82638	2.28284	0.0648456	1.60876	5	0
ENSG00000196670.13	ZFP62	0.0258579	13	2	0.0672547	Brain_Substantia_nigra	0.781305	Brain_Spinal_cord_cervical_c-1	11.9257	4.22473e-17	0.82224	-0.625073	1.82997	0.198516	0.8301	2	0
ENSG00000226939.1	AC062021.1	0.0258867	13	4	0.0024111	Brain_Amygdala	0.392043	Brain_Frontal_Cortex_BA9	6.3751	3.86267e-17	0.407853	0.855918	3.03428	1.73118	0.629671	4	0
ENSG00000164758.7	MED30	0.0258985	11	2	0.00462266	Brain_Spinal_cord_cervical_c-1	0.0884328	Brain_Amygdala	9.59818	1.30542e-16	1.2324	-2.83222	-1.70372	-2.3214	0.353336	2	0
ENSG00000073598.5	FNDC8	0.0259027	1	1	0.0259027	Brain_Cerebellum	0.0259027	Brain_Cerebellum	1	1	1	2.22767	2.22767	2.22767	#N/A	1	0
ENSG00000176783.14	RUFY1	0.0259198	13	7	0.0764989	Brain_Spinal_cord_cervical_c-1	0.771127	Brain_Hippocampus	6.83475	2.04461e-17	0.254626	-1.29529	1.77137	0.189328	0.888136	7	0
ENSG00000144567.10	FAM134A	0.0260314	11	2	0.00512452	Brain_Caudate_basal_ganglia	0.0511171	Brain_Cortex	10.1438	8.33951e-19	0.485362	-2.7991	-1.9505	-2.3622	0.281335	2	0
ENSG00000134909.18	ARHGAP32	0.0260771	10	5	0.0021465	Brain_Substantia_nigra	0.719167	Brain_Spinal_cord_cervical_c-1	5.0995	6.94541e-17	0.3113	-3.06918	3.02206	-1.1561	1.93544	5	0
ENSG00000013375.15	PGM3	0.0260859	13	4	0.00850414	Brain_Anterior_cingulate_cortex_BA24	0.73495	Brain_Amygdala	9.19196	9.34821e-18	0.554266	-2.63137	0.624144	-0.118939	1.06728	4	0
ENSG00000007402.11	CACNA2D2	0.0260992	12	2	0.0885215	Brain_Cerebellum	0.575254	Brain_Nucleus_accumbens_basal_ganglia	11.4109	2.9869e-33	0.589081	-1.70325	0.584657	0.385889	0.658012	2	0
ENSG00000067064.10	IDI1	0.0261014	5	4	0.0105808	Brain_Cortex	0.746444	Brain_Cerebellum	2.38046	1.85382e-16	0.650608	-0.323332	2.55625	1.24076	1.16901	4	0
ENSG00000189180.15	ZNF33A	0.0261054	9	4	0.0139476	Brain_Nucleus_accumbens_basal_ganglia	0.74572	Brain_Spinal_cord_cervical_c-1	5.71756	2.14517e-19	0.613144	-0.423783	2.45861	0.876038	0.868817	4	0
ENSG00000100364.18	KIAA0930	0.0261232	12	5	0.0262256	Brain_Anterior_cingulate_cortex_BA24	0.428267	Brain_Caudate_basal_ganglia	7.2095	2.21304e-17	0.34327	-1.88014	2.22285	0.242288	1.56661	5	0
ENSG00000104980.7	TIMM44	0.0261299	13	1	0.0194394	Brain_Frontal_Cortex_BA9	0.0979963	Brain_Spinal_cord_cervical_c-1	12.7968	3.09289e-17	12.7968	1.65465	2.33699	2.20492	0.193374	1	0
ENSG00000116604.17	MEF2D	0.0261365	5	3	0.0256568	Brain_Putamen_basal_ganglia	0.940538	Brain_Hippocampus	2.8924	1.08473e-17	0.590784	-2.23137	1.49296	0.10061	1.44581	3	0
ENSG00000269903.1	RP11-571M6.18	0.0261928	13	2	0.145799	Brain_Nucleus_accumbens_basal_ganglia	0.544885	Brain_Cerebellar_Hemisphere	11.5113	4.62466e-17	1.4887	-0.605443	1.45453	0.767146	0.953915	2	0
ENSG00000272667.1	RP11-395A13.2	0.0261976	8	4	0.0455398	Brain_Amygdala	0.667827	Brain_Cerebellum	5.12021	4.89639e-18	0.322677	-1.99963	-0.429132	-0.825522	0.578844	4	0
ENSG00000136010.13	ALDH1L2	0.0262131	12	2	0.00623274	Brain_Nucleus_accumbens_basal_ganglia	0.225817	Brain_Cerebellar_Hemisphere	10.2676	9.93872e-20	1.43334	-2.73528	2.51291	-1.8043	1.74772	2	0
ENSG00000115507.9	OTX1	0.0263147	4	3	0.00176144	Brain_Nucleus_accumbens_basal_ganglia	0.759203	Brain_Substantia_nigra	2.367	0.051697	0.308168	-3.12776	1.16628	-1.27237	2.05929	3	0
ENSG00000230454.1	U73166.2	0.0263638	3	2	0.00820721	Brain_Spinal_cord_cervical_c-1	0.0454652	Brain_Cerebellar_Hemisphere	2.72063	0.0493113	0.230062	2.00033	2.64342	2.39259	0.344085	2	0
ENSG00000145012.13	LPP	0.0263756	9	2	0.0114117	Brain_Frontal_Cortex_BA9	0.151582	Brain_Amygdala	8.65548	7.54451e-18	0.344515	1.43397	2.52983	1.55573	0.365289	2	0
ENSG00000076201.14	PTPN23	0.026381	10	1	0.026381	Brain_Amygdala	0.026381	Brain_Hippocampus	10	4.84631e-33	10	2.22056	2.22056	2.22056	4.68111e-16	1	0
ENSG00000174453.9	VWC2L	0.0263864	1	1	0.0263864	Brain_Spinal_cord_cervical_c-1	0.0263864	Brain_Spinal_cord_cervical_c-1	1	1	1	2.22048	2.22048	2.22048	#N/A	1	0
ENSG00000196230.12	TUBB	0.0263897	9	2	0.0280526	Brain_Putamen_basal_ganglia	0.714213	Brain_Amygdala	7.54346	7.57106e-19	1.45654	-2.19655	0.366204	-0.61019	0.951145	2	0
ENSG00000157954.14	WIPI2	0.0264064	11	7	0.0132702	Brain_Cerebellar_Hemisphere	0.907151	Brain_Putamen_basal_ganglia	5.78499	3.9351e-17	0.252464	-2.47644	0.116633	-1.33996	0.9026	7	0
ENSG00000140320.11	BAHD1	0.0264169	2	2	0.01425	Brain_Cerebellar_Hemisphere	0.277061	Brain_Cortex	1.01457	0.985435	0.985435	-1.08694	2.4509	0.681977	2.50163	2	0
ENSG00000129473.9	BCL2L2	0.0264196	8	2	0.0183503	Brain_Anterior_cingulate_cortex_BA24	0.774099	Brain_Cortex	6.29156	4.90148e-17	1.66744	-0.507968	2.35847	0.284077	1.28172	2	0
ENSG00000172922.8	RNASEH2C	0.0264279	13	2	0.10824	Brain_Cortex	0.999522	Brain_Cerebellum	11.7702	2.61878e-17	0.811963	-0.68176	1.60615	0.754563	0.791701	2	0
ENSG00000070081.15	NUCB2	0.0264348	10	2	0.0239912	Brain_Cerebellum	0.700362	Brain_Amygdala	8.77097	1.65112e-17	1.2121	-1.61936	2.25727	0.0637906	0.992286	2	0
ENSG00000136052.9	SLC41A2	0.0264353	12	3	0.0170436	Brain_Substantia_nigra	0.284862	Brain_Cortex	7.37493	4.91612e-17	0.36889	-2.38576	1.24985	-1.4053	0.958265	3	0
ENSG00000139835.13	GRTP1	0.0265222	5	2	0.00790418	Brain_Putamen_basal_ganglia	0.593496	Brain_Hypothalamus	4.00126	1.31601e-17	0.998736	0.533777	2.65614	0.958249	0.949147	2	0
ENSG00000139323.13	POC1B	0.0265439	11	3	0.0362088	Brain_Spinal_cord_cervical_c-1	0.894699	Brain_Caudate_basal_ganglia	7.94676	1.34149e-17	0.275037	-2.09457	1.54766	-0.0500328	1.02069	3	0
ENSG00000143653.9	SCCPDH	0.0266456	13	5	0.00982488	Brain_Anterior_cingulate_cortex_BA24	0.976661	Brain_Hippocampus	7.19274	1.04032e-16	0.401204	-2.58193	0.900911	-0.856106	1.17283	5	0
ENSG00000112312.9	GMNN	0.0266704	11	2	0.169657	Brain_Cerebellar_Hemisphere	0.56291	Brain_Cerebellum	10.5582	4.96339e-17	0.441826	-0.578524	1.37331	-0.401085	0.5885	2	0
ENSG00000169752.16	NRG4	0.0266743	13	1	0.0143534	Brain_Cerebellar_Hemisphere	0.0491938	Brain_Amygdala	12.7321	6.29831e-18	12.7321	1.96691	2.44829	2.19415	0.202814	1	0
ENSG00000099999.14	RNF215	0.0266876	8	3	0.0295475	Brain_Hypothalamus	0.628999	Brain_Amygdala	6.40471	1.9031e-17	0.461005	-1.26767	2.1761	-0.248798	1.01754	3	0
ENSG00000166562.8	SEC11C	0.0266958	13	4	0.00723314	Brain_Caudate_basal_ganglia	0.34813	Brain_Spinal_cord_cervical_c-1	6.08395	4.44887e-18	0.27053	-2.68592	-0.938222	-1.67074	0.647908	4	0
ENSG00000006377.10	DLX6	0.0267059	8	2	0.0196486	Brain_Amygdala	0.990186	Brain_Anterior_cingulate_cortex_BA24	7.27528	6.44416e-18	0.724717	-2.33299	0.0122998	-0.327204	0.820778	2	0
ENSG00000169994.18	MYO7B	0.026711	13	5	0.0185721	Brain_Putamen_basal_ganglia	0.966587	Brain_Cerebellum	9.50264	1.31673e-17	0.319799	-2.35401	0.969741	0.126515	0.959792	5	0
ENSG00000111266.8	DUSP16	0.0267483	6	4	0.0117935	Brain_Anterior_cingulate_cortex_BA24	0.414587	Brain_Nucleus_accumbens_basal_ganglia	3.21514	8.12064e-17	0.342916	-2.51826	0.815848	-1.64131	1.27178	4	0
ENSG00000143771.11	CNIH4	0.0268248	13	3	0.0291869	Brain_Anterior_cingulate_cortex_BA24	0.982227	Brain_Caudate_basal_ganglia	10.0178	7.61331e-18	0.628003	-1.94366	2.18095	0.648843	1.29117	3	0
ENSG00000100593.17	ISM2	0.0268302	11	4	0.0386166	Brain_Putamen_basal_ganglia	0.759765	Brain_Amygdala	7.56449	5.85816e-17	0.354516	-2.06825	0.864643	-0.725741	0.798412	4	0
ENSG00000011454.16	RABGAP1	0.026837	12	3	0.0029917	Brain_Caudate_basal_ganglia	0.250333	Brain_Frontal_Cortex_BA9	9.38504	3.1784e-18	0.615047	1.14954	2.96859	2.19221	0.46308	3	0
ENSG00000018236.14	CNTN1	0.0268681	10	3	0.0115086	Brain_Cerebellar_Hemisphere	0.28155	Brain_Anterior_cingulate_cortex_BA24	7.23538	1.16897e-32	0.664652	1.07684	2.52686	1.72853	0.450549	3	0
ENSG00000246379.6	RP11-461O7.1	0.0268743	13	3	0.00320122	Brain_Spinal_cord_cervical_c-1	0.806212	Brain_Frontal_Cortex_BA9	11.0536	2.00233e-18	0.664682	-2.94773	0.543384	-0.558232	0.796803	3	0
ENSG00000198015.12	MRPL42	0.0268754	13	3	0.00348765	Brain_Cerebellar_Hemisphere	0.662836	Brain_Cerebellum	9.3336	3.64674e-17	1.04564	-0.57188	2.92113	1.83642	1.04298	3	0
ENSG00000240344.8	PPIL3	0.0268863	13	1	0.0104212	Brain_Cerebellar_Hemisphere	0.0571106	Brain_Spinal_cord_cervical_c-1	12.5751	1.98913e-17	12.5751	1.90246	2.56153	2.17538	0.196102	1	0
ENSG00000272076.1	RP11-11C20.3	0.0269512	9	1	0.0245901	Brain_Putamen_basal_ganglia	0.0825513	Brain_Cerebellar_Hemisphere	8.85152	6.54908e-17	8.85152	-2.24778	-1.73607	-2.19093	0.170571	1	0
ENSG00000077984.5	CST7	0.0269515	13	3	0.0199297	Brain_Cerebellar_Hemisphere	0.799206	Brain_Spinal_cord_cervical_c-1	9.2407	2.66917e-17	0.862271	-2.32767	-0.254375	-1.6448	0.645167	3	0
ENSG00000203896.9	LIME1	0.0270083	13	3	0.00725139	Brain_Substantia_nigra	0.902667	Brain_Anterior_cingulate_cortex_BA24	8.90685	4.16532e-17	0.94009	-2.68507	0.20431	-1.27954	0.933594	3	0
ENSG00000197114.11	ZGPAT	0.0270335	9	2	0.0116012	Brain_Caudate_basal_ganglia	0.221855	Brain_Frontal_Cortex_BA9	7.23234	3.92582e-18	1.52552	-1.86736	2.52405	1.74792	1.43612	2	0
ENSG00000185896.10	LAMP1	0.0270477	2	2	0.0141137	Brain_Putamen_basal_ganglia	0.13145	Brain_Nucleus_accumbens_basal_ganglia	1.17587	0.824133	0.824133	1.50841	2.45436	1.98138	0.668887	2	0
ENSG00000234409.6	CCDC188	0.0270943	13	4	0.0067565	Brain_Caudate_basal_ganglia	0.885741	Brain_Anterior_cingulate_cortex_BA24	8.60772	3.23124e-17	0.377631	-1.50293	2.70861	0.95175	1.15431	4	0
ENSG00000175110.11	MRPS22	0.0271328	12	3	0.0108352	Brain_Hypothalamus	0.214758	Brain_Putamen_basal_ganglia	10.3479	4.05809e-17	0.647077	-2.42226	2.54797	0.315713	2.44035	3	0
ENSG00000119703.13	ZC2HC1C	0.0271371	11	2	0.0216528	Brain_Anterior_cingulate_cortex_BA24	0.900264	Brain_Cortex	10.0822	2.83057e-18	0.775307	-0.325655	2.2964	0.0374381	0.752336	2	0
ENSG00000136147.17	PHF11	0.0271374	9	4	0.0633947	Brain_Cortex	0.974213	Brain_Frontal_Cortex_BA9	5.21213	2.63492e-18	0.402244	-1.85641	1.50799	0.476702	1.29411	4	0
ENSG00000157851.16	DPYSL5	0.0271461	12	2	0.0042478	Brain_Spinal_cord_cervical_c-1	0.0517145	Brain_Cerebellum	10.6904	7.56564e-17	0.523314	1.9455	2.85915	2.38584	0.3394	2	0
ENSG00000117222.13	RBBP5	0.0271492	13	3	0.0503228	Brain_Cortex	0.72333	Brain_Hypothalamus	10.1551	1.32526e-19	0.697871	-0.930752	1.95721	1.47625	0.926044	3	0
ENSG00000134697.12	GNL2	0.0271625	12	2	0.00723603	Brain_Caudate_basal_ganglia	0.0221464	Brain_Anterior_cingulate_cortex_BA24	10.5403	4.53992e-17	0.888996	2.28785	2.68578	2.45411	0.150118	2	0
ENSG00000117859.18	OSBPL9	0.0271821	9	3	0.0234627	Brain_Cerebellar_Hemisphere	0.182415	Brain_Hippocampus	7.21679	9.79027e-18	0.626157	-1.63771	2.26582	1.57408	1.2644	3	0
ENSG00000107651.12	SEC23IP	0.0272336	11	5	0.00367364	Brain_Amygdala	0.881822	Brain_Spinal_cord_cervical_c-1	3.80944	6.16983e-18	0.89257	-2.90491	1.40874	-1.2886	1.67763	5	0
ENSG00000133739.15	LRRCC1	0.0272461	13	1	0.00672626	Brain_Nucleus_accumbens_basal_ganglia	0.0565627	Brain_Spinal_cord_cervical_c-1	12.6226	4.66472e-17	12.6226	-2.7101	-1.90667	-2.17889	0.253607	1	0
ENSG00000139572.3	GPR84	0.027275	5	1	0.027275	Brain_Anterior_cingulate_cortex_BA24	0.027275	Brain_Frontal_Cortex_BA9	5	6.17959e-34	5	-2.20756	2.20756	1.32454	1.9745	1	0
ENSG00000113282.13	CLINT1	0.0272876	5	4	0.0379868	Brain_Spinal_cord_cervical_c-1	0.779462	Brain_Cerebellum	2.82961	1.71161e-17	0.354169	-2.075	0.28002	-0.963952	1.01039	4	0
ENSG00000141642.8	ELAC1	0.0273214	8	2	0.0229676	Brain_Cortex	0.747897	Brain_Putamen_basal_ganglia	6.47657	8.27419e-18	1.52343	-1.72063	2.27397	1.53058	1.48075	2	0
ENSG00000122574.10	WIPF3	0.0273673	13	5	7.8622e-05	Brain_Nucleus_accumbens_basal_ganglia	0.727726	Brain_Substantia_nigra	7.71304	7.97899e-18	0.410503	-0.825009	3.94856	1.47161	1.19309	5	0
ENSG00000183049.12	CAMK1D	0.02738	10	2	0.0117937	Brain_Cerebellar_Hemisphere	0.118763	Brain_Frontal_Cortex_BA9	7.34132	5.3139e-33	2.65868	1.55999	2.51826	2.23078	0.462888	2	0
ENSG00000204977.9	TRIM13	0.0274054	12	3	0.00664832	Brain_Anterior_cingulate_cortex_BA24	0.808167	Brain_Frontal_Cortex_BA9	10.2331	3.23257e-17	0.401278	-2.71396	0.677304	-0.477683	0.946661	3	0
ENSG00000164683.16	HEY1	0.0274517	4	2	0.0410017	Brain_Caudate_basal_ganglia	0.0557555	Brain_Hypothalamus	3.01205	1.89243e-33	0.987954	-2.04351	1.91294	-1.0544	1.97823	2	0
ENSG00000173230.15	GOLGB1	0.0274819	11	2	0.0794384	Brain_Putamen_basal_ganglia	0.325787	Brain_Cerebellar_Hemisphere	10.1432	2.6126e-17	0.79991	-1.75395	1.24595	0.425558	1.09118	2	0
ENSG00000271849.1	CTC-332L22.1	0.0275438	11	3	0.00937416	Brain_Hippocampus	0.594633	Brain_Cerebellar_Hemisphere	8.79215	4.25266e-18	0.702571	-0.532135	2.5981	1.52934	0.803125	3	0
ENSG00000196376.10	SLC35F1	0.027624	8	5	0.0456664	Brain_Cerebellum	0.407117	Brain_Frontal_Cortex_BA9	5.21388	3.74399e-17	0.287784	-1.99846	1.47876	-0.681477	1.38945	5	0
ENSG00000243364.7	EFNA4	0.0276331	3	2	0.00771732	Brain_Putamen_basal_ganglia	0.427265	Brain_Cortex	2.07041	2.49874e-17	0.929589	0.793881	2.66419	2.04076	1.07983	2	0
ENSG00000205307.11	SAP25	0.027667	13	1	0.0231401	Brain_Cerebellum	0.035771	Brain_Spinal_cord_cervical_c-1	12.9065	1.23438e-18	12.9065	2.09952	2.27111	2.19434	0.0458946	1	0
ENSG00000229388.1	LINC01715	0.0276803	2	2	0.0349969	Brain_Anterior_cingulate_cortex_BA24	0.160386	Brain_Nucleus_accumbens_basal_ganglia	1.11269	0.88731	0.88731	-1.40377	2.10839	0.35231	2.48348	2	0
ENSG00000249388.1	RP11-834C11.6	0.0277362	1	1	0.0277362	Brain_Spinal_cord_cervical_c-1	0.0277362	Brain_Spinal_cord_cervical_c-1	1	1	1	2.201	2.201	2.201	#N/A	1	0
ENSG00000172575.11	RASGRP1	0.0277632	10	2	0.0112276	Brain_Caudate_basal_ganglia	0.0888825	Brain_Cortex	8.86556	8.10251e-17	1.07511	-2.53553	2.34362	-0.0247014	2.37698	2	0
ENSG00000099953.9	MMP11	0.027822	9	3	0.00251715	Brain_Hippocampus	0.796872	Brain_Cerebellar_Hemisphere	5.44742	2.39627e-31	1.57193	-2.34546	3.02127	0.673656	1.37517	3	0
ENSG00000148180.19	GSN	0.0278542	7	3	0.0209826	Brain_Hypothalamus	0.510369	Brain_Caudate_basal_ganglia	4.85395	7.69629e-18	0.165511	0.658264	2.3083	1.24946	0.785427	3	0
ENSG00000172732.11	MUS81	0.0278652	8	1	0.0221462	Brain_Hypothalamus	0.0670399	Brain_Amygdala	7.83277	7.25866e-17	7.83277	-2.28785	-1.83141	-2.17374	0.211293	1	0
ENSG00000164944.11	KIAA1429	0.0279006	5	3	0.00256048	Brain_Hypothalamus	0.499057	Brain_Anterior_cingulate_cortex_BA24	2.50177	0.00127411	0.234764	0.675974	3.0161	1.81462	1.17003	3	0
ENSG00000116752.5	BCAS2	0.0279038	5	4	0.00605033	Brain_Hypothalamus	0.537527	Brain_Hippocampus	2.47562	3.08648e-16	0.540739	-2.74504	0.616556	-1.7301	1.3686	4	0
ENSG00000106665.15	CLIP2	0.0279411	13	5	0.0261602	Brain_Putamen_basal_ganglia	0.978892	Brain_Nucleus_accumbens_basal_ganglia	8.61223	2.57968e-18	0.47418	-1.94149	2.22383	-0.293265	1.31083	5	0
ENSG00000167196.13	FBXO22	0.0279605	13	3	0.00549959	Brain_Caudate_basal_ganglia	0.832779	Brain_Hippocampus	10.4634	7.39493e-18	0.669919	-0.211139	2.77621	2.04077	0.761376	3	0
ENSG00000075151.20	EIF4G3	0.0279662	7	2	0.00780215	Brain_Cerebellum	0.590054	Brain_Spinal_cord_cervical_c-1	5.061	9.88079e-17	1.57083	-2.66051	1.89398	-0.819925	1.84768	2	0
ENSG00000128606.12	LRRC17	0.0279853	12	4	0.012904	Brain_Cerebellar_Hemisphere	0.90711	Brain_Amygdala	6.31092	4.82423e-17	0.865882	-1.75297	2.48641	-0.806418	1.27989	4	0
ENSG00000133874.1	RNF122	0.0280391	12	4	0.0222759	Brain_Putamen_basal_ganglia	0.596922	Brain_Anterior_cingulate_cortex_BA24	6.77543	1.24544e-17	0.446764	-1.46556	2.28563	1.14942	0.953467	4	0
ENSG00000259618.1	RP11-562A8.5	0.0280564	8	3	0.0113174	Brain_Cerebellum	0.542054	Brain_Spinal_cord_cervical_c-1	4.16178	8.8988e-18	1.76825	-2.53274	2.28541	-0.168043	1.6857	3	0
ENSG00000131748.15	STARD3	0.0280755	13	3	0.00350382	Brain_Substantia_nigra	0.108123	Brain_Frontal_Cortex_BA9	8.63566	5.71645e-18	0.455892	-2.85908	2.91969	0.97588	2.06973	3	0
ENSG00000124496.12	TRERF1	0.0281012	13	1	0.0281012	Brain_Frontal_Cortex_BA9	0.0281012	Brain_Hippocampus	13	1.81802e-17	13	2.19587	2.19587	2.19587	1.81299e-16	1	0
ENSG00000087250.8	MT3	0.0281588	12	3	0.0318889	Brain_Spinal_cord_cervical_c-1	0.539602	Brain_Anterior_cingulate_cortex_BA24	10.0112	3.11155e-19	0.92051	-0.613414	2.1458	0.74513	0.692218	3	0
ENSG00000186132.14	C2orf76	0.028161	10	5	0.00189113	Brain_Hippocampus	0.748037	Brain_Frontal_Cortex_BA9	4.81482	5.76075e-18	0.560085	-3.10682	0.635054	-0.818097	1.04304	5	0
ENSG00000135097.6	MSI1	0.0281638	12	3	0.0060772	Brain_Caudate_basal_ganglia	0.610142	Brain_Amygdala	8.86825	6.32909e-18	0.975418	-2.74359	-0.509871	-1.16706	0.771583	3	0
ENSG00000183570.16	PCBP3	0.0281761	12	3	0.00231059	Brain_Cortex	0.149564	Brain_Putamen_basal_ganglia	9.17773	1.13744e-18	0.390005	1.44107	3.0471	2.08914	0.570691	3	0
ENSG00000075643.5	MOCOS	0.0282763	13	4	0.00246911	Brain_Cerebellum	0.61912	Brain_Hippocampus	9.5861	1.17388e-16	0.442153	-3.0271	2.50411	0.70364	1.44222	4	0
ENSG00000170242.17	USP47	0.0283866	13	5	0.0160497	Brain_Cortex	0.865287	Brain_Cerebellum	8.26795	2.63689e-17	0.346119	-1.9817	2.40778	0.693435	1.50826	5	0
ENSG00000127993.15	RBM48	0.0284077	13	2	0.151081	Brain_Frontal_Cortex_BA9	0.993004	Brain_Putamen_basal_ganglia	11.8802	2.21755e-17	0.897438	-0.371894	1.43572	0.744189	0.720368	2	0
ENSG00000117148.7	ACTL8	0.0284101	2	2	0.144467	Brain_Cortex	0.443464	Brain_Frontal_Cortex_BA9	1.64494	0.355057	0.355057	-1.45935	0.766357	-0.346499	1.57382	2	0
ENSG00000112232.8	KHDRBS2	0.028504	12	4	0.0150049	Brain_Amygdala	0.986331	Brain_Anterior_cingulate_cortex_BA24	9.04725	1.56381e-19	0.684645	-0.773791	2.43226	0.323958	0.967806	4	0
ENSG00000149179.13	C11orf49	0.0285544	13	3	0.36262	Brain_Amygdala	0.538073	Brain_Hippocampus	10.1864	4.48456e-17	0.417269	-0.910384	0.756174	-0.180926	0.821232	3	0
ENSG00000255618.1	RP11-357K6.1	0.0285547	13	2	0.0142556	Brain_Amygdala	0.878208	Brain_Nucleus_accumbens_basal_ganglia	9.86669	3.41507e-18	2.84193	-2.45076	1.41706	-0.151212	1.37276	2	0
ENSG00000164715.5	LMTK2	0.0285685	13	4	0.0693719	Brain_Hypothalamus	0.982559	Brain_Substantia_nigra	9.25965	4.0048e-17	0.416832	-1.73031	1.81599	-0.362006	1.27057	4	0
ENSG00000177156.10	TALDO1	0.0286049	4	3	0.0163358	Brain_Caudate_basal_ganglia	0.414279	Brain_Anterior_cingulate_cortex_BA24	2.02678	3.25177e-17	0.641942	-2.40133	-0.816386	-1.61281	0.647117	3	0
ENSG00000171135.13	JAGN1	0.0286114	11	5	0.041637	Brain_Substantia_nigra	0.985049	Brain_Anterior_cingulate_cortex_BA24	6.47247	2.18909e-17	0.516864	-0.478243	2.03713	0.567001	0.948758	5	0
ENSG00000106780.8	MEGF9	0.0286333	7	1	0.0286333	Brain_Cerebellar_Hemisphere	0.0286333	Brain_Amygdala	7	1.98966e-47	7	-2.1885	2.1885	0.312643	2.3396	1	0
ENSG00000176749.8	CDK5R1	0.0287398	11	2	0.0198736	Brain_Caudate_basal_ganglia	0.520492	Brain_Amygdala	7.01138	7.19331e-19	3.78198	-0.642587	2.32873	0.908936	1.48784	2	0
ENSG00000197771.12	MCMBP	0.0287883	12	3	0.00422316	Brain_Hypothalamus	0.881822	Brain_Anterior_cingulate_cortex_BA24	8.71294	5.7374e-18	0.991335	-2.86099	-0.148659	-0.649014	0.751079	3	0
ENSG00000164403.14	SHROOM1	0.0288108	4	3	0.048371	Brain_Cerebellum	0.214427	Brain_Cerebellar_Hemisphere	2.26997	1.08691e-17	0.397667	-1.84523	1.97409	-0.11872	2.01591	3	0
ENSG00000266554.1	LINC01443	0.0288242	6	3	0.019786	Brain_Cortex	0.870273	Brain_Substantia_nigra	2.85115	3.82228e-17	0.819778	-2.33038	1.7075	-0.516265	1.80162	3	0
ENSG00000174226.8	SNX31	0.0288415	13	2	0.00814913	Brain_Frontal_Cortex_BA9	0.0390605	Brain_Putamen_basal_ganglia	12.0783	3.03766e-17	0.546353	-2.64583	-2.06355	-2.41036	0.162211	2	0
ENSG00000198964.13	SGMS1	0.0288598	13	3	0.0135434	Brain_Hypothalamus	0.902329	Brain_Hippocampus	10.1906	6.45817e-18	0.728731	-2.46915	1.64696	-0.130901	1.10151	3	0
ENSG00000198520.10	C1orf228	0.028883	13	2	0.0521971	Brain_Hypothalamus	0.702542	Brain_Caudate_basal_ganglia	10.0676	1.54662e-18	2.76633	-1.53766	1.9415	-0.551821	1.44972	2	0
ENSG00000136715.17	SAP130	0.0290453	12	2	0.0101615	Brain_Putamen_basal_ganglia	0.0506517	Brain_Cerebellum	10.5599	3.79537e-18	1.42644	-2.57028	-1.95442	-2.30985	0.133164	2	0
ENSG00000100226.15	GTPBP1	0.0290525	13	3	0.000790028	Brain_Frontal_Cortex_BA9	0.785702	Brain_Cerebellar_Hemisphere	7.66232	4.49459e-17	1.69752	-2.54692	3.35627	0.20868	1.52979	3	0
ENSG00000272440.1	RP11-379F4.6	0.0290738	7	1	0.00351855	Brain_Amygdala	0.0405555	Brain_Cortex	6.90622	2.65783e-34	6.90622	2.04805	2.91838	2.17238	0.328955	1	0
ENSG00000135298.13	ADGRB3	0.029089	2	1	0.0236707	Brain_Hippocampus	0.0374769	Brain_Spinal_cord_cervical_c-1	1.98026	0.0197402	1.98026	2.08053	2.26243	2.17148	0.128625	1	0
ENSG00000238121.5	LINC00426	0.0291579	13	5	0.0119876	Brain_Putamen_basal_ganglia	0.952704	Brain_Cerebellum	7.73151	1.44484e-17	0.344571	-2.51251	-0.0593111	-0.97019	0.707928	5	0
ENSG00000259255.1	RP11-627D16.1	0.0291602	1	1	0.0291602	Brain_Spinal_cord_cervical_c-1	0.0291602	Brain_Spinal_cord_cervical_c-1	1	1	1	-2.18131	-2.18131	-2.18131	#N/A	1	0
ENSG00000147679.11	UTP23	0.0291622	13	3	0.00289998	Brain_Spinal_cord_cervical_c-1	0.117888	Brain_Amygdala	8.54753	3.00131e-17	1.51618	1.5637	2.97815	2.3512	0.522654	3	0
ENSG00000081307.12	UBA5	0.0291733	3	1	0.0291733	Brain_Caudate_basal_ganglia	0.0291733	Brain_Caudate_basal_ganglia	3	2.11126e-48	3	2.18114	2.18114	2.18114	0	1	0
ENSG00000198049.6	AVPR1B	0.0292174	1	1	0.0292174	Brain_Cerebellum	0.0292174	Brain_Cerebellum	1	1	1	2.18054	2.18054	2.18054	#N/A	1	0
ENSG00000125534.9	PPDPF	0.0292249	13	4	0.00905867	Brain_Cerebellar_Hemisphere	0.482327	Brain_Anterior_cingulate_cortex_BA24	10.4625	4.87744e-17	0.448241	-1.35311	2.60983	-0.804549	1.04915	4	0
ENSG00000100095.18	SEZ6L	0.0292371	12	3	0.0494033	Brain_Putamen_basal_ganglia	0.383628	Brain_Caudate_basal_ganglia	10.0249	2.74858e-19	0.955532	-1.81525	1.96509	-1.27635	1.28003	3	0
ENSG00000107798.17	LIPA	0.0292406	8	4	0.00658261	Brain_Substantia_nigra	0.834919	Brain_Cerebellar_Hemisphere	5.08072	8.92397e-17	0.81413	-1.55864	2.71725	-0.621278	1.517	4	0
ENSG00000092850.11	TEKT2	0.0292888	13	1	0.0292888	Brain_Amygdala	0.0292888	Brain_Hippocampus	13	3.23622e-32	13	-2.17958	2.17958	-0.838299	2.09407	1	0
ENSG00000011083.8	SLC6A7	0.0292928	13	6	0.0154336	Brain_Frontal_Cortex_BA9	0.952722	Brain_Hypothalamus	5.07159	8.19665e-18	0.442256	-1.79009	2.42204	0.503609	1.0247	6	0
ENSG00000161544.9	CYGB	0.0293085	12	4	0.00136832	Brain_Spinal_cord_cervical_c-1	0.655348	Brain_Putamen_basal_ganglia	6.95656	1.55304e-17	0.42476	-3.20125	1.1081	-1.18256	2.02935	4	0
ENSG00000154080.13	CHST9	0.0293718	5	2	0.00409671	Brain_Substantia_nigra	0.128167	Brain_Hippocampus	3.99155	6.94179e-17	0.885824	-2.41042	2.87062	-0.238064	2.6027	2	0
ENSG00000144711.13	IQSEC1	0.029413	10	5	0.00141072	Brain_Cerebellar_Hemisphere	0.497	Brain_Hippocampus	5.8457	3.4004e-17	0.592799	-3.19245	1.2541	0.104349	1.52611	5	0
ENSG00000173838.11	MARCH10	0.0294576	9	5	0.0223596	Brain_Amygdala	0.300356	Brain_Putamen_basal_ganglia	4.55299	4.26769e-18	0.334164	1.03567	2.2842	1.52175	0.482287	5	0
ENSG00000170515.13	PA2G4	0.0294778	1	1	0.0294778	Brain_Putamen_basal_ganglia	0.0294778	Brain_Putamen_basal_ganglia	1	1	1	-2.17704	-2.17704	-2.17704	#N/A	1	0
ENSG00000123472.12	ATPAF1	0.0295462	13	3	0.00309502	Brain_Nucleus_accumbens_basal_ganglia	0.969903	Brain_Spinal_cord_cervical_c-1	8.32052	1.48973e-17	0.835539	-0.845086	2.95814	0.948968	0.988066	3	0
ENSG00000167074.14	TEF	0.0295476	1	1	0.0295476	Brain_Cortex	0.0295476	Brain_Cortex	1	1	1	-2.1761	-2.1761	-2.1761	#N/A	1	0
ENSG00000156256.14	USP16	0.029555	13	1	0.029555	Brain_Amygdala	0.029555	Brain_Caudate_basal_ganglia	13	1.13847e-17	13	2.176	2.176	2.176	1.81299e-16	1	0
ENSG00000132359.14	RAP1GAP2	0.0295592	5	3	0.00713368	Brain_Cortex	0.502501	Brain_Nucleus_accumbens_basal_ganglia	2.85243	1.00437e-18	0.995086	-2.69054	0.67056	-1.65487	1.48875	3	0
ENSG00000138623.9	SEMA7A	0.0296292	13	4	0.014048	Brain_Hippocampus	0.0928622	Brain_Cortex	10.0488	2.41088e-17	0.597749	-2.43612	2.45603	0.118244	1.9451	4	0
ENSG00000105755.7	ETHE1	0.0296466	13	2	0.0126404	Brain_Anterior_cingulate_cortex_BA24	0.902376	Brain_Spinal_cord_cervical_c-1	9.31927	1.96369e-17	3.3552	-1.23268	2.49374	1.07494	1.30133	2	0
ENSG00000163344.5	PMVK	0.0296605	13	2	0.024933	Brain_Spinal_cord_cervical_c-1	0.101746	Brain_Cerebellar_Hemisphere	10.9389	7.67625e-18	2.04908	-2.24244	1.63645	-1.58035	0.979995	2	0
ENSG00000164100.8	NDST3	0.0296726	12	3	0.0383354	Brain_Cerebellum	0.878936	Brain_Cortex	9.41365	2.31947e-17	0.578888	-1.6873	2.07125	1.31577	1.10377	3	0
ENSG00000149043.16	SYT8	0.0296805	1	1	0.0296805	Brain_Cortex	0.0296805	Brain_Cortex	1	1	1	-2.17433	-2.17433	-2.17433	#N/A	1	0
ENSG00000196659.9	TTC30B	0.029691	13	3	0.0312747	Brain_Anterior_cingulate_cortex_BA24	0.992868	Brain_Cerebellum	10.5892	1.31704e-17	0.819821	0.00893892	2.15356	0.560824	0.81463	3	0
ENSG00000135249.7	RINT1	0.0297563	11	6	0.0113985	Brain_Substantia_nigra	0.789038	Brain_Putamen_basal_ganglia	3.25779	5.31617e-17	0.366745	-1.78407	2.53024	0.629889	1.64738	6	0
ENSG00000228526.6	MIR34AHG	0.0297635	2	2	0.00966675	Brain_Cerebellum	0.626457	Brain_Hypothalamus	1.03499	0.965006	0.965006	-0.48672	2.58753	1.0504	2.17382	2	0
ENSG00000100519.11	PSMC6	0.0297751	13	2	0.00937659	Brain_Spinal_cord_cervical_c-1	0.351681	Brain_Cerebellar_Hemisphere	9.89754	3.29442e-20	3.10246	0.931334	2.59801	2.00976	0.620815	2	0
ENSG00000009413.15	REV3L	0.0299431	13	4	0.00118877	Brain_Cerebellum	0.635953	Brain_Frontal_Cortex_BA9	5.41599	2.832e-17	1.28755	-0.982502	3.24156	1.06906	1.30734	4	0
ENSG00000205413.7	SAMD9	0.0299754	10	1	0.0299754	Brain_Cortex	0.0299754	Brain_Anterior_cingulate_cortex_BA24	10	3.26699e-17	10	2.17041	2.17041	2.17041	3.31005e-16	1	0
ENSG00000107186.16	MPDZ	0.0299773	13	4	0.00591362	Brain_Caudate_basal_ganglia	0.167996	Brain_Anterior_cingulate_cortex_BA24	9.72719	1.01648e-17	0.625123	-2.75253	1.72477	-1.41661	1.0328	4	0
ENSG00000116147.16	TNR	0.0300289	13	2	0.0215318	Brain_Substantia_nigra	0.17424	Brain_Hypothalamus	12.0004	3.04888e-27	0.999592	1.3587	2.29853	1.431	0.26066	2	0
ENSG00000050393.11	MCUR1	0.0300662	13	3	0.0051646	Brain_Nucleus_accumbens_basal_ganglia	0.540412	Brain_Substantia_nigra	9.9214	1.03035e-16	0.390099	-2.79658	-0.61219	-1.7178	0.753408	3	0
ENSG00000114446.4	IFT57	0.030069	13	4	0.0470976	Brain_Amygdala	0.665536	Brain_Putamen_basal_ganglia	9.17935	2.22244e-19	0.328745	-1.98542	0.666514	-0.914138	0.796967	4	0
ENSG00000205269.5	TMEM170B	0.0300823	6	4	0.088081	Brain_Cortex	0.377297	Brain_Cerebellum	2.69973	0.0114208	0.170949	-1.70561	1.65938	0.523913	1.44572	4	0
ENSG00000167635.11	ZNF146	0.0301114	12	3	0.031955	Brain_Spinal_cord_cervical_c-1	0.179879	Brain_Nucleus_accumbens_basal_ganglia	9.62387	4.63776e-18	0.54271	-2.14497	-1.34113	-1.7449	0.177706	3	0
ENSG00000119682.16	AREL1	0.0301218	10	2	0.0173506	Brain_Anterior_cingulate_cortex_BA24	0.869865	Brain_Cerebellum	8.79895	2.1463e-17	1.15342	0.16383	2.37919	1.883	0.755541	2	0
ENSG00000006432.15	MAP3K9	0.0301344	13	4	0.0242628	Brain_Hippocampus	0.89014	Brain_Cortex	8.508	2.78324e-17	0.362219	-0.138128	2.25294	1.22795	0.755993	4	0
ENSG00000139266.5	MARCH9	0.0302153	2	2	0.0514426	Brain_Hippocampus	0.267222	Brain_Anterior_cingulate_cortex_BA24	1.92309	0.0769067	0.0769067	-1.94777	-1.10948	-1.52863	0.592757	2	0
ENSG00000114650.18	SCAP	0.0302186	13	2	0.00714939	Brain_Frontal_Cortex_BA9	0.576494	Brain_Cerebellum	11.8335	6.23853e-19	0.649944	0.558513	2.6898	2.23646	0.514393	2	0
ENSG00000247982.6	LINC00926	0.0302194	13	4	0.0125676	Brain_Substantia_nigra	0.849437	Brain_Anterior_cingulate_cortex_BA24	9.83138	1.38981e-18	0.378535	-2.49579	-0.189837	-1.43036	0.659959	4	0
ENSG00000126261.12	UBA2	0.0302335	10	2	0.00534759	Brain_Hypothalamus	0.320359	Brain_Caudate_basal_ganglia	7.08019	5.79013e-19	2.7086	0.993721	2.78531	1.77377	0.891724	2	0
ENSG00000215845.10	TSTD1	0.0302423	13	2	0.172203	Brain_Nucleus_accumbens_basal_ganglia	0.59344	Brain_Hypothalamus	12.1263	3.94669e-17	0.45487	-1.36516	0.609699	-0.565045	0.564483	2	0
ENSG00000128645.14	HOXD1	0.0302455	9	1	0.0205844	Brain_Spinal_cord_cervical_c-1	0.039702	Brain_Amygdala	8.98268	7.4809e-21	8.98268	-2.31552	-2.05684	-2.1648	0.128192	1	0
ENSG00000125652.7	ALKBH7	0.0302472	12	2	0.0423428	Brain_Cerebellum	0.850541	Brain_Amygdala	10.4786	1.72464e-17	1.44489	0.188429	2.03014	1.19986	0.851863	2	0
ENSG00000253873.5	PCDHGA11	0.0302486	13	3	0.0157656	Brain_Cerebellar_Hemisphere	0.194884	Brain_Amygdala	8.01328	3.73532e-21	0.401311	-2.4143	-1.29627	-1.55226	0.305788	3	0
ENSG00000162852.13	CNST	0.0302548	5	4	0.00342563	Brain_Cerebellum	0.544521	Brain_Cortex	2.16164	1.4153e-32	0.114074	-1.01936	2.92671	0.844344	1.92919	4	0
ENSG00000156113.22	KCNMA1	0.030284	10	4	0.00455894	Brain_Substantia_nigra	0.777136	Brain_Spinal_cord_cervical_c-1	6.37241	1.89002e-17	0.682063	-2.83665	-0.283053	-1.85223	0.766254	4	0
ENSG00000270866.1	RP11-706J10.2	0.030305	11	3	0.00270835	Brain_Cerebellar_Hemisphere	0.819432	Brain_Caudate_basal_ganglia	9.30522	3.40046e-17	0.663151	-2.99904	2.88682	1.49222	2.32282	3	0
ENSG00000103168.16	TAF1C	0.0303742	13	2	0.027808	Brain_Hippocampus	0.517245	Brain_Cerebellar_Hemisphere	11.8702	2.12179e-17	0.644196	-2.19998	-0.647598	-1.29263	0.518865	2	0
ENSG00000171206.13	TRIM8	0.030378	8	3	0.0989886	Brain_Putamen_basal_ganglia	0.890725	Brain_Substantia_nigra	5.42804	1.77756e-16	0.628555	-1.64978	0.249838	-0.864493	0.899762	3	0
ENSG00000152061.23	RABGAP1L	0.0304077	12	5	0.0169106	Brain_Cortex	0.89282	Brain_Putamen_basal_ganglia	6.81524	3.07413e-17	0.380548	-2.38865	0.811053	-0.300098	1.08446	5	0
ENSG00000185522.8	LMNTD2	0.0304456	13	7	0.0658313	Brain_Putamen_basal_ganglia	0.964681	Brain_Cerebellum	4.12978	2.72159e-18	0.292661	-1.82215	1.83957	0.553877	1.15121	7	0
ENSG00000130733.10	YIPF2	0.0304617	5	2	0.00883649	Brain_Cortex	0.0793372	Brain_Anterior_cingulate_cortex_BA24	4.26983	6.60016e-18	0.658345	1.75454	2.61832	2.32683	0.387602	2	0
ENSG00000124664.10	SPDEF	0.0304722	11	3	0.00591338	Brain_Cortex	0.361817	Brain_Cerebellum	9.00925	1.16708e-20	0.736325	-0.915849	2.75255	-0.582	1.10594	3	0
ENSG00000173894.10	CBX2	0.0304799	12	4	0.00879259	Brain_Cerebellar_Hemisphere	0.781653	Brain_Cortex	7.92925	1.19514e-17	1.00006	-2.02028	2.62002	-0.905909	1.5561	4	0
ENSG00000164743.4	C8orf48	0.0304886	12	4	0.00727138	Brain_Cerebellum	0.896185	Brain_Anterior_cingulate_cortex_BA24	5.83886	2.30968e-17	0.31564	-2.68415	2.52852	-0.605039	1.93825	4	0
ENSG00000117054.13	ACADM	0.0305054	13	3	0.00880516	Brain_Nucleus_accumbens_basal_ganglia	0.965631	Brain_Cerebellum	8.40921	2.29992e-18	1.33406	-0.0430889	2.61953	1.53753	0.827822	3	0
ENSG00000264880.1	RP11-805F19.1	0.0305234	4	2	0.0157895	Brain_Nucleus_accumbens_basal_ganglia	0.614503	Brain_Amygdala	3.29013	3.33791e-18	0.614628	-2.41375	-0.503657	-1.92528	0.947805	2	0
ENSG00000011295.15	TTC19	0.0305586	12	2	0.00563213	Brain_Frontal_Cortex_BA9	0.82817	Brain_Cerebellar_Hemisphere	10.2776	4.6192e-20	1.3981	-2.76846	0.285682	-0.803743	0.777273	2	0
ENSG00000144231.10	POLR2D	0.0305689	13	2	0.00447432	Brain_Caudate_basal_ganglia	0.0243466	Brain_Amygdala	12.2711	3.68583e-17	0.431003	-2.84263	-2.25162	-2.47541	0.162828	2	0
ENSG00000106771.12	TMEM245	0.0305712	13	5	0.00375452	Brain_Spinal_cord_cervical_c-1	0.975141	Brain_Putamen_basal_ganglia	9.39379	4.52579e-05	0.336874	0.0311607	2.89808	1.59117	0.808027	5	0
ENSG00000213578.5	CPLX3	0.0306082	4	2	0.0280362	Brain_Cerebellar_Hemisphere	0.461752	Brain_Hippocampus	2.98118	6.39317e-17	1.01882	-2.19678	1.358	-0.365204	1.68546	2	0
ENSG00000168802.12	CHTF8	0.0306177	8	2	0.0213086	Brain_Frontal_Cortex_BA9	0.618149	Brain_Anterior_cingulate_cortex_BA24	7.11442	7.56621e-17	0.885583	-2.30247	0.498476	-1.95235	0.990284	2	0
ENSG00000133119.12	RFC3	0.0306317	12	4	0.0029208	Brain_Anterior_cingulate_cortex_BA24	0.90722	Brain_Hippocampus	8.5348	2.68938e-17	0.391298	-2.83355	2.97595	1.64655	1.68205	4	0
ENSG00000133026.12	MYH10	0.030645	11	5	0.0804293	Brain_Cerebellar_Hemisphere	0.686964	Brain_Anterior_cingulate_cortex_BA24	6.40414	1.72857e-17	0.242053	-1.7482	1.5758	-0.148086	1.49336	5	0
ENSG00000135541.20	AHI1	0.0306999	13	2	0.00178879	Brain_Spinal_cord_cervical_c-1	0.828679	Brain_Cerebellum	11.0847	1.53307e-17	1.61482	-3.12323	-0.216397	-1.60354	0.703879	2	0
ENSG00000117480.15	FAAH	0.0307052	13	3	0.00412483	Brain_Amygdala	0.390057	Brain_Substantia_nigra	9.84588	5.31384e-17	0.938971	-0.859515	2.86845	2.01359	0.929215	3	0
ENSG00000058063.15	ATP11B	0.0307125	13	2	0.0046575	Brain_Nucleus_accumbens_basal_ganglia	0.0434505	Brain_Amygdala	10.5131	6.43947e-17	2.17208	2.01935	2.82981	2.35071	0.261632	2	0
ENSG00000140829.11	DHX38	0.030735	4	2	0.00904439	Brain_Cortex	0.227841	Brain_Caudate_basal_ganglia	3.42092	1.37106e-16	0.57908	1.20594	2.61037	1.55705	0.702216	2	0
ENSG00000103502.13	CDIPT	0.0307392	11	3	0.00433541	Brain_Cerebellum	0.884446	Brain_Cortex	7.18375	3.35486e-19	0.378661	-1.98294	2.85267	-0.423127	1.91796	3	0
ENSG00000172803.17	SNX32	0.0307431	13	1	0.00986431	Brain_Cortex	0.20336	Brain_Nucleus_accumbens_basal_ganglia	12.6923	3.43344e-17	12.6923	1.27204	2.58055	2.13127	0.317336	1	0
ENSG00000117971.11	CHRNB4	0.0307658	3	1	0.0304814	Brain_Amygdala	0.0321601	Brain_Hypothalamus	2.97063	2.22929e-16	2.97063	-2.16378	-2.14242	-2.14954	0.0123341	1	0
ENSG00000002822.15	MAD1L1	0.0307754	9	6	0.0214502	Brain_Cortex	0.961034	Brain_Hippocampus	3.51193	5.16459e-17	0.209461	-1.54638	2.29996	0.951087	1.24882	6	0
ENSG00000272142.1	RP11-428J1.5	0.0308171	12	3	0.00584216	Brain_Cerebellum	0.0860652	Brain_Anterior_cingulate_cortex_BA24	8.5676	1.79996e-17	0.550299	1.71653	2.75651	1.98333	0.328497	3	0
ENSG00000188981.10	MSANTD1	0.0309151	6	5	0.0239363	Brain_Cerebellar_Hemisphere	0.980747	Brain_Frontal_Cortex_BA9	3.56152	6.07825e-18	0.188176	-0.603365	2.25815	0.349633	1.07615	5	0
ENSG00000089639.10	GMIP	0.0309421	13	5	0.0211076	Brain_Hypothalamus	0.919432	Brain_Substantia_nigra	7.70616	3.92211e-18	0.453787	-1.65846	2.30605	-0.248255	1.15432	5	0
ENSG00000099814.15	CEP170B	0.0309664	12	3	0.00174471	Brain_Hypothalamus	0.697158	Brain_Amygdala	7.62494	6.32621e-17	0.566297	-3.13056	2.33432	0.773101	1.75751	3	0
ENSG00000082482.13	KCNK2	0.0309857	3	2	0.00434172	Brain_Amygdala	0.286711	Brain_Putamen_basal_ganglia	2.34489	0.0401444	0.614968	-2.8522	-1.06537	-2.07945	0.917541	2	0
ENSG00000104774.12	MAN2B1	0.0309976	12	3	0.099636	Brain_Frontal_Cortex_BA9	0.64605	Brain_Cortex	9.46999	2.89576e-17	0.811428	-1.64662	1.12735	-0.731073	1.05063	3	0
ENSG00000214711.9	CAPN14	0.0310328	8	5	0.00245073	Brain_Cerebellum	0.910059	Brain_Frontal_Cortex_BA9	3.03936	2.51591e-17	0.440048	-3.02936	0.244019	-1.16542	1.2471	5	0
ENSG00000104112.8	SCG3	0.0310383	13	1	0.0180392	Brain_Amygdala	0.252129	Brain_Cortex	12.7656	2.37758e-19	12.7656	1.14519	2.36481	2.13326	0.454343	1	0
ENSG00000267440.1	CTC-501O10.1	0.031087	4	2	0.0136636	Brain_Anterior_cingulate_cortex_BA24	0.567028	Brain_Putamen_basal_ganglia	3.00223	1.74358e-16	0.985309	-2.46599	0.732938	-0.106919	1.57453	2	0
ENSG00000204842.14	ATXN2	0.0311021	12	2	0.00746497	Brain_Caudate_basal_ganglia	0.0619023	Brain_Nucleus_accumbens_basal_ganglia	9.23224	1.52535e-17	2.76776	-2.67536	-1.86699	-2.27837	0.343064	2	0
ENSG00000185513.14	L3MBTL1	0.0311104	12	4	0.0381441	Brain_Amygdala	0.767509	Brain_Hippocampus	5.46536	4.75232e-19	1.15812	-2.0733	1.35492	-0.638876	1.20361	4	0
ENSG00000183741.11	CBX6	0.0311344	10	3	0.013396	Brain_Cerebellar_Hemisphere	0.804339	Brain_Frontal_Cortex_BA9	5.28635	4.29231e-17	1.76627	-2.47307	-0.247735	-1.16644	1.03755	3	0
ENSG00000244215.1	LINC02016	0.0311514	4	2	0.0170658	Brain_Cortex	0.650263	Brain_Amygdala	3.40977	6.19075e-50	0.590234	-2.38529	-0.453397	-1.90231	0.965945	2	0
ENSG00000152763.16	WDR78	0.0311639	13	3	0.0172559	Brain_Nucleus_accumbens_basal_ganglia	0.982798	Brain_Anterior_cingulate_cortex_BA24	8.58203	9.48772e-18	1.62684	-2.38121	1.47375	0.152165	1.31282	3	0
ENSG00000143079.14	CTTNBP2NL	0.0311994	8	4	0.0028429	Brain_Hypothalamus	0.891583	Brain_Spinal_cord_cervical_c-1	4.29961	5.93686e-18	0.496064	-1.15198	2.98423	0.14223	1.4207	4	0
ENSG00000104228.12	TRIM35	0.0312267	13	4	0.123064	Brain_Substantia_nigra	0.8965	Brain_Nucleus_accumbens_basal_ganglia	8.36453	8.99424e-17	0.338745	-1.03321	1.54204	0.029796	0.859988	4	0
ENSG00000166337.9	TAF10	0.0312344	8	2	0.0925938	Brain_Cortex	0.326858	Brain_Anterior_cingulate_cortex_BA24	6.59251	1.90706e-17	1.40749	-1.68187	0.980462	0.314878	1.23242	2	0
ENSG00000118402.5	ELOVL4	0.0312443	6	2	0.0746352	Brain_Cortex	0.0923127	Brain_Cerebellar_Hemisphere	5.02197	1.27964e-33	0.978035	-1.7827	-1.68332	-1.76614	0.0405706	2	0
ENSG00000248599.1	FLJ42969	0.0312467	13	2	0.00821061	Brain_Amygdala	0.120361	Brain_Cerebellar_Hemisphere	11.9185	1.4409e-17	1.07854	1.55326	2.64328	2.45484	0.369386	2	0
ENSG00000160679.12	CHTOP	0.031257	6	2	0.00756991	Brain_Cerebellum	0.530345	Brain_Putamen_basal_ganglia	5.0775	1.97042e-18	0.9225	-2.67067	-0.627479	-2.29828	0.818747	2	0
ENSG00000178773.14	CPNE7	0.0312717	8	5	0.000786193	Brain_Hippocampus	0.843058	Brain_Nucleus_accumbens_basal_ganglia	3.15199	1.55842e-17	0.589893	-3.35761	0.464913	-1.3211	1.70542	5	0
ENSG00000127329.15	PTPRB	0.0312823	1	1	0.0312823	Brain_Nucleus_accumbens_basal_ganglia	0.0312823	Brain_Nucleus_accumbens_basal_ganglia	1	1	1	2.15346	2.15346	2.15346	#N/A	1	0
ENSG00000254054.2	RP11-156K13.3	0.0312876	11	2	0.00505187	Brain_Anterior_cingulate_cortex_BA24	0.0561886	Brain_Cortex	9.9794	1.31586e-17	0.884896	-2.80371	-1.90957	-2.44417	0.21229	2	0
ENSG00000171988.18	JMJD1C	0.0312878	5	3	0.00409171	Brain_Nucleus_accumbens_basal_ganglia	0.591302	Brain_Cortex	3.46695	2.3034e-16	0.570894	-2.871	1.87064	0.286501	1.83817	3	0
ENSG00000123297.17	TSFM	0.0312967	13	1	0.028099	Brain_Anterior_cingulate_cortex_BA24	0.0320138	Brain_Amygdala	12.9368	8.47401e-18	12.9368	-2.14424	2.1959	1.81833	1.19069	1	0
ENSG00000164181.13	ELOVL7	0.0313153	13	4	0.00487105	Brain_Frontal_Cortex_BA9	0.950769	Brain_Cerebellar_Hemisphere	6.08541	8.49847e-19	0.393823	-1.42627	2.81544	0.172607	1.46822	4	0
ENSG00000180979.9	LRRC57	0.0313163	13	2	0.0369315	Brain_Hypothalamus	0.456665	Brain_Anterior_cingulate_cortex_BA24	9.7936	1.18997e-17	3.08967	-0.74435	2.08652	0.835302	1.30447	2	0
ENSG00000179008.8	C14orf39	0.0313922	1	1	0.0313922	Brain_Hypothalamus	0.0313922	Brain_Hypothalamus	1	1	1	-2.15207	-2.15207	-2.15207	#N/A	1	0
ENSG00000164406.7	LEAP2	0.031402	3	1	0.0282874	Brain_Anterior_cingulate_cortex_BA24	0.0330667	Brain_Cerebellum	3	5.34639e-35	3	2.13127	2.19328	2.15194	0.0357982	1	0
ENSG00000214013.9	GANC	0.0314129	13	1	0.0231947	Brain_Hippocampus	0.47013	Brain_Spinal_cord_cervical_c-1	12.5965	7.68804e-19	12.5965	-2.27021	-0.722268	-2.10088	0.414797	1	0
ENSG00000234165.1	AC114877.3	0.03146	13	2	0.00969558	Brain_Cerebellar_Hemisphere	0.0663778	Brain_Putamen_basal_ganglia	12.0879	4.65488e-18	0.531039	1.83586	2.5865	2.04418	0.199922	2	0
ENSG00000103966.10	EHD4	0.0314725	13	4	0.185703	Brain_Frontal_Cortex_BA9	0.750561	Brain_Nucleus_accumbens_basal_ganglia	9.3674	1.51214e-17	0.523772	-1.3234	0.442967	-0.376592	0.767893	4	0
ENSG00000141574.7	SECTM1	0.0314788	7	3	0.0764807	Brain_Frontal_Cortex_BA9	0.371721	Brain_Caudate_basal_ganglia	4.93164	1.19751e-17	0.839934	-1.77148	1.62004	-1.09493	1.23338	3	0
ENSG00000276085.1	CCL3L3	0.0314831	8	4	0.202029	Brain_Cerebellar_Hemisphere	0.982165	Brain_Cerebellum	6.30173	1.74418e-17	0.32274	-0.911038	1.27579	0.427793	0.972311	4	0
ENSG00000130287.13	NCAN	0.0315002	2	2	0.0779182	Brain_Putamen_basal_ganglia	0.078868	Brain_Cerebellar_Hemisphere	1.10406	0.895937	0.895937	-1.76289	-1.75729	-1.76009	0.00396155	2	0
ENSG00000163126.14	ANKRD23	0.0315341	2	2	0.470456	Brain_Frontal_Cortex_BA9	0.684118	Brain_Cortex	1.90753	0.092467	0.092467	-0.721737	0.406851	-0.157443	0.798032	2	0
ENSG00000232677.6	LINC00665	0.0315679	12	3	0.00776071	Brain_Substantia_nigra	0.954552	Brain_Caudate_basal_ganglia	9.32379	1.34282e-17	0.831555	-0.42282	2.66231	1.25592	0.920728	3	0
ENSG00000204560.9	DHX16	0.0316028	13	4	0.00624954	Brain_Amygdala	0.953763	Brain_Anterior_cingulate_cortex_BA24	7.49828	1.9088e-17	0.844364	-0.0579823	2.73439	1.3502	1.20091	4	0
ENSG00000130513.6	GDF15	0.0316246	2	2	0.0204986	Brain_Substantia_nigra	0.138813	Brain_Cerebellar_Hemisphere	1.10653	0.893473	0.893473	-1.48022	2.31709	0.418434	2.68511	2	0
ENSG00000234465.10	PINLYP	0.0316904	13	4	0.0108383	Brain_Substantia_nigra	0.755102	Brain_Cerebellum	9.80423	1.13585e-16	0.400587	-0.430056	2.54787	1.25216	0.760221	4	0
ENSG00000159648.11	TEPP	0.0317284	9	2	0.0109636	Brain_Cortex	0.463763	Brain_Nucleus_accumbens_basal_ganglia	7.64449	1.03622e-17	1.35551	-2.54386	-0.732664	-1.13515	0.798661	2	0
ENSG00000138031.14	ADCY3	0.0317557	10	3	0.0151848	Brain_Frontal_Cortex_BA9	0.865038	Brain_Amygdala	8.10367	6.77815e-17	0.678636	-2.42794	-0.169965	-1.82645	0.799634	3	0
ENSG00000141026.5	MED9	0.0318066	5	2	0.0205983	Brain_Cortex	0.300768	Brain_Cerebellar_Hemisphere	4.0099	2.74623e-49	0.990101	-2.31527	1.03479	-0.0491383	1.55174	2	0
ENSG00000174599.5	TRAM1L1	0.0318254	11	1	0.0260977	Brain_Putamen_basal_ganglia	0.0893441	Brain_Frontal_Cortex_BA9	10.9095	3.49283e-17	10.9095	-2.22476	-1.69887	-2.13628	0.146185	1	0
ENSG00000214575.9	CPEB1	0.0318477	11	3	0.0115857	Brain_Amygdala	0.820825	Brain_Cortex	7.60862	1.79707e-17	0.699239	-2.52452	-0.226485	-1.73455	0.921824	3	0
ENSG00000163040.14	CCDC74A	0.0318493	12	1	0.024304	Brain_Hypothalamus	0.210477	Brain_Nucleus_accumbens_basal_ganglia	11.7467	5.96693e-19	11.7467	1.25226	2.25229	2.11716	0.325743	1	0
ENSG00000139914.6	FITM1	0.0318798	7	2	0.00875314	Brain_Cortex	0.808277	Brain_Frontal_Cortex_BA9	6.00191	1.70945e-17	0.998086	-2.62155	-0.242649	-2.28171	0.899139	2	0
ENSG00000152154.10	TMEM178A	0.031889	4	1	0.0261029	Brain_Cerebellar_Hemisphere	0.0375886	Brain_Amygdala	3.88293	2.42423e-18	3.88293	2.07931	2.22468	2.11565	0.0726824	1	0
ENSG00000125844.15	RRBP1	0.0318899	2	2	0.010119	Brain_Cerebellum	0.977443	Brain_Putamen_basal_ganglia	1.21107	0.788925	0.788925	0.0282753	2.57173	1.30001	1.7985	2	0
ENSG00000089022.13	MAPKAPK5	0.0318927	13	2	0.00361682	Brain_Cerebellum	0.0984197	Brain_Cerebellar_Hemisphere	10.8086	1.88413e-17	2.06586	1.65256	2.90978	1.91757	0.394219	2	0
ENSG00000103707.9	MTFMT	0.0319636	11	6	0.00642095	Brain_Hypothalamus	0.82699	Brain_Cerebellar_Hemisphere	5.34429	2.33654e-19	0.23069	-1.45604	2.72547	-0.0720314	1.66164	6	0
ENSG00000120875.8	DUSP4	0.0319692	10	2	0.00946081	Brain_Cerebellum	0.340162	Brain_Frontal_Cortex_BA9	8.60108	3.12018e-17	1.39892	-2.59494	2.59494	0.709756	2.37233	2	0
ENSG00000197448.13	GSTK1	0.0319714	8	3	0.0538037	Brain_Cerebellum	0.0831358	Brain_Amygdala	5.0621	4.7421e-17	0.855014	-1.80379	1.92841	-0.826354	1.70046	3	0
ENSG00000118094.11	TREH	0.0319777	10	2	0.109507	Brain_Amygdala	0.185562	Brain_Frontal_Cortex_BA9	7.08586	3.91047e-17	2.91414	-1.60041	1.33784	-0.641567	1.36448	2	0
ENSG00000135486.17	HNRNPA1	0.031979	1	1	0.031979	Brain_Putamen_basal_ganglia	0.031979	Brain_Putamen_basal_ganglia	1	1	1	2.14467	2.14467	2.14467	#N/A	1	0
ENSG00000089486.16	CDIP1	0.0319843	13	2	0.00888857	Brain_Substantia_nigra	0.133564	Brain_Frontal_Cortex_BA9	12.0051	9.66604e-20	0.684654	-2.61631	1.5002	-1.42269	0.935271	2	0
ENSG00000087301.8	TXNDC16	0.0320186	13	1	0.0270371	Brain_Putamen_basal_ganglia	0.0878874	Brain_Cerebellum	12.5558	8.1315e-18	12.5558	1.70665	2.21098	2.10444	0.138039	1	0
ENSG00000280789.1	PAGR1	0.0320213	13	4	0.00195997	Brain_Cerebellar_Hemisphere	0.467908	Brain_Spinal_cord_cervical_c-1	9.43299	3.38819e-17	0.779464	-0.727333	3.09623	1.42682	0.972353	4	0
ENSG00000227947.1	LINC01738	0.0320213	1	1	0.0320213	Brain_Nucleus_accumbens_basal_ganglia	0.0320213	Brain_Nucleus_accumbens_basal_ganglia	1	1	1	2.14414	2.14414	2.14414	#N/A	1	0
ENSG00000170647.3	TMEM133	0.0320944	10	4	0.0148827	Brain_Hippocampus	0.444805	Brain_Caudate_basal_ganglia	4.99929	1.95785e-17	0.834212	-2.43522	0.932411	-0.973828	1.06819	4	0
ENSG00000165730.14	STOX1	0.0321741	11	4	0.0357749	Brain_Cortex	0.940805	Brain_Putamen_basal_ganglia	8.05271	9.63473e-19	0.51327	-2.09948	0.976324	-0.179789	1.1033	4	0
ENSG00000256980.4	KHDC1L	0.0322906	13	3	0.0273032	Brain_Cerebellar_Hemisphere	0.707961	Brain_Cortex	10.8506	4.72056e-17	0.693897	-2.20716	0.407182	-1.16062	0.676067	3	0
ENSG00000148339.12	SLC25A25	0.0322933	1	1	0.0322933	Brain_Nucleus_accumbens_basal_ganglia	0.0322933	Brain_Nucleus_accumbens_basal_ganglia	1	1	1	2.14076	2.14076	2.14076	#N/A	1	0
ENSG00000107859.9	PITX3	0.0322984	3	2	0.017804	Brain_Substantia_nigra	0.223795	Brain_Hypothalamus	2.00324	1.61937e-16	0.996759	-2.36967	1.2165	-1.17324	2.06957	2	0
ENSG00000276073.1	RP5-1125A11.7	0.0323092	10	1	0.0163624	Brain_Frontal_Cortex_BA9	0.0660204	Brain_Hypothalamus	9.56111	6.78343e-17	9.56111	-2.40073	-1.83829	-2.09612	0.138148	1	0
ENSG00000182224.11	CYB5D1	0.0323213	12	3	0.00486471	Brain_Spinal_cord_cervical_c-1	0.564063	Brain_Hippocampus	6.66005	1.0478e-20	0.360551	0.576817	2.81586	1.9215	1.05331	3	0
ENSG00000197768.10	STPG3	0.0323353	12	1	0.0121749	Brain_Putamen_basal_ganglia	0.0881265	Brain_Cerebellum	11.3417	2.11392e-18	11.3417	1.70536	2.50703	2.08228	0.239828	1	0
ENSG00000110497.14	AMBRA1	0.0323622	11	2	0.0106574	Brain_Cerebellum	0.118055	Brain_Amygdala	10.1771	3.75998e-22	0.822943	1.56299	2.55374	1.65306	0.298721	2	0
ENSG00000103994.16	ZNF106	0.0324142	7	3	0.00590449	Brain_Cortex	0.715088	Brain_Frontal_Cortex_BA9	4.45508	2.07187e-17	0.860696	-2.75304	-0.365031	-1.99416	1.11812	3	0
ENSG00000137992.14	DBT	0.0324428	13	2	0.00755469	Brain_Putamen_basal_ganglia	0.483242	Brain_Hypothalamus	11.6091	5.51116e-18	0.728393	-2.67135	-0.701097	-1.42101	0.448114	2	0
ENSG00000257613.1	LINC01481	0.0324623	10	3	0.0111519	Brain_Anterior_cingulate_cortex_BA24	0.70428	Brain_Cerebellar_Hemisphere	6.77989	5.63329e-18	0.296839	-2.5379	2.5379	1.12451	2.03831	3	0
ENSG00000124212.5	PTGIS	0.0324903	13	4	0.00583159	Brain_Frontal_Cortex_BA9	0.855195	Brain_Hypothalamus	10.2049	2.93798e-17	0.405588	-2.7571	0.363505	-0.525893	0.928374	4	0
ENSG00000249984.1	CTC-529L17.2	0.0325097	7	2	0.00791898	Brain_Frontal_Cortex_BA9	0.209047	Brain_Caudate_basal_ganglia	5.6502	7.31893e-17	1.28883	1.25619	2.6555	1.76168	0.648647	2	0
ENSG00000148303.16	RPL7A	0.0325172	11	4	0.00296184	Brain_Putamen_basal_ganglia	0.751583	Brain_Anterior_cingulate_cortex_BA24	5.91491	1.00369e-17	0.764114	-2.97167	0.647982	-0.59572	0.900364	4	0
ENSG00000130167.13	TSPAN16	0.0325324	3	1	0.0325324	Brain_Anterior_cingulate_cortex_BA24	0.0325324	Brain_Anterior_cingulate_cortex_BA24	3	4.79508e-17	3	-2.13781	2.13781	0.712602	2.46853	1	0
ENSG00000198729.4	PPP1R14C	0.0325417	5	4	0.0746566	Brain_Amygdala	0.55583	Brain_Frontal_Cortex_BA9	2.01504	1.13178e-17	0.779275	-1.78257	1.66883	0.490127	1.58882	4	0
ENSG00000125755.18	SYMPK	0.0325495	7	2	0.0124288	Brain_Substantia_nigra	0.0979623	Brain_Putamen_basal_ganglia	4.70628	1.67385e-16	2.16099	-1.66308	2.49973	0.578411	2.11079	2	0
ENSG00000196517.11	SLC6A9	0.0325552	13	4	0.0318469	Brain_Nucleus_accumbens_basal_ganglia	0.579543	Brain_Hippocampus	7.78446	1.37151e-17	0.987294	-2.14633	2.13992	-0.492385	1.71815	4	0
ENSG00000090266.12	NDUFB2	0.0325565	11	3	0.0124882	Brain_Frontal_Cortex_BA9	0.717339	Brain_Cortex	8.27824	1.76392e-18	0.770243	-2.49804	-0.362017	-1.88768	0.984043	3	0
ENSG00000149930.17	TAOK2	0.0326147	9	3	0.0048212	Brain_Amygdala	0.355689	Brain_Cerebellar_Hemisphere	5.4727	5.0772e-18	1.39927	0.923611	2.81874	2.03079	0.91213	3	0
ENSG00000244342.5	LINC00698	0.0326208	2	1	0.0312758	Brain_Putamen_basal_ganglia	0.0341939	Brain_Caudate_basal_ganglia	1.99802	0.00197911	1.99802	-2.15355	-2.11778	-2.13566	0.0252925	1	0
ENSG00000149968.11	MMP3	0.0326394	7	3	0.00541276	Brain_Hypothalamus	0.622294	Brain_Hippocampus	4.40239	2.79019e-17	0.61952	0.492601	2.78138	1.16596	1.10361	3	0
ENSG00000147650.11	LRP12	0.032701	12	4	0.00247178	Brain_Caudate_basal_ganglia	0.657388	Brain_Amygdala	7.30798	2.82466e-17	0.545819	-3.02677	0.736214	-1.35041	0.924336	4	0
ENSG00000179958.8	DCTPP1	0.0327361	9	2	0.0112403	Brain_Hippocampus	0.0499822	Brain_Substantia_nigra	8.67655	4.80636e-17	0.32345	-2.53514	-1.96012	-2.41174	0.245065	2	0
ENSG00000012983.11	MAP4K5	0.0327649	12	2	0.00911235	Brain_Putamen_basal_ganglia	0.80976	Brain_Cerebellar_Hemisphere	11.0004	6.79236e-21	0.999584	-2.60781	0.240735	0.00335644	0.822304	2	0
ENSG00000166963.12	MAP1A	0.0327754	11	2	0.00909721	Brain_Hippocampus	0.0349275	Brain_Cerebellar_Hemisphere	10.3709	1.39284e-20	0.549744	-2.60838	-2.1092	-2.53355	0.17103	2	0
ENSG00000151014.5	NOCT	0.0328079	13	1	0.0153163	Brain_Putamen_basal_ganglia	0.0426846	Brain_Caudate_basal_ganglia	12.6415	1.45365e-17	12.6415	-2.42481	-2.02678	-2.10869	0.156617	1	0
ENSG00000136531.15	SCN2A	0.032825	5	1	0.032825	Brain_Putamen_basal_ganglia	0.032825	Brain_Caudate_basal_ganglia	5	8.83661e-34	5	2.13422	2.13422	2.13422	3.14018e-16	1	0
ENSG00000164976.8	KIAA1161	0.0328291	8	4	0.0252402	Brain_Cerebellar_Hemisphere	0.896681	Brain_Cerebellum	4.8638	5.46434e-18	0.258272	-2.23771	0.129855	-1.33135	0.872518	4	0
ENSG00000188993.3	LRRC66	0.0328402	2	1	0.0328402	Brain_Cortex	0.0328402	Brain_Cerebellar_Hemisphere	2	3.3547e-17	2	2.13403	2.13403	2.13403	4.44089e-16	1	0
ENSG00000185829.17	ARL17A	0.0328792	3	2	0.0191548	Brain_Cortex	0.0478074	Brain_Putamen_basal_ganglia	2.24365	1.89712e-17	0.756355	-2.3425	-1.97908	-2.10022	0.209825	2	0
ENSG00000188766.12	SPRED3	0.033005	11	2	0.0349064	Brain_Hypothalamus	0.175043	Brain_Hippocampus	9.83086	3.64484e-18	1.00211	-1.35618	2.10944	1.66794	1.00406	2	0
ENSG00000165006.13	UBAP1	0.0330302	12	5	0.00250573	Brain_Frontal_Cortex_BA9	0.604166	Brain_Substantia_nigra	6.51708	4.50767e-17	0.347628	-3.02265	-0.518419	-2.24358	0.694632	5	0
ENSG00000112210.11	RAB23	0.033034	3	1	0.033034	Brain_Cerebellar_Hemisphere	0.033034	Brain_Cerebellar_Hemisphere	3	1.1058e-16	3	2.13167	2.13167	2.13167	0	1	0
ENSG00000153140.8	CETN3	0.033073	13	4	0.0147869	Brain_Cerebellum	0.243402	Brain_Substantia_nigra	9.57692	1.48588e-17	0.620684	-1.16652	2.43756	1.68006	1.31126	4	0
ENSG00000160460.15	SPTBN4	0.0330747	9	5	0.0430705	Brain_Anterior_cingulate_cortex_BA24	0.500988	Brain_Hippocampus	4.64256	1.7987e-17	0.207187	-0.891156	2.02303	1.1161	0.906512	5	0
ENSG00000055813.5	CCDC85A	0.0330761	13	5	0.0175648	Brain_Caudate_basal_ganglia	0.994424	Brain_Cortex	5.22039	3.55965e-18	0.862332	-2.37467	1.78838	0.339651	1.24027	5	0
ENSG00000198838.13	RYR3	0.033112	11	4	0.00504605	Brain_Cerebellum	0.788443	Brain_Cerebellar_Hemisphere	7.65868	3.84599e-18	0.355309	-2.80408	0.936391	0.0394098	1.40415	4	0
ENSG00000080802.18	CNOT4	0.0331353	9	2	0.0204658	Brain_Anterior_cingulate_cortex_BA24	0.520041	Brain_Amygdala	5.62354	1.03836e-19	3.36979	-0.649973	2.3177	1.43056	1.12431	2	0
ENSG00000267519.5	CTD-3252C9.4	0.0333277	13	1	0.0333277	Brain_Hippocampus	0.0333277	Brain_Nucleus_accumbens_basal_ganglia	13	1.38236e-17	13	-2.12811	2.12811	-1.47331	1.59836	1	0
ENSG00000172366.19	MCRIP2	0.0333431	11	5	0.00129713	Brain_Amygdala	0.690864	Brain_Anterior_cingulate_cortex_BA24	4.70595	8.32843e-17	0.343033	-2.58386	3.21661	0.292363	1.6867	5	0
ENSG00000164162.12	ANAPC10	0.0333444	2	2	0.00940551	Brain_Hippocampus	0.739137	Brain_Cortex	1.03589	0.964107	0.964107	-2.59695	0.332997	-1.13198	2.07179	2	0
ENSG00000141034.9	GID4	0.0333866	12	1	0.0333866	Brain_Amygdala	0.0333866	Brain_Cerebellum	12	1.36202e-17	12	2.1274	2.1274	2.1274	4.23422e-16	1	0
ENSG00000205084.10	TMEM231	0.0334178	13	3	0.00588109	Brain_Spinal_cord_cervical_c-1	0.993472	Brain_Frontal_Cortex_BA9	8.59725	3.6085e-17	1.39195	0.00818185	2.75434	1.92716	0.786248	3	0
ENSG00000072858.10	SIDT1	0.0334351	12	4	0.0103536	Brain_Anterior_cingulate_cortex_BA24	0.609933	Brain_Substantia_nigra	5.4249	2.80822e-17	0.847897	-2.21881	2.56379	1.47153	1.2753	4	0
ENSG00000142279.12	WTIP	0.0334743	12	3	0.00274185	Brain_Frontal_Cortex_BA9	0.777917	Brain_Cerebellar_Hemisphere	6.82768	1.89842e-17	0.898428	-1.3181	2.99529	1.46684	1.455	3	0
ENSG00000174938.14	SEZ6L2	0.033504	10	3	0.00625475	Brain_Cerebellar_Hemisphere	0.272458	Brain_Hypothalamus	7.62339	2.41594e-18	0.677236	-1.84278	2.73412	-0.910937	1.31437	3	0
ENSG00000188725.7	SMIM15	0.033553	5	4	0.00352599	Brain_Putamen_basal_ganglia	0.697001	Brain_Amygdala	2.31673	0.000629836	0.314791	-2.91772	1.00648	-1.11186	1.50341	4	0
ENSG00000254999.3	BRK1	0.0335697	13	4	0.00212462	Brain_Spinal_cord_cervical_c-1	0.835152	Brain_Amygdala	6.23417	1.68859e-17	0.986076	-3.07224	3.04435	-0.313905	2.18462	4	0
ENSG00000152778.8	IFIT5	0.0335864	13	3	0.00297764	Brain_Putamen_basal_ganglia	0.975369	Brain_Cerebellum	11.0173	1.36559e-17	0.388204	-2.97004	-0.0308757	-2.43185	0.754998	3	0
ENSG00000163608.14	NEPRO	0.0336164	13	5	0.0670748	Brain_Spinal_cord_cervical_c-1	0.908345	Brain_Frontal_Cortex_BA9	7.41398	1.33473e-18	0.263621	-0.579749	1.83117	0.723958	0.767798	5	0
ENSG00000227640.2	SOX21-AS1	0.0336224	6	1	0.0336224	Brain_Cortex	0.0336224	Brain_Amygdala	6	8.04479e-17	6	-2.12457	-2.12457	-2.12457	3.4399e-16	1	0
ENSG00000135924.15	DNAJB2	0.0336496	12	2	0.0499864	Brain_Anterior_cingulate_cortex_BA24	0.160797	Brain_Nucleus_accumbens_basal_ganglia	11.0246	3.88481e-20	0.975416	1.4024	1.96008	1.91361	0.160989	2	0
ENSG00000053524.12	MCF2L2	0.0336859	8	4	0.0152296	Brain_Anterior_cingulate_cortex_BA24	0.999892	Brain_Frontal_Cortex_BA9	4.82694	1.86168e-18	0.722773	-2.42687	1.46404	-1.3376	1.45242	4	0
ENSG00000186638.16	KIF24	0.0337005	12	4	0.0306481	Brain_Nucleus_accumbens_basal_ganglia	0.942567	Brain_Putamen_basal_ganglia	6.20003	6.75763e-17	0.826499	-2.16161	1.64082	0.355763	1.40452	4	0
ENSG00000148516.21	ZEB1	0.0337078	4	1	0.0334579	Brain_Frontal_Cortex_BA9	0.0339593	Brain_Cerebellar_Hemisphere	4	1.02894e-49	4	2.12055	2.12655	2.12355	0.00345862	1	0
ENSG00000177238.13	TRIM72	0.0337808	13	2	0.0117015	Brain_Hypothalamus	0.827642	Brain_Cerebellum	8.90896	4.20959e-17	4.05564	-2.52102	2.00377	-0.224914	1.54692	2	0
ENSG00000279727.1	LINC02033	0.0338329	13	2	0.0195131	Brain_Cerebellum	0.856355	Brain_Anterior_cingulate_cortex_BA24	11.336	1.54726e-17	1.66401	-0.181016	2.33558	0.206153	0.945068	2	0
ENSG00000128185.9	DGCR6L	0.0338623	12	3	0.0433921	Brain_Amygdala	0.527905	Brain_Frontal_Cortex_BA9	8.43344	6.58101e-19	0.35862	-1.87976	2.01992	0.882555	1.54912	3	0
ENSG00000137764.19	MAP2K5	0.0338695	13	4	0.0187709	Brain_Substantia_nigra	0.859468	Brain_Hypothalamus	7.94318	1.86967e-18	0.650185	-2.35005	2.20725	-0.0459043	1.2531	4	0
ENSG00000164284.14	GRPEL2	0.0338928	13	3	0.0407506	Brain_Cerebellar_Hemisphere	0.938839	Brain_Amygdala	11.0414	2.26916e-17	0.59599	0.0767294	2.04606	1.3058	0.794592	3	0
ENSG00000198739.10	LRRTM3	0.0339333	11	4	0.051639	Brain_Anterior_cingulate_cortex_BA24	0.261599	Brain_Caudate_basal_ganglia	6.49123	1.19705e-17	0.623807	-1.94613	1.94613	0.194624	1.90811	4	0
ENSG00000123119.11	NECAB1	0.0339533	3	1	0.0339533	Brain_Anterior_cingulate_cortex_BA24	0.0339533	Brain_Anterior_cingulate_cortex_BA24	3	3.03791e-17	3	-2.12063	-2.12063	-2.12063	0	1	0
ENSG00000117620.14	SLC35A3	0.0339714	12	2	0.00936739	Brain_Cortex	0.0156169	Brain_Spinal_cord_cervical_c-1	11.4244	6.40903e-17	0.524873	-2.59835	-2.41775	-2.53711	0.0618381	2	0
ENSG00000177707.10	NECTIN3	0.0339847	13	1	0.0339847	Brain_Amygdala	0.0339847	Brain_Frontal_Cortex_BA9	13	2.57973e-33	13	-2.12025	-2.12025	-2.12025	4.62223e-16	1	0
ENSG00000107863.17	ARHGAP21	0.034013	11	3	0.0582369	Brain_Spinal_cord_cervical_c-1	0.424438	Brain_Frontal_Cortex_BA9	5.37622	4.80948e-17	1.54563	-1.89391	1.50047	-0.270678	1.4988	3	0
ENSG00000051382.8	PIK3CB	0.0340153	7	3	0.0142837	Brain_Cerebellum	0.630786	Brain_Caudate_basal_ganglia	4.56458	1.64472e-16	0.767003	0.48062	2.45005	1.72337	0.888958	3	0
ENSG00000154099.17	DNAAF1	0.0340199	12	9	0.000157632	Brain_Putamen_basal_ganglia	0.989675	Brain_Substantia_nigra	4.99015	0.0311418	0.185355	-1.27492	3.77873	1.41052	1.71058	9	0
ENSG00000188611.14	ASAH2	0.0340981	13	2	0.0123478	Brain_Hypothalamus	0.462351	Brain_Putamen_basal_ganglia	11.8217	5.93044e-17	1.00238	-0.803099	2.50205	-0.511304	0.905755	2	0
ENSG00000197136.4	PCNX3	0.0341279	5	3	0.0147244	Brain_Putamen_basal_ganglia	0.738219	Brain_Nucleus_accumbens_basal_ganglia	3.91748	2.23706e-16	0.213304	0.334212	2.43909	1.37009	1.01541	3	0
ENSG00000100503.23	NIN	0.0341488	10	3	0.0101988	Brain_Cerebellar_Hemisphere	0.87851	Brain_Anterior_cingulate_cortex_BA24	8.00641	1.56913e-17	0.304907	-2.56902	0.767394	-0.302449	0.847277	3	0
ENSG00000180822.11	PSMG4	0.034228	8	3	0.00345923	Brain_Cerebellum	0.828711	Brain_Spinal_cord_cervical_c-1	6.07153	0.00717947	0.715357	-2.92368	0.216356	-1.7029	0.976421	3	0
ENSG00000176108.9	CHMP6	0.0342832	13	4	0.0025868	Brain_Frontal_Cortex_BA9	0.812628	Brain_Caudate_basal_ganglia	7.05278	1.01035e-18	0.500676	0.237037	3.013	1.78201	1.17396	4	0
ENSG00000152457.17	DCLRE1C	0.0342947	12	3	0.0279166	Brain_Cerebellum	0.861751	Brain_Cerebellar_Hemisphere	7.77969	1.79228e-18	0.959272	-2.19846	-0.174145	-0.831951	0.732203	3	0
ENSG00000272432.1	RP3-465N24.6	0.0343009	2	2	0.00967838	Brain_Cerebellum	0.7052	Brain_Spinal_cord_cervical_c-1	1.23198	0.768022	0.768022	-2.58711	-0.378311	-1.48271	1.56186	2	0
ENSG00000005981.12	ASB4	0.0343531	7	4	0.0277946	Brain_Frontal_Cortex_BA9	0.912886	Brain_Caudate_basal_ganglia	3.2678	2.39892e-19	0.418118	-1.49532	2.20017	-0.331989	1.20976	4	0
ENSG00000005339.14	CREBBP	0.0344104	13	2	0.0352361	Brain_Caudate_basal_ganglia	0.0395275	Brain_Substantia_nigra	12.0891	1.09051e-32	0.910882	2.05865	2.10564	2.10202	0.0130305	2	0
ENSG00000138074.14	SLC5A6	0.0344185	7	3	0.00975835	Brain_Hypothalamus	0.391666	Brain_Substantia_nigra	3.43985	3.83605e-17	0.620211	-2.58428	-0.856599	-1.75094	0.659759	3	0
ENSG00000214694.10	ARHGEF33	0.0344194	9	4	0.0249875	Brain_Putamen_basal_ganglia	0.958699	Brain_Hippocampus	6.96255	1.63933e-19	0.328743	-2.2416	0.051786	-0.591986	0.773032	4	0
ENSG00000168874.12	ATOH8	0.0345047	4	1	0.0345047	Brain_Frontal_Cortex_BA9	0.0345047	Brain_Hypothalamus	4	4.71026e-17	4	-2.11412	2.11412	1.05706	2.11412	1	0
ENSG00000138614.14	INTS14	0.0345198	11	3	0.0100305	Brain_Hypothalamus	0.588897	Brain_Amygdala	6.45709	1.81671e-17	1.17444	-1.0645	2.57478	0.0229824	1.24441	3	0
ENSG00000139269.2	INHBE	0.0345538	4	2	0.0271642	Brain_Nucleus_accumbens_basal_ganglia	0.256272	Brain_Caudate_basal_ganglia	3.77124	1.16637e-35	0.228756	-2.20915	-1.13525	-1.94067	0.536952	2	0
ENSG00000025434.18	NR1H3	0.0345756	13	3	0.00464851	Brain_Cerebellar_Hemisphere	0.781894	Brain_Caudate_basal_ganglia	8.98899	8.2433e-18	0.553066	-2.83043	1.46722	-0.37331	1.54911	3	0
ENSG00000186847.5	KRT14	0.0345985	12	2	0.00956495	Brain_Anterior_cingulate_cortex_BA24	0.987075	Brain_Frontal_Cortex_BA9	8.12517	7.54519e-18	3.87483	-2.59117	2.59117	1.30305	1.75804	2	0
ENSG00000065427.14	KARS	0.0346118	10	4	0.015635	Brain_Substantia_nigra	0.968792	Brain_Hippocampus	6.18702	2.47775e-17	0.453588	-2.41733	-0.0391228	-0.711993	0.838993	4	0
ENSG00000185924.6	RTN4RL1	0.0346226	6	5	0.00305069	Brain_Nucleus_accumbens_basal_ganglia	0.542038	Brain_Hippocampus	2.09086	3.81222e-18	0.355299	-2.96258	2.51568	-0.0329275	1.92388	5	0
ENSG00000103319.11	EEF2K	0.0346319	12	4	0.0232631	Brain_Putamen_basal_ganglia	0.847228	Brain_Cerebellar_Hemisphere	7.87724	1.54742e-20	0.342516	-1.25241	2.26909	0.216648	0.914002	4	0
ENSG00000256436.1	TAS2R31	0.0346398	9	4	0.00731999	Brain_Frontal_Cortex_BA9	0.668017	Brain_Caudate_basal_ganglia	4.2839	4.2861e-18	0.8801	-2.68192	2.15969	-0.129244	1.95018	4	0
ENSG00000176124.11	DLEU1	0.034648	12	4	0.00701458	Brain_Cortex	0.892352	Brain_Anterior_cingulate_cortex_BA24	6.57297	1.64875e-17	0.26172	-2.69615	0.531286	-0.870974	1.18164	4	0
ENSG00000102763.17	VWA8	0.0346916	12	3	0.0412178	Brain_Cerebellum	0.827437	Brain_Cortex	9.90745	4.02277e-17	0.3671	-1.13696	2.04133	-0.421987	0.944589	3	0
ENSG00000163406.10	SLC15A2	0.0347246	11	3	0.126648	Brain_Cerebellum	0.8356	Brain_Caudate_basal_ganglia	7.3784	6.52252e-18	1.27464	-1.34966	1.52745	-0.215719	1.10054	3	0
ENSG00000102900.12	NUP93	0.034756	11	5	0.0172815	Brain_Anterior_cingulate_cortex_BA24	0.377619	Brain_Substantia_nigra	7.71537	6.1815e-18	0.419322	-2.38066	1.3022	-1.47696	1.06723	5	0
ENSG00000106080.10	FKBP14	0.0347803	7	4	0.0509848	Brain_Cerebellar_Hemisphere	0.867579	Brain_Amygdala	4.0205	3.75206e-31	0.164657	-1.95161	1.23472	-0.190438	1.06747	4	0
ENSG00000231274.5	SBK3	0.0347807	2	2	0.0372994	Brain_Cerebellum	0.402695	Brain_Cerebellar_Hemisphere	1.82286	0.177138	0.177138	0.836817	2.08247	1.45964	0.880811	2	0
ENSG00000244128.5	LINC01322	0.0348698	5	2	0.0190641	Brain_Caudate_basal_ganglia	0.279607	Brain_Substantia_nigra	4.00011	9.31393e-17	0.999885	1.0812	2.34427	2.09166	0.564863	2	0
ENSG00000047849.21	MAP4	0.0348771	6	1	0.0348771	Brain_Spinal_cord_cervical_c-1	0.0348771	Brain_Hippocampus	6	2.75381e-17	6	2.10978	2.10978	2.10978	2.80867e-16	1	0
ENSG00000153789.12	FAM92B	0.0349059	8	6	0.00394326	Brain_Hippocampus	0.454126	Brain_Substantia_nigra	3.04934	8.35475e-17	0.1194	-1.2245	2.88267	-0.046372	1.51116	6	0
ENSG00000140497.16	SCAMP2	0.0349458	13	3	0.0178133	Brain_Nucleus_accumbens_basal_ganglia	0.431146	Brain_Putamen_basal_ganglia	10.4921	4.07231e-17	0.459728	-2.36948	-0.787232	-1.17335	0.467819	3	0
ENSG00000100206.9	DMC1	0.0350189	7	3	0.00415058	Brain_Frontal_Cortex_BA9	0.913839	Brain_Nucleus_accumbens_basal_ganglia	4.30233	1.5583e-18	0.897726	-0.108198	2.86649	1.78018	1.39629	3	0
ENSG00000118849.9	RARRES1	0.0350265	12	2	0.0181103	Brain_Cerebellar_Hemisphere	0.226977	Brain_Hypothalamus	11.4476	6.49433e-17	0.46495	1.20818	2.36336	1.99215	0.38395	2	0
ENSG00000148090.11	AUH	0.035061	12	3	0.105409	Brain_Amygdala	0.822259	Brain_Cerebellar_Hemisphere	10.4654	2.68771e-17	0.520475	-0.900563	1.61918	-0.615042	0.728237	3	0
ENSG00000088367.21	EPB41L1	0.0350736	2	2	0.0426216	Brain_Frontal_Cortex_BA9	0.13866	Brain_Spinal_cord_cervical_c-1	1.06192	0.938077	0.938077	1.4808	2.0274	1.7541	0.386505	2	0
ENSG00000188938.15	FAM120AOS	0.0351131	13	4	0.00411797	Brain_Cerebellum	0.363288	Brain_Cortex	7.5018	4.08465e-18	0.603691	-2.86898	-0.909118	-1.6111	0.49411	4	0
ENSG00000174917.8	C19orf70	0.0351163	1	1	0.0351163	Brain_Putamen_basal_ganglia	0.0351163	Brain_Putamen_basal_ganglia	1	1	1	-2.10701	-2.10701	-2.10701	#N/A	1	0
ENSG00000100823.11	APEX1	0.0351359	12	4	0.01175	Brain_Putamen_basal_ganglia	0.881741	Brain_Anterior_cingulate_cortex_BA24	8.53959	2.0438e-17	0.3904	-2.40731	2.51957	-0.446291	1.34667	4	0
ENSG00000196814.14	MVB12B	0.0351581	8	4	0.0196564	Brain_Cerebellum	0.375364	Brain_Caudate_basal_ganglia	5.37336	1.36565e-18	0.60074	-0.886471	2.33284	1.82368	1.0963	4	0
ENSG00000156642.16	NPTN	0.0351642	13	2	0.153773	Brain_Cerebellum	0.466829	Brain_Anterior_cingulate_cortex_BA24	12.4374	4.99774e-19	0.562596	-1.42633	0.727649	-0.333609	0.76055	2	0
ENSG00000061794.12	MRPS35	0.0351797	12	4	0.00672174	Brain_Spinal_cord_cervical_c-1	0.398402	Brain_Cortex	8.49072	9.97455e-18	0.331631	-2.71032	0.85221	-1.91973	1.08865	4	0
ENSG00000064703.11	DDX20	0.0351829	10	3	0.0156984	Brain_Substantia_nigra	0.620084	Brain_Amygdala	7.77007	6.28681e-17	0.671676	-0.55964	2.41585	1.04813	1.28969	3	0
ENSG00000130584.10	ZBTB46	0.0352071	9	4	0.0036763	Brain_Amygdala	0.292342	Brain_Hypothalamus	6.65399	5.91611e-17	0.342402	-2.90468	-1.053	-2.32538	0.55064	4	0
ENSG00000166558.10	SLC38A8	0.03521	10	5	0.0242566	Brain_Caudate_basal_ganglia	0.735802	Brain_Substantia_nigra	6.36159	4.58437e-17	0.27867	-2.25304	1.94709	0.521175	1.25884	5	0
ENSG00000121898.12	CPXM2	0.0353133	6	4	0.0568861	Brain_Substantia_nigra	0.866495	Brain_Spinal_cord_cervical_c-1	4.3521	8.39767e-09	0.168053	0.168112	1.90419	1.16118	0.654814	4	0
ENSG00000254847.1	RP11-51B23.3	0.0353273	9	3	0.0056869	Brain_Cortex	0.787233	Brain_Caudate_basal_ganglia	6.80501	2.48737e-17	0.972646	-2.76531	0.744007	-0.791167	1.06127	3	0
ENSG00000214435.7	AS3MT	0.0353662	13	2	0.326508	Brain_Cortex	0.83051	Brain_Anterior_cingulate_cortex_BA24	12.0896	2.83902e-18	0.475372	-0.981171	0.454523	-0.094136	0.529398	2	0
ENSG00000242852.6	ZNF709	0.0353932	13	2	0.0115967	Brain_Spinal_cord_cervical_c-1	0.49831	Brain_Hippocampus	11.2634	5.02028e-17	0.79338	-2.52419	-0.677152	-1.76975	0.559382	2	0
ENSG00000160233.7	LRRC3	0.0354016	13	3	0.00338778	Brain_Cerebellar_Hemisphere	0.995076	Brain_Cortex	6.42542	1.2035e-18	1.23866	-2.93017	1.24811	-0.21782	1.21149	3	0
ENSG00000068028.17	RASSF1	0.0354023	7	2	0.00989592	Brain_Cortex	0.015784	Brain_Caudate_basal_ganglia	6.64998	2.26023e-17	0.349594	-2.57945	-2.41387	-2.50558	0.0860843	2	0
ENSG00000143450.16	OAZ3	0.0354425	12	3	0.00505038	Brain_Cerebellar_Hemisphere	0.847636	Brain_Substantia_nigra	7.899	7.12343e-19	0.49831	-2.8038	1.25364	0.150351	1.25898	3	0
ENSG00000171574.17	ZNF584	0.035444	12	2	0.00592191	Brain_Hippocampus	0.18733	Brain_Anterior_cingulate_cortex_BA24	9.73406	1.21824e-17	1.95102	1.31852	2.75207	2.12225	0.521623	2	0
ENSG00000095485.16	CWF19L1	0.0354455	13	1	0.0112868	Brain_Anterior_cingulate_cortex_BA24	0.0798245	Brain_Hypothalamus	12.8196	4.59497e-18	12.8196	-2.53369	-1.7517	-2.08833	0.350737	1	0
ENSG00000247077.6	PGAM5	0.0354493	11	5	0.0419226	Brain_Caudate_basal_ganglia	0.556171	Brain_Cortex	5.87149	1.82489e-17	0.215073	-1.53872	2.03429	0.799862	1.37489	5	0
ENSG00000196396.9	PTPN1	0.0354597	11	4	0.0021432	Brain_Hippocampus	0.862968	Brain_Cerebellum	7.89784	1.0596e-16	0.771832	-3.06964	1.07493	-1.97053	1.41605	4	0
ENSG00000168175.14	MAPK1IP1L	0.0354939	11	3	0.033039	Brain_Caudate_basal_ganglia	0.297234	Brain_Nucleus_accumbens_basal_ganglia	5.95222	7.03097e-19	0.574445	-2.13161	1.58848	-0.878514	1.62987	3	0
ENSG00000181350.11	LRRC75A	0.035576	12	5	0.0112264	Brain_Anterior_cingulate_cortex_BA24	0.872638	Brain_Cortex	6.75902	5.58314e-17	0.63014	-2.53557	0.160309	-1.56914	0.887079	5	0
ENSG00000169241.17	SLC50A1	0.0356144	12	4	0.0145992	Brain_Amygdala	0.897694	Brain_Caudate_basal_ganglia	5.18082	3.43446e-17	0.895527	-2.44217	0.216903	-1.54253	1.08066	4	0
ENSG00000234546.3	LINC01759	0.0356346	12	1	0.0356346	Brain_Anterior_cingulate_cortex_BA24	0.0356346	Brain_Amygdala	12	1.368e-33	12	-2.10107	-2.10107	-2.10107	1.8936e-16	1	0
ENSG00000185842.15	DNAH14	0.035638	9	5	0.0858366	Brain_Amygdala	0.831482	Brain_Frontal_Cortex_BA9	5.1464	1.48233e-33	0.248209	-1.71778	1.18429	-0.770697	1.17728	5	0
ENSG00000130433.7	CACNG6	0.0356785	9	4	0.0038348	Brain_Substantia_nigra	0.927557	Brain_Hippocampus	5.41061	7.92818e-17	0.232606	-2.89144	0.192869	-1.50921	1.09767	4	0
ENSG00000173250.2	GPR151	0.0357362	8	2	0.0160492	Brain_Spinal_cord_cervical_c-1	0.0821771	Brain_Frontal_Cortex_BA9	7.14888	2.62935e-19	0.851124	-2.40779	1.73819	-0.0837004	1.95998	2	0
ENSG00000166848.5	TERF2IP	0.0358013	13	3	0.00394615	Brain_Cerebellar_Hemisphere	0.968792	Brain_Anterior_cingulate_cortex_BA24	7.25522	3.23881e-17	1.55316	-2.88243	0.329958	-0.531338	1.08879	3	0
ENSG00000283010.1	RP1-273N12.4	0.0359045	1	1	0.0359045	Brain_Frontal_Cortex_BA9	0.0359045	Brain_Frontal_Cortex_BA9	1	1	1	2.09801	2.09801	2.09801	#N/A	1	0
ENSG00000160799.11	CCDC12	0.0359181	6	1	0.0359181	Brain_Amygdala	0.0359181	Brain_Amygdala	6	6.01084e-34	6	2.09785	2.09785	2.09785	0	1	0
ENSG00000126775.8	ATG14	0.0359854	13	2	0.0599771	Brain_Cortex	0.90027	Brain_Substantia_nigra	11.0046	2.39978e-17	1.62679	-1.88096	0.487496	-0.857948	0.959879	2	0
ENSG00000180917.17	CMTR2	0.036002	13	3	0.00532082	Brain_Putamen_basal_ganglia	0.28095	Brain_Cerebellar_Hemisphere	8.98579	5.86806e-17	1.80094	-2.78694	-1.07819	-2.03336	0.657793	3	0
ENSG00000242265.5	PEG10	0.0360031	2	2	0.0419686	Brain_Hippocampus	0.256975	Brain_Cerebellar_Hemisphere	1.2053	0.7947	0.7947	-1.13357	2.03383	0.45013	2.23969	2	0
ENSG00000166140.17	ZFYVE19	0.0360118	13	4	0.00235969	Brain_Cortex	0.775881	Brain_Anterior_cingulate_cortex_BA24	9.70549	1.81329e-17	0.326205	-0.284691	3.04078	1.99005	0.978295	4	0
ENSG00000174498.13	IGDCC3	0.0360226	12	3	0.00767026	Brain_Amygdala	0.711964	Brain_Hypothalamus	9.06895	2.77157e-19	0.922388	-2.66625	1.14158	-0.365363	0.947722	3	0
ENSG00000114503.10	NCBP2	0.0360674	9	5	0.00710025	Brain_Nucleus_accumbens_basal_ganglia	0.976022	Brain_Anterior_cingulate_cortex_BA24	3.72445	9.11672e-19	0.606536	-1.00027	2.69211	0.889802	1.38744	5	0
ENSG00000204176.13	SYT15	0.0360708	9	3	0.136478	Brain_Cortex	0.641362	Brain_Cerebellum	6.41321	9.9646e-19	0.510905	-1.48904	1.10696	0.10415	1.04026	3	0
ENSG00000158828.7	PINK1	0.0360749	13	5	0.00229382	Brain_Substantia_nigra	0.965603	Brain_Nucleus_accumbens_basal_ganglia	8.76231	2.56493e-17	0.535587	-1.93708	3.04929	-0.287968	1.48199	5	0
ENSG00000198523.5	PLN	0.0361085	13	4	0.0829629	Brain_Cerebellar_Hemisphere	0.900801	Brain_Hypothalamus	7.09222	6.21911e-18	0.57276	-1.29536	1.73375	0.509877	0.849326	4	0
ENSG00000153815.16	CMIP	0.0361558	1	1	0.0361558	Brain_Hypothalamus	0.0361558	Brain_Hypothalamus	1	1	1	2.09517	2.09517	2.09517	#N/A	1	0
ENSG00000230615.6	RP5-1198O20.4	0.0361653	9	2	0.0393694	Brain_Anterior_cingulate_cortex_BA24	0.371011	Brain_Cortex	7.72959	1.5163e-17	1.27041	-2.0603	1.94874	-1.48533	1.34425	2	0
ENSG00000270720.1	RP11-84C13.2	0.0361671	12	3	0.00230161	Brain_Spinal_cord_cervical_c-1	0.643796	Brain_Anterior_cingulate_cortex_BA24	9.67624	2.4362e-17	0.36092	0.462398	3.04827	2.32793	0.948064	3	0
ENSG00000175606.10	TMEM70	0.0362097	5	3	0.00920078	Brain_Anterior_cingulate_cortex_BA24	0.863483	Brain_Cerebellar_Hemisphere	3.48494	1.57669e-16	0.192738	-0.537401	2.6045	0.880966	1.33194	3	0
ENSG00000273245.1	RP11-434P11.2	0.0362251	12	2	0.0252864	Brain_Cerebellar_Hemisphere	0.142672	Brain_Anterior_cingulate_cortex_BA24	10.9744	1.16153e-17	1.02562	-1.46591	2.237	1.6481	0.988232	2	0
ENSG00000041988.15	THAP3	0.0362281	13	2	0.0128113	Brain_Caudate_basal_ganglia	0.877452	Brain_Nucleus_accumbens_basal_ganglia	10.0312	4.86761e-17	2.77588	0.154201	2.48897	1.03208	0.996134	2	0
ENSG00000182568.16	SATB1	0.0362692	11	4	0.00283921	Brain_Spinal_cord_cervical_c-1	0.259109	Brain_Amygdala	6.54	4.23975e-18	0.264274	1.1285	2.98463	1.73478	0.787819	4	0
ENSG00000198894.7	CIPC	0.0363125	7	3	0.0385975	Brain_Cerebellum	0.674436	Brain_Amygdala	4.01448	6.04339e-33	0.989864	-2.06845	2.0085	0.28141	1.51968	3	0
ENSG00000175356.12	SCUBE2	0.0363363	13	7	0.0326043	Brain_Caudate_basal_ganglia	0.687893	Brain_Cerebellar_Hemisphere	7.58014	4.41705e-17	0.25562	-2.13692	0.647929	-0.984929	0.762209	7	0
ENSG00000276445.1	LLNLR-268E12.1	0.0363377	8	2	0.00994897	Brain_Cerebellar_Hemisphere	0.505443	Brain_Cortex	6.26165	6.8596e-17	1.7266	-2.5776	-0.66595	-1.22913	0.86394	2	0
ENSG00000132661.3	NXT1	0.0364025	13	4	0.0325555	Brain_Hippocampus	0.857469	Brain_Cortex	9.7652	4.68631e-17	0.337038	-2.13752	1.93538	-1.00581	1.5165	4	0
ENSG00000214026.10	MRPL23	0.036407	13	1	0.036407	Brain_Substantia_nigra	0.036407	Brain_Caudate_basal_ganglia	13	1.7786e-17	13	-2.09235	-2.09235	-2.09235	3.84593e-16	1	0
ENSG00000170266.15	GLB1	0.03641	12	5	0.00562123	Brain_Cerebellar_Hemisphere	0.683473	Brain_Amygdala	5.02663	3.28946e-17	0.277623	-2.73697	2.76909	0.261634	1.58885	5	0
ENSG00000134684.10	YARS	0.0365251	13	2	0.00834819	Brain_Frontal_Cortex_BA9	0.531261	Brain_Caudate_basal_ganglia	9.81936	2.00109e-17	2.87986	-0.626082	2.63765	1.88544	1.26726	2	0
ENSG00000171408.13	PDE7B	0.0365296	2	2	0.0103555	Brain_Frontal_Cortex_BA9	0.965122	Brain_Hypothalamus	1.06693	0.933068	0.933068	0.0437266	2.56373	1.30373	1.78191	2	0
ENSG00000152359.14	POC5	0.0365578	13	3	0.00657773	Brain_Nucleus_accumbens_basal_ganglia	0.231413	Brain_Substantia_nigra	10.6594	4.89277e-17	1.03444	-2.7175	1.19673	-2.14505	1.03984	3	0
ENSG00000270964.1	RP11-502I4.3	0.0365735	13	2	0.0133058	Brain_Amygdala	0.111411	Brain_Nucleus_accumbens_basal_ganglia	12.1514	3.35217e-17	0.473113	-2.47548	-1.59188	-2.08663	0.311354	2	0
ENSG00000151748.14	SAV1	0.0366017	11	5	0.00191436	Brain_Anterior_cingulate_cortex_BA24	0.514715	Brain_Nucleus_accumbens_basal_ganglia	5.41808	7.82802e-19	0.210256	-3.10321	-0.651514	-1.86891	0.866266	5	0
ENSG00000136870.10	ZNF189	0.0366281	13	3	0.112425	Brain_Nucleus_accumbens_basal_ganglia	0.929114	Brain_Cerebellar_Hemisphere	10.6294	9.21252e-17	0.761407	-1.17914	1.58739	0.186452	0.802069	3	0
ENSG00000158258.16	CLSTN2	0.0366623	8	4	0.186896	Brain_Nucleus_accumbens_basal_ganglia	0.643181	Brain_Amygdala	4.33997	3.29535e-18	0.15971	-1.31982	0.84367	0.0315281	0.824209	4	0
ENSG00000146966.12	DENND2A	0.0366737	8	3	0.00809064	Brain_Anterior_cingulate_cortex_BA24	0.896754	Brain_Cortex	4.47899	9.07003e-18	0.577039	-2.64826	0.224254	-1.00845	1.17665	3	0
ENSG00000113212.6	PCDHB7	0.0367505	13	5	0.000349128	Brain_Amygdala	0.828564	Brain_Anterior_cingulate_cortex_BA24	5.21432	3.71421e-17	0.602205	-0.581381	3.57582	1.22742	1.39227	5	0
ENSG00000136141.14	LRCH1	0.0367866	6	2	0.0102332	Brain_Cerebellum	0.473432	Brain_Amygdala	4.20675	8.15455e-17	1.79325	-2.56785	0.716907	-1.09492	1.26889	2	0
ENSG00000266265.2	KLF14	0.0367923	1	1	0.0367923	Brain_Caudate_basal_ganglia	0.0367923	Brain_Caudate_basal_ganglia	1	1	1	-2.08806	-2.08806	-2.08806	#N/A	1	0
ENSG00000240687.1	RP11-521D12.1	0.0368043	3	1	0.0368043	Brain_Caudate_basal_ganglia	0.0368043	Brain_Caudate_basal_ganglia	3	2.11126e-48	3	2.08793	2.08793	2.08793	0	1	0
ENSG00000241058.3	NSUN6	0.0368054	13	2	0.399912	Brain_Caudate_basal_ganglia	0.988634	Brain_Hypothalamus	12.0721	1.45143e-18	0.523884	-0.645277	0.841778	0.367449	0.560142	2	0
ENSG00000231028.8	LINC00271	0.0368244	9	3	0.0121998	Brain_Cortex	0.565401	Brain_Cerebellum	7.03048	1.10466e-18	0.91702	-2.50631	1.06822	-1.88857	1.27837	3	0
ENSG00000108582.11	CPD	0.0368532	9	2	0.0103119	Brain_Cortex	0.0260982	Brain_Cerebellar_Hemisphere	8.7046	1.20716e-17	0.295403	2.22475	2.56519	2.4268	0.152418	2	0
ENSG00000168116.13	KIAA1586	0.036916	13	2	0.0104008	Brain_Substantia_nigra	0.0199683	Brain_Amygdala	12.1225	1.13716e-17	0.81061	2.32694	2.56221	2.46975	0.09814	2	0
ENSG00000119723.16	COQ6	0.0369289	12	2	0.0139118	Brain_Nucleus_accumbens_basal_ganglia	0.0953744	Brain_Spinal_cord_cervical_c-1	10.6726	8.95736e-19	0.937106	-2.45953	-1.6677	-2.18543	0.249179	2	0
ENSG00000185052.11	SLC24A3	0.0369477	6	4	0.00622699	Brain_Hypothalamus	0.879329	Brain_Caudate_basal_ganglia	3.28469	6.94995e-06	0.472764	-1.06433	2.73558	0.297478	1.30986	4	0
ENSG00000164077.13	MON1A	0.0369828	12	1	0.0369828	Brain_Hippocampus	0.0369828	Brain_Amygdala	12	4.3781e-33	12	2.08595	2.08595	2.08595	1.33898e-16	1	0
ENSG00000166046.10	TCP11L2	0.0370125	7	3	0.0126549	Brain_Frontal_Cortex_BA9	0.893488	Brain_Hypothalamus	5.87712	3.85384e-33	0.272929	-0.133892	2.49334	0.568785	0.865664	3	0
ENSG00000174482.10	LINGO2	0.0370474	3	3	0.0142259	Brain_Cerebellar_Hemisphere	0.287994	Brain_Spinal_cord_cervical_c-1	1.4731	0.549427	0.549427	-2.45151	1.06253	-1.22912	1.9861	3	0
ENSG00000165490.12	DDIAS	0.0370853	13	3	0.0113094	Brain_Nucleus_accumbens_basal_ganglia	0.564674	Brain_Frontal_Cortex_BA9	8.33625	1.60135e-17	0.949975	0.575914	2.53299	1.94179	0.496936	3	0
ENSG00000213639.9	PPP1CB	0.037103	13	2	0.00467966	Brain_Cerebellar_Hemisphere	0.379822	Brain_Spinal_cord_cervical_c-1	11.5285	8.89007e-18	1.15355	0.878223	2.8283	2.37839	0.490606	2	0
ENSG00000154229.11	PRKCA	0.0371083	11	6	0.000719673	Brain_Cerebellum	0.896893	Brain_Hippocampus	4.38151	4.17049e-17	0.436875	-3.38197	-0.129587	-0.775053	0.949499	6	0
ENSG00000196353.11	CPNE4	0.0372354	12	4	0.00736491	Brain_Anterior_cingulate_cortex_BA24	0.98868	Brain_Frontal_Cortex_BA9	6.26479	2.17971e-17	1.24062	-1.27602	2.67988	0.550611	1.12775	4	0
ENSG00000249228.1	RP11-769N22.1	0.0372533	2	1	0.0372533	Brain_Frontal_Cortex_BA9	0.0372533	Brain_Cortex	2	3.53145e-16	2	-2.08298	-2.08298	-2.08298	4.44089e-16	1	0
ENSG00000059691.11	GATB	0.0372635	13	3	0.00654465	Brain_Nucleus_accumbens_basal_ganglia	0.911697	Brain_Substantia_nigra	9.18203	3.00399e-17	1.38829	-0.898282	2.71917	1.10879	1.10654	3	0
ENSG00000136286.14	MYO1G	0.0373171	11	2	0.0104739	Brain_Cerebellar_Hemisphere	0.555872	Brain_Amygdala	10.0321	1.14029e-32	0.967896	-2.55978	0.588985	0.302734	0.949388	2	0
ENSG00000123124.13	WWP1	0.0373522	13	4	0.00605253	Brain_Substantia_nigra	0.622013	Brain_Frontal_Cortex_BA9	7.08949	1.48231e-18	0.547141	-2.74492	2.62727	-0.131484	1.74085	4	0
ENSG00000177710.5	SLC35G5	0.037415	11	4	0.00111576	Brain_Hippocampus	0.373575	Brain_Putamen_basal_ganglia	8.3085	7.12212e-18	0.550853	-3.25958	-0.889797	-1.76722	0.606869	4	0
ENSG00000251322.7	SHANK3	0.0374488	2	1	0.0374488	Brain_Caudate_basal_ganglia	0.0374488	Brain_Frontal_Cortex_BA9	2	3.3547e-17	2	2.08084	2.08084	2.08084	6.28037e-16	1	0
ENSG00000203872.6	C6orf163	0.0374502	13	4	0.0199366	Brain_Hippocampus	0.607199	Brain_Cortex	9.61996	3.8361e-18	0.466038	-2.32754	-0.514076	-1.50656	0.487335	4	0
ENSG00000214063.10	TSPAN4	0.0374966	12	4	0.00252664	Brain_Cerebellar_Hemisphere	0.885659	Brain_Hypothalamus	8.48343	9.79488e-18	0.313893	-3.02013	-0.143799	-1.39874	0.880477	4	0
ENSG00000119408.16	NEK6	0.0375691	10	3	0.00864823	Brain_Putamen_basal_ganglia	0.894269	Brain_Cerebellar_Hemisphere	6.63098	3.03698e-17	0.475112	-2.07859	2.62566	1.08489	1.83791	3	0
ENSG00000167434.9	CA4	0.0375828	7	3	0.0248971	Brain_Anterior_cingulate_cortex_BA24	0.454921	Brain_Cortex	4.69463	7.28534e-18	0.330232	-2.243	-0.747236	-1.69218	0.695007	3	0
ENSG00000204352.2	C9orf129	0.037584	10	3	0.00716585	Brain_Frontal_Cortex_BA9	0.721234	Brain_Putamen_basal_ganglia	6.34435	5.48191e-19	0.288283	-0.424134	2.68904	0.854796	1.5788	3	0
ENSG00000139192.11	TAPBPL	0.0377754	13	1	0.028762	Brain_Frontal_Cortex_BA9	0.0836152	Brain_Spinal_cord_cervical_c-1	12.729	3.76093e-19	12.729	1.73008	2.18673	2.05425	0.177046	1	0
ENSG00000204444.10	APOM	0.0377947	11	2	0.269822	Brain_Amygdala	0.999544	Brain_Frontal_Cortex_BA9	10.4141	3.70434e-17	0.53377	-0.83423	1.10347	0.385714	0.588626	2	0
ENSG00000172260.14	NEGR1	0.0378464	13	1	0.00346604	Brain_Hippocampus	0.118847	Brain_Nucleus_accumbens_basal_ganglia	12.484	4.0238e-19	12.484	1.55963	2.92307	2.0428	0.48042	1	0
ENSG00000196284.15	SUPT3H	0.0378815	13	3	0.0329121	Brain_Anterior_cingulate_cortex_BA24	0.833515	Brain_Substantia_nigra	10.1838	9.87882e-18	0.840432	-1.92263	2.13315	-0.763068	1.16158	3	0
ENSG00000114547.9	ROPN1B	0.0379516	12	3	0.0561757	Brain_Putamen_basal_ganglia	0.968585	Brain_Spinal_cord_cervical_c-1	10.0511	3.17611e-18	0.414066	-1.90967	1.21983	-0.56727	1.00678	3	0
ENSG00000136449.13	MYCBPAP	0.0379533	11	2	0.0102451	Brain_Nucleus_accumbens_basal_ganglia	0.703888	Brain_Caudate_basal_ganglia	9.35734	3.20806e-18	1.11991	0.380077	2.56744	1.52092	0.601283	2	0
ENSG00000130348.11	QRSL1	0.0379814	13	1	0.0249707	Brain_Anterior_cingulate_cortex_BA24	0.168269	Brain_Substantia_nigra	12.4359	1.63954e-17	12.4359	1.37779	2.24186	2.02713	0.242277	1	0
ENSG00000183463.5	URAD	0.0379989	2	1	0.0347399	Brain_Cerebellar_Hemisphere	0.042249	Brain_Cerebellum	1.99297	0.00702704	1.99297	-2.11138	-2.03106	-2.07122	0.0567936	1	0
ENSG00000110427.14	KIAA1549L	0.0380323	13	5	0.00130251	Brain_Cerebellar_Hemisphere	0.730714	Brain_Spinal_cord_cervical_c-1	7.47054	1.86898e-18	0.44236	-3.21543	1.65803	-1.19961	1.16302	5	0
ENSG00000243566.6	UPK3B	0.0380598	12	2	0.00790591	Brain_Spinal_cord_cervical_c-1	0.916391	Brain_Caudate_basal_ganglia	9.71687	1.2609e-17	1.89564	0.104981	2.65606	2.17466	0.817168	2	0
ENSG00000141013.16	GAS8	0.0380922	12	2	0.0330871	Brain_Frontal_Cortex_BA9	0.891895	Brain_Spinal_cord_cervical_c-1	9.48084	1.17981e-05	1.7387	-0.959043	2.13102	0.786443	1.01747	2	0
ENSG00000267939.1	CTD-2325M2.1	0.0381671	13	2	0.00603715	Brain_Spinal_cord_cervical_c-1	0.085239	Brain_Amygdala	10.7787	5.83142e-17	2.03144	1.72107	2.74576	2.32026	0.272229	2	0
ENSG00000255135.3	RP11-111M22.3	0.0382067	13	1	0.00866446	Brain_Cerebellum	0.0471471	Brain_Hippocampus	12.8932	1.08497e-18	12.8932	-2.62502	-1.98498	-2.06543	0.171933	1	0
ENSG00000149927.17	DOC2A	0.0382343	13	5	0.0062215	Brain_Cortex	0.721696	Brain_Frontal_Cortex_BA9	6.47368	2.85816e-17	0.945702	-2.38194	2.73587	0.607742	1.87809	5	0
ENSG00000115760.13	BIRC6	0.0382383	13	3	0.00808525	Brain_Cerebellum	0.515742	Brain_Substantia_nigra	9.87089	1.03955e-17	0.42112	-2.64849	-0.649923	-1.3438	0.51766	3	0
ENSG00000187837.3	HIST1H1C	0.0382456	13	4	0.0124963	Brain_Cerebellum	0.707702	Brain_Putamen_basal_ganglia	6.56264	6.44768e-18	0.821961	-2.49781	0.959665	0.317743	0.957793	4	0
ENSG00000143756.11	FBXO28	0.038249	7	2	0.0115276	Brain_Nucleus_accumbens_basal_ganglia	0.0682994	Brain_Caudate_basal_ganglia	6.53513	1.13326e-16	0.460409	-2.52628	-1.82303	-2.09529	0.210228	2	0
ENSG00000064687.12	ABCA7	0.0382653	13	5	0.0347695	Brain_Nucleus_accumbens_basal_ganglia	0.810975	Brain_Frontal_Cortex_BA9	8.65527	3.26947e-17	0.370697	-2.11103	1.90068	0.536888	1.01801	5	0
ENSG00000089154.10	GCN1	0.038334	13	4	0.0067838	Brain_Spinal_cord_cervical_c-1	0.727067	Brain_Substantia_nigra	8.63506	1.13502e-16	0.517012	-2.70728	1.80655	-1.18082	1.22558	4	0
ENSG00000162621.6	LRRC53	0.0383621	2	2	0.0313093	Brain_Cerebellum	0.726146	Brain_Frontal_Cortex_BA9	1.41697	0.583027	0.583027	-0.350257	2.15312	0.901431	1.77015	2	0
ENSG00000277476.1	RP11-147L13.13	0.0383894	13	7	0.00132675	Brain_Cerebellum	0.879893	Brain_Nucleus_accumbens_basal_ganglia	5.54775	3.38642e-17	0.194667	-1.75933	3.21013	0.17992	1.36501	7	0
ENSG00000154118.12	JPH3	0.0384515	7	4	0.0264833	Brain_Frontal_Cortex_BA9	0.231697	Brain_Spinal_cord_cervical_c-1	3.40039	1.32569e-16	0.95583	-1.75565	2.21905	-1.04005	1.45141	4	0
ENSG00000203809.6	LIN28B-AS1	0.0384732	10	3	0.00726048	Brain_Putamen_basal_ganglia	0.174723	Brain_Cortex	9.23226	1.15423e-17	0.342759	1.35718	2.68465	2.44298	0.389274	3	0
ENSG00000274659.1	RP11-986G18.2	0.0384766	6	2	0.13303	Brain_Substantia_nigra	0.982756	Brain_Anterior_cingulate_cortex_BA24	5.68844	1.45704e-18	0.311559	-0.021614	1.50226	0.232365	0.62212	2	0
ENSG00000152413.14	HOMER1	0.0385007	11	4	0.0376761	Brain_Hypothalamus	0.951859	Brain_Nucleus_accumbens_basal_ganglia	6.44898	1.33353e-17	0.90121	-2.07836	1.25619	-0.243528	1.54878	4	0
ENSG00000181284.2	TMEM102	0.0385297	6	2	0.0235782	Brain_Hypothalamus	0.471047	Brain_Spinal_cord_cervical_c-1	5.03354	3.02307e-17	0.957871	-2.26393	-0.720776	-0.993263	0.622566	2	0
ENSG00000124574.14	ABCC10	0.0385822	8	4	0.0347433	Brain_Hypothalamus	0.464315	Brain_Frontal_Cortex_BA9	4.64438	1.09322e-16	0.42652	-2.11134	0.73176	-0.792741	1.33425	4	0
ENSG00000120738.7	EGR1	0.0386155	13	4	0.0110299	Brain_Nucleus_accumbens_basal_ganglia	0.780256	Brain_Frontal_Cortex_BA9	6.95534	1.38995e-17	0.490754	-2.37322	2.54175	0.97981	1.32145	4	0
ENSG00000123836.14	PFKFB2	0.0386167	4	2	0.0107568	Brain_Cerebellar_Hemisphere	0.840804	Brain_Anterior_cingulate_cortex_BA24	3.01501	6.40988e-17	0.984991	0.200866	2.5505	1.96309	1.17482	2	0
ENSG00000100030.14	MAPK1	0.0386407	9	3	0.00362974	Brain_Cerebellum	0.0644549	Brain_Putamen_basal_ganglia	7.04441	7.2618e-17	0.529079	-2.90867	2.90867	1.69296	1.75545	3	0
ENSG00000164294.13	GPX8	0.03865	7	3	0.0620207	Brain_Substantia_nigra	0.093107	Brain_Caudate_basal_ganglia	3.36017	4.59254e-17	1.08993	1.67923	1.86615	1.79574	0.0839221	3	0
ENSG00000177791.11	MYOZ1	0.0387235	2	2	0.0124009	Brain_Caudate_basal_ganglia	0.777035	Brain_Substantia_nigra	1.08596	0.914038	0.914038	0.283185	2.50053	1.39186	1.5679	2	0
ENSG00000167720.12	SRR	0.038727	13	1	0.0353243	Brain_Cerebellar_Hemisphere	0.0421329	Brain_Putamen_basal_ganglia	12.9111	4.1934e-17	12.9111	-2.10462	-2.0322	-2.06006	0.0366694	1	0
ENSG00000249167.1	SEMA6A-AS2	0.0387654	4	2	0.0283084	Brain_Amygdala	0.237667	Brain_Nucleus_accumbens_basal_ganglia	3.00432	4.8072e-20	0.995683	-1.18084	2.19299	1.34953	1.68691	2	0
ENSG00000095596.11	CYP26A1	0.0388022	5	2	0.0343898	Brain_Cortex	0.161727	Brain_Cerebellum	4.81293	5.98007e-17	0.187069	-2.11547	-1.39929	-1.829	0.392271	2	0
ENSG00000133226.16	SRRM1	0.0388041	1	1	0.0388041	Brain_Amygdala	0.0388041	Brain_Amygdala	1	1	1	-2.06626	-2.06626	-2.06626	#N/A	1	0
ENSG00000276070.4	CCL4L2	0.0388369	5	3	0.0747282	Brain_Nucleus_accumbens_basal_ganglia	0.982165	Brain_Hypothalamus	3.98457	2.34367e-17	0.343637	-1.78213	1.27579	-0.0321546	1.10302	3	0
ENSG00000113211.5	PCDHB6	0.0388948	8	3	0.00978583	Brain_Caudate_basal_ganglia	0.438124	Brain_Cortex	6.06004	4.32126e-17	0.890846	-1.41376	2.58331	1.85768	1.46546	3	0
ENSG00000178752.15	ERFE	0.0390305	11	5	0.0330596	Brain_Frontal_Cortex_BA9	0.875529	Brain_Amygdala	6.72122	3.95003e-19	0.254054	-2.13136	1.08929	-0.13408	0.875464	5	0
ENSG00000156398.12	SFXN2	0.0390782	9	4	0.00283123	Brain_Nucleus_accumbens_basal_ganglia	0.147134	Brain_Frontal_Cortex_BA9	6.07379	1.3002e-17	0.265946	1.44973	2.98549	1.7412	0.531833	4	0
ENSG00000187772.7	LIN28B	0.0391596	8	2	0.0157134	Brain_Cortex	0.841627	Brain_Amygdala	5.36573	2.18333e-18	2.63427	-2.41551	0.199813	-0.930791	1.24054	2	0
ENSG00000276409.4	CCL14	0.0391907	10	4	0.108953	Brain_Cortex	0.793137	Brain_Caudate_basal_ganglia	7.34728	4.21767e-17	0.449094	-1.60292	0.563616	0.0752237	0.769185	4	0
ENSG00000236499.2	LINC00896	0.0392032	7	3	0.0278528	Brain_Amygdala	0.841869	Brain_Hypothalamus	5.0278	5.43107e-18	0.895273	-1.53702	2.19935	0.402163	1.14903	3	0
ENSG00000157837.15	SPPL3	0.0392403	10	2	0.00696821	Brain_Cerebellar_Hemisphere	0.0581776	Brain_Putamen_basal_ganglia	9.1519	1.36936e-16	0.509578	-2.69836	-1.89436	-2.39158	0.281482	2	0
ENSG00000171044.10	XKR6	0.0392529	1	1	0.0392529	Brain_Substantia_nigra	0.0392529	Brain_Substantia_nigra	1	1	1	-2.06153	-2.06153	-2.06153	#N/A	1	0
ENSG00000137225.12	CAPN11	0.0392568	7	3	0.0317649	Brain_Cerebellum	0.409804	Brain_Frontal_Cortex_BA9	4.00558	4.22233e-17	0.987635	-2.14736	1.79745	0.158049	1.60968	3	0
ENSG00000139324.11	TMTC3	0.0392641	12	4	0.0129062	Brain_Frontal_Cortex_BA9	0.505103	Brain_Hippocampus	5.05361	1.15327e-19	0.474838	-0.666482	2.48635	1.24645	0.901192	4	0
ENSG00000122884.12	P4HA1	0.0393087	13	1	0.0393087	Brain_Amygdala	0.0393087	Brain_Amygdala	13	4.29034e-32	13	-2.06094	2.06094	1.42681	1.54791	1	0
ENSG00000158715.5	SLC45A3	0.0393314	12	5	0.00344564	Brain_Spinal_cord_cervical_c-1	0.531657	Brain_Cerebellum	6.69927	1.65037e-17	0.520283	-0.625479	2.9249	1.64496	1.13245	5	0
ENSG00000005243.9	COPZ2	0.0393721	12	4	0.0262372	Brain_Cerebellum	0.707493	Brain_Caudate_basal_ganglia	5.92438	3.895e-18	0.980921	-2.22268	1.85263	-0.00765564	1.2296	4	0
ENSG00000055950.16	MRPL43	0.0393795	12	3	0.00734914	Brain_Cortex	0.364676	Brain_Anterior_cingulate_cortex_BA24	10.2872	1.4523e-17	0.699028	-2.68059	-0.906492	-1.29277	0.561377	3	0
ENSG00000147869.4	CER1	0.0395042	5	3	0.164917	Brain_Nucleus_accumbens_basal_ganglia	0.5547	Brain_Caudate_basal_ganglia	3.28845	1.86048e-16	0.484064	-1.38872	1.2145	-0.117567	1.07494	3	0
ENSG00000161647.18	MPP3	0.0395288	5	3	0.0403602	Brain_Anterior_cingulate_cortex_BA24	0.186683	Brain_Caudate_basal_ganglia	3.76801	2.32016e-48	0.250403	-2.05004	2.05004	-0.200423	2.0706	3	0
ENSG00000130226.16	DPP6	0.0395861	5	4	0.0094828	Brain_Hypothalamus	0.386305	Brain_Frontal_Cortex_BA9	2.17598	9.0063e-17	0.0946483	-1.18525	2.59414	0.693081	1.83919	4	0
ENSG00000143569.18	UBAP2L	0.0396024	13	2	0.00791042	Brain_Hypothalamus	0.902541	Brain_Amygdala	8.51926	1.52366e-17	4.41653	-0.122452	2.65587	0.894594	1.29355	2	0
ENSG00000135074.15	ADAM19	0.039657	12	5	0.05978	Brain_Anterior_cingulate_cortex_BA24	0.951744	Brain_Hippocampus	7.8356	5.97961e-17	0.561661	-1.58334	1.88241	0.0850854	0.955222	5	0
ENSG00000119608.12	PROX2	0.0397159	11	2	0.0212087	Brain_Cerebellar_Hemisphere	0.864607	Brain_Cortex	10.141	2.32744e-17	0.859046	-0.170513	2.30425	2.07927	0.746168	2	0
ENSG00000174444.14	RPL4	0.0397336	11	4	0.00632029	Brain_Substantia_nigra	0.345351	Brain_Putamen_basal_ganglia	7.10945	8.59213e-19	0.610396	-2.73068	1.13286	-0.996582	1.32975	4	0
ENSG00000166710.17	B2M	0.0397347	1	1	0.0397347	Brain_Cerebellar_Hemisphere	0.0397347	Brain_Cerebellar_Hemisphere	1	1	1	2.0565	2.0565	2.0565	#N/A	1	0
ENSG00000265975.1	CTB-41I6.2	0.0397831	1	1	0.0397831	Brain_Spinal_cord_cervical_c-1	0.0397831	Brain_Spinal_cord_cervical_c-1	1	1	1	-2.05599	-2.05599	-2.05599	#N/A	1	0
ENSG00000113643.8	RARS	0.0398157	11	2	0.0293556	Brain_Amygdala	0.824159	Brain_Hippocampus	8.95786	1.73052e-17	1.94218	-0.236654	2.17868	0.828515	1.01167	2	0
ENSG00000129158.10	SERGEF	0.0398231	10	3	0.0075919	Brain_Caudate_basal_ganglia	0.962565	Brain_Cortex	7.27101	2.48019e-17	0.524625	-2.6697	-0.0469354	-1.39186	0.9465	3	0
ENSG00000258472.8	RP11-192H23.4	0.0398437	9	2	0.0101382	Brain_Putamen_basal_ganglia	0.896183	Brain_Cortex	7.67359	1.10612e-17	1.15192	0.130485	2.57108	1.56089	0.629557	2	0
ENSG00000147677.10	EIF3H	0.0398616	5	2	0.0223723	Brain_Nucleus_accumbens_basal_ganglia	0.895456	Brain_Cerebellum	3.78332	1.07892e-18	1.21668	-2.28399	2.28399	-0.404236	1.92791	2	0
ENSG00000213465.7	ARL2	0.0398651	12	2	0.0195453	Brain_Caudate_basal_ganglia	0.911122	Brain_Cerebellum	8.8606	5.52453e-17	2.97067	-0.111623	2.33496	1.92234	0.665492	2	0
ENSG00000165714.10	BORCS5	0.0399256	12	6	0.189339	Brain_Cortex	0.989675	Brain_Hippocampus	7.9417	5.71793e-16	0.273198	-0.725212	1.31254	0.0744725	0.672897	6	0
ENSG00000165806.19	CASP7	0.0399425	13	2	0.00783014	Brain_Spinal_cord_cervical_c-1	0.187747	Brain_Cerebellum	11.9255	3.02155e-17	0.472071	1.31727	2.65931	1.78152	0.436064	2	0
ENSG00000258144.1	RP11-554L12.1	0.0399695	8	3	0.00821724	Brain_Amygdala	0.0969658	Brain_Frontal_Cortex_BA9	5.63059	7.7915e-18	0.357052	-2.64301	-1.65974	-2.32067	0.333058	3	0
ENSG00000138483.2	CCDC54	0.0399752	7	1	0.0399752	Brain_Substantia_nigra	0.0399752	Brain_Caudate_basal_ganglia	7	6.8914e-33	7	-2.05401	2.05401	0.880288	2.0045	1	0
ENSG00000138079.13	SLC3A1	0.0399791	11	3	0.00401192	Brain_Amygdala	0.812566	Brain_Frontal_Cortex_BA9	7.61788	3.10905e-17	0.586932	-2.87722	1.08059	-1.82271	1.61858	3	0
ENSG00000112893.9	MAN2A1	0.0399876	10	5	0.00937416	Brain_Anterior_cingulate_cortex_BA24	0.454042	Brain_Substantia_nigra	4.73835	1.3084e-17	0.338793	-2.5981	1.95919	-0.842902	1.75304	5	0
ENSG00000135638.13	EMX1	0.0400565	5	3	0.0275995	Brain_Cortex	0.69408	Brain_Frontal_Cortex_BA9	3.82956	7.4448e-17	0.218342	-2.20293	-0.393325	-1.13683	0.656519	3	0
ENSG00000196535.15	MYO18A	0.0400818	13	3	0.0345882	Brain_Cerebellum	0.647506	Brain_Hypothalamus	7.3562	6.61014e-18	1.36162	-2.11315	2.0681	-0.140252	1.59686	3	0
ENSG00000125257.13	ABCC4	0.0400874	7	5	0.076168	Brain_Nucleus_accumbens_basal_ganglia	0.378461	Brain_Hypothalamus	3.07079	8.84373e-18	0.385627	-1.77337	1.33293	-0.292245	1.31109	5	0
ENSG00000254415.3	SIGLEC14	0.0400969	13	4	0.0126242	Brain_Putamen_basal_ganglia	0.273816	Brain_Frontal_Cortex_BA9	10.0212	1.87259e-17	0.334099	-1.15056	2.4942	1.72158	0.988777	4	0
ENSG00000271605.5	MILR1	0.040146	12	3	0.0115362	Brain_Cerebellum	0.515243	Brain_Frontal_Cortex_BA9	8.16022	1.05302e-18	0.746511	-0.726896	2.52602	1.31963	1.34383	3	0
ENSG00000182931.9	WFDC10B	0.0401489	3	3	0.00409822	Brain_Spinal_cord_cervical_c-1	0.478932	Brain_Hypothalamus	1.9268	0.303168	0.303168	0.708021	2.8705	1.43742	1.24115	3	0
ENSG00000272674.3	PCDHB16	0.040194	8	3	0.0206155	Brain_Putamen_basal_ganglia	0.709206	Brain_Caudate_basal_ganglia	4.83657	4.29542e-17	0.989338	0.372922	2.31495	1.1769	0.72758	3	0
ENSG00000171307.18	ZDHHC16	0.0402467	11	3	0.0358018	Brain_Cerebellar_Hemisphere	0.851772	Brain_Amygdala	9.21416	2.54168e-17	0.651643	-0.186858	2.09917	0.606785	0.845597	3	0
ENSG00000164008.14	C1orf50	0.0402628	13	2	0.245805	Brain_Nucleus_accumbens_basal_ganglia	0.916408	Brain_Cortex	12.3693	5.50811e-17	0.580232	-0.396179	1.1606	0.0637425	0.600033	2	0
ENSG00000162975.4	KCNF1	0.0402758	4	4	0.00242544	Brain_Cerebellar_Hemisphere	0.980219	Brain_Cortex	1.17364	0.834197	0.834197	-0.666962	3.03249	0.520363	1.69841	4	0
ENSG00000182968.4	SOX1	0.0402779	3	2	0.0448929	Brain_Hippocampus	0.0465645	Brain_Cortex	2.10657	1.47382e-33	0.893429	1.99024	2.00566	2.00052	0.008901	2	0
ENSG00000101220.17	C20orf27	0.0403671	12	5	0.00460232	Brain_Caudate_basal_ganglia	0.991398	Brain_Hippocampus	6.43896	1.26747e-17	0.524189	0.0107812	2.83363	1.80789	0.771621	5	0
ENSG00000254645.1	RP11-396O20.2	0.0403692	2	2	0.10799	Brain_Amygdala	0.263426	Brain_Nucleus_accumbens_basal_ganglia	1.41364	0.586365	0.586365	-1.11833	1.60729	0.244482	1.92731	2	0
ENSG00000165887.11	ANKRD2	0.0404102	11	1	0.0182307	Brain_Anterior_cingulate_cortex_BA24	0.0451941	Brain_Nucleus_accumbens_basal_ganglia	10.883	8.83812e-18	10.883	2.00284	2.3609	2.03954	0.106972	1	0
ENSG00000172262.11	ZNF131	0.0405255	8	5	0.000934231	Brain_Amygdala	0.888454	Brain_Cortex	3.11194	6.9113e-17	0.137709	-1.54031	3.30962	0.976883	1.87543	5	0
ENSG00000181588.16	MEX3D	0.0405495	1	1	0.0405495	Brain_Cerebellar_Hemisphere	0.0405495	Brain_Cerebellar_Hemisphere	1	1	1	2.04811	2.04811	2.04811	#N/A	1	0
ENSG00000171467.15	ZNF318	0.0405873	4	3	0.0239505	Brain_Caudate_basal_ganglia	0.28966	Brain_Hypothalamus	2.00687	4.58794e-33	0.870664	-2.25792	1.05887	-0.462177	1.77062	3	0
ENSG00000158552.12	ZFAND2B	0.0406117	6	4	0.0276478	Brain_Cerebellar_Hemisphere	0.682572	Brain_Cortex	4.10602	7.90485e-17	0.17147	-2.20225	-0.408956	-1.01654	0.625744	4	0
ENSG00000181555.20	SETD2	0.040636	12	3	0.0346075	Brain_Caudate_basal_ganglia	0.865827	Brain_Anterior_cingulate_cortex_BA24	7.13219	2.14868e-33	1.13173	-2.11292	1.56731	-1.22242	1.06453	3	0
ENSG00000170545.16	SMAGP	0.0406367	13	3	0.0633873	Brain_Cortex	0.984684	Brain_Hippocampus	11.1202	6.37727e-17	0.45252	-1.36933	1.85646	0.0123543	1.00747	3	0
ENSG00000281912.1	LINC01144	0.0406408	7	3	0.0086847	Brain_Amygdala	0.426612	Brain_Cerebellar_Hemisphere	4.88064	7.34398e-18	0.352454	-2.62422	2.23446	-0.884856	1.62343	3	0
ENSG00000142634.12	EFHD2	0.0406557	13	3	0.0266452	Brain_Amygdala	0.325596	Brain_Substantia_nigra	10.022	1.9813e-18	0.987614	-2.21668	2.21668	-1.18439	1.75394	3	0
ENSG00000205209.7	SCGB2B2	0.0406979	12	4	0.218973	Brain_Nucleus_accumbens_basal_ganglia	0.918759	Brain_Frontal_Cortex_BA9	7.9398	2.53915e-19	0.549971	-1.07146	1.22926	-0.421686	0.74809	4	0
ENSG00000162385.10	MAGOH	0.0407407	1	1	0.0407407	Brain_Caudate_basal_ganglia	0.0407407	Brain_Caudate_basal_ganglia	1	1	1	-2.04616	-2.04616	-2.04616	#N/A	1	0
ENSG00000118922.17	KLF12	0.0407696	10	4	0.00352397	Brain_Substantia_nigra	0.970619	Brain_Frontal_Cortex_BA9	6.2451	8.42247e-19	0.902564	-1.38716	2.9179	1.22239	1.23093	4	0
ENSG00000113209.8	PCDHB5	0.0408106	11	3	0.00585692	Brain_Caudate_basal_ganglia	0.386264	Brain_Spinal_cord_cervical_c-1	7.54038	1.79027e-17	0.50427	-2.75569	-0.866413	-1.56478	0.707545	3	0
ENSG00000212643.2	ZRSR1	0.0408276	13	2	0.00698199	Brain_Nucleus_accumbens_basal_ganglia	0.0480808	Brain_Cerebellar_Hemisphere	11.869	6.53535e-17	0.722681	-2.6977	-1.97665	-2.41034	0.194838	2	0
ENSG00000134852.14	CLOCK	0.0408555	11	3	0.0103092	Brain_Cortex	0.999905	Brain_Hippocampus	5.99515	5.40544e-18	1.01666	-1.6274	2.56528	0.888262	1.1892	3	0
ENSG00000213079.9	SCAF8	0.0408859	4	1	0.0408859	Brain_Amygdala	0.0408859	Brain_Amygdala	4	1.02894e-49	4	2.04469	2.04469	2.04469	0	1	0
ENSG00000161996.18	WDR90	0.0409948	13	3	0.381385	Brain_Nucleus_accumbens_basal_ganglia	0.888578	Brain_Amygdala	9.14361	5.09654e-17	0.476888	-0.875347	0.797102	-0.170792	0.564715	3	0
ENSG00000008283.15	CYB561	0.0410191	13	3	0.0150424	Brain_Cerebellar_Hemisphere	0.977302	Brain_Anterior_cingulate_cortex_BA24	11.1847	2.26784e-18	0.633249	0.028452	2.43136	0.443094	0.656148	3	0
ENSG00000187775.16	DNAH17	0.0410224	5	4	0.018765	Brain_Cerebellum	0.794615	Brain_Cortex	2.22661	2.0052e-17	0.73627	-2.35017	1.36625	-0.435329	1.79153	4	0
ENSG00000224470.7	ATXN1L	0.0410473	9	3	0.0174334	Brain_Frontal_Cortex_BA9	0.273487	Brain_Cerebellum	6.61995	2.8664e-17	0.976262	-2.37744	1.39569	-1.57302	1.19318	3	0
ENSG00000166869.2	CHP2	0.0410839	11	3	0.00624206	Brain_Anterior_cingulate_cortex_BA24	0.443061	Brain_Hippocampus	8.92778	8.88862e-19	0.70721	-2.73479	-0.767034	-2.30368	0.788284	3	0
ENSG00000117640.17	MTFR1L	0.0410905	13	2	0.0111918	Brain_Caudate_basal_ganglia	0.363834	Brain_Nucleus_accumbens_basal_ganglia	10.6363	1.35078e-17	2.07326	0.908083	2.53665	2.02103	0.685179	2	0
ENSG00000102890.14	ELMO3	0.0411348	13	3	0.00516546	Brain_Anterior_cingulate_cortex_BA24	0.92076	Brain_Cerebellar_Hemisphere	9.52916	5.23844e-18	1.07955	-2.79653	-0.0994761	-1.48141	0.869727	3	0
ENSG00000066855.15	MTFR1	0.041157	13	5	0.00670469	Brain_Substantia_nigra	0.917177	Brain_Caudate_basal_ganglia	4.75309	5.62095e-18	0.767884	-2.71117	2.70349	0.579166	1.51778	5	0
ENSG00000121064.12	SCPEP1	0.0411866	4	4	0.0194003	Brain_Frontal_Cortex_BA9	0.284522	Brain_Hippocampus	1.96459	0.086482	0.086482	-2.33775	1.38371	-0.349548	1.85559	4	0
ENSG00000106341.10	PPP1R17	0.0411912	8	6	0.00224848	Brain_Nucleus_accumbens_basal_ganglia	0.721485	Brain_Putamen_basal_ganglia	2.81321	1.30865e-17	0.403881	-1.15602	3.05528	0.368184	1.369	6	0
ENSG00000198793.12	MTOR	0.0411945	12	1	0.0128462	Brain_Cortex	0.0592903	Brain_Putamen_basal_ganglia	11.5636	5.52199e-20	11.5636	1.88603	2.48801	2.01216	0.230994	1	0
ENSG00000143344.15	RGL1	0.0411995	12	2	0.0420024	Brain_Cerebellar_Hemisphere	0.0624283	Brain_Amygdala	9.13176	1.04488e-32	2.86824	1.86324	2.0335	1.96701	0.0704	2	0
ENSG00000259673.5	IQCH-AS1	0.0412551	12	2	0.0126456	Brain_Putamen_basal_ganglia	0.785601	Brain_Anterior_cingulate_cortex_BA24	7.5733	5.86304e-18	4.33993	-2.4936	0.272027	-1.3597	1.16998	2	0
ENSG00000105137.12	SYDE1	0.0412721	7	2	0.0179237	Brain_Cortex	0.140839	Brain_Amygdala	6.52677	9.36141e-17	0.473233	-2.36719	-1.47267	-2.11244	0.435072	2	0
ENSG00000204962.5	PCDHA8	0.0412788	13	2	0.0138974	Brain_Amygdala	0.957923	Brain_Caudate_basal_ganglia	11.6632	2.16346e-17	1.03117	0.0527607	2.4599	0.682595	0.648316	2	0
ENSG00000198799.11	LRIG2	0.0413188	4	1	0.0298159	Brain_Cortex	0.0604477	Brain_Cerebellar_Hemisphere	3.94025	3.29958e-17	3.94025	-2.17253	-1.87751	-2.02502	0.170326	1	0
ENSG00000167930.15	FAM234A	0.0413431	10	8	0.0345412	Brain_Hippocampus	0.686975	Brain_Frontal_Cortex_BA9	3.54623	1.14086e-17	0.253877	-0.702212	2.1137	1.03142	1.17354	8	0
ENSG00000228696.8	ARL17B	0.0413492	4	2	0.0478074	Brain_Caudate_basal_ganglia	0.0639476	Brain_Putamen_basal_ganglia	3.03489	2.349e-16	0.965109	-1.85255	1.97908	1.02117	1.91581	2	0
ENSG00000118680.12	MYL12B	0.0413508	12	3	0.0688766	Brain_Caudate_basal_ganglia	0.998164	Brain_Cerebellar_Hemisphere	9.43308	3.34599e-18	0.701463	-0.0851507	1.81923	1.19688	0.773828	3	0
ENSG00000065183.15	WDR3	0.0413614	13	1	0.0400088	Brain_Spinal_cord_cervical_c-1	0.0466278	Brain_Putamen_basal_ganglia	12.9637	3.71e-17	12.9637	-2.05366	-1.98967	-2.037	0.0156413	1	0
ENSG00000116237.15	ICMT	0.0413779	13	3	0.218175	Brain_Substantia_nigra	0.904159	Brain_Anterior_cingulate_cortex_BA24	10.8569	3.44282e-17	0.489796	-1.23139	0.370537	-0.168374	0.590068	3	0
ENSG00000001561.6	ENPP4	0.0414037	13	3	0.00433364	Brain_Hippocampus	0.0927899	Brain_Cerebellum	11.138	4.0369e-17	0.417931	-2.8528	2.54524	-1.86842	1.79066	3	0
ENSG00000104205.12	SGK3	0.041405	13	1	0.0397952	Brain_Anterior_cingulate_cortex_BA24	0.0458566	Brain_Amygdala	12.9199	3.90912e-17	12.9199	-2.05587	-1.99671	-2.03312	0.0299553	1	0
ENSG00000253799.1	LINC01030	0.0414267	3	2	0.0387135	Brain_Hippocampus	0.0789702	Brain_Spinal_cord_cervical_c-1	2.048	1.93457e-16	0.951999	-2.06722	1.75669	-0.792582	2.20774	2	0
ENSG00000188177.13	ZC3H6	0.0414472	3	3	0.00952067	Brain_Frontal_Cortex_BA9	0.8827	Brain_Putamen_basal_ganglia	1.90923	0.220769	0.220769	-2.59277	0.147548	-1.66429	1.56926	3	0
ENSG00000099904.15	ZDHHC8	0.0414488	12	4	0.0673544	Brain_Nucleus_accumbens_basal_ganglia	0.918216	Brain_Anterior_cingulate_cortex_BA24	8.8671	6.16535e-17	0.461395	-0.255136	1.8293	0.364074	0.783095	4	0
ENSG00000135597.18	REPS1	0.0414551	13	4	0.0732585	Brain_Putamen_basal_ganglia	0.979073	Brain_Hypothalamus	9.8037	6.13645e-17	0.909688	-1.79122	1.78934	-0.654268	1.07029	4	0
ENSG00000166165.12	CKB	0.0414581	13	3	0.0088291	Brain_Anterior_cingulate_cortex_BA24	0.472552	Brain_Amygdala	8.89409	6.9055e-18	0.864383	-2.6186	1.4977	-1.74049	1.13917	3	0
ENSG00000148057.15	IDNK	0.0414587	11	4	0.011634	Brain_Caudate_basal_ganglia	0.395084	Brain_Cerebellum	6.85129	1.04817e-17	0.546376	-0.850434	2.52306	1.86112	0.990569	4	0
ENSG00000182831.11	C16orf72	0.0414833	2	2	0.0117285	Brain_Nucleus_accumbens_basal_ganglia	0.792466	Brain_Caudate_basal_ganglia	1.14994	0.850062	0.850062	-0.26311	2.52021	1.12855	1.9681	2	0
ENSG00000129472.13	RAB2B	0.041489	13	5	0.00416485	Brain_Hippocampus	0.991304	Brain_Cerebellum	8.15149	1.76577e-17	0.332422	-2.8654	0.699892	-1.03862	1.07785	5	0
ENSG00000015153.14	YAF2	0.0415275	10	2	0.174883	Brain_Amygdala	0.798638	Brain_Nucleus_accumbens_basal_ganglia	9.07787	2.35365e-17	0.921592	-1.35668	1.35668	-0.708682	1.12937	2	0
ENSG00000100292.16	HMOX1	0.0415669	9	2	0.0117998	Brain_Spinal_cord_cervical_c-1	0.985138	Brain_Amygdala	8.00577	2.89191e-17	0.994234	-2.51808	0.0557609	-0.246724	0.851959	2	0
ENSG00000111199.10	TRPV4	0.0415966	11	2	0.0169585	Brain_Cerebellar_Hemisphere	0.0962641	Brain_Spinal_cord_cervical_c-1	9.5142	3.88591e-17	1.42685	1.66324	2.38761	2.18666	0.196178	2	0
ENSG00000175793.11	SFN	0.041628	3	2	0.0331209	Brain_Frontal_Cortex_BA9	0.829399	Brain_Anterior_cingulate_cortex_BA24	2.3212	7.71609e-17	0.678798	-2.13061	0.215472	-0.710205	1.24884	2	0
ENSG00000267416.1	CTD-2319I12.2	0.0416494	3	2	0.0658638	Brain_Spinal_cord_cervical_c-1	0.800119	Brain_Substantia_nigra	2.4	9.92116e-17	0.599997	-1.83935	0.817852	-0.424897	1.3369	2	0
ENSG00000206538.8	VGLL3	0.041751	13	3	0.0677773	Brain_Amygdala	0.444775	Brain_Frontal_Cortex_BA9	7.70158	1.02496e-17	0.98599	-1.2256	1.82648	0.307572	1.43805	3	0
ENSG00000100410.7	PHF5A	0.0417556	4	1	0.0417556	Brain_Anterior_cingulate_cortex_BA24	0.0417556	Brain_Anterior_cingulate_cortex_BA24	4	3.92663e-80	4	-2.03595	-2.03595	-2.03595	0	1	0
ENSG00000115368.9	WDR75	0.0417958	12	3	0.136314	Brain_Hippocampus	0.946454	Brain_Frontal_Cortex_BA9	8.09112	1.15777e-16	0.617137	-1.48966	1.02653	-0.038824	0.731109	3	0
ENSG00000167280.16	ENGASE	0.0418341	13	3	0.0053648	Brain_Cerebellum	0.51801	Brain_Amygdala	9.74258	8.73799e-17	0.709348	0.646416	2.78427	2.04189	0.633228	3	0
ENSG00000251432.6	RP11-420A23.1	0.0418902	13	4	0.0106078	Brain_Cerebellar_Hemisphere	0.928615	Brain_Amygdala	7.87393	4.245e-17	0.457031	-2.55536	1.04091	-1.27274	1.31575	4	0
ENSG00000056736.9	IL17RB	0.0418936	9	4	0.00458053	Brain_Putamen_basal_ganglia	0.856836	Brain_Hippocampus	5.07733	4.36098e-18	0.572944	-2.83514	-0.180403	-1.24708	0.859439	4	0
ENSG00000135114.12	OASL	0.0419925	13	2	0.021536	Brain_Putamen_basal_ganglia	0.69248	Brain_Anterior_cingulate_cortex_BA24	11.0449	1.83785e-17	1.92497	-2.29845	0.395491	-0.415002	0.974165	2	0
ENSG00000153879.8	CEBPG	0.041994	12	3	0.0136256	Brain_Nucleus_accumbens_basal_ganglia	0.482858	Brain_Anterior_cingulate_cortex_BA24	7.56207	1.58122e-17	1.43911	-0.701713	2.46699	1.20077	1.22046	3	0
ENSG00000132199.18	ENOSF1	0.0420173	12	5	0.00312995	Brain_Spinal_cord_cervical_c-1	0.620159	Brain_Cerebellar_Hemisphere	8.13098	0.0182306	0.299769	-0.495625	2.95468	1.70384	1.0129	5	0
ENSG00000164037.16	SLC9B1	0.0421253	11	3	0.0148	Brain_Spinal_cord_cervical_c-1	0.952979	Brain_Cerebellum	7.44558	1.51622e-18	0.971028	-2.43724	1.13459	0.10219	1.57259	3	0
ENSG00000072364.12	AFF4	0.0421439	10	3	0.0179213	Brain_Cerebellar_Hemisphere	0.774397	Brain_Putamen_basal_ganglia	5.56324	7.70566e-18	0.806212	-1.65258	2.36724	-0.165816	1.6964	3	0
ENSG00000166166.12	TRMT61A	0.042159	13	4	0.010091	Brain_Frontal_Cortex_BA9	0.136197	Brain_Hippocampus	8.28128	1.3599e-17	0.289682	1.4901	2.5727	1.96967	0.365903	4	0
ENSG00000231193.1	RP11-462B18.2	0.0421649	1	1	0.0421649	Brain_Putamen_basal_ganglia	0.0421649	Brain_Putamen_basal_ganglia	1	1	1	-2.03189	-2.03189	-2.03189	#N/A	1	0
ENSG00000161980.5	POLR3K	0.0421661	13	3	0.0582121	Brain_Cortex	0.995628	Brain_Cerebellum	10.1572	2.72108e-17	0.416954	-1.55453	1.8941	-0.43716	1.27006	3	0
ENSG00000146540.14	C7orf50	0.0421928	13	6	0.0990773	Brain_Amygdala	0.906709	Brain_Caudate_basal_ganglia	7.35582	0.000675904	0.2936	-1.64934	1.56596	-0.264254	0.998438	6	0
ENSG00000139921.12	TMX1	0.0422141	10	4	0.00962343	Brain_Caudate_basal_ganglia	0.667408	Brain_Hippocampus	7.44917	2.59596e-18	0.473571	-2.58907	-0.429707	-1.93521	0.882035	4	0
ENSG00000283434.1	RP11-249L12.1	0.0422307	2	2	0.0156137	Brain_Cerebellum	0.595157	Brain_Cerebellar_Hemisphere	1.4731	0.526896	0.526896	0.531378	2.41782	1.4746	1.33392	2	0
ENSG00000137441.7	FGFBP2	0.0422612	7	5	0.00425157	Brain_Spinal_cord_cervical_c-1	0.934508	Brain_Anterior_cingulate_cortex_BA24	2.86394	2.25524e-16	0.386574	-1.65447	2.85887	0.245763	1.76162	5	0
ENSG00000179943.7	FIZ1	0.0422693	12	5	0.0362128	Brain_Caudate_basal_ganglia	0.928878	Brain_Hippocampus	5.80895	8.44667e-18	0.273009	-0.57586	2.09453	0.434221	1.11302	5	0
ENSG00000134324.11	LPIN1	0.0423284	13	1	0.0328546	Brain_Nucleus_accumbens_basal_ganglia	0.0450567	Brain_Hippocampus	12.8421	1.23251e-16	12.8421	2.00412	2.13386	2.01888	0.0373275	1	0
ENSG00000179335.18	CLK3	0.042334	12	3	0.0101208	Brain_Putamen_basal_ganglia	0.0775685	Brain_Hippocampus	9.12437	5.91369e-20	0.346357	-2.57167	-1.76497	-2.27172	0.244721	3	0
ENSG00000128310.2	GALR3	0.042345	3	2	0.0639243	Brain_Substantia_nigra	0.653345	Brain_Cerebellum	2.7329	3.17507e-16	0.267104	0.44912	1.85271	0.916983	0.810361	2	0
ENSG00000250565.6	ATP6V1E2	0.04235	13	2	0.0101298	Brain_Hypothalamus	0.105817	Brain_Substantia_nigra	11.5862	1.68311e-17	0.976523	-2.57137	-1.61729	-2.35883	0.244223	2	0
ENSG00000179152.19	TCAIM	0.0423947	13	4	0.0327796	Brain_Caudate_basal_ganglia	0.769772	Brain_Cerebellar_Hemisphere	5.68128	2.33966e-17	0.383631	-2.13477	1.51895	0.327889	1.20304	4	0
ENSG00000261447.1	RP11-109D9.4	0.0423953	1	1	0.0423953	Brain_Substantia_nigra	0.0423953	Brain_Substantia_nigra	1	1	1	-2.02962	-2.02962	-2.02962	#N/A	1	0
ENSG00000089048.14	ESF1	0.0424383	12	4	0.00931066	Brain_Spinal_cord_cervical_c-1	0.774315	Brain_Cortex	6.25381	4.9017e-33	0.587519	-2.60043	0.800535	-1.48568	1.08466	4	0
ENSG00000140939.14	NOL3	0.0424794	5	2	0.0115073	Brain_Substantia_nigra	0.849165	Brain_Cerebellum	4.11868	1.23332e-19	0.776441	-0.190184	2.5269	1.82495	1.13229	2	0
ENSG00000267890.1	CTD-2126E3.4	0.0425496	3	1	0.0425496	Brain_Cerebellum	0.0425496	Brain_Nucleus_accumbens_basal_ganglia	3	8.58983e-17	3	-2.0281	-2.0281	-2.0281	5.43896e-16	1	0
ENSG00000155980.11	KIF5A	0.042589	3	2	0.0301161	Brain_Cerebellar_Hemisphere	0.150213	Brain_Amygdala	2.01274	4.13518e-17	0.987264	-2.16856	-1.43878	-1.68204	0.421339	2	0
ENSG00000134480.13	CCNH	0.0425959	12	1	0.0425959	Brain_Amygdala	0.0425959	Brain_Amygdala	12	2.26041e-17	12	2.02765	2.02765	2.02765	0	1	0
ENSG00000183735.9	TBK1	0.0426764	12	2	0.0117209	Brain_Substantia_nigra	0.0753379	Brain_Anterior_cingulate_cortex_BA24	10.7183	2.48133e-17	0.969016	-2.52044	-1.7784	-2.02128	0.296444	2	0
ENSG00000161016.17	RPL8	0.0426973	13	2	0.02833	Brain_Substantia_nigra	0.118289	Brain_Nucleus_accumbens_basal_ganglia	11.9187	3.03895e-17	0.993873	1.562	2.19269	1.88702	0.191222	2	0
ENSG00000101307.15	SIRPB1	0.0428672	13	2	0.011721	Brain_Cerebellar_Hemisphere	0.995625	Brain_Cortex	7.66301	2.09138e-20	5.2082	0.00548339	2.52043	1.32006	1.17947	2	0
ENSG00000131471.6	AOC3	0.0428749	12	2	0.0159354	Brain_Cortex	0.358294	Brain_Cerebellum	10.7362	2.22773e-17	1.2638	-2.41039	-0.918621	-2.07844	0.543762	2	0
ENSG00000158816.15	VWA5B1	0.0428797	4	2	0.0409418	Brain_Cortex	0.553153	Brain_Spinal_cord_cervical_c-1	3.00716	0.0174408	0.91717	-2.04412	1.54308	-0.497321	1.49703	2	0
ENSG00000257219.5	RP11-54A9.1	0.0428883	7	3	0.0356623	Brain_Substantia_nigra	0.880547	Brain_Hypothalamus	6.19563	3.82366e-17	0.281123	-2.10076	-0.150275	-0.793116	0.607119	3	0
ENSG00000155561.14	NUP205	0.0429012	8	4	0.00252717	Brain_Caudate_basal_ganglia	0.387323	Brain_Amygdala	4.38532	4.01625e-17	0.570511	-1.98192	3.02007	1.27545	1.61197	4	0
ENSG00000169126.15	ARMC4	0.0429109	2	1	0.0429109	Brain_Frontal_Cortex_BA9	0.0429109	Brain_Cerebellar_Hemisphere	2	3.3547e-17	2	-2.02458	2.02458	2.22045e-16	2.86318	1	0
ENSG00000184110.14	EIF3C	0.042959	8	5	0.00223214	Brain_Putamen_basal_ganglia	0.545073	Brain_Anterior_cingulate_cortex_BA24	4.94478	9.47378e-17	0.263368	-3.05747	-0.605159	-1.93425	0.832598	5	0
ENSG00000260259.1	LINC02166	0.0429604	11	5	0.0295743	Brain_Putamen_basal_ganglia	0.696137	Brain_Hippocampus	7.82746	1.79811e-17	0.341916	-2.17575	2.04432	-1.06379	1.29547	5	0
ENSG00000175216.14	CKAP5	0.043041	4	3	0.0131408	Brain_Cerebellar_Hemisphere	0.347385	Brain_Amygdala	2.0958	1.13256e-16	0.804886	-2.47993	1.09032	0.122434	1.73636	3	0
ENSG00000136238.17	RAC1	0.0430593	13	3	0.00559822	Brain_Cerebellum	0.957548	Brain_Nucleus_accumbens_basal_ganglia	9.76666	1.98381e-16	1.07781	-0.0532302	2.77043	2.03839	0.781965	3	0
ENSG00000083093.9	PALB2	0.0430849	12	1	0.0430849	Brain_Anterior_cingulate_cortex_BA24	0.0430849	Brain_Hypothalamus	12	3.7186e-17	12	2.02289	2.02289	2.02289	1.33898e-16	1	0
ENSG00000157895.11	C12orf43	0.0430865	13	2	0.034241	Brain_Cerebellum	0.546523	Brain_Cortex	12.1358	1.91511e-17	0.553939	-2.11722	-0.602978	-1.48857	0.501552	2	0
ENSG00000124562.9	SNRPC	0.0431233	13	2	0.00814674	Brain_Amygdala	0.22836	Brain_Spinal_cord_cervical_c-1	12.1122	1.32764e-17	0.814951	-2.64593	-1.20459	-2.39398	0.380271	2	0
ENSG00000141446.10	ESCO1	0.0431466	13	1	0.032197	Brain_Caudate_basal_ganglia	0.7401	Brain_Spinal_cord_cervical_c-1	12.8578	2.16227e-32	12.8578	0.331721	2.14196	2.00271	0.502069	1	0
ENSG00000139874.5	SSTR1	0.0432218	10	3	0.0113208	Brain_Caudate_basal_ganglia	0.870479	Brain_Spinal_cord_cervical_c-1	7.08163	1.27942e-32	0.966221	-2.53264	2.53264	-0.888218	2.00099	3	0
ENSG00000270482.1	RP11-131L12.2	0.043239	11	2	0.0231106	Brain_Nucleus_accumbens_basal_ganglia	0.0641538	Brain_Spinal_cord_cervical_c-1	10.1613	5.3612e-17	0.838659	-2.2716	2.2716	1.40734	1.82323	2	0
ENSG00000166002.6	SMCO4	0.0432495	6	5	0.0412466	Brain_Caudate_basal_ganglia	0.828028	Brain_Hypothalamus	2.55412	1.87004e-17	0.308545	-2.04104	1.88836	-0.567284	1.40865	5	0
ENSG00000254656.1	RTL1	0.0432748	1	1	0.0432748	Brain_Hippocampus	0.0432748	Brain_Hippocampus	1	1	1	2.02105	2.02105	2.02105	#N/A	1	0
ENSG00000245857.2	GS1-24F4.2	0.0433071	1	1	0.0433071	Brain_Hypothalamus	0.0433071	Brain_Hypothalamus	1	1	1	2.02074	2.02074	2.02074	#N/A	1	0
ENSG00000064012.21	CASP8	0.043319	11	3	0.0063274	Brain_Putamen_basal_ganglia	0.416941	Brain_Amygdala	7.08649	2.14481e-17	0.753764	0.81174	2.73031	1.53626	0.775919	3	0
ENSG00000158773.14	USF1	0.043344	8	5	0.00144734	Brain_Frontal_Cortex_BA9	0.923633	Brain_Putamen_basal_ganglia	4.13925	3.23328e-18	0.138743	-1.39324	3.18504	0.457654	1.66201	5	0
ENSG00000020129.15	NCDN	0.0433668	13	3	0.0246333	Brain_Anterior_cingulate_cortex_BA24	0.814487	Brain_Hippocampus	9.20956	3.55693e-17	0.644496	0.234641	2.2471	1.22546	0.515801	3	0
ENSG00000150551.10	LYPD1	0.0433943	9	2	0.016389	Brain_Amygdala	0.0510752	Brain_Spinal_cord_cervical_c-1	8.25058	4.79947e-17	0.739478	1.95085	2.40013	2.27813	0.147102	2	0
ENSG00000003393.14	ALS2	0.0434468	13	2	0.0214558	Brain_Anterior_cingulate_cortex_BA24	0.795794	Brain_Caudate_basal_ganglia	11.3769	3.21108e-17	1.62307	-2.29987	0.258795	-0.60605	0.819967	2	0
ENSG00000141577.13	CEP131	0.0434854	12	4	0.0136033	Brain_Cortex	0.894755	Brain_Amygdala	6.71178	7.03526e-19	0.343224	-2.46757	0.754571	-0.393544	1.08017	4	0
ENSG00000183850.13	ZNF730	0.0435145	13	4	0.0779945	Brain_Putamen_basal_ganglia	0.841243	Brain_Spinal_cord_cervical_c-1	8.57323	2.58833e-18	0.499558	-0.28933	1.76244	1.25478	0.724943	4	0
ENSG00000164970.14	FAM219A	0.0435601	13	3	0.00453335	Brain_Hippocampus	0.185716	Brain_Anterior_cingulate_cortex_BA24	9.71626	7.77304e-19	0.53133	1.32336	2.83845	1.71503	0.622176	3	0
ENSG00000253506.2	NACA2	0.0437033	13	2	0.0129416	Brain_Amygdala	0.84159	Brain_Cerebellar_Hemisphere	7.19466	1.49393e-17	5.80534	-2.48537	2.48537	-1.00173	1.63044	2	0
ENSG00000275613.1	CTD-3194G12.2	0.0437295	6	4	0.0144207	Brain_Putamen_basal_ganglia	0.591935	Brain_Cerebellum	2.9542	1.89557e-17	0.313351	-2.44661	0.536035	-0.968023	0.948757	4	0
ENSG00000143224.17	PPOX	0.0437368	13	3	0.00596101	Brain_Amygdala	0.748822	Brain_Hippocampus	10.6958	5.45609e-17	0.388935	0.320193	2.74992	1.26589	0.908208	3	0
ENSG00000263884.1	RP11-705O1.8	0.0437821	13	3	0.104107	Brain_Nucleus_accumbens_basal_ganglia	0.511742	Brain_Frontal_Cortex_BA9	10.9182	4.92283e-19	0.658129	-1.46284	1.62526	0.917614	0.949004	3	0
ENSG00000275763.3	C18orf65	0.0437829	6	1	0.0418959	Brain_Anterior_cingulate_cortex_BA24	0.0461162	Brain_Caudate_basal_ganglia	5.99827	9.67218e-17	5.99827	-2.03455	-1.99433	-2.01587	0.0127684	1	0
ENSG00000156042.17	CFAP70	0.0437995	10	1	0.0427179	Brain_Cerebellar_Hemisphere	0.0440695	Brain_Amygdala	9.98729	2.93672e-34	9.98729	2.01343	2.02646	2.01473	0.00411986	1	0
ENSG00000122432.17	SPATA1	0.0438409	12	3	0.00766375	Brain_Frontal_Cortex_BA9	0.27011	Brain_Amygdala	9.68932	5.43939e-17	0.730388	-2.66654	1.10281	-2.1627	1.05718	3	0
ENSG00000144152.12	FBLN7	0.0438448	11	3	0.0143435	Brain_Cerebellum	0.741492	Brain_Frontal_Cortex_BA9	7.77264	1.71171e-19	1.18333	-2.44854	0.362297	-0.380306	1.00824	3	0
ENSG00000198108.3	CHSY3	0.0438625	8	2	0.0383642	Brain_Cortex	0.262983	Brain_Spinal_cord_cervical_c-1	5.00781	2.20151e-17	2.98483	1.11937	2.07094	1.78331	0.305328	2	0
ENSG00000231256.7	C17orf105	0.0439089	6	2	0.0109594	Brain_Cortex	0.434576	Brain_Anterior_cingulate_cortex_BA24	3.98175	1.66199e-16	1.87476	-2.54399	0.85887	-1.19939	1.57656	2	0
ENSG00000168016.13	TRANK1	0.0439103	12	4	0.0574668	Brain_Cerebellar_Hemisphere	0.856228	Brain_Cortex	6.99533	1.24317e-17	0.299397	-1.76973	1.89974	0.564095	1.08079	4	0
ENSG00000179941.6	BBS10	0.0439103	12	2	0.0914112	Brain_Cerebellar_Hemisphere	0.382252	Brain_Spinal_cord_cervical_c-1	10.2687	1.86204e-17	1.67746	-1.688	1.16147	-0.891569	1.01819	2	0
ENSG00000198821.10	CD247	0.0439113	13	4	0.00733576	Brain_Cerebellar_Hemisphere	0.911574	Brain_Anterior_cingulate_cortex_BA24	8.28736	3.08334e-18	0.520554	0.111054	2.6812	1.43242	0.746858	4	0
ENSG00000186198.3	SLC51B	0.0439407	9	2	0.0683176	Brain_Anterior_cingulate_cortex_BA24	0.924485	Brain_Cortex	7.781	2.35933e-17	0.831426	-1.82291	0.991144	0.235131	0.848969	2	0
ENSG00000143363.15	PRUNE1	0.043987	8	7	0.00742974	Brain_Hippocampus	0.766075	Brain_Nucleus_accumbens_basal_ganglia	2.8909	2.25135e-17	0.17377	-2.67694	1.69626	-0.706654	1.48699	7	0
ENSG00000037897.16	METTL1	0.0440301	6	1	0.0440301	Brain_Frontal_Cortex_BA9	0.0440301	Brain_Caudate_basal_ganglia	6	3.37132e-17	6	-2.0138	2.0138	1.34254	1.64426	1	0
ENSG00000076067.12	RBMS2	0.044032	9	1	0.0153047	Brain_Cerebellar_Hemisphere	0.0511684	Brain_Hippocampus	8.87577	2.10153e-31	8.87577	-2.42509	1.95006	0.163894	2.12313	1	0
ENSG00000275700.4	AATF	0.0440468	13	6	0.00673068	Brain_Hypothalamus	0.858889	Brain_Anterior_cingulate_cortex_BA24	6.06302	7.87161e-17	0.391622	-2.70988	1.91965	-0.636589	1.40877	6	0
ENSG00000056972.18	TRAF3IP2	0.0440737	5	3	0.0143154	Brain_Hypothalamus	0.665082	Brain_Nucleus_accumbens_basal_ganglia	3.15409	3.26826e-17	0.708422	-1.23788	2.44925	1.30855	1.66993	3	0
ENSG00000125851.9	PCSK2	0.0440774	12	2	0.0124774	Brain_Caudate_basal_ganglia	0.785343	Brain_Spinal_cord_cervical_c-1	10.5131	5.44672e-17	1.39656	-2.49835	2.49835	1.34386	1.90117	2	0
ENSG00000156273.15	BACH1	0.0441341	8	3	0.014913	Brain_Hypothalamus	0.348681	Brain_Amygdala	4.13368	2.65192e-34	0.924833	-1.63678	2.43448	-0.226475	1.63672	3	0
ENSG00000157450.15	RNF111	0.0441795	5	2	0.0161862	Brain_Hippocampus	0.15146	Brain_Cerebellum	4.65595	1.59777e-33	0.344047	-2.40469	-1.43439	-2.21063	0.43393	2	0
ENSG00000233154.5	LINC01762	0.0441966	1	1	0.0441966	Brain_Nucleus_accumbens_basal_ganglia	0.0441966	Brain_Nucleus_accumbens_basal_ganglia	1	1	1	-2.01222	-2.01222	-2.01222	#N/A	1	0
ENSG00000261603.1	PRSS46	0.0442201	10	3	0.0148867	Brain_Substantia_nigra	0.716167	Brain_Frontal_Cortex_BA9	7.38428	3.66383e-17	0.662598	-2.43512	0.556005	-0.883863	1.10255	3	0
ENSG00000277258.4	PCGF2	0.0442476	13	5	0.00214611	Brain_Cerebellum	0.870333	Brain_Anterior_cingulate_cortex_BA24	5.92013	5.36041e-17	0.500868	-2.74671	3.06923	0.125739	1.8414	5	0
ENSG00000250564.1	RP11-215P8.4	0.0442835	1	1	0.0442835	Brain_Putamen_basal_ganglia	0.0442835	Brain_Putamen_basal_ganglia	1	1	1	-2.0114	-2.0114	-2.0114	#N/A	1	0
ENSG00000176476.8	SGF29	0.0443658	13	4	0.0120059	Brain_Spinal_cord_cervical_c-1	0.822606	Brain_Amygdala	9.26847	1.82521e-19	0.357488	-1.2713	2.51197	0.608509	1.24154	4	0
ENSG00000272375.1	RP11-51J9.6	0.0443719	13	2	0.00751508	Brain_Frontal_Cortex_BA9	0.119828	Brain_Spinal_cord_cervical_c-1	11.9387	2.22674e-17	0.760601	-2.67311	-1.5555	-2.2421	0.266582	2	0
ENSG00000175318.11	GRAMD2	0.0444017	7	2	0.0725686	Brain_Cerebellum	0.134304	Brain_Cerebellar_Hemisphere	5.00627	8.76995e-50	1.97218	-1.79553	1.79339	0.810582	1.68067	2	0
ENSG00000143013.12	LMO4	0.0444389	8	2	0.0197717	Brain_Cerebellar_Hemisphere	0.157342	Brain_Hippocampus	6.00136	2.1643e-21	1.94627	-2.33065	1.6724	-1.14283	1.18188	2	0
ENSG00000143543.14	JTB	0.0444834	1	1	0.0444834	Brain_Frontal_Cortex_BA9	0.0444834	Brain_Frontal_Cortex_BA9	1	1	1	-2.00951	-2.00951	-2.00951	#N/A	1	0
ENSG00000123427.16	METTL21B	0.0445219	13	1	0.0330077	Brain_Amygdala	0.152826	Brain_Cerebellar_Hemisphere	12.8186	2.25185e-17	12.8186	-2.13199	-1.42962	-1.99278	0.182133	1	0
ENSG00000100379.17	KCTD17	0.0445671	9	1	0.036448	Brain_Amygdala	0.0478913	Brain_Frontal_Cortex_BA9	8.94295	7.3513e-20	8.94295	-2.09189	-1.97833	-2.00259	0.0338516	1	0
ENSG00000182902.13	SLC25A18	0.0445959	8	4	0.00812937	Brain_Putamen_basal_ganglia	0.352819	Brain_Cerebellum	5.68476	1.97088e-17	0.260867	-0.929134	2.64665	1.92425	1.23455	4	0
ENSG00000166349.9	RAG1	0.0446007	10	4	0.00590809	Brain_Amygdala	0.41991	Brain_Cerebellar_Hemisphere	7.07233	3.67489e-18	0.372068	-2.75284	1.21057	-1.23301	1.328	4	0
ENSG00000140534.13	TICRR	0.0446114	12	3	0.00721727	Brain_Frontal_Cortex_BA9	0.160995	Brain_Putamen_basal_ganglia	9.73373	1.90888e-17	0.507946	1.40173	2.68665	2.38506	0.384278	3	0
ENSG00000274317.1	RP11-93G5.1	0.0446179	1	1	0.0446179	Brain_Spinal_cord_cervical_c-1	0.0446179	Brain_Spinal_cord_cervical_c-1	1	1	1	2.00824	2.00824	2.00824	#N/A	1	0
ENSG00000011426.10	ANLN	0.044711	12	2	0.0166918	Brain_Anterior_cingulate_cortex_BA24	0.736615	Brain_Hippocampus	8.04784	3.08941e-18	3.87361	-2.39343	2.39343	0.16813	2.06186	2	0
ENSG00000272798.1	CTA-390C10.9	0.0447294	10	5	0.0177793	Brain_Hippocampus	0.779415	Brain_Frontal_Cortex_BA9	4.95946	1.49966e-19	0.413581	-1.90994	2.37018	0.476139	1.23147	5	0
ENSG00000228022.5	HCG20	0.0447322	11	2	0.102908	Brain_Cerebellum	0.999532	Brain_Hippocampus	10.4017	1.74772e-17	0.419848	-1.63092	0.216114	-0.12795	0.510971	2	0
ENSG00000260265.1	RP11-44F21.5	0.0447892	1	1	0.0447892	Brain_Putamen_basal_ganglia	0.0447892	Brain_Putamen_basal_ganglia	1	1	1	2.00663	2.00663	2.00663	#N/A	1	0
ENSG00000145700.9	ANKRD31	0.044792	13	3	0.00834018	Brain_Putamen_basal_ganglia	0.938367	Brain_Cortex	8.06802	1.49983e-17	1.16286	-2.63798	1.63941	-1.26391	1.2383	3	0
ENSG00000173868.11	PHOSPHO1	0.0448126	10	2	0.0541728	Brain_Frontal_Cortex_BA9	0.172227	Brain_Cerebellum	8.93221	5.2171e-20	0.988362	-1.92545	-1.36508	-1.86921	0.177135	2	0
ENSG00000250742.2	RP11-834C11.4	0.0448378	12	5	0.0140247	Brain_Frontal_Cortex_BA9	0.0734278	Brain_Amygdala	7.30487	1.90947e-19	0.293668	-2.45663	-1.79016	-2.33108	0.214481	5	0
ENSG00000249709.7	ZNF564	0.0448485	11	3	0.00912635	Brain_Hippocampus	0.951276	Brain_Substantia_nigra	6.21199	2.32658e-17	1.69583	-2.53677	2.60728	0.238605	1.31261	3	0
ENSG00000100731.15	PCNX1	0.0448745	13	3	0.0713932	Brain_Cerebellum	0.745995	Brain_Putamen_basal_ganglia	11.2498	1.68989e-18	0.547855	-1.12534	1.80297	0.666063	0.719806	3	0
ENSG00000231485.1	RP4-535B20.1	0.0448774	1	1	0.0448774	Brain_Cerebellum	0.0448774	Brain_Cerebellum	1	1	1	-2.0058	-2.0058	-2.0058	#N/A	1	0
ENSG00000197054.11	ZNF763	0.0448811	13	2	0.413992	Brain_Cortex	0.91745	Brain_Hypothalamus	12.1182	7.3419e-18	0.614762	-0.816889	0.812857	0.112251	0.568895	2	0
ENSG00000165113.12	GKAP1	0.0448816	12	3	0.0694523	Brain_Cortex	0.953424	Brain_Nucleus_accumbens_basal_ganglia	9.04267	4.26721e-17	0.962629	-1.81547	0.938414	-0.360542	1.17183	3	0
ENSG00000171227.6	TMEM37	0.0448943	12	8	0.0261614	Brain_Cerebellum	0.879705	Brain_Spinal_cord_cervical_c-1	3.27408	2.09407e-17	0.29345	-0.948817	2.22381	0.802083	0.972787	8	0
ENSG00000258548.5	LINC00645	0.04491	11	2	0.0176416	Brain_Putamen_basal_ganglia	0.980513	Brain_Frontal_Cortex_BA9	9.91184	1.91089e-18	1.04633	-2.37306	0.732004	0.0829519	0.846323	2	0
ENSG00000063322.13	MED29	0.0449205	10	2	0.00505738	Brain_Frontal_Cortex_BA9	0.135629	Brain_Substantia_nigra	9.06723	6.34262e-19	0.842789	-2.80336	-1.49227	-2.35352	0.357128	2	0
ENSG00000183161.4	FANCF	0.0449872	13	4	0.0159453	Brain_Amygdala	0.787783	Brain_Cerebellar_Hemisphere	7.53531	2.49222e-18	0.468457	-2.41017	1.83684	-0.617362	1.7364	4	0
ENSG00000271040.1	RP5-933K21.3	0.0450139	12	4	0.0433217	Brain_Hippocampus	0.355207	Brain_Putamen_basal_ganglia	8.34363	6.22841e-17	0.911058	-0.93673	2.0206	1.2033	0.79873	4	0
ENSG00000135108.14	FBXO21	0.0450326	12	1	0.0247877	Brain_Spinal_cord_cervical_c-1	0.273101	Brain_Putamen_basal_ganglia	11.5039	8.26305e-20	11.5039	-2.2447	-1.09595	-1.95244	0.422105	1	0
ENSG00000112425.14	EPM2A	0.0450408	13	4	0.0954064	Brain_Spinal_cord_cervical_c-1	0.710095	Brain_Amygdala	8.87865	3.75576e-18	0.329761	-1.66754	1.57535	-0.68671	0.804896	4	0
ENSG00000076944.15	STXBP2	0.0450877	8	2	0.0134536	Brain_Anterior_cingulate_cortex_BA24	0.398373	Brain_Hippocampus	5.79999	2.09657e-34	2.20001	-2.47153	2.47153	-0.422266	1.92206	2	0
ENSG00000109084.13	TMEM97	0.0451033	13	4	0.00682262	Brain_Substantia_nigra	0.843101	Brain_Hippocampus	7.39716	1.31521e-17	0.962737	-1.3804	2.70538	-0.315684	1.08624	4	0
ENSG00000158985.13	CDC42SE2	0.04512	13	6	0.025616	Brain_Cerebellum	0.979032	Brain_Hippocampus	6.53334	7.66776e-18	0.269571	-2.23198	1.58474	-0.21798	1.12748	6	0
ENSG00000141646.13	SMAD4	0.0451276	13	1	0.0451276	Brain_Amygdala	0.0451276	Brain_Caudate_basal_ganglia	13	7.86989e-35	13	-2.00346	2.00346	-1.38701	1.50474	1	0
ENSG00000135446.16	CDK4	0.045133	2	1	0.0402593	Brain_Hypothalamus	0.0544635	Brain_Frontal_Cortex_BA9	1.96757	0.0324281	1.96757	-2.05108	-1.92313	-1.98711	0.0904719	1	0
ENSG00000214546.3	AC087491.2	0.0451753	6	4	0.050155	Brain_Anterior_cingulate_cortex_BA24	0.798795	Brain_Cerebellar_Hemisphere	3.97115	4.87789e-17	0.134895	-1.95864	0.970509	-0.559981	1.21684	4	0
ENSG00000137817.16	PARP6	0.0451827	10	3	0.0183732	Brain_Cerebellum	0.328798	Brain_Substantia_nigra	6.46027	8.12721e-18	0.996315	-2.35801	0.976539	-1.70354	0.958792	3	0
ENSG00000165457.13	FOLR2	0.0451869	11	3	0.0090047	Brain_Amygdala	0.127488	Brain_Caudate_basal_ganglia	8.66373	1.74557e-17	0.709641	-2.61188	-1.52408	-2.3647	0.335609	3	0
ENSG00000138346.14	DNA2	0.0451945	13	1	0.0313915	Brain_Spinal_cord_cervical_c-1	0.0879896	Brain_Hypothalamus	12.541	5.03718e-17	12.541	-2.15207	-1.7061	-1.96586	0.171327	1	0
ENSG00000235162.8	C12orf75	0.0452125	10	5	0.010012	Brain_Putamen_basal_ganglia	0.874941	Brain_Substantia_nigra	3.70687	2.47242e-18	0.200322	-2.57542	2.20253	-0.201358	1.40501	5	0
ENSG00000160606.10	TLCD1	0.0452192	11	2	0.0141668	Brain_Amygdala	0.506086	Brain_Hypothalamus	9.17576	1.28055e-17	1.82424	-2.45301	2.45301	-0.668494	1.21625	2	0
ENSG00000160392.13	C19orf47	0.0452265	13	5	0.0152929	Brain_Spinal_cord_cervical_c-1	0.973842	Brain_Putamen_basal_ganglia	7.38699	5.7497e-17	0.384455	-1.00877	2.42537	0.182799	1.25474	5	0
ENSG00000125901.5	MRPS26	0.0452392	10	6	0.01779	Brain_Cerebellum	0.832742	Brain_Hypothalamus	4.33111	2.39249e-17	0.161675	-2.05799	2.36996	0.704225	1.3231	6	0
ENSG00000164885.12	CDK5	0.0452467	7	4	0.00610988	Brain_Frontal_Cortex_BA9	0.214004	Brain_Hypothalamus	3.69971	1.0213e-16	0.300934	-2.13735	2.74183	0.131507	1.97092	4	0
ENSG00000254505.9	CHMP4A	0.0452481	10	1	0.0199204	Brain_Nucleus_accumbens_basal_ganglia	0.0686585	Brain_Anterior_cingulate_cortex_BA24	9.65707	2.15249e-20	9.65707	-2.32784	-1.82066	-1.97565	0.156312	1	0
ENSG00000270996.1	RP11-342K6.4	0.0452547	13	2	0.0119957	Brain_Cerebellar_Hemisphere	0.0312698	Brain_Frontal_Cortex_BA9	12.38	2.26624e-17	0.584205	-2.51227	-2.15362	-2.28166	0.141641	2	0
ENSG00000138078.15	PREPL	0.0452603	11	3	0.0179002	Brain_Anterior_cingulate_cortex_BA24	0.778452	Brain_Hypothalamus	7.95915	1.06121e-17	0.826766	-0.281338	2.36768	1.98129	0.779407	3	0
ENSG00000102580.14	DNAJC3	0.0452983	13	3	0.00973584	Brain_Substantia_nigra	0.258673	Brain_Hippocampus	10.7869	4.86852e-17	0.81313	-2.58507	-1.12953	-2.2477	0.446665	3	0
ENSG00000151229.12	SLC2A13	0.0453311	5	2	0.0407176	Brain_Cerebellum	0.0417956	Brain_Anterior_cingulate_cortex_BA24	4.15231	8.8962e-17	0.847687	-2.04639	-2.03555	-2.03772	0.00485003	2	0
ENSG00000169220.17	RGS14	0.0453431	9	2	0.0758699	Brain_Cerebellum	0.793202	Brain_Hippocampus	8.40921	2.05358e-18	0.438962	0.262156	1.77517	1.29361	0.523411	2	0
ENSG00000181744.8	C3orf58	0.0453742	11	3	0.0115523	Brain_Caudate_basal_ganglia	0.78833	Brain_Substantia_nigra	5.3881	7.82283e-19	1.38103	-1.00118	2.52553	0.683207	1.73874	3	0
ENSG00000198898.13	CAPZA2	0.0453764	7	2	0.0129691	Brain_Hypothalamus	0.657018	Brain_Frontal_Cortex_BA9	5.317	9.54186e-18	1.683	0.444035	2.48462	1.96727	0.893445	2	0
ENSG00000096070.19	BRPF3	0.0453901	8	1	0.0453901	Brain_Amygdala	0.0453901	Brain_Spinal_cord_cervical_c-1	8	3.12766e-17	8	-2.00102	-2.00102	-2.00102	1.6785e-16	1	0
ENSG00000110047.17	EHD1	0.0454035	13	4	0.0322935	Brain_Caudate_basal_ganglia	0.560065	Brain_Cerebellum	8.88202	5.23789e-18	0.747858	-2.03929	2.14076	1.21375	1.06957	4	0
ENSG00000141971.12	MVB12A	0.0454117	13	2	0.0129678	Brain_Putamen_basal_ganglia	0.708996	Brain_Anterior_cingulate_cortex_BA24	9.31681	3.89103e-17	3.20031	-2.48465	-0.373204	-1.41768	0.913123	2	0
ENSG00000092607.13	TBX15	0.0454906	9	2	0.0494197	Brain_Frontal_Cortex_BA9	0.0576782	Brain_Cerebellar_Hemisphere	8.04903	9.49147e-19	0.950969	-1.96495	1.96495	1.08422	1.72885	2	0
ENSG00000154217.14	PITPNC1	0.0455241	5	4	0.00242208	Brain_Frontal_Cortex_BA9	0.734615	Brain_Caudate_basal_ganglia	2.46209	2.18219e-16	0.114524	-0.338993	3.03291	0.959089	1.39819	4	0
ENSG00000257446.3	ZNF878	0.0455542	3	2	0.0164262	Brain_Cerebellum	0.467775	Brain_Hippocampus	2.00209	8.36688e-17	0.997914	-2.3993	-0.726104	-1.84157	0.966023	2	0
ENSG00000122477.12	LRRC39	0.0456152	13	2	0.0201651	Brain_Substantia_nigra	0.146114	Brain_Frontal_Cortex_BA9	12.0336	2.90975e-17	0.70303	1.4534	2.32326	1.85978	0.367596	2	0
ENSG00000112237.12	CCNC	0.0456401	10	2	0.0405018	Brain_Anterior_cingulate_cortex_BA24	0.436655	Brain_Amygdala	7.25148	2.17844e-17	2.63127	-2.04859	-0.777854	-1.65722	0.607203	2	0
ENSG00000032389.12	TSSC1	0.0456857	5	2	0.0138674	Brain_Cerebellar_Hemisphere	0.669245	Brain_Spinal_cord_cervical_c-1	3.40089	7.44482e-18	1.59911	-0.427185	2.46068	1.47641	1.38121	2	0
ENSG00000271151.1	RP11-394I13.2	0.0457654	11	3	0.0804943	Brain_Substantia_nigra	0.725108	Brain_Anterior_cingulate_cortex_BA24	8.39992	8.20052e-18	0.608171	-1.74783	1.37069	0.235212	1.0279	3	0
ENSG00000272092.1	RP11-350N15.5	0.0457863	13	2	0.0867264	Brain_Caudate_basal_ganglia	0.381436	Brain_Cerebellum	11.0736	4.35796e-17	1.92643	-1.71292	1.57225	0.826984	1.14199	2	0
ENSG00000153086.13	ACMSD	0.0458501	1	1	0.0458501	Brain_Spinal_cord_cervical_c-1	0.0458501	Brain_Spinal_cord_cervical_c-1	1	1	1	-1.99677	-1.99677	-1.99677	#N/A	1	0
ENSG00000126003.6	PLAGL2	0.045868	1	1	0.045868	Brain_Frontal_Cortex_BA9	0.045868	Brain_Frontal_Cortex_BA9	1	1	1	1.99661	1.99661	1.99661	#N/A	1	0
ENSG00000187553.8	CYP26C1	0.04589	10	2	0.014059	Brain_Substantia_nigra	0.0877276	Brain_Hippocampus	9.09232	7.79369e-17	0.768339	-2.45575	-1.70751	-2.14021	0.306807	2	0
ENSG00000157103.10	SLC6A1	0.0459654	13	5	0.0126328	Brain_Caudate_basal_ganglia	0.973771	Brain_Hypothalamus	6.0607	2.22724e-18	0.614312	-2.09498	2.49396	0.724137	1.79212	5	0
ENSG00000124191.17	TOX2	0.0459676	11	3	0.0107073	Brain_Cerebellum	0.39471	Brain_Frontal_Cortex_BA9	5.90945	1.24172e-17	0.323028	-2.55211	0.851107	-0.938623	1.26313	3	0
ENSG00000179399.14	GPC5	0.0459782	11	2	0.00481083	Brain_Frontal_Cortex_BA9	0.497108	Brain_Cerebellum	9.43084	2.7579e-17	1.04045	0.679048	2.81943	2.1904	0.541203	2	0
ENSG00000177614.10	PGBD5	0.0460101	12	7	0.0102733	Brain_Anterior_cingulate_cortex_BA24	0.877533	Brain_Frontal_Cortex_BA9	3.98303	1.37401e-17	0.192444	-0.275125	2.56649	1.51951	0.925852	7	0
ENSG00000228719.1	RP5-1119A7.14	0.0460109	2	2	0.199956	Brain_Cerebellum	0.694064	Brain_Cerebellar_Hemisphere	1.76359	0.236408	0.236408	-0.393347	1.28168	0.444165	1.18442	2	0
ENSG00000175324.9	LSM1	0.0460584	9	2	0.015474	Brain_Anterior_cingulate_cortex_BA24	0.457673	Brain_Putamen_basal_ganglia	8.00797	4.91306e-17	0.992026	-2.42109	0.742684	-2.06956	1.05459	2	0
ENSG00000135931.17	ARMC9	0.0460669	11	3	0.00319762	Brain_Putamen_basal_ganglia	0.599536	Brain_Cerebellar_Hemisphere	7.72229	4.48784e-18	1.07856	-2.94807	2.93803	0.0138704	2.45975	3	0
ENSG00000103932.11	RPAP1	0.0461029	13	3	0.00799582	Brain_Frontal_Cortex_BA9	0.468684	Brain_Substantia_nigra	11.489	2.15229e-16	0.515445	-2.65225	-0.724621	-2.10608	0.503566	3	0
ENSG00000048828.16	FAM120A	0.0461294	7	3	0.0052858	Brain_Amygdala	0.327118	Brain_Hypothalamus	5.5663	3.60914e-17	0.503154	-1.3717	2.78908	-0.283181	1.61635	3	0
ENSG00000068097.14	HEATR6	0.046146	13	2	0.0658638	Brain_Amygdala	0.9652	Brain_Frontal_Cortex_BA9	12.4162	1.96512e-17	0.583753	0.0436289	1.83935	1.14503	0.480654	2	0
ENSG00000140937.13	CDH11	0.0461533	6	3	0.00645231	Brain_Amygdala	0.387195	Brain_Hypothalamus	3.65587	1.52217e-17	0.854587	-2.72386	1.70371	-1.09986	1.98205	3	0
ENSG00000118804.8	STBD1	0.0461553	13	3	0.36852	Brain_Substantia_nigra	0.957074	Brain_Nucleus_accumbens_basal_ganglia	10.3532	2.97175e-17	0.351481	-0.899249	0.815508	0.151201	0.64997	3	0
ENSG00000117523.15	PRRC2C	0.0461685	11	3	0.0365936	Brain_Anterior_cingulate_cortex_BA24	0.511341	Brain_Amygdala	8.25448	3.78823e-32	0.862601	-2.09027	2.09027	0.282308	1.9429	3	0
ENSG00000106688.11	SLC1A1	0.0461806	6	4	0.00918764	Brain_Cortex	0.919493	Brain_Frontal_Cortex_BA9	3.97973	3.08794e-16	0.176682	-2.60499	0.706328	-0.331349	1.16815	4	0
ENSG00000110925.6	CSRNP2	0.0462092	4	1	0.0451004	Brain_Cerebellum	0.0496742	Brain_Spinal_cord_cervical_c-1	4	1.87285e-16	4	1.96276	2.00372	1.99348	0.020479	1	0
ENSG00000261340.1	LINC01616	0.046223	10	3	0.028283	Brain_Caudate_basal_ganglia	0.43767	Brain_Cerebellar_Hemisphere	5.14083	1.31702e-35	0.959341	-2.19334	1.17136	-0.198139	1.68263	3	0
ENSG00000104064.16	GABPB1	0.0462285	13	4	0.0095834	Brain_Amygdala	0.891568	Brain_Caudate_basal_ganglia	9.51334	2.60466e-18	0.418339	-2.59051	1.13983	-0.349617	0.976158	4	0
ENSG00000179922.5	ZNF784	0.04623	8	4	0.0440777	Brain_Anterior_cingulate_cortex_BA24	0.285279	Brain_Cerebellar_Hemisphere	4.05708	4.50838e-18	0.862827	-2.01335	2.01335	0.0607452	1.86866	4	0
ENSG00000136478.7	TEX2	0.0462536	10	2	0.0343299	Brain_Amygdala	0.136749	Brain_Putamen_basal_ganglia	9.00668	1.21235e-34	0.993319	-2.11617	-1.48801	-2.03161	0.192118	2	0
ENSG00000143553.10	SNAPIN	0.046288	9	2	0.0278127	Brain_Substantia_nigra	0.460182	Brain_Amygdala	7.779	1.22117e-18	0.915427	-1.13405	2.19992	0.88129	0.968024	2	0
ENSG00000170854.17	RIOX2	0.0462893	7	3	0.00508698	Brain_Hippocampus	0.166876	Brain_Cortex	5.68642	8.7598e-18	0.309347	-2.80147	2.70205	-1.02146	2.50339	3	0
ENSG00000174943.9	KCTD13	0.0463518	10	1	0.0463518	Brain_Caudate_basal_ganglia	0.0463518	Brain_Cortex	10	3.97837e-52	10	-1.99218	1.99218	0	2.09994	1	0
ENSG00000154556.17	SORBS2	0.0463848	2	2	0.0149863	Brain_Cortex	0.704262	Brain_Cerebellum	1.03816	0.961842	0.961842	-2.43271	0.379573	-1.02657	1.98858	2	0
ENSG00000189227.5	C15orf61	0.0464153	12	2	0.0110229	Brain_Anterior_cingulate_cortex_BA24	0.0267216	Brain_Cortex	11.3482	2.04961e-17	0.614326	2.21556	2.54197	2.36947	0.0905154	2	0
ENSG00000259957.2	RP11-491F9.8	0.0464202	2	2	0.0328832	Brain_Cerebellar_Hemisphere	0.176047	Brain_Cerebellum	1.89622	0.103783	0.103783	-2.13351	-1.35303	-1.74327	0.551882	2	0
ENSG00000170606.14	HSPA4	0.0464817	13	2	0.0459687	Brain_Hippocampus	0.11082	Brain_Anterior_cingulate_cortex_BA24	11.7656	1.88884e-17	1.21212	-1.99568	1.96427	-1.45123	1.03261	2	0
ENSG00000154589.6	LY96	0.0465406	1	1	0.0465406	Brain_Substantia_nigra	0.0465406	Brain_Substantia_nigra	1	1	1	1.99046	1.99046	1.99046	#N/A	1	0
ENSG00000166478.9	ZNF143	0.0465417	13	3	0.0602211	Brain_Cerebellum	0.981712	Brain_Substantia_nigra	10.4552	3.41398e-17	0.456251	-1.87917	0.0229231	-1.39785	0.498804	3	0
ENSG00000215012.8	C22orf29	0.0465866	13	4	0.00998893	Brain_Substantia_nigra	0.712761	Brain_Amygdala	11.0684	1.91982e-17	0.406716	0.36815	2.57621	1.68263	0.61017	4	0
ENSG00000106400.11	ZNHIT1	0.0466259	11	2	0.00732319	Brain_Hippocampus	0.174207	Brain_Cerebellum	10.0379	2.70936e-17	0.90695	1.35881	2.68178	2.18874	0.371025	2	0
ENSG00000144057.15	ST6GAL2	0.0466606	8	4	0.0428165	Brain_Nucleus_accumbens_basal_ganglia	0.2385	Brain_Cerebellum	4.95524	1.89756e-17	0.723337	1.17875	2.0255	1.63705	0.314063	4	0
ENSG00000198208.11	RPS6KL1	0.0466851	10	3	0.0508063	Brain_Cortex	0.909875	Brain_Nucleus_accumbens_basal_ganglia	8.25873	1.40062e-17	0.589623	-1.95311	1.45909	-0.822234	1.02493	3	0
ENSG00000204092.2	LINC00951	0.0467224	3	2	0.15535	Brain_Cerebellum	0.292669	Brain_Cerebellar_Hemisphere	2.38952	0.0203347	0.590143	-1.42089	1.13916	-0.444672	1.38396	2	0
ENSG00000128242.12	GAL3ST1	0.0468565	8	3	0.00516253	Brain_Nucleus_accumbens_basal_ganglia	0.0392728	Brain_Anterior_cingulate_cortex_BA24	6.8111	2.77676e-17	0.267202	-2.79671	2.49823	-1.80476	1.75531	3	0
ENSG00000242173.8	ARHGDIG	0.0468891	12	6	0.00432524	Brain_Cerebellar_Hemisphere	0.993007	Brain_Caudate_basal_ganglia	4.93894	4.47783e-17	0.429025	-1.3859	2.85341	0.822487	0.994606	6	0
ENSG00000188659.9	SAXO2	0.0469411	13	2	0.0121152	Brain_Amygdala	0.332285	Brain_Hypothalamus	11.3944	3.52748e-17	1.13477	0.969521	2.50877	2.173	0.498673	2	0
ENSG00000104760.16	FGL1	0.0469854	12	3	0.00158888	Brain_Substantia_nigra	0.332492	Brain_Spinal_cord_cervical_c-1	9.35456	4.04303e-17	0.970228	-3.15794	-0.969106	-2.12657	0.623275	3	0
ENSG00000254092.1	RP11-369E15.3	0.047033	10	3	0.00795109	Brain_Frontal_Cortex_BA9	0.464665	Brain_Cortex	6.08472	9.44022e-18	0.493285	-2.65414	0.797842	-0.39068	1.63165	3	0
ENSG00000248874.5	C5orf17	0.047068	2	2	0.163134	Brain_Substantia_nigra	0.958024	Brain_Spinal_cord_cervical_c-1	1.81352	0.186483	0.186483	-0.052634	1.39461	0.670987	1.02335	2	0
ENSG00000166902.4	MRPL16	0.0470777	2	1	0.0470777	Brain_Hippocampus	0.0470777	Brain_Anterior_cingulate_cortex_BA24	2	3.3547e-17	2	-1.9856	-1.9856	-1.9856	3.14018e-16	1	0
ENSG00000115163.14	CENPA	0.047095	1	1	0.047095	Brain_Frontal_Cortex_BA9	0.047095	Brain_Frontal_Cortex_BA9	1	1	1	-1.98545	-1.98545	-1.98545	#N/A	1	0
ENSG00000247400.3	DNAJC3-AS1	0.0471055	13	3	0.131141	Brain_Putamen_basal_ganglia	0.997907	Brain_Nucleus_accumbens_basal_ganglia	10.2312	4.49103e-17	0.400554	-1.19272	1.50962	-0.102876	0.925681	3	0
ENSG00000116266.10	STXBP3	0.0471323	11	2	0.0162239	Brain_Caudate_basal_ganglia	0.135697	Brain_Cortex	8.17053	1.22453e-18	2.47024	1.49201	2.40384	2.01606	0.208218	2	0
ENSG00000179950.13	PUF60	0.0471476	6	1	0.0471476	Brain_Anterior_cingulate_cortex_BA24	0.0471476	Brain_Hypothalamus	6	9.6648e-18	6	-1.98497	1.98497	3.70074e-17	2.17443	1	0
ENSG00000144619.14	CNTN4	0.0471781	6	1	0.0471781	Brain_Anterior_cingulate_cortex_BA24	0.0471781	Brain_Frontal_Cortex_BA9	6	9.16594e-33	6	1.9847	1.9847	1.9847	2.43238e-16	1	0
ENSG00000270039.1	RP11-571M6.17	0.0471998	11	1	0.0458264	Brain_Frontal_Cortex_BA9	0.0904515	Brain_Spinal_cord_cervical_c-1	10.8481	1.0863e-33	10.8481	1.69302	1.99699	1.96936	0.0916498	1	0
ENSG00000089057.14	SLC23A2	0.047219	5	4	0.0138154	Brain_Amygdala	0.815433	Brain_Cortex	1.99361	0.0183628	0.385657	-2.46203	0.233424	-1.5703	1.05657	4	0
ENSG00000061987.14	MON2	0.047242	12	3	0.0336222	Brain_Caudate_basal_ganglia	0.382451	Brain_Cortex	9.97632	1.98084e-18	0.652074	-1.91932	2.12457	1.289	1.04569	3	0
ENSG00000284237.1	RP11-328D5.4	0.0472828	13	2	0.0194153	Brain_Putamen_basal_ganglia	0.642235	Brain_Caudate_basal_ganglia	9.07733	2.90109e-17	3.46873	-0.849379	2.33746	1.24134	1.30328	2	0
ENSG00000136213.9	CHST12	0.0472938	7	3	0.0164734	Brain_Cortex	0.674201	Brain_Putamen_basal_ganglia	4.76986	5.54961e-17	0.771392	-2.39825	1.39066	-0.881534	1.24074	3	0
ENSG00000100796.17	PPP4R3A	0.0473033	9	2	0.0484065	Brain_Cerebellar_Hemisphere	0.97526	Brain_Caudate_basal_ganglia	8.40379	1.8302e-18	0.596214	-1.97378	-0.0310125	-1.75792	0.64759	2	0
ENSG00000144583.4	MARCH4	0.0473559	3	2	0.0138407	Brain_Substantia_nigra	0.879976	Brain_Cerebellum	1.95726	0.0476238	0.995116	-2.46137	-0.150999	-1.0129	1.26195	2	0
ENSG00000240423.1	LINC00636	0.047364	1	1	0.047364	Brain_Cerebellar_Hemisphere	0.047364	Brain_Cerebellar_Hemisphere	1	1	1	1.98303	1.98303	1.98303	#N/A	1	0
ENSG00000099341.11	PSMD8	0.0473755	11	3	0.0257509	Brain_Nucleus_accumbens_basal_ganglia	0.357609	Brain_Cerebellar_Hemisphere	9.67056	2.92849e-18	0.394894	0.919931	2.22995	1.64205	0.364662	3	0
ENSG00000110955.8	ATP5B	0.0474063	12	1	0.0474063	Brain_Amygdala	0.0474063	Brain_Putamen_basal_ganglia	12	2.35633e-18	12	-1.98265	-1.98265	-1.98265	2.67796e-16	1	0
ENSG00000143207.19	RFWD2	0.0474081	13	3	0.00315171	Brain_Substantia_nigra	0.478832	Brain_Cerebellum	10.8935	2.50124e-18	0.749948	0.708183	2.95254	2.24721	0.692964	3	0
ENSG00000147548.16	NSD3	0.0474266	12	2	0.0867264	Brain_Hypothalamus	0.386778	Brain_Anterior_cingulate_cortex_BA24	8.63005	1.15971e-33	3.36995	-1.71292	1.57225	0.163879	1.4061	2	0
ENSG00000144395.17	CCDC150	0.0474333	10	1	0.0473238	Brain_Cerebellar_Hemisphere	0.0516515	Brain_Cortex	9.94212	9.79199e-18	9.94212	1.94603	1.98339	1.97663	0.0143596	1	0
ENSG00000258586.1	RP5-1021I20.2	0.0474529	10	2	0.0205161	Brain_Nucleus_accumbens_basal_ganglia	0.0604911	Brain_Substantia_nigra	8.56803	5.72279e-17	1.11469	-2.31677	-1.8772	-2.07032	0.156231	2	0
ENSG00000261652.2	C15orf65	0.047514	13	2	0.0221836	Brain_Anterior_cingulate_cortex_BA24	0.246478	Brain_Putamen_basal_ganglia	12.0008	2.85267e-17	0.999161	-2.28721	1.15895	-1.98786	0.945643	2	0
ENSG00000204961.6	PCDHA9	0.0475326	7	2	0.0138974	Brain_Spinal_cord_cervical_c-1	0.116191	Brain_Anterior_cingulate_cortex_BA24	6.35346	3.15714e-17	0.521689	1.57097	2.4599	1.9587	0.289785	2	0
ENSG00000124181.14	PLCG1	0.0475536	13	3	0.152536	Brain_Hypothalamus	0.582831	Brain_Cerebellum	11.468	2.61892e-18	0.643248	-1.43063	0.549255	-0.931449	0.689531	3	0
ENSG00000138303.17	ASCC1	0.0475642	11	3	0.0055539	Brain_Amygdala	0.69709	Brain_Anterior_cingulate_cortex_BA24	7.41227	1.5368e-17	0.577585	-2.77302	-0.389251	-1.46198	0.998573	3	0
ENSG00000270457.1	RP11-467C18.1	0.047567	12	4	0.186123	Brain_Hippocampus	0.842296	Brain_Hypothalamus	9.24762	2.44553e-17	0.418394	-1.32214	1.21625	-0.133969	0.892787	4	0
ENSG00000158882.14	TOMM40L	0.047574	6	2	0.0212787	Brain_Putamen_basal_ganglia	0.114875	Brain_Hippocampus	5.79432	2.7327e-24	0.205678	-1.57666	2.303	0.646684	1.74501	2	0
ENSG00000166025.17	AMOTL1	0.0476451	13	4	0.0675504	Brain_Anterior_cingulate_cortex_BA24	0.615079	Brain_Cortex	5.81303	4.85894e-18	0.991009	-1.82799	1.13076	-0.672302	1.14262	4	0
ENSG00000184545.10	DUSP8	0.0476841	8	4	0.00204111	Brain_Cerebellar_Hemisphere	0.362992	Brain_Putamen_basal_ganglia	5.26324	4.22463e-17	0.313191	0.909679	3.08418	2.33216	0.903623	4	0
ENSG00000161652.12	IZUMO2	0.0476877	3	1	0.0476877	Brain_Caudate_basal_ganglia	0.0476877	Brain_Caudate_basal_ganglia	3	1.02617e-16	3	1.98014	1.98014	1.98014	0	1	0
ENSG00000136247.14	ZDHHC4	0.0477597	13	2	0.0208401	Brain_Nucleus_accumbens_basal_ganglia	0.246075	Brain_Cerebellar_Hemisphere	12.242	2.32684e-17	0.464421	-2.31087	-1.15994	-2.03383	0.382295	2	0
ENSG00000120071.13	KANSL1	0.0478074	1	1	0.0478074	Brain_Cerebellum	0.0478074	Brain_Cerebellum	1	1	1	-1.97908	-1.97908	-1.97908	#N/A	1	0
ENSG00000165672.6	PRDX3	0.0478975	7	1	0.0303006	Brain_Nucleus_accumbens_basal_ganglia	0.0650694	Brain_Anterior_cingulate_cortex_BA24	6.83477	3.9842e-17	6.83477	-2.16614	-1.84478	-1.95555	0.151798	1	0
ENSG00000075624.13	ACTB	0.0479442	9	2	0.0214787	Brain_Cerebellar_Hemisphere	0.836216	Brain_Amygdala	6.29661	9.86241e-34	2.70339	-0.206736	2.29946	1.33376	1.21579	2	0
ENSG00000185220.11	PGBD2	0.0479987	2	1	0.0479987	Brain_Cerebellum	0.0479987	Brain_Cerebellar_Hemisphere	2	3.3547e-17	2	-1.97738	-1.97738	-1.97738	4.96507e-16	1	0
ENSG00000166997.7	CNPY4	0.0480198	8	5	0.0864765	Brain_Spinal_cord_cervical_c-1	0.898616	Brain_Hypothalamus	5.48408	1.8965e-18	0.187935	-1.71428	1.68485	0.614656	1.15558	5	0
ENSG00000169218.13	RSPO1	0.0480977	3	3	0.0112546	Brain_Frontal_Cortex_BA9	0.531538	Brain_Cerebellar_Hemisphere	1.41335	0.437786	0.437786	-2.53469	-0.62566	-1.59311	0.954778	3	0
ENSG00000224307.1	RP11-344B5.2	0.0481055	5	1	0.0417859	Brain_Anterior_cingulate_cortex_BA24	0.0577652	Brain_Hippocampus	4.91323	7.4522e-17	4.91323	-2.03565	2.03565	0.386034	2.14875	1	0
ENSG00000107731.12	UNC5B	0.048216	8	4	0.0189582	Brain_Cortex	0.545056	Brain_Putamen_basal_ganglia	4.2857	1.40488e-17	0.698055	0.605186	2.34635	1.71437	0.707353	4	0
ENSG00000120322.3	PCDHB8	0.0483089	5	3	0.00669192	Brain_Hippocampus	0.829858	Brain_Frontal_Cortex_BA9	3.42936	1.25285e-17	0.464201	0.214884	2.7118	1.91488	1.14808	3	0
ENSG00000110717.12	NDUFS8	0.0483178	9	4	0.00630419	Brain_Caudate_basal_ganglia	0.543567	Brain_Cerebellum	7.55914	3.81907e-18	0.307688	-2.73153	-0.607429	-1.17285	0.606499	4	0
ENSG00000136930.12	PSMB7	0.0483653	12	1	0.0138742	Brain_Cerebellum	0.144254	Brain_Cortex	11.6148	4.3412e-17	11.6148	-2.4605	-1.46013	-1.94291	0.363343	1	0
ENSG00000132670.20	PTPRA	0.0483714	11	3	0.0459591	Brain_Hypothalamus	0.950165	Brain_Amygdala	6.3583	9.48131e-18	1.05106	-1.99577	1.29817	0.370275	1.05083	3	0
ENSG00000129910.7	CDH15	0.0483736	6	5	0.00692046	Brain_Spinal_cord_cervical_c-1	0.42197	Brain_Cerebellum	2.40696	3.19162e-16	0.156058	-2.70065	1.33542	0.00244353	1.66996	5	0
ENSG00000166796.11	LDHC	0.0484594	13	1	0.0215254	Brain_Caudate_basal_ganglia	0.100374	Brain_Amygdala	12.2525	1.43013e-17	12.2525	-2.29864	-1.64304	-1.91918	0.193657	1	0
ENSG00000278107.1	RP11-162A12.4	0.0485076	11	4	0.0024947	Brain_Putamen_basal_ganglia	0.969669	Brain_Spinal_cord_cervical_c-1	5.32322	5.96799e-18	0.257067	-1.87257	3.02398	1.10919	1.46292	4	0
ENSG00000168002.11	POLR2G	0.0485642	9	2	0.0338608	Brain_Caudate_basal_ganglia	0.427843	Brain_Cerebellar_Hemisphere	7.11042	2.68152e-17	1.88958	-0.792889	2.12173	-0.145197	1.28522	2	0
ENSG00000101222.12	SPEF1	0.0485709	9	5	0.00389309	Brain_Nucleus_accumbens_basal_ganglia	0.956976	Brain_Caudate_basal_ganglia	3.97172	6.25135e-17	0.29404	-2.30655	2.8867	-0.266468	1.97196	5	0
ENSG00000254180.1	AB015752.3	0.0485739	4	1	0.0485739	Brain_Amygdala	0.0485739	Brain_Amygdala	4	8.26742e-17	4	1.97231	1.97231	1.97231	0	1	0
ENSG00000177455.12	CD19	0.0486313	12	1	0.0486313	Brain_Cerebellum	0.0486313	Brain_Amygdala	12	1.20878e-17	12	-1.97181	1.97181	-0.65727	1.9417	1	0
ENSG00000150361.11	KLHL1	0.0486599	10	3	0.00516281	Brain_Hypothalamus	0.963541	Brain_Putamen_basal_ganglia	7.78105	8.72158e-23	0.799018	0.0457102	2.7967	0.461179	0.888796	3	0
ENSG00000260977.1	RP11-333I13.1	0.0487134	9	5	0.0114858	Brain_Hippocampus	0.328082	Brain_Frontal_Cortex_BA9	5.9884	2.1696e-19	0.250652	-2.52756	1.46107	-1.5862	1.28411	5	0
ENSG00000188501.11	LCTL	0.0487281	11	4	0.00527044	Brain_Cortex	0.686607	Brain_Cerebellar_Hemisphere	7.01386	2.77489e-18	0.652281	0.403463	2.79002	2.01536	0.631801	4	0
ENSG00000273032.1	DGCR9	0.0487454	11	4	0.0417714	Brain_Nucleus_accumbens_basal_ganglia	0.962027	Brain_Caudate_basal_ganglia	7.62521	9.76386e-17	0.285693	-1.07724	2.03579	0.496717	0.993686	4	0
ENSG00000197646.7	PDCD1LG2	0.0487718	13	2	0.0294404	Brain_Cerebellum	0.426514	Brain_Cerebellar_Hemisphere	11.5799	8.34441e-17	0.612456	-2.17754	-0.795171	-1.8712	0.444142	2	0
ENSG00000236740.6	RP11-411K7.1	0.0488516	3	2	0.0283149	Brain_Frontal_Cortex_BA9	0.664544	Brain_Anterior_cingulate_cortex_BA24	2.14365	2.68032e-16	0.856345	-2.1929	0.433648	-1.31738	1.51644	2	0
ENSG00000175548.8	ALG10B	0.0489132	13	5	0.0202532	Brain_Substantia_nigra	0.796924	Brain_Hypothalamus	6.07952	4.1689e-18	0.720749	-2.32162	1.19004	-0.898983	1.34485	5	0
ENSG00000272583.1	RP11-344P13.6	0.0489472	12	1	0.0249657	Brain_Cerebellum	0.056548	Brain_Amygdala	11.6815	3.74436e-17	11.6815	-2.24193	-1.90679	-1.94858	0.0956264	1	0
ENSG00000106397.11	PLOD3	0.0489589	6	3	0.0191834	Brain_Substantia_nigra	0.839425	Brain_Cerebellar_Hemisphere	3.14788	4.62881e-18	0.358782	-1.33693	2.34195	0.880584	1.65351	3	0
ENSG00000259222.2	RP11-809H16.5	0.0489627	1	1	0.0489627	Brain_Putamen_basal_ganglia	0.0489627	Brain_Putamen_basal_ganglia	1	1	1	-1.96892	-1.96892	-1.96892	#N/A	1	0
ENSG00000087258.14	GNAO1	0.0489788	13	2	0.0076588	Brain_Spinal_cord_cervical_c-1	0.586866	Brain_Anterior_cingulate_cortex_BA24	11.644	2.43385e-20	1.03921	-2.66675	1.00407	0.331887	0.909931	2	0
ENSG00000138688.15	KIAA1109	0.0489917	13	3	0.00491147	Brain_Cortex	0.219879	Brain_Cerebellum	9.53769	2.42077e-18	0.557537	1.22685	2.81278	2.00151	0.554054	3	0
ENSG00000163412.12	EIF4E3	0.0489995	11	5	0.000756365	Brain_Substantia_nigra	0.936845	Brain_Hippocampus	6.1076	0.000280684	0.418094	-1.29188	3.36829	0.363926	1.21547	5	0
ENSG00000175764.14	TTLL11	0.049082	4	3	0.0370262	Brain_Cerebellar_Hemisphere	0.209531	Brain_Spinal_cord_cervical_c-1	3.01123	3.68814e-16	0.104493	-1.80495	2.08547	0.899016	1.84347	3	0
ENSG00000250668.1	LINC02123	0.0491181	9	1	0.0491181	Brain_Anterior_cingulate_cortex_BA24	0.0491181	Brain_Amygdala	9	2.77517e-33	9	-1.96757	-1.96757	-1.96757	2.71948e-16	1	0
ENSG00000214700.5	C12orf71	0.0491192	10	4	0.0143038	Brain_Caudate_basal_ganglia	0.906836	Brain_Nucleus_accumbens_basal_ganglia	5.81982	1.79288e-17	0.724466	-1.58585	2.44954	0.81942	1.15975	4	0
ENSG00000071242.11	RPS6KA2	0.0491469	4	4	0.0396498	Brain_Amygdala	0.506669	Brain_Putamen_basal_ganglia	1.80531	0.341284	0.341284	-1.95846	2.05738	-0.529776	1.80753	4	0
ENSG00000227477.1	STK4-AS1	0.0491653	1	1	0.0491653	Brain_Substantia_nigra	0.0491653	Brain_Substantia_nigra	1	1	1	1.96716	1.96716	1.96716	#N/A	1	0
ENSG00000151650.7	VENTX	0.0491665	6	1	0.0491665	Brain_Cerebellar_Hemisphere	0.0491665	Brain_Amygdala	6	7.69225e-33	6	-1.96715	-1.96715	-1.96715	2.22045e-16	1	0
ENSG00000227078.1	LINC02094	0.0491764	12	1	0.04939	Brain_Cerebellar_Hemisphere	0.0533201	Brain_Hippocampus	11.9442	4.97733e-32	11.9442	-1.96521	-1.93232	-1.96247	0.00949439	1	0
ENSG00000130244.12	FAM98C	0.0491766	13	3	0.00519811	Brain_Hypothalamus	0.647611	Brain_Spinal_cord_cervical_c-1	9.63841	1.23886e-19	0.827139	-2.79449	-0.457084	-1.74654	0.718867	3	0
ENSG00000110108.9	TMEM109	0.049188	8	1	0.049188	Brain_Caudate_basal_ganglia	0.049188	Brain_Spinal_cord_cervical_c-1	8	2.95814e-17	8	-1.96696	1.96696	-1.47522	1.39085	1	0
ENSG00000103599.19	IQCH	0.0492813	12	3	0.00261943	Brain_Putamen_basal_ganglia	0.120264	Brain_Anterior_cingulate_cortex_BA24	10.4538	2.8063e-17	0.565236	1.55367	3.00919	2.12255	0.37426	3	0
ENSG00000196123.12	KIAA0895L	0.0493096	13	3	0.013218	Brain_Frontal_Cortex_BA9	0.233254	Brain_Spinal_cord_cervical_c-1	11.399	4.43599e-17	0.410851	-2.47784	1.19202	-2.09687	0.991372	3	0
ENSG00000059915.16	PSD	0.0493203	12	3	0.0173945	Brain_Hippocampus	0.398792	Brain_Anterior_cingulate_cortex_BA24	10.0847	2.73062e-17	0.493226	-2.37826	1.1663	0.602153	0.943155	3	0
ENSG00000203721.6	LINC00862	0.0493312	12	3	0.00457697	Brain_Anterior_cingulate_cortex_BA24	0.25068	Brain_Putamen_basal_ganglia	9.13254	2.93615e-17	0.964397	1.1487	2.83539	2.17567	0.514503	3	0
ENSG00000196275.13	GTF2IRD2	0.0493382	2	2	0.0148354	Brain_Hypothalamus	0.0895062	Brain_Caudate_basal_ganglia	1.60307	0.396931	0.396931	1.69801	2.43637	2.06719	0.522102	2	0
ENSG00000161929.14	SCIMP	0.0493796	13	4	0.015187	Brain_Amygdala	0.569215	Brain_Cerebellum	5.86944	5.24127e-18	0.368231	-2.42789	1.37821	-0.748344	1.46972	4	0
ENSG00000168137.15	SETD5	0.0493991	12	3	0.0102955	Brain_Putamen_basal_ganglia	0.872394	Brain_Cerebellar_Hemisphere	10.2782	1.14272e-18	0.494505	-2.56574	2.56574	-0.897142	2.26912	3	0
ENSG00000149308.16	NPAT	0.0494809	13	1	0.0466597	Brain_Hypothalamus	0.0521752	Brain_Caudate_basal_ganglia	12.99	2.59021e-17	12.99	-1.98938	-1.94169	-1.96367	0.0247145	1	0
ENSG00000167618.9	LAIR2	0.049487	5	2	0.0144181	Brain_Frontal_Cortex_BA9	0.896436	Brain_Anterior_cingulate_cortex_BA24	4.0185	1.99578e-17	0.980348	-2.44668	0.15859	-0.379223	1.1558	2	0
ENSG00000198650.10	TAT	0.0494939	7	3	0.0172081	Brain_Nucleus_accumbens_basal_ganglia	0.514678	Brain_Cortex	4.05729	5.14459e-17	0.850242	-2.38223	0.651571	-0.97419	0.974488	3	0
ENSG00000146221.9	TCTE1	0.0495117	12	3	0.143776	Brain_Hippocampus	0.801145	Brain_Frontal_Cortex_BA9	10.4359	5.80172e-17	0.683838	-0.568836	1.46187	0.456464	0.750127	3	0
ENSG00000204711.8	C9orf135	0.049623	10	2	0.0225061	Brain_Amygdala	0.483295	Brain_Frontal_Cortex_BA9	8.81018	9.69569e-17	0.983387	-0.701013	2.28172	1.92117	0.936691	2	0
ENSG00000014138.8	POLA2	0.0496247	13	2	0.0202244	Brain_Substantia_nigra	0.944745	Brain_Cerebellum	11.4233	2.64553e-17	1.25456	-0.654419	2.32216	-0.0437276	0.827114	2	0
ENSG00000224848.1	RP11-535M15.1	0.0496501	13	1	0.0358312	Brain_Cerebellum	0.0656356	Brain_Caudate_basal_ganglia	12.7735	1.67334e-17	12.7735	1.8409	2.09884	1.94637	0.098685	1	0
ENSG00000108176.14	DNAJC12	0.049668	9	2	0.0177638	Brain_Frontal_Cortex_BA9	0.176682	Brain_Caudate_basal_ganglia	6.38843	2.98271e-18	2.59716	-2.3705	1.96245	-1.24353	1.68419	2	0
ENSG00000151240.16	DIP2C	0.049672	5	4	0.0124344	Brain_Cortex	0.747696	Brain_Frontal_Cortex_BA9	2.50172	2.18498e-16	0.300289	0.321679	2.49957	1.24799	0.976948	4	0
ENSG00000049245.12	VAMP3	0.0496761	13	4	0.0300523	Brain_Hypothalamus	0.880806	Brain_Cerebellum	10.218	1.51992e-17	0.380831	-2.1694	-0.149948	-0.998137	0.688733	4	0
ENSG00000101003.9	GINS1	0.0496977	9	3	0.0100295	Brain_Caudate_basal_ganglia	0.532734	Brain_Substantia_nigra	6.27579	1.3329e-17	0.656696	0.623838	2.57481	1.34531	0.940855	3	0
ENSG00000138032.20	PPM1B	0.0497325	10	3	0.0116177	Brain_Frontal_Cortex_BA9	0.322678	Brain_Cortex	7.67527	1.5077e-17	1.00036	0.988969	2.52355	2.10764	0.530274	3	0
ENSG00000106609.16	TMEM248	0.0497675	13	2	0.106643	Brain_Spinal_cord_cervical_c-1	0.980348	Brain_Caudate_basal_ganglia	11.7796	1.73045e-17	0.776528	-1.61347	0.024632	-0.960485	0.693268	2	0
ENSG00000215788.9	TNFRSF25	0.0497878	9	4	0.0274391	Brain_Spinal_cord_cervical_c-1	0.192697	Brain_Anterior_cingulate_cortex_BA24	4.75347	1.1427e-17	0.271728	-2.20521	1.30264	-1.20411	1.44434	4	0
ENSG00000179023.8	KLHDC7A	0.0498169	4	3	0.0233045	Brain_Cerebellar_Hemisphere	0.829835	Brain_Cortex	2.16718	5.16999e-17	0.832021	0.214913	2.26841	1.74768	1.02194	3	0
ENSG00000269489.1	RP11-98D18.17	0.0498738	12	2	0.0126758	Brain_Cerebellum	0.612123	Brain_Frontal_Cortex_BA9	10.9477	1.96735e-17	1.04345	-2.49275	1.77784	0.85621	1.48416	2	0
ENSG00000169570.9	DTWD2	0.0499271	13	1	0.0119393	Brain_Amygdala	0.11219	Brain_Caudate_basal_ganglia	12.7034	1.00845e-17	12.7034	-2.51393	-1.58843	-1.94103	0.210862	1	0
ENSG00000171496.3	OR1L8	0.049946	2	2	0.0986519	Brain_Hippocampus	0.307705	Brain_Caudate_basal_ganglia	1.39004	0.609956	0.609956	-1.02005	1.65142	0.315687	1.88902	2	0
ENSG00000197345.12	MRPL21	0.0499859	7	2	0.0157636	Brain_Cerebellum	0.818809	Brain_Cortex	4.70335	2.8896e-17	2.29665	0.229077	2.41434	1.4577	1.14966	2	0
ENSG00000276045.2	ORAI1	0.0499889	13	2	0.0297375	Brain_Amygdala	0.078524	Brain_Anterior_cingulate_cortex_BA24	12.1095	5.86677e-18	0.890492	1.75932	2.17357	1.79118	0.114894	2	0
ENSG00000272506.1	RP4-535B20.4	0.0500589	2	2	0.023438	Brain_Anterior_cingulate_cortex_BA24	0.170902	Brain_Cerebellar_Hemisphere	1.20528	0.794721	0.794721	-2.26622	1.36931	-0.448455	2.57071	2	0
ENSG00000155313.15	USP25	0.0500785	13	1	0.0371565	Brain_Spinal_cord_cervical_c-1	0.059475	Brain_Anterior_cingulate_cortex_BA24	12.9441	2.8118e-18	12.9441	1.88467	2.08404	1.9552	0.0481396	1	0
ENSG00000169509.5	CRCT1	0.0501256	1	1	0.0501256	Brain_Hippocampus	0.0501256	Brain_Hippocampus	1	1	1	1.95889	1.95889	1.95889	#N/A	1	0
ENSG00000146215.13	CRIP3	0.0501437	10	2	0.0576151	Brain_Substantia_nigra	0.990982	Brain_Frontal_Cortex_BA9	7.98766	1.18298e-17	1.85085	-1.312	1.89862	0.00909634	1.25326	2	0
ENSG00000116062.14	MSH6	0.0501531	7	3	0.00600894	Brain_Nucleus_accumbens_basal_ganglia	0.39458	Brain_Hypothalamus	3.83302	8.29976e-51	0.527853	-2.74729	-0.851341	-1.76424	0.888014	3	0
ENSG00000134757.4	DSG3	0.0501724	2	2	0.015709	Brain_Anterior_cingulate_cortex_BA24	0.0608832	Brain_Frontal_Cortex_BA9	1.8581	0.141901	0.141901	-2.41561	1.87434	-0.270632	3.03345	2	0
ENSG00000273674.4	CTD-2378E12.1	0.05021	13	2	0.00947801	Brain_Cerebellum	0.625521	Brain_Amygdala	10.5126	2.00782e-17	1.75701	0.488041	2.59431	1.64543	0.6848	2	0
ENSG00000102978.12	POLR2C	0.0502159	13	3	0.0189554	Brain_Substantia_nigra	0.541822	Brain_Cortex	10.7903	2.45687e-17	0.687169	-0.61006	2.34641	1.78768	0.752589	3	0
ENSG00000108389.9	MTMR4	0.0502171	4	1	0.0447346	Brain_Cerebellum	0.0531127	Brain_Cortex	3.97574	9.57894e-17	3.97574	1.934	2.00714	1.95229	0.0365691	1	0
ENSG00000189079.15	ARID2	0.0502198	3	3	0.061897	Brain_Caudate_basal_ganglia	0.527047	Brain_Cerebellum	1.19404	0.761485	0.761485	-0.632521	1.86703	0.947165	1.37421	3	0
ENSG00000108821.13	COL1A1	0.05027	7	3	0.0332865	Brain_Caudate_basal_ganglia	0.952686	Brain_Amygdala	5.10462	2.15568e-33	0.219707	-2.12861	0.550893	-0.183007	0.877271	3	0
ENSG00000124915.10	DKFZP434K028	0.0502733	7	4	0.00306525	Brain_Amygdala	0.161289	Brain_Frontal_Cortex_BA9	5.03892	4.23516e-17	0.316238	-2.96112	-1.40075	-1.65577	0.578147	4	0
ENSG00000181827.14	RFX7	0.0503462	8	3	0.0135513	Brain_Substantia_nigra	0.880601	Brain_Amygdala	5.65128	8.66127e-33	0.499468	-2.46894	2.46894	-0.344309	2.06738	3	0
ENSG00000050130.17	JKAMP	0.0503762	7	3	0.0163791	Brain_Substantia_nigra	0.95851	Brain_Frontal_Cortex_BA9	5.21916	4.51017e-18	0.532589	-2.40036	1.1372	-0.285454	1.04915	3	0
ENSG00000173542.8	MOB1B	0.0504238	1	1	0.0504238	Brain_Anterior_cingulate_cortex_BA24	0.0504238	Brain_Anterior_cingulate_cortex_BA24	1	1	1	1.95635	1.95635	1.95635	#N/A	1	0
ENSG00000163297.16	ANTXR2	0.0504359	10	1	0.0497185	Brain_Hypothalamus	0.106892	Brain_Frontal_Cortex_BA9	9.73365	3.98142e-18	9.73365	1.61232	1.96238	1.92737	0.110698	1	0
ENSG00000167904.14	TMEM68	0.0504792	13	3	0.00870734	Brain_Putamen_basal_ganglia	0.911627	Brain_Amygdala	8.8132	5.32227e-17	0.999083	-2.62334	0.759117	0.163256	0.860194	3	0
ENSG00000117133.10	RPF1	0.0505042	13	4	0.0444668	Brain_Hippocampus	0.918143	Brain_Frontal_Cortex_BA9	9.30982	2.39188e-17	0.642233	-2.00966	1.12075	0.569436	1.01769	4	0
ENSG00000227373.5	RP11-160H22.5	0.0505696	12	2	0.0169106	Brain_Substantia_nigra	0.0459504	Brain_Spinal_cord_cervical_c-1	10.2052	9.82561e-18	1.79477	-2.38865	-1.99585	-2.22409	0.201495	2	0
ENSG00000172638.12	EFEMP2	0.0505951	13	3	0.0397441	Brain_Anterior_cingulate_cortex_BA24	0.829217	Brain_Cerebellar_Hemisphere	11.2476	5.14872e-17	0.608424	-1.11194	2.0564	0.0159112	0.72908	3	0
ENSG00000204657.3	OR2H2	0.0506289	12	7	0.0224289	Brain_Spinal_cord_cervical_c-1	0.992998	Brain_Anterior_cingulate_cortex_BA24	5.00388	2.30015e-17	0.271231	-2.28302	1.14571	-0.857151	0.835142	7	0
ENSG00000114487.9	MORC1	0.0506412	2	1	0.0506412	Brain_Spinal_cord_cervical_c-1	0.0506412	Brain_Spinal_cord_cervical_c-1	2	3.3547e-17	2	-1.95451	-1.95451	-1.95451	0	1	0
ENSG00000172789.3	HOXC5	0.0506596	1	1	0.0506596	Brain_Spinal_cord_cervical_c-1	0.0506596	Brain_Spinal_cord_cervical_c-1	1	1	1	-1.95435	-1.95435	-1.95435	#N/A	1	0
ENSG00000188372.14	ZP3	0.0506841	13	3	0.006931	Brain_Cerebellum	0.105079	Brain_Hypothalamus	11.4291	8.17377e-18	0.459018	1.62071	2.70014	2.06486	0.310958	3	0
ENSG00000179085.7	DPM3	0.0507169	13	1	0.0479421	Brain_Cerebellar_Hemisphere	0.155175	Brain_Caudate_basal_ganglia	12.7948	1.69958e-32	12.7948	-1.97788	-1.42149	-1.93508	0.154316	1	0
ENSG00000184613.10	NELL2	0.0507452	11	3	0.00892813	Brain_Amygdala	0.607059	Brain_Frontal_Cortex_BA9	9.3527	4.39044e-20	0.550926	0.514277	2.61479	0.814099	0.696951	3	0
ENSG00000147437.9	GNRH1	0.0508146	3	2	0.0226989	Brain_Cortex	0.11521	Brain_Frontal_Cortex_BA9	2.1821	8.72898e-33	0.817904	-2.27847	1.5752	-0.759489	2.05225	2	0
ENSG00000271761.1	XXbac-BPGBPG55C20.3	0.0508381	11	3	0.00756156	Brain_Hypothalamus	0.836193	Brain_Cerebellum	8.67562	1.7353e-17	0.771718	-2.67104	0.207036	-1.3707	0.853931	3	0
ENSG00000189182.9	KRT77	0.0508879	1	1	0.0508879	Brain_Spinal_cord_cervical_c-1	0.0508879	Brain_Spinal_cord_cervical_c-1	1	1	1	-1.95242	-1.95242	-1.95242	#N/A	1	0
ENSG00000119689.14	DLST	0.0508942	7	4	0.0215428	Brain_Frontal_Cortex_BA9	0.930175	Brain_Cerebellar_Hemisphere	4.31991	5.23953e-17	0.197505	-2.29833	-0.0876251	-1.4341	1.07145	4	0
ENSG00000173627.7	APOBEC4	0.0509511	1	1	0.0509511	Brain_Cerebellum	0.0509511	Brain_Cerebellum	1	1	1	-1.95189	-1.95189	-1.95189	#N/A	1	0
ENSG00000030419.16	IKZF2	0.0510441	9	2	0.0115323	Brain_Cerebellar_Hemisphere	0.155969	Brain_Caudate_basal_ganglia	8.26219	7.71291e-17	0.568185	-2.52614	1.70616	-1.89626	1.39984	2	0
ENSG00000010244.18	ZNF207	0.0510515	2	2	0.031882	Brain_Cerebellar_Hemisphere	0.172206	Brain_Hypothalamus	1.09834	0.901661	0.901661	-1.36515	2.14589	0.390369	2.48268	2	0
ENSG00000211455.7	STK38L	0.051069	13	5	0.00422122	Brain_Cerebellar_Hemisphere	0.944418	Brain_Cerebellum	5.41198	5.58348e-17	0.462746	-2.86114	1.06347	-1.0947	1.2394	5	0
ENSG00000142233.11	NTN5	0.0512254	13	3	0.00170673	Brain_Nucleus_accumbens_basal_ganglia	0.0896672	Brain_Frontal_Cortex_BA9	11.3094	1.31731e-16	0.383454	1.69716	3.13702	2.28273	0.377523	3	0
ENSG00000183508.4	FAM46C	0.0512425	13	1	0.0197574	Brain_Nucleus_accumbens_basal_ganglia	0.0879442	Brain_Anterior_cingulate_cortex_BA24	12.6473	7.54155e-18	12.6473	-2.33092	1.946	-1.62398	1.08222	1	0
ENSG00000229214.1	LINC00242	0.0512505	5	2	0.0328534	Brain_Cerebellar_Hemisphere	0.112307	Brain_Hypothalamus	4.05014	3.18365e-18	0.949806	-2.13387	2.12123	0.315053	2.24039	2	0
ENSG00000186367.6	KIAA1024L	0.0512667	1	1	0.0512667	Brain_Hypothalamus	0.0512667	Brain_Hypothalamus	1	1	1	-1.94924	-1.94924	-1.94924	#N/A	1	0
ENSG00000182208.13	MOB2	0.0512841	9	5	0.00871198	Brain_Spinal_cord_cervical_c-1	0.223287	Brain_Amygdala	4.19572	1.42599e-17	0.226059	1.21783	2.62315	1.68804	0.612987	5	0
ENSG00000149656.8	LINC00266-1	0.0513298	8	4	0.012014	Brain_Frontal_Cortex_BA9	0.76759	Brain_Caudate_basal_ganglia	4.48741	3.17342e-17	0.724431	-2.51173	0.581874	-0.51024	1.02411	4	0
ENSG00000125872.7	LRRN4	0.0513957	8	2	0.0151618	Brain_Spinal_cord_cervical_c-1	0.671147	Brain_Nucleus_accumbens_basal_ganglia	6.028	8.52242e-34	1.972	-2.42849	2.42849	1.10638	1.92596	2	0
ENSG00000269959.1	SPACA6P-AS	0.0514487	10	4	0.0386778	Brain_Cerebellar_Hemisphere	0.663468	Brain_Amygdala	3.98785	4.29282e-18	0.748689	-2.0676	2.01051	0.293012	1.50462	4	0
ENSG00000259181.1	RP11-463I20.3	0.0514501	1	1	0.0514501	Brain_Nucleus_accumbens_basal_ganglia	0.0514501	Brain_Nucleus_accumbens_basal_ganglia	1	1	1	1.94771	1.94771	1.94771	#N/A	1	0
ENSG00000178567.7	EPM2AIP1	0.0514772	10	2	0.017503	Brain_Cortex	0.280858	Brain_Putamen_basal_ganglia	8.92399	1.47601e-20	0.931698	1.07839	2.37597	2.23516	0.407927	2	0
ENSG00000154781.15	CCDC174	0.0515019	12	1	0.0426971	Brain_Cortex	0.0631	Brain_Hippocampus	11.5789	3.45892e-17	11.5789	1.85849	2.02666	1.91335	0.0436036	1	0
ENSG00000104442.9	ARMC1	0.0515557	12	3	0.0423305	Brain_Spinal_cord_cervical_c-1	0.942197	Brain_Frontal_Cortex_BA9	10.2541	8.03379e-17	0.390279	-2.03026	-0.0725085	-1.30035	0.628727	3	0
ENSG00000100294.12	MCAT	0.0515623	13	3	0.00775995	Brain_Spinal_cord_cervical_c-1	0.757765	Brain_Cerebellar_Hemisphere	9.26174	8.55263e-18	0.793971	-2.66234	0.308417	-1.36521	0.880946	3	0
ENSG00000115339.13	GALNT3	0.0515639	11	4	0.0152683	Brain_Caudate_basal_ganglia	0.958363	Brain_Putamen_basal_ganglia	8.04964	2.31365e-16	0.480455	-0.191954	2.42595	0.690123	0.849565	4	0
ENSG00000018699.11	TTC27	0.0515691	12	5	0.0430054	Brain_Putamen_basal_ganglia	0.896094	Brain_Amygdala	9.09965	5.65788e-18	0.323273	-2.02366	0.420635	-1.36479	0.866276	5	0
ENSG00000103121.8	CMC2	0.0515745	9	5	0.0577893	Brain_Frontal_Cortex_BA9	0.488166	Brain_Cortex	4.96645	2.15318e-33	0.192877	-1.89729	0.836356	-0.968808	1.09668	5	0
ENSG00000135914.5	HTR2B	0.0515764	13	3	0.286469	Brain_Cortex	0.922174	Brain_Cerebellum	9.45661	1.47769e-17	0.574763	-0.923808	1.0659	-0.241358	0.757029	3	0
ENSG00000103174.11	NAGPA	0.0515859	10	5	0.120629	Brain_Hippocampus	0.659081	Brain_Amygdala	6.22024	0.0189174	0.334609	-1.55214	1.21558	-0.125006	0.954359	5	0
ENSG00000108839.11	ALOX12	0.0516191	13	3	0.122448	Brain_Cerebellum	0.874778	Brain_Hypothalamus	9.01035	3.74781e-17	0.397001	-1.54458	0.427364	-0.439478	0.577016	3	0
ENSG00000185101.12	ANO9	0.0516843	6	3	0.00844629	Brain_Cerebellum	0.602576	Brain_Anterior_cingulate_cortex_BA24	4.29204	9.82564e-20	0.418046	0.520699	2.63369	0.964345	0.819648	3	0
ENSG00000170835.14	CEL	0.051688	2	2	0.0196783	Brain_Hypothalamus	0.0219522	Brain_Spinal_cord_cervical_c-1	1.80535	0.194649	0.194649	-2.33243	-2.29119	-2.31181	0.0291553	2	0
ENSG00000113758.13	DBN1	0.0516902	6	2	0.0162511	Brain_Anterior_cingulate_cortex_BA24	0.0712113	Brain_Frontal_Cortex_BA9	5.0378	5.78187e-19	0.962072	1.80413	2.40323	2.20535	0.306564	2	0
ENSG00000131016.16	AKAP12	0.0516929	3	1	0.0516929	Brain_Frontal_Cortex_BA9	0.0516929	Brain_Anterior_cingulate_cortex_BA24	3	2.11126e-48	3	-1.94568	-1.94568	-1.94568	1.57009e-16	1	0
ENSG00000100221.10	JOSD1	0.0517307	5	4	0.000764327	Brain_Cerebellum	0.561882	Brain_Frontal_Cortex_BA9	2.37948	0.0503466	0.577908	-3.3654	2.43312	-0.678023	2.24029	4	0
ENSG00000164292.12	RHOBTB3	0.051748	4	4	0.00336657	Brain_Cerebellum	0.60134	Brain_Cerebellar_Hemisphere	1.36261	0.655797	0.655797	-2.93212	0.637243	-0.567976	1.66168	4	0
ENSG00000162419.12	GMEB1	0.0517693	12	3	0.233955	Brain_Frontal_Cortex_BA9	0.867437	Brain_Amygdala	10.2013	5.00902e-17	0.708494	-1.19023	0.986378	-0.290277	0.747369	3	0
ENSG00000064835.10	POU1F1	0.0517886	8	3	0.0109593	Brain_Caudate_basal_ganglia	0.114642	Brain_Hippocampus	5.84035	2.74e-17	0.766154	1.57767	2.544	1.78042	0.316306	3	0
ENSG00000123106.10	CCDC91	0.0517956	13	4	0.35755	Brain_Frontal_Cortex_BA9	0.968168	Brain_Anterior_cingulate_cortex_BA24	7.76381	9.14397e-18	0.269542	-0.879018	0.920044	-0.340015	0.4861	4	0
ENSG00000138942.15	RNF185	0.0518603	13	3	0.0254412	Brain_Cerebellar_Hemisphere	0.587984	Brain_Anterior_cingulate_cortex_BA24	11.2223	2.09594e-17	0.58197	-1.32734	2.23464	1.13838	0.86097	3	0
ENSG00000198792.12	TMEM184B	0.0519387	12	6	0.0101373	Brain_Anterior_cingulate_cortex_BA24	0.902507	Brain_Nucleus_accumbens_basal_ganglia	5.68496	3.40252e-17	0.342172	-2.02438	2.57111	-0.178964	1.41264	6	0
ENSG00000167216.16	KATNAL2	0.0519669	13	4	0.00638283	Brain_Putamen_basal_ganglia	0.222979	Brain_Hippocampus	7.13995	1.00072e-17	0.53107	-1.56373	2.72744	1.25805	1.54798	4	0
ENSG00000160185.14	UBASH3A	0.0520766	2	2	0.0219733	Brain_Spinal_cord_cervical_c-1	0.109371	Brain_Cerebellum	1.36869	0.631308	0.631308	-2.29083	1.60103	-0.3449	2.75196	2	0
ENSG00000132688.10	NES	0.0520917	11	2	0.0388352	Brain_Cerebellum	0.736779	Brain_Frontal_Cortex_BA9	7.86933	2.08349e-17	2.90285	-1.96128	2.06593	-0.734226	1.59741	2	0
ENSG00000148291.9	SURF2	0.0521257	13	3	0.0283838	Brain_Hippocampus	0.482786	Brain_Nucleus_accumbens_basal_ganglia	6.99668	6.62642e-18	2.2923	0.701828	2.19194	1.6659	0.515087	3	0
ENSG00000168615.11	ADAM9	0.0521436	12	2	0.0449246	Brain_Putamen_basal_ganglia	0.871937	Brain_Caudate_basal_ganglia	9.75737	3.96785e-18	1.97204	-2.00536	0.631917	-1.3659	1.00936	2	0
ENSG00000116871.15	MAP7D1	0.0521712	11	2	0.0177743	Brain_Amygdala	0.993411	Brain_Anterior_cingulate_cortex_BA24	10.0523	4.07114e-17	0.947706	-2.37029	2.37029	1.7246	1.53187	2	0
ENSG00000163946.13	FAM208A	0.0521858	13	3	0.0346235	Brain_Nucleus_accumbens_basal_ganglia	0.812901	Brain_Putamen_basal_ganglia	9.59227	1.07937e-17	0.705333	-0.428626	2.11273	-0.0673203	0.701473	3	0
ENSG00000166321.13	NUDT13	0.0522018	13	1	0.0387236	Brain_Frontal_Cortex_BA9	0.0609975	Brain_Amygdala	12.5765	1.59614e-17	12.5765	1.87351	2.06711	1.9101	0.0547898	1	0
ENSG00000175697.10	GPR156	0.0522169	11	4	0.0907903	Brain_Spinal_cord_cervical_c-1	0.931701	Brain_Caudate_basal_ganglia	6.85301	1.49544e-17	0.61489	-1.69124	0.546283	-0.391251	0.870326	4	0
ENSG00000100897.17	DCAF11	0.0522911	11	2	0.0962424	Brain_Substantia_nigra	0.801119	Brain_Cerebellum	10.0026	5.49819e-17	0.997354	-1.51467	1.66335	0.618854	0.905227	2	0
ENSG00000273136.6	NBPF26	0.0523002	6	3	0.0708774	Brain_Frontal_Cortex_BA9	0.88634	Brain_Spinal_cord_cervical_c-1	4.13438	8.5817e-17	0.660889	0.142937	1.80626	0.697744	0.796336	3	0
ENSG00000175213.2	ZNF408	0.0523687	12	3	0.0100709	Brain_Amygdala	0.796747	Brain_Substantia_nigra	9.01927	7.04989e-17	1.01109	-0.97998	2.57339	0.321993	1.12773	3	0
ENSG00000156026.14	MCU	0.0523789	11	2	0.0493372	Brain_Caudate_basal_ganglia	0.0963759	Brain_Putamen_basal_ganglia	9.99876	2.02023e-17	0.978098	-1.91967	1.96567	0.45764	1.73568	2	0
ENSG00000245954.6	RP11-18H21.1	0.0525027	6	2	0.0681539	Brain_Amygdala	0.983731	Brain_Frontal_Cortex_BA9	4.8293	5.55989e-17	1.17027	-1.17096	1.82399	0.529481	1.13767	2	0
ENSG00000109255.11	NMU	0.0525082	11	3	0.00844957	Brain_Amygdala	0.710106	Brain_Hypothalamus	9.00964	7.01752e-31	0.973498	-2.63356	0.75141	-0.475234	0.791167	3	0
ENSG00000138376.10	BARD1	0.0525418	13	3	0.00669965	Brain_Substantia_nigra	0.24762	Brain_Cerebellar_Hemisphere	11.3902	6.99779e-18	0.403212	-2.71142	-1.15615	-1.83451	0.373198	3	0
ENSG00000118298.10	CA14	0.0525454	13	1	0.0455046	Brain_Cortex	0.414895	Brain_Cerebellum	12.7362	1.91588e-17	12.7362	-1.99996	-0.81531	-1.90883	0.328563	1	0
ENSG00000271320.1	RP11-1152H14.1	0.0525774	13	3	0.0282426	Brain_Cerebellum	0.104818	Brain_Spinal_cord_cervical_c-1	11.0446	1.37574e-17	0.403693	-2.1939	-1.62193	-1.95631	0.172629	3	0
ENSG00000170275.14	CRTAP	0.0525989	13	1	0.0179005	Brain_Cerebellum	0.184579	Brain_Anterior_cingulate_cortex_BA24	12.5577	5.57551e-17	12.5577	1.32679	2.36767	1.90479	0.357547	1	0
ENSG00000214872.8	SMTNL1	0.052639	12	1	0.0383429	Brain_Cerebellar_Hemisphere	0.0921443	Brain_Caudate_basal_ganglia	11.7462	1.03957e-17	11.7462	-2.07117	-1.68419	-1.91608	0.179351	1	0
ENSG00000153574.8	RPIA	0.0526594	11	2	0.0101856	Brain_Frontal_Cortex_BA9	0.839631	Brain_Hypothalamus	7.93626	6.96479e-19	3.01616	-2.56946	0.202365	-1.77366	1.10213	2	0
ENSG00000125741.4	OPA3	0.0528223	9	6	0.00797416	Brain_Amygdala	0.734021	Brain_Cerebellar_Hemisphere	3.43693	1.18717e-16	0.62461	-1.01007	2.65316	0.119088	1.22614	6	0
ENSG00000143337.18	TOR1AIP1	0.052867	11	4	0.0102583	Brain_Hippocampus	0.923551	Brain_Spinal_cord_cervical_c-1	7.94928	4.75568e-17	0.492742	-1.47425	2.567	0.236377	0.926345	4	0
ENSG00000198648.10	STK39	0.0529125	6	2	0.0155004	Brain_Spinal_cord_cervical_c-1	0.174325	Brain_Putamen_basal_ganglia	5.30405	1.11347e-34	0.695954	-2.42047	-1.35844	-1.53544	0.433574	2	0
ENSG00000080200.9	CRYBG3	0.0529801	12	2	0.0175727	Brain_Anterior_cingulate_cortex_BA24	0.0685396	Brain_Spinal_cord_cervical_c-1	10.9193	4.47751e-18	1.07351	-2.3745	-1.82144	-1.99464	0.256687	2	0
ENSG00000067704.9	IARS2	0.0530235	13	4	0.00419759	Brain_Hippocampus	0.759334	Brain_Cerebellar_Hemisphere	7.03426	5.99874e-18	1.19177	0.306356	2.86292	1.23243	0.904094	4	0
ENSG00000158092.6	NCK1	0.0531316	12	2	0.0295015	Brain_Cerebellar_Hemisphere	0.252809	Brain_Amygdala	7.27921	3.57899e-17	4.48795	-1.14355	2.17672	0.89612	1.52927	2	0
ENSG00000086544.2	ITPKC	0.0532171	12	5	0.0196967	Brain_Spinal_cord_cervical_c-1	0.859878	Brain_Cortex	7.49248	9.95313e-18	0.354969	-2.33208	-0.17653	-1.4294	0.738669	5	0
ENSG00000164975.15	SNAPC3	0.0532537	6	3	0.00775637	Brain_Hypothalamus	0.0709713	Brain_Cerebellar_Hemisphere	5.39561	3.91678e-20	0.198548	-1.80566	2.6625	1.91709	1.82377	3	0
ENSG00000161395.13	PGAP3	0.0533744	11	2	0.00268825	Brain_Hypothalamus	0.265169	Brain_Cerebellum	10.3303	3.33783e-17	0.463189	1.11426	3.00131	1.89363	0.455384	2	0
ENSG00000101546.12	RBFA	0.0534054	7	1	0.0534054	Brain_Cerebellar_Hemisphere	0.0534054	Brain_Anterior_cingulate_cortex_BA24	7	2.80809e-17	7	-1.93163	-1.93163	-1.93163	2.86658e-16	1	0
ENSG00000110107.8	PRPF19	0.0534748	9	1	0.0534748	Brain_Anterior_cingulate_cortex_BA24	0.0534748	Brain_Anterior_cingulate_cortex_BA24	9	5.80043e-33	9	-1.93107	-1.93107	-1.93107	0	1	0
ENSG00000036530.8	CYP46A1	0.0534818	11	3	0.0506525	Brain_Cerebellar_Hemisphere	0.793195	Brain_Caudate_basal_ganglia	8.52586	1.34624e-17	0.437621	-0.912756	1.95441	0.409323	0.722431	3	0
ENSG00000274698.1	RP11-71L14.4	0.0535669	11	2	0.0288945	Brain_Hippocampus	0.442988	Brain_Substantia_nigra	7.43592	2.84662e-17	3.44494	-1.22235	2.18492	1.26208	1.02578	2	0
ENSG00000212124.2	TAS2R19	0.0535943	11	3	0.00486278	Brain_Cerebellum	0.941009	Brain_Amygdala	9.29857	8.83469e-18	0.624693	-2.81599	-0.0740015	-2.17394	0.723279	3	0
ENSG00000113272.13	THG1L	0.0536517	13	3	0.077897	Brain_Cerebellar_Hemisphere	0.376541	Brain_Spinal_cord_cervical_c-1	10.9004	1.52295e-17	0.52554	-1.38845	1.76302	1.2832	1.07898	3	0
ENSG00000154144.12	TBRG1	0.0536876	13	2	0.0271423	Brain_Caudate_basal_ganglia	0.795289	Brain_Cerebellum	11.4487	7.37514e-18	1.55126	0.259448	2.20946	1.17326	0.695339	2	0
ENSG00000143862.7	ARL8A	0.0537346	3	2	0.0178237	Brain_Nucleus_accumbens_basal_ganglia	0.606862	Brain_Hippocampus	2.25918	1.57389e-16	0.74082	0.514558	2.36926	1.75103	1.07081	2	0
ENSG00000010803.16	SCMH1	0.053736	12	3	0.00998019	Brain_Cerebellum	0.95697	Brain_Anterior_cingulate_cortex_BA24	5.54609	4.33945e-17	2.08557	-2.57651	1.66268	-0.847336	1.22801	3	0
ENSG00000173273.15	TNKS	0.0537669	10	4	0.0234552	Brain_Hippocampus	0.114803	Brain_Cerebellum	7.40888	2.79614e-18	0.269913	-2.26594	1.57697	-1.70139	1.15919	4	0
ENSG00000157368.10	IL34	0.0537883	4	2	0.0166886	Brain_Caudate_basal_ganglia	0.057665	Brain_Hypothalamus	3.72945	9.13934e-18	0.270555	-2.3935	1.89824	-1.19675	2.07649	2	0
ENSG00000172809.12	RPL38	0.0537984	2	2	0.073461	Brain_Anterior_cingulate_cortex_BA24	0.145629	Brain_Cerebellum	1.09119	0.908811	0.908811	1.45515	1.78996	1.62255	0.236746	2	0
ENSG00000275183.1	LENG9	0.0538209	13	3	0.020166	Brain_Cerebellar_Hemisphere	0.965549	Brain_Frontal_Cortex_BA9	10.8151	1.56875e-17	0.461679	-2.32325	-0.0431916	-0.975463	0.624257	3	0
ENSG00000182621.17	PLCB1	0.0538507	8	3	0.0125053	Brain_Hypothalamus	0.378961	Brain_Cerebellar_Hemisphere	6.25035	1.04247e-33	0.824445	-2.49756	-0.879812	-2.2387	0.571505	3	0
ENSG00000129048.6	ACKR4	0.0539567	11	3	0.00701455	Brain_Amygdala	0.927421	Brain_Cerebellum	7.78701	3.35019e-17	0.505972	-0.509597	2.69615	1.91763	1.25821	3	0
ENSG00000100053.9	CRYBB3	0.0539593	10	2	0.144154	Brain_Frontal_Cortex_BA9	0.787511	Brain_Nucleus_accumbens_basal_ganglia	9.36548	8.48535e-18	0.493599	-1.46049	0.45403	0.183708	0.620004	2	0
ENSG00000079462.7	PAFAH1B3	0.0540308	13	1	0.0538785	Brain_Amygdala	0.0545411	Brain_Cerebellum	13	1.05677e-17	13	1.92251	1.92781	1.92659	0.00232318	1	0
ENSG00000105851.10	PIK3CG	0.0540728	4	3	0.2203	Brain_Frontal_Cortex_BA9	0.797143	Brain_Nucleus_accumbens_basal_ganglia	2.14152	2.19912e-16	0.0808996	-0.257047	1.22573	0.826624	0.722943	3	0
ENSG00000267414.1	RP11-456K23.1	0.0541024	10	2	0.0147061	Brain_Putamen_basal_ganglia	0.270082	Brain_Hypothalamus	8.51661	2.68057e-17	1.48339	1.10287	2.43954	1.49941	0.529354	2	0
ENSG00000099899.14	TRMT2A	0.0541686	13	5	0.136055	Brain_Hippocampus	0.803404	Brain_Caudate_basal_ganglia	7.92898	2.60422e-18	0.336252	-1.45107	1.49064	0.342904	0.853336	5	0
ENSG00000225746.9	SNHG23	0.0541759	3	2	0.0720304	Brain_Cerebellar_Hemisphere	0.121085	Brain_Substantia_nigra	2.0022	9.95993e-18	0.997799	1.55024	1.79893	1.71603	0.143581	2	0
ENSG00000169221.13	TBC1D10B	0.0541886	4	2	0.279225	Brain_Cortex	0.501243	Brain_Amygdala	3.6172	5.07273e-18	0.382803	-1.08206	0.672535	0.233886	0.877298	2	0
ENSG00000246705.4	H2AFJ	0.0542158	12	3	0.0170414	Brain_Substantia_nigra	0.754009	Brain_Cerebellar_Hemisphere	7.30498	1.74587e-17	1.49517	-1.9358	2.38581	-0.0147467	1.49866	3	0
ENSG00000142444.6	TIMM29	0.0542614	4	3	0.00883649	Brain_Anterior_cingulate_cortex_BA24	0.109017	Brain_Substantia_nigra	3.22446	0.0299384	0.253455	1.60263	2.61832	2.18141	0.487114	3	0
ENSG00000153179.12	RASSF3	0.0542616	6	2	0.0349956	Brain_Anterior_cingulate_cortex_BA24	0.456191	Brain_Spinal_cord_cervical_c-1	3.57758	2.14376e-17	2.41989	-2.10841	2.10841	-0.021789	1.73232	2	0
ENSG00000244752.2	CRYBB2	0.0543378	9	6	0.0104113	Brain_Putamen_basal_ganglia	0.82608	Brain_Caudate_basal_ganglia	5.01048	2.65903e-16	0.323375	-1.43432	2.56186	0.472159	1.17311	6	0
ENSG00000223859.1	AC007403.3	0.0543706	2	1	0.0543038	Brain_Cerebellar_Hemisphere	0.0544426	Brain_Cerebellum	1.99996	4.19463e-05	1.99996	1.9233	1.92441	1.92385	0.000782974	1	0
ENSG00000151092.16	NGLY1	0.0544617	4	3	0.0119252	Brain_Nucleus_accumbens_basal_ganglia	0.552589	Brain_Cerebellar_Hemisphere	2.45809	0.00252393	0.483446	-2.51435	-0.593885	-1.89263	0.877146	3	0
ENSG00000121871.3	SLITRK3	0.0544637	4	2	0.0180185	Brain_Nucleus_accumbens_basal_ganglia	0.683437	Brain_Cerebellar_Hemisphere	3.00122	3.27407e-63	0.998778	-0.407778	2.36524	1.67198	1.38651	2	0
ENSG00000175220.11	ARHGAP1	0.0545231	12	3	0.0100709	Brain_Hypothalamus	0.899609	Brain_Caudate_basal_ganglia	9.04716	1.23431e-17	0.655132	-2.57339	0.296543	-1.55022	0.94547	3	0
ENSG00000114646.9	CSPG5	0.0545278	11	1	0.00858275	Brain_Amygdala	0.129154	Brain_Hippocampus	10.983	9.13696e-18	10.983	1.51745	2.62824	1.92137	0.560424	1	0
ENSG00000129810.14	SGO1	0.0545965	3	2	0.0790358	Brain_Spinal_cord_cervical_c-1	0.108619	Brain_Cerebellum	2.00146	1.83236e-16	0.998538	-1.75631	1.60443	0.484184	1.94032	2	0
ENSG00000100902.10	PSMA6	0.0546076	12	5	0.0181994	Brain_Caudate_basal_ganglia	0.945965	Brain_Amygdala	3.85669	5.00515e-19	0.910363	-2.36154	1.73725	-0.881684	1.20989	5	0
ENSG00000142046.14	TMEM91	0.0546292	10	7	0.0173605	Brain_Putamen_basal_ganglia	0.938875	Brain_Caudate_basal_ganglia	4.24698	1.28575e-17	0.343985	-2.37898	1.07472	-0.383265	0.905263	7	0
ENSG00000174827.13	PDZK1	0.0546379	4	2	0.0419751	Brain_Cerebellum	0.672788	Brain_Cerebellar_Hemisphere	3.19828	4.03912e-17	0.801724	-2.03377	0.422325	-0.40286	1.15789	2	0
ENSG00000185122.10	HSF1	0.0546617	2	2	0.0479068	Brain_Cortex	0.537662	Brain_Putamen_basal_ganglia	1.34296	0.657045	0.657045	0.616352	1.97819	1.29727	0.962968	2	0
ENSG00000150938.9	CRIM1	0.0546682	6	5	0.0120716	Brain_Cerebellum	0.789263	Brain_Substantia_nigra	2.43616	3.36819e-18	0.555008	-1.0941	2.51004	1.09849	1.43323	5	0
ENSG00000138658.15	ZGRF1	0.0547457	13	2	0.018849	Brain_Cerebellum	0.359049	Brain_Cortex	9.53175	1.2738e-17	3.09081	0.917178	2.3485	1.96539	0.50281	2	0
ENSG00000143537.13	ADAM15	0.0548278	13	3	0.0162404	Brain_Caudate_basal_ganglia	0.611556	Brain_Amygdala	10.5865	3.23671e-17	0.726559	-2.40347	-0.507853	-1.81531	0.658684	3	0
ENSG00000215421.9	ZNF407	0.0548869	9	3	0.0193585	Brain_Cortex	0.13709	Brain_Putamen_basal_ganglia	5.39148	2.40005e-17	0.393261	-2.33856	-1.48672	-1.933	0.28808	3	0
ENSG00000185518.11	SV2B	0.0548914	13	6	0.017609	Brain_Cerebellar_Hemisphere	0.969864	Brain_Putamen_basal_ganglia	6.01922	4.48724e-17	0.368097	-2.37374	1.05594	-0.445985	1.13297	6	0
ENSG00000110446.10	SLC15A3	0.0549173	10	1	0.0549173	Brain_Frontal_Cortex_BA9	0.0549173	Brain_Amygdala	10	4.15184e-18	10	-1.91953	-1.91953	-1.91953	2.66864e-16	1	0
ENSG00000180346.3	TIGD2	0.0550276	10	4	0.00700552	Brain_Cerebellum	0.85364	Brain_Caudate_basal_ganglia	5.75588	1.86057e-17	0.284379	-1.40849	2.69658	1.02081	1.40959	4	0
ENSG00000162733.16	DDR2	0.0550433	12	2	0.0159638	Brain_Cortex	0.828721	Brain_Anterior_cingulate_cortex_BA24	7.08784	1.08223e-17	4.91216	-2.40974	-0.216342	-1.12936	1.12833	2	0
ENSG00000159167.11	STC1	0.0550537	1	1	0.0550537	Brain_Hypothalamus	0.0550537	Brain_Hypothalamus	1	1	1	1.91845	1.91845	1.91845	#N/A	1	0
ENSG00000168490.13	PHYHIP	0.0550562	12	4	0.112425	Brain_Caudate_basal_ganglia	0.850478	Brain_Substantia_nigra	6.52978	2.38949e-17	0.50272	-1.58194	1.58739	0.32525	0.936938	4	0
ENSG00000273079.5	GRIN2B	0.0551039	5	2	0.0173866	Brain_Frontal_Cortex_BA9	0.999394	Brain_Caudate_basal_ganglia	3.129	6.85128e-35	1.871	-2.37843	0.000759303	-0.951219	1.30286	2	0
ENSG00000177752.14	YIPF7	0.0551362	12	2	0.0203586	Brain_Cerebellar_Hemisphere	0.0397698	Brain_Anterior_cingulate_cortex_BA24	11.4909	2.22729e-17	0.508401	-2.31967	-2.05613	-2.08056	0.0753665	2	0
ENSG00000146094.13	DOK3	0.0553113	13	2	0.0160812	Brain_Cerebellum	0.136959	Brain_Spinal_cord_cervical_c-1	12.2941	2.09691e-17	0.559288	-2.40707	-1.48721	-2.25378	0.270069	2	0
ENSG00000197837.3	HIST4H4	0.0553186	11	3	0.0152781	Brain_Nucleus_accumbens_basal_ganglia	0.689495	Brain_Cerebellum	6.26398	8.73173e-18	1.53297	-0.504685	2.42572	1.13191	1.03363	3	0
ENSG00000104219.12	ZDHHC2	0.0553402	13	3	0.0216333	Brain_Hippocampus	0.600408	Brain_Cerebellum	9.93486	1.07748e-18	0.929073	-1.20748	2.29674	1.18743	1.18102	3	0
ENSG00000129351.17	ILF3	0.0553495	6	2	0.0246356	Brain_Amygdala	0.960418	Brain_Caudate_basal_ganglia	5.1893	1.0862e-16	0.810696	-2.24707	-0.0496292	-1.86338	0.888716	2	0
ENSG00000065534.18	MYLK	0.0553714	2	2	0.0425259	Brain_Hypothalamus	0.139402	Brain_Frontal_Cortex_BA9	1.09376	0.906237	0.906237	-2.02834	-1.47802	-1.75318	0.389132	2	0
ENSG00000134571.10	MYBPC3	0.0553933	13	3	0.0156333	Brain_Spinal_cord_cervical_c-1	0.712791	Brain_Cortex	11.0121	1.87191e-17	0.857727	-1.15695	2.41737	0.481255	1.21422	3	0
ENSG00000231324.1	AP000696.2	0.0553989	1	1	0.0553989	Brain_Hypothalamus	0.0553989	Brain_Hypothalamus	1	1	1	1.91573	1.91573	1.91573	#N/A	1	0
ENSG00000184144.11	CNTN2	0.0554136	8	4	0.0152355	Brain_Hypothalamus	0.161625	Brain_Spinal_cord_cervical_c-1	4.9095	2.5675e-17	0.537936	-1.57826	2.42673	1.38024	1.77799	4	0
ENSG00000149262.16	INTS4	0.0554186	12	4	0.0445071	Brain_Amygdala	0.93755	Brain_Cortex	8.29148	3.10395e-17	0.347208	-2.00928	1.99498	0.584795	1.4749	4	0
ENSG00000165312.6	OTUD1	0.0554406	6	1	0.0554406	Brain_Cerebellar_Hemisphere	0.0554406	Brain_Amygdala	6	4.16818e-17	6	-1.91541	-1.91541	-1.91541	2.43238e-16	1	0
ENSG00000134258.16	VTCN1	0.0554897	1	1	0.0554897	Brain_Spinal_cord_cervical_c-1	0.0554897	Brain_Spinal_cord_cervical_c-1	1	1	1	1.91502	1.91502	1.91502	#N/A	1	0
ENSG00000100124.14	ANKRD54	0.0554934	8	4	0.0181173	Brain_Frontal_Cortex_BA9	0.670072	Brain_Nucleus_accumbens_basal_ganglia	5.08218	9.39526e-17	0.277688	-2.36321	0.729977	-1.11798	0.910981	4	0
ENSG00000125148.6	MT2A	0.0555143	9	3	0.014357	Brain_Nucleus_accumbens_basal_ganglia	0.947806	Brain_Cerebellum	7.84745	2.85067e-17	0.280911	-0.175819	2.44821	0.191942	0.866863	3	0
ENSG00000100290.2	BIK	0.0555203	13	4	0.0026055	Brain_Spinal_cord_cervical_c-1	0.248621	Brain_Hypothalamus	9.29214	2.55307e-17	0.581636	-2.32434	3.01081	1.91307	1.42468	4	0
ENSG00000224843.6	LINC00240	0.0555243	13	3	0.0831341	Brain_Cortex	0.610174	Brain_Caudate_basal_ganglia	10.7621	3.74557e-17	0.39123	-1.56633	1.73278	-0.263909	0.86014	3	0
ENSG00000112039.3	FANCE	0.0556101	3	3	0.012335	Brain_Caudate_basal_ganglia	0.524464	Brain_Cerebellum	1.29443	0.750305	0.750305	-2.50241	-0.63648	-1.48796	0.943581	3	0
ENSG00000245060.6	LINC00847	0.0556558	12	4	0.041886	Brain_Cortex	0.866132	Brain_Hippocampus	8.19893	8.08594e-18	0.690356	-2.03465	-0.168573	-0.749246	0.789512	4	0
ENSG00000150672.16	DLG2	0.0557427	13	2	0.015719	Brain_Anterior_cingulate_cortex_BA24	0.592827	Brain_Amygdala	7.524	4.84869e-18	5.42912	0.534744	2.41537	1.73925	0.586728	2	0
ENSG00000168393.12	DTYMK	0.0557615	13	2	0.0136353	Brain_Frontal_Cortex_BA9	0.129603	Brain_Putamen_basal_ganglia	11.0115	2.40196e-17	1.84653	1.51567	2.46673	2.10476	0.313296	2	0
ENSG00000277763.1	CTD-2588E21.1	0.0557932	10	3	0.0403664	Brain_Cerebellar_Hemisphere	0.923121	Brain_Hypothalamus	7.41372	4.05034e-17	0.288692	-0.908785	2.04998	0.425647	0.868757	3	0
ENSG00000198369.9	SPRED2	0.0558045	8	3	0.00961498	Brain_Cerebellar_Hemisphere	0.879201	Brain_Anterior_cingulate_cortex_BA24	5.4061	5.64679e-17	0.993092	-1.03549	2.58938	0.783492	1.04898	3	0
ENSG00000258701.1	LINC00638	0.0558309	12	3	0.00672263	Brain_Hippocampus	0.797199	Brain_Hypothalamus	9.99152	2.04081e-17	0.414032	-2.71028	0.256974	-1.94752	0.739617	3	0
ENSG00000074211.13	PPP2R2C	0.0558315	2	2	0.0270845	Brain_Frontal_Cortex_BA9	0.312613	Brain_Caudate_basal_ganglia	1.03133	0.968669	0.968669	1.00975	2.2103	1.61003	0.848913	2	0
ENSG00000140543.14	DET1	0.0558409	13	4	0.0176494	Brain_Cortex	0.595287	Brain_Anterior_cingulate_cortex_BA24	8.78544	2.83985e-17	0.536488	-2.37289	0.726322	-1.55997	1.17319	4	0
ENSG00000186340.14	THBS2	0.0558641	12	5	0.00422734	Brain_Anterior_cingulate_cortex_BA24	0.748995	Brain_Amygdala	7.53386	0.00421291	0.316915	0.319964	2.86068	1.81502	0.860543	5	0
ENSG00000177954.11	RPS27	0.0558701	7	3	0.0501116	Brain_Cerebellum	0.544821	Brain_Amygdala	4.04062	5.88155e-19	0.993666	-1.85711	1.95901	0.0952782	1.42236	3	0
ENSG00000143512.12	HHIPL2	0.0558802	11	3	0.0444216	Brain_Hippocampus	0.942005	Brain_Amygdala	7.49289	2.18856e-17	0.769901	-2.01009	0.533648	-0.769899	1.21393	3	0
ENSG00000272040.1	CTC-366B18.4	0.0560016	12	1	0.0295421	Brain_Caudate_basal_ganglia	0.184	Brain_Hypothalamus	11.3553	4.31177e-18	11.3553	1.32854	2.17618	1.85805	0.205949	1	0
ENSG00000117525.13	F3	0.0560241	2	2	0.0267263	Brain_Cortex	0.378232	Brain_Amygdala	1.01969	0.980313	0.980313	-2.21549	0.881159	-0.667166	2.18966	2	0
ENSG00000188064.9	WNT7B	0.0561309	6	4	0.0499855	Brain_Nucleus_accumbens_basal_ganglia	0.420352	Brain_Anterior_cingulate_cortex_BA24	3.2843	6.54168e-17	0.707194	-1.96009	1.50042	0.0860034	1.41954	4	0
ENSG00000085662.13	AKR1B1	0.0561589	12	5	0.00334593	Brain_Amygdala	0.590222	Brain_Hippocampus	6.35801	5.05825e-18	0.235881	0.538514	2.93403	1.70578	0.695876	5	0
ENSG00000105559.11	PLEKHA4	0.0561813	11	2	0.0180988	Brain_Frontal_Cortex_BA9	0.217647	Brain_Spinal_cord_cervical_c-1	8.25728	4.61967e-17	2.70337	1.23281	2.36359	1.80298	0.445257	2	0
ENSG00000159082.17	SYNJ1	0.056196	12	3	0.0353718	Brain_Anterior_cingulate_cortex_BA24	0.781446	Brain_Caudate_basal_ganglia	5.70304	1.78508e-18	2.05334	-2.10408	1.51683	-0.444698	1.57408	3	0
ENSG00000137312.14	FLOT1	0.0562125	13	3	0.0135899	Brain_Cerebellar_Hemisphere	0.859527	Brain_Spinal_cord_cervical_c-1	10.1729	1.03173e-17	0.343846	-2.46792	0.210466	-1.64448	1.05877	3	0
ENSG00000147813.15	NAPRT	0.0562375	13	1	0.0320034	Brain_Hypothalamus	0.112689	Brain_Substantia_nigra	12.7248	1.12282e-16	12.7248	1.58622	2.14437	1.88847	0.189784	1	0
ENSG00000173221.13	GLRX	0.0562884	8	4	0.00336657	Brain_Hippocampus	0.549333	Brain_Hypothalamus	4.14679	3.42894e-18	0.183512	-2.93212	0.598761	-0.727308	1.25682	4	0
ENSG00000205784.2	ARRDC5	0.0564516	12	5	0.00600746	Brain_Nucleus_accumbens_basal_ganglia	0.942955	Brain_Anterior_cingulate_cortex_BA24	4.90455	1.22915e-17	0.434018	-2.74737	1.70785	-0.827337	1.20675	5	0
ENSG00000253719.3	ATXN7L3B	0.0564599	13	4	0.0621456	Brain_Caudate_basal_ganglia	0.979977	Brain_Nucleus_accumbens_basal_ganglia	7.6446	8.29303e-18	0.35754	-1.86526	1.86526	-0.232471	0.938007	4	0
ENSG00000171425.9	ZNF581	0.0564652	10	2	0.0142532	Brain_Caudate_basal_ganglia	0.0483016	Brain_Cerebellar_Hemisphere	9.21602	5.76358e-18	0.512589	1.97471	2.45082	2.12382	0.19648	2	0
ENSG00000212127.5	TAS2R14	0.0564846	12	4	0.0229988	Brain_Nucleus_accumbens_basal_ganglia	0.845512	Brain_Caudate_basal_ganglia	8.12886	5.23137e-18	0.451897	-2.27345	-0.194847	-1.36965	0.767227	4	0
ENSG00000182512.4	GLRX5	0.0565003	12	5	0.0035119	Brain_Cortex	0.188296	Brain_Amygdala	8.68436	1.41868e-18	0.333548	-2.91897	-1.31564	-2.36606	0.506952	5	0
ENSG00000197265.8	GTF2E2	0.0565107	9	2	0.0395186	Brain_Amygdala	0.1791	Brain_Caudate_basal_ganglia	7.01168	3.6546e-33	1.88959	-2.05875	-1.34353	-1.49365	0.298548	2	0
ENSG00000182795.12	C1orf116	0.0566527	2	1	0.0566527	Brain_Spinal_cord_cervical_c-1	0.0566527	Brain_Substantia_nigra	2	3.3547e-17	2	1.90598	1.90598	1.90598	2.22045e-16	1	0
ENSG00000174136.11	RGMB	0.0566548	11	4	0.00295992	Brain_Cerebellum	0.051122	Brain_Amygdala	8.31719	0.00556866	0.351208	-2.97187	-1.95045	-2.43694	0.344709	4	0
ENSG00000108953.16	YWHAE	0.0566564	12	4	0.00399313	Brain_Caudate_basal_ganglia	0.993797	Brain_Amygdala	6.03115	4.42688e-17	0.633992	-2.8787	-0.00777465	-1.41886	1.17982	4	0
ENSG00000100266.18	PACSIN2	0.0567003	13	4	0.0100131	Brain_Substantia_nigra	0.616766	Brain_Caudate_basal_ganglia	8.86976	7.05718e-18	0.459967	-1.46509	2.57538	0.707997	1.10837	4	0
ENSG00000149577.15	SIDT2	0.056718	10	7	0.00359851	Brain_Nucleus_accumbens_basal_ganglia	0.8832	Brain_Cerebellar_Hemisphere	4.44036	6.62493e-17	0.232173	-1.66447	2.91137	0.76493	1.77859	7	0
ENSG00000005007.12	UPF1	0.0567286	12	2	0.019902	Brain_Cerebellar_Hemisphere	0.975495	Brain_Cortex	10.6665	2.56748e-17	1.01123	-2.32819	0.546137	-0.0390388	0.747594	2	0
ENSG00000267795.5	SMIM22	0.0567481	11	6	0.070826	Brain_Hippocampus	0.755297	Brain_Cerebellar_Hemisphere	7.46064	0.00405039	0.277378	-1.80659	1.05462	-0.622692	0.896985	6	0
ENSG00000138279.15	ANXA7	0.0567708	12	1	0.0567708	Brain_Amygdala	0.0567708	Brain_Hypothalamus	12	2.19983e-32	12	-1.90507	1.90507	1.27005	1.4831	1	0
ENSG00000196455.7	PIK3R4	0.056771	12	1	0.0285488	Brain_Hippocampus	0.101439	Brain_Cortex	11.6792	2.69353e-17	11.6792	1.63792	2.18966	1.87933	0.212732	1	0
ENSG00000173744.17	AGFG1	0.0567736	9	2	0.0183741	Brain_Amygdala	0.899691	Brain_Caudate_basal_ganglia	6.05772	5.58642e-19	2.83555	-0.541027	2.35799	1.46889	1.30619	2	0
ENSG00000235453.8	TOPORS-AS1	0.0567846	12	6	0.00272816	Brain_Cortex	0.571506	Brain_Cerebellar_Hemisphere	5.13198	7.76886e-18	0.190301	-2.99682	0.731074	-1.80899	1.13258	6	0
ENSG00000106638.15	TBL2	0.0567902	13	1	0.0543364	Brain_Substantia_nigra	0.0574155	Brain_Hypothalamus	12.9998	2.90171e-27	12.9998	1.90013	1.92414	1.90491	0.00585865	1	0
ENSG00000178234.12	GALNT11	0.0567982	12	3	0.0297332	Brain_Anterior_cingulate_cortex_BA24	0.277992	Brain_Spinal_cord_cervical_c-1	8.97476	2.87615e-17	0.329401	-1.58816	2.17363	1.20681	1.5395	3	0
ENSG00000087008.15	ACOX3	0.0568123	13	6	0.111778	Brain_Anterior_cingulate_cortex_BA24	0.992435	Brain_Putamen_basal_ganglia	7.18042	1.11468e-16	0.26999	-1.59025	1.32936	-0.108782	1.13514	6	0
ENSG00000162636.15	FAM102B	0.0568213	13	2	0.0804688	Brain_Hippocampus	0.105731	Brain_Frontal_Cortex_BA9	9.00033	1.95436e-19	3.99967	-1.74797	-1.61768	-1.71063	0.0584731	2	0
ENSG00000105737.9	GRIK5	0.05688	5	2	0.312673	Brain_Caudate_basal_ganglia	0.994823	Brain_Cerebellar_Hemisphere	4.74888	8.39042e-18	0.202764	-0.00648809	1.00963	0.588403	0.537512	2	0
ENSG00000267289.1	CTD-2623N2.11	0.0569082	13	2	0.0174907	Brain_Amygdala	0.137975	Brain_Cortex	12.5057	6.04078e-17	0.481168	1.48337	2.37623	1.95243	0.30708	2	0
ENSG00000175054.14	ATR	0.0569509	12	3	0.104223	Brain_Amygdala	0.50487	Brain_Anterior_cingulate_cortex_BA24	8.53607	8.37005e-18	1.22754	-1.62472	0.679636	-0.521881	1.06344	3	0
ENSG00000122694.15	GLIPR2	0.0569731	13	6	0.00729109	Brain_Cerebellar_Hemisphere	0.833316	Brain_Amygdala	8.09462	2.22425e-05	0.394858	-2.68325	0.323994	-0.833551	1.02911	6	0
ENSG00000137872.16	SEMA6D	0.0569913	1	1	0.0569913	Brain_Cerebellum	0.0569913	Brain_Cerebellum	1	1	1	1.90338	1.90338	1.90338	#N/A	1	0
ENSG00000173465.7	SSSCA1	0.0569917	5	2	0.0208006	Brain_Anterior_cingulate_cortex_BA24	0.384253	Brain_Putamen_basal_ganglia	4.55961	5.82911e-17	0.440392	-2.31158	-0.870087	-1.51493	0.51459	2	0
ENSG00000163832.15	ELP6	0.0569946	13	2	0.0185503	Brain_Frontal_Cortex_BA9	0.421444	Brain_Anterior_cingulate_cortex_BA24	9.60036	2.87947e-18	3.39964	-0.803918	2.35445	1.69087	0.98414	2	0
ENSG00000198131.13	ZNF544	0.0570738	9	3	0.00382636	Brain_Cerebellum	0.0503396	Brain_Frontal_Cortex_BA9	7.51799	1.77407e-16	0.415802	1.95707	2.89213	2.35486	0.31817	3	0
ENSG00000250508.1	RP11-757G1.6	0.0571681	13	2	0.017197	Brain_Cerebellum	0.920086	Brain_Spinal_cord_cervical_c-1	11.3025	1.47599e-18	1.69321	0.100325	2.38247	1.28172	0.689462	2	0
ENSG00000136267.13	DGKB	0.0572119	5	5	0.0955382	Brain_Hippocampus	0.859855	Brain_Cerebellar_Hemisphere	2.80005	0.167454	0.167454	-1.66688	1.14046	-0.28512	1.05848	5	0
ENSG00000231713.2	AF064860.7	0.057215	10	2	0.160477	Brain_Cortex	0.332425	Brain_Hypothalamus	9.34956	1.49652e-17	0.627909	-1.40347	1.14308	-0.806701	0.698237	2	0
ENSG00000134240.11	HMGCS2	0.0572484	7	4	0.00449822	Brain_Cerebellar_Hemisphere	0.494326	Brain_Hypothalamus	4.2958	3.49549e-17	0.156501	0.683444	2.84093	1.70652	1.07272	4	0
ENSG00000270638.1	RP3-466P17.1	0.0572509	12	2	0.0712395	Brain_Substantia_nigra	0.734656	Brain_Frontal_Cortex_BA9	11.4761	2.62509e-17	0.468494	-1.80395	-0.338939	-1.07409	0.461038	2	0
ENSG00000215386.11	MIR99AHG	0.0572551	2	1	0.0572551	Brain_Substantia_nigra	0.0572551	Brain_Caudate_basal_ganglia	2	3.3547e-17	2	1.90136	1.90136	1.90136	2.22045e-16	1	0
ENSG00000259420.5	RP11-307C19.2	0.0573017	4	2	0.0180264	Brain_Anterior_cingulate_cortex_BA24	0.125595	Brain_Cerebellum	3.34557	1.107e-16	0.654433	1.53171	2.36508	2.15673	0.416685	2	0
ENSG00000096401.7	CDC5L	0.0573364	11	3	0.0186124	Brain_Amygdala	0.615239	Brain_Putamen_basal_ganglia	6.55741	4.30236e-18	0.696147	-0.929878	2.3532	0.788448	1.453	3	0
ENSG00000119771.14	KLHL29	0.0573616	11	3	0.00650226	Brain_Cortex	0.0544879	Brain_Anterior_cingulate_cortex_BA24	7.64386	5.40596e-18	1.15977	1.92294	2.72132	2.2479	0.308491	3	0
ENSG00000223704.1	LINC01422	0.0573817	13	2	0.012559	Brain_Cortex	0.0613872	Brain_Putamen_basal_ganglia	12.0238	2.66276e-17	0.791203	1.8707	2.49603	2.14756	0.183433	2	0
ENSG00000232310.6	RP11-557H15.4	0.0574167	4	4	0.0722212	Brain_Hippocampus	0.264302	Brain_Cerebellar_Hemisphere	2.05502	0.0768516	0.0768516	1.11628	1.79772	1.56886	0.312757	4	0
ENSG00000149679.11	CABLES2	0.0574717	13	3	0.00937042	Brain_Amygdala	0.0933858	Brain_Cerebellum	11.445	3.08823e-17	0.383047	1.6778	2.59824	2.24041	0.328836	3	0
ENSG00000129749.3	CHRNA10	0.0574726	7	4	0.0837581	Brain_Putamen_basal_ganglia	0.875669	Brain_Hypothalamus	3.27015	5.09802e-18	0.30814	-0.63812	1.72928	0.311161	1.01795	4	0
ENSG00000180210.14	F2	0.0574822	6	2	0.120383	Brain_Cerebellum	0.646655	Brain_Putamen_basal_ganglia	4.98957	5.10119e-18	0.852101	-1.55317	0.918881	-0.284701	1.01409	2	0
ENSG00000106344.8	RBM28	0.0575726	12	5	0.00731837	Brain_Frontal_Cortex_BA9	0.958748	Brain_Putamen_basal_ganglia	4.75746	3.44276e-17	0.774344	-2.682	1.36642	-0.996733	1.48945	5	0
ENSG00000108528.13	SLC25A11	0.0576304	7	2	0.0356316	Brain_Frontal_Cortex_BA9	0.182323	Brain_Putamen_basal_ganglia	6.01155	1.1617e-16	0.988454	-2.10111	1.34204	0.463121	1.50844	2	0
ENSG00000180998.11	GPR137C	0.0576395	13	4	0.00556831	Brain_Putamen_basal_ganglia	0.924977	Brain_Hippocampus	8.47862	1.77979e-17	0.879805	-0.466132	2.77218	0.94176	1.15982	4	0
ENSG00000186889.9	TMEM17	0.0576632	12	4	0.00319594	Brain_Putamen_basal_ganglia	0.936532	Brain_Cerebellar_Hemisphere	8.95477	4.92465e-17	0.36485	-2.94824	-0.0796288	-1.43599	0.928299	4	0
ENSG00000177685.16	CRACR2B	0.0576887	12	6	0.00155029	Brain_Cerebellar_Hemisphere	0.99964	Brain_Cortex	5.85936	0.00136558	0.230579	-0.180718	3.1651	0.401084	0.926963	6	0
ENSG00000018510.13	AGPS	0.0577183	13	2	0.0125219	Brain_Substantia_nigra	0.940115	Brain_Amygdala	9.56829	3.71497e-18	3.15152	0.0751257	2.49708	1.71149	0.951266	2	0
ENSG00000126777.17	KTN1	0.0577636	13	3	0.0472977	Brain_Substantia_nigra	0.939082	Brain_Cerebellar_Hemisphere	10.2179	6.55241e-17	1.02066	-0.515435	1.98362	1.0527	0.854668	3	0
ENSG00000187068.2	C3orf70	0.057839	13	4	0.13989	Brain_Anterior_cingulate_cortex_BA24	0.875321	Brain_Frontal_Cortex_BA9	7.68845	8.99747e-17	0.733591	-1.4762	1.31533	-0.234991	1.02051	4	0
ENSG00000137842.6	TMEM62	0.0579605	12	2	0.0176328	Brain_Cerebellar_Hemisphere	0.963774	Brain_Anterior_cingulate_cortex_BA24	9.10376	2.64604e-17	2.89624	-0.0454179	2.37324	1.75654	1.05078	2	0
ENSG00000175445.14	LPL	0.0579739	12	5	0.00836486	Brain_Cortex	0.771777	Brain_Anterior_cingulate_cortex_BA24	6.50078	8.5829e-18	0.273181	-2.63698	0.763186	-0.688973	0.950033	5	0
ENSG00000274828.1	RP11-567M16.6	0.057979	10	3	0.0504613	Brain_Amygdala	0.53716	Brain_Cerebellum	8.44922	2.77684e-17	0.634708	-1.95603	0.617114	-1.37191	0.850677	3	0
ENSG00000213714.1	FAM209B	0.0579859	9	1	0.0579859	Brain_Cerebellar_Hemisphere	0.0579859	Brain_Caudate_basal_ganglia	9	8.55573e-36	9	1.8958	1.8958	1.8958	2.48253e-16	1	0
ENSG00000113621.14	TXNDC15	0.0579878	13	2	0.015502	Brain_Spinal_cord_cervical_c-1	0.548388	Brain_Anterior_cingulate_cortex_BA24	10.9742	6.13231e-18	1.95302	0.600177	2.42043	2.04336	0.629733	2	0
ENSG00000225518.2	LINC01703	0.0580123	12	1	0.0364402	Brain_Spinal_cord_cervical_c-1	0.153325	Brain_Anterior_cingulate_cortex_BA24	11.5062	5.22116e-18	11.5062	1.42788	2.09198	1.85874	0.207351	1	0
ENSG00000275995.1	CTD-2240J17.4	0.0580855	9	3	0.0501118	Brain_Frontal_Cortex_BA9	0.372119	Brain_Anterior_cingulate_cortex_BA24	5.01367	2.51706e-18	0.98621	-1.95901	1.65498	-0.00209914	1.60481	3	0
ENSG00000169314.14	C22orf15	0.0581202	2	2	0.035637	Brain_Spinal_cord_cervical_c-1	0.36001	Brain_Hypothalamus	1.09934	0.900664	0.900664	-2.10104	0.915345	-0.59285	2.13291	2	0
ENSG00000132432.13	SEC61G	0.0581628	13	1	0.0527337	Brain_Cortex	0.0796667	Brain_Substantia_nigra	12.9343	2.4961e-17	12.9343	-1.9371	-1.75262	-1.88959	0.0628481	1	0
ENSG00000164631.18	ZNF12	0.0581711	12	2	0.0478687	Brain_Cerebellar_Hemisphere	0.608402	Brain_Caudate_basal_ganglia	10.7431	1.37977e-17	1.15106	-1.97853	-0.512355	-1.56289	0.634067	2	0
ENSG00000153201.15	RANBP2	0.058179	13	2	0.00943501	Brain_Cerebellar_Hemisphere	0.508918	Brain_Spinal_cord_cervical_c-1	11.7412	2.31837e-17	1.00034	-0.660524	2.59588	2.02106	0.812651	2	0
ENSG00000180257.13	ZNF816	0.0582422	11	6	0.0510473	Brain_Frontal_Cortex_BA9	0.851826	Brain_Putamen_basal_ganglia	4.85273	1.45912e-17	0.281762	-0.555252	1.95108	0.220408	0.776973	6	0
ENSG00000145050.15	MANF	0.0582443	7	3	0.00826751	Brain_Substantia_nigra	0.87478	Brain_Caudate_basal_ganglia	3.96567	1.50001e-16	0.989369	-0.157589	2.64095	0.649818	0.998542	3	0
ENSG00000274395.1	RP11-554D14.8	0.0582739	13	3	0.0684435	Brain_Substantia_nigra	0.78138	Brain_Cerebellar_Hemisphere	9.31315	5.66868e-17	0.721292	-1.82208	0.782128	-0.12935	1.05251	3	0
ENSG00000264345.1	LINC01894	0.0582926	3	1	0.0582926	Brain_Cerebellar_Hemisphere	0.0582926	Brain_Spinal_cord_cervical_c-1	3	2.11126e-48	3	-1.89349	1.89349	0.631164	2.18642	1	0
ENSG00000184995.7	IFNE	0.0582973	12	6	0.1134	Brain_Hippocampus	0.464314	Brain_Cerebellum	5.90721	2.37352e-17	0.287115	-1.5831	1.2053	-0.89394	0.895101	6	0
ENSG00000149311.18	ATM	0.0583065	8	1	0.0521752	Brain_Hypothalamus	0.172459	Brain_Nucleus_accumbens_basal_ganglia	7.83475	1.72355e-34	7.83475	1.36435	1.94169	1.86952	0.204121	1	0
ENSG00000118137.9	APOA1	0.0583115	13	3	0.0139747	Brain_Spinal_cord_cervical_c-1	0.893596	Brain_Cortex	10.7913	1.99477e-17	0.828441	-2.45791	0.133756	-1.3183	0.541188	3	0
ENSG00000163346.16	PBXIP1	0.0583378	3	2	0.0412192	Brain_Amygdala	0.164254	Brain_Hypothalamus	2.01268	4.21136e-32	0.987316	1.39091	2.04132	1.60771	0.375516	2	0
ENSG00000170035.15	UBE2E3	0.0584134	13	3	0.017253	Brain_Anterior_cingulate_cortex_BA24	0.280867	Brain_Spinal_cord_cervical_c-1	8.3893	5.73758e-17	0.473115	-2.38127	1.83602	-1.63537	1.10227	3	0
ENSG00000248098.11	BCKDHA	0.0584544	13	2	0.0173605	Brain_Hypothalamus	0.678151	Brain_Nucleus_accumbens_basal_ganglia	11.3459	4.55337e-18	1.1319	-2.37898	-0.414987	-0.754507	0.588439	2	0
ENSG00000185860.13	CCDC190	0.0584931	8	3	0.0289258	Brain_Spinal_cord_cervical_c-1	0.749194	Brain_Substantia_nigra	6.49857	1.66611e-17	0.671035	-0.319703	2.1845	1.72696	0.833679	3	0
ENSG00000143437.20	ARNT	0.0585115	3	1	0.0585115	Brain_Caudate_basal_ganglia	0.0585115	Brain_Anterior_cingulate_cortex_BA24	3	6.08744e-17	3	-1.89185	-1.89185	-1.89185	2.71948e-16	1	0
ENSG00000137822.12	TUBGCP4	0.0585904	13	2	0.0157804	Brain_Cerebellar_Hemisphere	0.125769	Brain_Amygdala	12.2725	1.3139e-17	0.727479	-1.91834	2.41396	-1.15146	1.40922	2	0
ENSG00000149346.14	SLX4IP	0.0586228	10	4	0.0501884	Brain_Nucleus_accumbens_basal_ganglia	0.870808	Brain_Amygdala	8.46763	1.77863e-17	0.323421	-0.492879	1.95835	0.0576611	0.690593	4	0
ENSG00000168081.8	PNOC	0.0586456	9	2	0.0170889	Brain_Caudate_basal_ganglia	0.384722	Brain_Hypothalamus	6.47666	1.74857e-17	2.52334	0.869229	2.38479	1.80978	0.712557	2	0
ENSG00000197548.12	ATG7	0.0587077	12	3	0.0259686	Brain_Caudate_basal_ganglia	0.983056	Brain_Amygdala	8.64927	4.2044e-17	0.990891	-0.359921	2.22668	0.768734	0.905878	3	0
ENSG00000185404.16	SP140L	0.0587484	8	4	0.0559611	Brain_Caudate_basal_ganglia	0.919499	Brain_Cerebellum	5.11948	3.59148e-17	0.359894	-1.75205	1.91134	-0.402062	1.27008	4	0
ENSG00000124207.16	CSE1L	0.058766	13	2	0.0526478	Brain_Hypothalamus	0.602565	Brain_Nucleus_accumbens_basal_ganglia	11.2657	1.22008e-18	1.73431	-0.958273	1.9378	0.491252	0.903529	2	0
ENSG00000234919.1	LINC01827	0.0587666	3	1	0.0581442	Brain_Anterior_cingulate_cortex_BA24	0.0600319	Brain_Cortex	2.99997	1.91228e-17	2.99997	1.88056	1.89461	1.88993	0.00811202	1	0
ENSG00000262874.1	C19orf84	0.0588117	10	1	0.0380316	Brain_Substantia_nigra	0.0995596	Brain_Cortex	9.76999	2.03617e-19	9.76999	1.64699	2.07451	1.86763	0.111521	1	0
ENSG00000187522.14	HSPA14	0.0588283	11	4	0.0409615	Brain_Nucleus_accumbens_basal_ganglia	0.379049	Brain_Putamen_basal_ganglia	7.04287	4.7402e-17	0.358418	-1.6957	2.04392	-0.00408985	1.30747	4	0
ENSG00000259669.5	RP11-643A5.2	0.0588346	2	1	0.0588346	Brain_Cerebellar_Hemisphere	0.0588346	Brain_Cerebellum	2	3.3547e-17	2	-1.88943	-1.88943	-1.88943	3.14018e-16	1	0
ENSG00000129083.12	COPB1	0.0589235	8	2	0.0259621	Brain_Cerebellar_Hemisphere	0.0632798	Brain_Cortex	7.28922	8.75546e-18	0.710776	1.85722	2.22678	2.18058	0.130659	2	0
ENSG00000181690.7	PLAG1	0.0589509	13	2	0.0124279	Brain_Cerebellar_Hemisphere	0.0662684	Brain_Caudate_basal_ganglia	11.8939	1.21104e-17	0.875136	1.8366	2.49975	2.13718	0.276343	2	0
ENSG00000166323.12	C11orf65	0.0590211	11	2	0.025421	Brain_Hippocampus	0.897533	Brain_Anterior_cingulate_cortex_BA24	9.19048	1.73642e-17	1.80952	-2.23495	-0.128779	-0.627938	0.881219	2	0
ENSG00000120008.15	WDR11	0.0590244	12	4	0.025642	Brain_Frontal_Cortex_BA9	0.858241	Brain_Putamen_basal_ganglia	7.95455	4.94653e-17	0.265368	-0.537811	2.23159	0.614005	0.91721	4	0
ENSG00000163788.13	SNRK	0.0590425	12	1	0.0590425	Brain_Amygdala	0.0590425	Brain_Cerebellum	12	6.3229e-33	12	1.88788	1.88788	1.88788	2.99405e-16	1	0
ENSG00000171604.11	CXXC5	0.0590685	12	2	0.171319	Brain_Hippocampus	0.31723	Brain_Cerebellum	11.2683	1.88466e-22	0.731715	-1.36798	1.00017	0.80282	0.683624	2	0
ENSG00000025039.14	RRAGD	0.0590722	11	6	0.00118843	Brain_Hippocampus	0.930126	Brain_Frontal_Cortex_BA9	5.53644	4.51437e-17	0.209823	-1.43742	3.24164	0.737779	1.15678	6	0
ENSG00000196358.10	NTNG2	0.0590885	4	3	0.00409467	Brain_Caudate_basal_ganglia	0.34455	Brain_Putamen_basal_ganglia	3.03553	0.0504655	0.325389	-2.15956	2.87078	0.969664	2.23426	3	0
ENSG00000078579.8	FGF20	0.0590947	11	5	0.0252532	Brain_Spinal_cord_cervical_c-1	0.982001	Brain_Hypothalamus	5.62315	6.16841e-17	0.217331	-0.875236	2.23751	0.39881	0.889078	5	0
ENSG00000072818.11	ACAP1	0.0591245	11	5	0.0125076	Brain_Hippocampus	0.9517	Brain_Putamen_basal_ganglia	4.95864	1.75448e-17	0.37223	-2.49749	1.28536	0.0430611	1.14964	5	0
ENSG00000271856.1	LINC01215	0.0591784	4	3	0.0683261	Brain_Caudate_basal_ganglia	0.182223	Brain_Anterior_cingulate_cortex_BA24	2.59618	3.59211e-16	0.48105	-1.82285	1.63454	-0.714049	1.5826	3	0
ENSG00000146223.14	RPL7L1	0.0592142	11	2	0.0225575	Brain_Cortex	0.57227	Brain_Anterior_cingulate_cortex_BA24	9.63947	1.45971e-17	1.07369	-2.28085	0.564711	-1.91116	0.828925	2	0
ENSG00000075420.12	FNDC3B	0.0592174	4	3	0.038545	Brain_Nucleus_accumbens_basal_ganglia	0.254849	Brain_Caudate_basal_ganglia	2.0267	2.31806e-17	0.925819	-2.06901	1.555	-0.0244151	1.86288	3	0
ENSG00000177108.5	ZDHHC22	0.0592248	11	5	0.0310965	Brain_Amygdala	0.735448	Brain_Spinal_cord_cervical_c-1	4.15556	2.12361e-17	0.198492	-2.15584	0.788152	-1.20334	0.930162	5	0
ENSG00000186564.5	FOXD2	0.059276	1	1	0.059276	Brain_Caudate_basal_ganglia	0.059276	Brain_Caudate_basal_ganglia	1	1	1	-1.88614	-1.88614	-1.88614	#N/A	1	0
ENSG00000138675.16	FGF5	0.059278	1	1	0.059278	Brain_Cerebellar_Hemisphere	0.059278	Brain_Cerebellar_Hemisphere	1	1	1	1.88613	1.88613	1.88613	#N/A	1	0
ENSG00000131051.22	RBM39	0.0592875	10	2	0.0172718	Brain_Cortex	0.688776	Brain_Hippocampus	8.77352	5.07788e-17	1.00575	-2.38087	0.400516	-2.06034	0.874859	2	0
ENSG00000064787.13	BCAS1	0.0593478	11	6	0.07125	Brain_Cerebellar_Hemisphere	0.409934	Brain_Hippocampus	4.277	1.85394e-17	0.527625	-1.80388	1.07174	-0.499023	1.22505	6	0
ENSG00000189171.14	S100A13	0.0593578	11	2	0.00924238	Brain_Substantia_nigra	0.536511	Brain_Cortex	10.0701	1.23555e-17	0.374581	0.618097	2.60296	1.48392	0.47649	2	0
ENSG00000099968.17	BCL2L13	0.0593752	12	4	0.00788199	Brain_Spinal_cord_cervical_c-1	0.896001	Brain_Frontal_Cortex_BA9	8.00583	4.47861e-16	0.523788	-2.65708	0.945001	-0.356808	0.951132	4	0
ENSG00000129167.9	TPH1	0.0594068	11	4	0.0169358	Brain_Nucleus_accumbens_basal_ganglia	0.957848	Brain_Cerebellum	7.25488	5.22736e-17	0.583883	-2.3881	0.231284	-1.38089	0.839604	4	0
ENSG00000114200.9	BCHE	0.0595805	11	3	0.0049309	Brain_Nucleus_accumbens_basal_ganglia	0.79701	Brain_Frontal_Cortex_BA9	8.50382	2.52366e-17	0.523777	-0.257219	2.81151	2.21328	0.962059	3	0
ENSG00000146267.11	FAXC	0.0595987	13	5	0.0129336	Brain_Cerebellar_Hemisphere	0.975789	Brain_Amygdala	7.7362	5.21162e-17	0.488883	-1.54394	2.48559	0.444149	1.44883	5	0
ENSG00000140522.11	RLBP1	0.0596001	11	3	0.0642016	Brain_Cerebellar_Hemisphere	0.952804	Brain_Caudate_basal_ganglia	6.68896	2.88807e-17	1.07632	-1.85078	0.693267	-0.949966	0.825614	3	0
ENSG00000130856.15	ZNF236	0.0596054	13	5	0.00185418	Brain_Frontal_Cortex_BA9	0.179188	Brain_Caudate_basal_ganglia	8.7559	2.30625e-17	0.408953	-3.11265	-1.34326	-2.36176	0.524426	5	0
ENSG00000170185.9	USP38	0.0596334	3	1	0.0596334	Brain_Amygdala	0.0596334	Brain_Nucleus_accumbens_basal_ganglia	3	6.08744e-17	3	-1.88349	1.88349	-0.627832	2.17487	1	0
ENSG00000111252.10	SH2B3	0.059639	13	1	0.059639	Brain_Anterior_cingulate_cortex_BA24	0.059639	Brain_Amygdala	13	5.85005e-18	13	-1.88345	-1.88345	-1.88345	1.11022e-16	1	0
ENSG00000176095.11	IP6K1	0.0598014	13	1	0.0598014	Brain_Spinal_cord_cervical_c-1	0.0598014	Brain_Cerebellar_Hemisphere	13	4.66018e-17	13	1.88225	1.88225	1.88225	3.95131e-16	1	0
ENSG00000138640.14	FAM13A	0.0598605	13	4	0.0424767	Brain_Nucleus_accumbens_basal_ganglia	0.861083	Brain_Caudate_basal_ganglia	7.25841	6.0803e-19	0.625739	-2.02882	2.02882	-0.134849	1.17551	4	0
ENSG00000173825.6	TIGD3	0.0599177	13	2	0.0190718	Brain_Putamen_basal_ganglia	0.858294	Brain_Amygdala	11.9037	7.35496e-18	0.994262	-2.34412	-0.178546	-0.352715	0.598964	2	0
ENSG00000178997.11	EXD1	0.0600515	2	2	0.027996	Brain_Cortex	0.701815	Brain_Frontal_Cortex_BA9	1.22187	0.778134	0.778134	-2.19734	0.382871	-0.907236	1.82449	2	0
ENSG00000184508.10	HDDC3	0.0600868	12	2	0.235634	Brain_Spinal_cord_cervical_c-1	0.964896	Brain_Cortex	10.1654	3.74695e-17	1.6854	-1.18597	1.18345	-0.343227	0.948416	2	0
ENSG00000129151.8	BBOX1	0.0601267	9	4	0.0197616	Brain_Amygdala	0.533083	Brain_Caudate_basal_ganglia	5.45402	1.90459e-17	0.192796	-2.33084	1.54336	-0.950194	1.55075	4	0
ENSG00000111707.11	SUDS3	0.0601691	13	3	0.00828542	Brain_Nucleus_accumbens_basal_ganglia	0.35424	Brain_Cerebellar_Hemisphere	9.0289	4.89412e-17	1.11694	0.926397	2.64021	2.13641	0.483994	3	0
ENSG00000255529.7	POLR2M	0.06021	12	4	0.00277328	Brain_Cerebellar_Hemisphere	0.840119	Brain_Nucleus_accumbens_basal_ganglia	8.15291	3.20607e-17	0.888898	-2.99181	0.313613	-1.73684	1.02678	4	0
ENSG00000152382.5	TADA1	0.060215	13	7	0.00190464	Brain_Amygdala	0.917887	Brain_Substantia_nigra	6.70539	9.56152e-17	0.269147	-2.31545	3.10471	0.964089	1.44209	7	0
ENSG00000168818.9	STX18	0.0602428	13	3	0.0846195	Brain_Substantia_nigra	0.848365	Brain_Putamen_basal_ganglia	11.4943	2.26404e-17	0.470868	-0.748722	1.72449	0.226203	0.594136	3	0
ENSG00000110442.11	COMMD9	0.0602598	12	3	0.0490993	Brain_Cerebellar_Hemisphere	0.901822	Brain_Hypothalamus	7.67256	1.13857e-18	1.52057	-1.96773	1.8913	0.707773	1.04106	3	0
ENSG00000148834.12	GSTO1	0.0602599	12	3	0.0442328	Brain_Caudate_basal_ganglia	0.538584	Brain_Cerebellar_Hemisphere	10.8136	6.40711e-17	0.398787	0.614956	2.01188	1.15052	0.46477	3	0
ENSG00000105509.10	HAS1	0.0603126	12	4	0.103921	Brain_Spinal_cord_cervical_c-1	0.789117	Brain_Nucleus_accumbens_basal_ganglia	8.72863	3.96777e-17	0.386557	-1.40451	1.62613	-0.681587	0.85854	4	0
ENSG00000276547.1	PCDHGB5	0.0603319	11	1	0.0399625	Brain_Putamen_basal_ganglia	0.36379	Brain_Nucleus_accumbens_basal_ganglia	10.6046	6.51754e-18	10.6046	0.908167	2.05414	1.83438	0.372217	1	0
ENSG00000135698.9	MPHOSPH6	0.0603557	12	3	0.0145455	Brain_Frontal_Cortex_BA9	0.967821	Brain_Spinal_cord_cervical_c-1	9.76525	7.12991e-17	0.991248	-0.709657	2.4435	1.0447	0.913595	3	0
ENSG00000162415.6	ZSWIM5	0.0603596	5	3	0.0187074	Brain_Cortex	0.884464	Brain_Caudate_basal_ganglia	3.07798	9.32262e-17	0.628103	0.145313	2.35131	0.976326	0.818505	3	0
ENSG00000157800.17	SLC37A3	0.0603779	13	6	0.0520014	Brain_Spinal_cord_cervical_c-1	0.966855	Brain_Nucleus_accumbens_basal_ganglia	8.66851	1.85091e-16	0.332603	-1.94312	0.255169	-0.855625	0.733038	6	0
ENSG00000107614.21	TRDMT1	0.0605385	13	3	0.00944385	Brain_Substantia_nigra	0.82922	Brain_Hippocampus	10.1985	1.43516e-17	1.05545	-0.452244	2.59555	1.15211	1.10444	3	0
ENSG00000261823.1	RP11-48G14.1	0.060551	4	3	0.0333676	Brain_Frontal_Cortex_BA9	0.726542	Brain_Hippocampus	2.25065	1.06122e-17	0.725237	-2.12763	0.349729	-0.729887	1.27341	3	0
ENSG00000196236.12	XPNPEP3	0.0605538	13	2	0.0756104	Brain_Cerebellar_Hemisphere	0.894088	Brain_Nucleus_accumbens_basal_ganglia	12.3875	3.54618e-17	0.541447	-1.77674	-0.133133	-0.334992	0.504536	2	0
ENSG00000175073.7	VCPIP1	0.0605669	12	1	0.0605669	Brain_Substantia_nigra	0.0605669	Brain_Hippocampus	12	3.29302e-33	12	-1.87664	1.87664	0.625548	1.84799	1	0
ENSG00000154473.17	BUB3	0.0605797	11	3	0.0249347	Brain_Frontal_Cortex_BA9	0.807352	Brain_Hypothalamus	9.08772	1.11961e-17	0.780479	-1.6856	2.24241	-1.19744	1.22011	3	0
ENSG00000167118.10	URM1	0.0605812	13	3	0.0975853	Brain_Cerebellar_Hemisphere	0.886935	Brain_Hippocampus	9.72111	1.78509e-18	0.447106	-1.20686	1.65667	0.0287549	1.18847	3	0
ENSG00000137720.7	C11orf1	0.0605858	13	2	0.012819	Brain_Cerebellar_Hemisphere	0.401823	Brain_Substantia_nigra	11.9613	1.29038e-17	0.978638	0.83837	2.48876	2.17147	0.439451	2	0
ENSG00000183580.9	FBXL7	0.0606101	2	1	0.0606101	Brain_Nucleus_accumbens_basal_ganglia	0.0606101	Brain_Caudate_basal_ganglia	2	2.86051e-16	2	-1.87633	-1.87633	-1.87633	4.96507e-16	1	0
ENSG00000165078.12	CPA6	0.06064	1	1	0.06064	Brain_Spinal_cord_cervical_c-1	0.06064	Brain_Spinal_cord_cervical_c-1	1	1	1	-1.87611	-1.87611	-1.87611	#N/A	1	0
ENSG00000111231.8	GPN3	0.0606778	12	2	0.0202459	Brain_Amygdala	0.238284	Brain_Cerebellum	9.40345	2.02641e-17	2.38568	-2.32176	2.32176	0.684405	2.0721	2	0
ENSG00000112799.8	LY86	0.060679	13	5	0.0229219	Brain_Hippocampus	0.860988	Brain_Cerebellum	7.52337	2.01545e-17	0.398035	-2.27473	1.22657	-0.0736641	1.43592	5	0
ENSG00000254087.7	LYN	0.0607079	11	3	0.00823016	Brain_Cortex	0.974809	Brain_Amygdala	6.33214	3.77539e-18	0.656197	-2.64248	2.64248	-0.389506	1.7993	3	0
ENSG00000230310.1	CTD-2192J16.11	0.0607242	10	3	0.00854613	Brain_Nucleus_accumbens_basal_ganglia	0.960703	Brain_Amygdala	6.35557	9.44676e-18	0.620413	0.0492719	2.6297	1.75349	1.18657	3	0
ENSG00000112769.18	LAMA4	0.0607283	5	4	0.0686644	Brain_Anterior_cingulate_cortex_BA24	0.893893	Brain_Cerebellum	2.46115	1.59541e-16	0.609939	-0.536928	1.82062	0.938695	1.07807	4	0
ENSG00000064225.12	ST3GAL6	0.0607667	7	4	0.0270678	Brain_Cerebellum	0.466632	Brain_Hypothalamus	4.47903	9.49944e-17	0.158814	-2.21054	0.72797	-0.560884	1.26692	4	0
ENSG00000063169.10	GLTSCR1	0.0608515	6	2	0.0550229	Brain_Caudate_basal_ganglia	0.0671818	Brain_Putamen_basal_ganglia	5.08061	1.01394e-17	0.919389	-1.83046	1.91869	1.29384	1.53058	2	0
ENSG00000105223.19	PLD3	0.0608791	13	3	0.0175136	Brain_Substantia_nigra	0.967826	Brain_Hypothalamus	9.79183	4.16836e-18	0.760604	-2.37574	2.26058	-1.41133	1.34248	3	0
ENSG00000120708.16	TGFBI	0.0608905	13	3	0.0201854	Brain_Amygdala	0.285498	Brain_Hippocampus	7.63863	1.96547e-17	0.569092	-2.08486	2.32288	0.346736	1.79452	3	0
ENSG00000266733.5	TBC1D29	0.0608997	13	3	0.054096	Brain_Putamen_basal_ganglia	0.759467	Brain_Caudate_basal_ganglia	7.65153	8.40344e-19	0.513537	-0.424701	1.92607	0.0919206	0.862264	3	0
ENSG00000262468.5	LINC01569	0.0609368	13	2	0.0100646	Brain_Putamen_basal_ganglia	0.271715	Brain_Cerebellum	11.5657	8.11623e-18	1.08248	1.09912	2.5736	2.08139	0.424404	2	0
ENSG00000178896.8	EXOSC4	0.0609479	3	3	0.0237285	Brain_Nucleus_accumbens_basal_ganglia	0.782646	Brain_Spinal_cord_cervical_c-1	1.08968	0.877546	0.877546	-2.2615	1.24142	-0.431982	1.75667	3	0
ENSG00000042062.11	FAM65C	0.0609499	4	2	0.064243	Brain_Cerebellum	0.995964	Brain_Putamen_basal_ganglia	3.24916	3.38254e-18	0.750842	0.00505813	1.85049	0.927774	1.06546	2	0
ENSG00000014123.9	UFL1	0.0609592	13	3	0.00680343	Brain_Hypothalamus	0.968762	Brain_Cerebellum	8.24904	4.74273e-19	1.07462	0.0391616	2.70632	1.45988	0.98834	3	0
ENSG00000087074.7	PPP1R15A	0.0609773	9	2	0.0170757	Brain_Frontal_Cortex_BA9	0.224439	Brain_Cerebellar_Hemisphere	7.36756	5.04646e-33	1.63244	-1.21481	2.38507	1.43421	1.54766	2	0
ENSG00000123191.14	ATP7B	0.061001	13	3	0.0337819	Brain_Hypothalamus	0.961393	Brain_Caudate_basal_ganglia	11.5268	1.89725e-17	0.396442	-2.12267	0.0484057	-0.501847	0.52057	3	0
ENSG00000160445.10	ZER1	0.061007	10	1	0.0477859	Brain_Hypothalamus	0.0911965	Brain_Amygdala	9.79971	7.88699e-20	9.79971	-1.97927	-1.68912	-1.85437	0.133921	1	0
ENSG00000253321.1	RP11-61G23.2	0.0610074	1	1	0.0610074	Brain_Frontal_Cortex_BA9	0.0610074	Brain_Frontal_Cortex_BA9	1	1	1	-1.87344	-1.87344	-1.87344	#N/A	1	0
ENSG00000234127.8	TRIM26	0.0610385	12	4	0.0228697	Brain_Nucleus_accumbens_basal_ganglia	0.977952	Brain_Hippocampus	8.34079	2.8104e-18	0.662593	-2.2756	-0.0276364	-1.31454	0.776637	4	0
ENSG00000182752.9	PAPPA	0.0610671	7	2	0.0266945	Brain_Substantia_nigra	0.574381	Brain_Putamen_basal_ganglia	5.89215	8.59574e-18	1.10785	0.561611	2.21596	1.02508	0.791737	2	0
ENSG00000134443.9	GRP	0.0611178	1	1	0.0611178	Brain_Putamen_basal_ganglia	0.0611178	Brain_Putamen_basal_ganglia	1	1	1	1.87264	1.87264	1.87264	#N/A	1	0
ENSG00000170959.14	DCDC1	0.0611432	11	1	0.0611432	Brain_Amygdala	0.0611432	Brain_Amygdala	11	3.54321e-33	11	-1.87246	-1.87246	-1.87246	0	1	0
ENSG00000170946.14	DNAJC24	0.0611432	10	1	0.0611432	Brain_Anterior_cingulate_cortex_BA24	0.0611432	Brain_Hippocampus	10	4.0093e-17	10	-1.87246	1.87246	1.12348	1.579	1	0
ENSG00000138207.13	RBP4	0.0611666	13	5	0.0912618	Brain_Hippocampus	0.805062	Brain_Amygdala	6.68761	2.28675e-17	0.37903	-0.569293	1.68878	0.264667	0.764222	5	0
ENSG00000152214.12	RIT2	0.0612453	10	3	0.0123368	Brain_Hypothalamus	0.727013	Brain_Cortex	5.27975	3.34126e-17	0.384743	0.349102	2.50236	0.922271	0.711252	3	0
ENSG00000140743.7	CDR2	0.061263	6	2	0.0214295	Brain_Cerebellum	0.423582	Brain_Anterior_cingulate_cortex_BA24	5.01613	5.71599e-17	0.983867	0.800222	2.30033	2.05031	0.612416	2	0
ENSG00000139044.10	B4GALNT3	0.0612933	9	5	0.0200941	Brain_Cerebellar_Hemisphere	0.739159	Brain_Anterior_cingulate_cortex_BA24	4.87442	1.33574e-17	0.404883	-0.345346	2.32459	0.747197	1.14717	5	0
ENSG00000167378.8	IRGQ	0.0614074	13	5	0.0110459	Brain_Cortex	0.471057	Brain_Amygdala	5.77195	1.39552e-17	0.805284	-2.54124	-0.72076	-1.5909	0.559546	5	0
ENSG00000180767.9	CHST13	0.0614151	12	3	0.193242	Brain_Spinal_cord_cervical_c-1	0.954426	Brain_Cortex	10.5341	1.61754e-19	0.354696	-0.0571498	1.30105	0.538496	0.513932	3	0
ENSG00000010270.13	STARD3NL	0.0614531	13	3	0.00721282	Brain_Anterior_cingulate_cortex_BA24	0.122326	Brain_Nucleus_accumbens_basal_ganglia	11.3378	6.73747e-18	0.455766	-2.68686	-1.54508	-2.17846	0.362158	3	0
ENSG00000245156.1	RP11-867G23.3	0.0614752	13	3	0.0420098	Brain_Cerebellar_Hemisphere	0.932373	Brain_Caudate_basal_ganglia	8.42111	4.162e-17	0.502141	-2.03342	0.312862	-0.0634323	0.623163	3	0
ENSG00000181404.15	WASHC1	0.0614892	1	1	0.0614892	Brain_Substantia_nigra	0.0614892	Brain_Substantia_nigra	1	1	1	-1.86996	-1.86996	-1.86996	#N/A	1	0
ENSG00000164983.7	TMEM65	0.0616579	6	5	0.0244903	Brain_Cortex	0.928925	Brain_Cerebellar_Hemisphere	3.0882	3.33144e-16	0.23036	-1.72381	2.24935	0.113038	1.39068	5	0
ENSG00000023909.9	GCLM	0.06169	13	3	0.00792919	Brain_Hypothalamus	0.218869	Brain_Anterior_cingulate_cortex_BA24	10.46	1.9405e-17	0.772824	-2.65507	-1.22954	-1.68739	0.339541	3	0
ENSG00000065135.10	GNAI3	0.0616909	12	4	0.020539	Brain_Caudate_basal_ganglia	0.669222	Brain_Amygdala	6.79349	6.47816e-18	0.311761	-1.47581	2.31635	-0.337324	1.3478	4	0
ENSG00000128683.13	GAD1	0.0617432	13	4	0.00540334	Brain_Hippocampus	0.793058	Brain_Spinal_cord_cervical_c-1	9.1981	2.3669e-18	0.486513	0.262341	2.78195	1.89526	0.725926	4	0
ENSG00000197852.9	FAM212B	0.0617677	12	4	0.0290929	Brain_Hippocampus	0.952153	Brain_Hypothalamus	5.10145	7.8449e-18	0.887554	-0.924785	2.18223	0.338503	1.08229	4	0
ENSG00000206432.4	TMEM200C	0.0618512	2	2	0.0216541	Brain_Hippocampus	0.0414056	Brain_Substantia_nigra	1.72613	0.273868	0.273868	-2.29638	-2.03944	-2.16791	0.181681	2	0
ENSG00000170248.13	PDCD6IP	0.0618516	13	3	0.0432042	Brain_Substantia_nigra	0.427562	Brain_Spinal_cord_cervical_c-1	10.8055	4.90522e-17	0.484803	0.793371	2.02173	1.59885	0.44148	3	0
ENSG00000134640.2	MTNR1B	0.0618703	1	1	0.0618703	Brain_Caudate_basal_ganglia	0.0618703	Brain_Caudate_basal_ganglia	1	1	1	1.86722	1.86722	1.86722	#N/A	1	0
ENSG00000139613.11	SMARCC2	0.0620285	13	1	0.0512436	Brain_Cortex	0.0775111	Brain_Putamen_basal_ganglia	12.643	4.01972e-17	12.643	-1.94943	1.76531	-1.29738	1.36164	1	0
ENSG00000161981.10	SNRNP25	0.0620319	12	4	0.00374338	Brain_Cortex	0.355445	Brain_Spinal_cord_cervical_c-1	7.68148	0.000638844	0.269077	-1.55453	2.89901	1.75728	1.60637	4	0
ENSG00000148297.15	MED22	0.0620787	7	5	0.00383018	Brain_Spinal_cord_cervical_c-1	0.874276	Brain_Frontal_Cortex_BA9	2.37891	1.02307e-17	0.451803	-0.791977	2.89182	0.878277	1.34119	5	0
ENSG00000225190.10	PLEKHM1	0.0621146	1	1	0.0621146	Brain_Cerebellum	0.0621146	Brain_Cerebellum	1	1	1	-1.86548	-1.86548	-1.86548	#N/A	1	0
ENSG00000175592.8	FOSL1	0.0621316	4	2	0.0483963	Brain_Cerebellar_Hemisphere	0.501917	Brain_Amygdala	2.79048	1.31149e-16	1.19654	-1.97387	1.62258	0.247916	1.54756	2	0
ENSG00000229206.3	RP11-397O4.1	0.0623564	2	2	0.0186202	Brain_Cerebellum	0.0422894	Brain_Cerebellar_Hemisphere	1.8365	0.1635	0.1635	-2.35305	-2.03066	-2.19185	0.227963	2	0
ENSG00000069424.14	KCNAB2	0.0623574	10	5	0.0153841	Brain_Cerebellar_Hemisphere	0.323031	Brain_Substantia_nigra	3.64534	1.93858e-18	0.350479	-2.42321	1.7317	0.444054	1.65835	5	0
ENSG00000232855.6	AF131217.1	0.0623622	9	3	0.0299395	Brain_Caudate_basal_ganglia	0.519891	Brain_Hippocampus	5.97677	8.55881e-17	1.20859	-2.17089	0.727028	-0.409394	1.21191	3	0
ENSG00000006062.14	MAP3K14	0.0624434	11	1	0.0617449	Brain_Amygdala	0.0977183	Brain_Cerebellar_Hemisphere	10.8423	1.38609e-17	10.8423	-1.86812	-1.65602	-1.84884	0.0639523	1	0
ENSG00000196290.14	NIF3L1	0.062445	12	1	0.062445	Brain_Anterior_cingulate_cortex_BA24	0.062445	Brain_Caudate_basal_ganglia	12	1.50661e-17	12	1.86312	1.86312	1.86312	2.99405e-16	1	0
ENSG00000143167.11	GPA33	0.0624599	7	3	0.0216501	Brain_Nucleus_accumbens_basal_ganglia	0.244856	Brain_Cortex	5.38652	4.05594e-05	0.493536	-1.84808	2.29645	-0.987993	1.46224	3	0
ENSG00000168538.15	TRAPPC11	0.0624815	4	1	0.0624815	Brain_Caudate_basal_ganglia	0.0624815	Brain_Amygdala	4	4.35478e-17	4	1.86286	1.86286	1.86286	4.44089e-16	1	0
ENSG00000124786.9	SLC35B3	0.0625283	11	3	0.187098	Brain_Caudate_basal_ganglia	0.964799	Brain_Cerebellum	8.47551	3.47889e-17	0.383136	-1.31921	0.740609	-0.368273	0.680848	3	0
ENSG00000128564.6	VGF	0.0625607	2	2	0.0294909	Brain_Putamen_basal_ganglia	0.259733	Brain_Cortex	1.10811	0.891893	0.891893	-1.12702	2.17686	0.52492	2.3362	2	0
ENSG00000103044.10	HAS3	0.0626551	6	5	0.00826461	Brain_Anterior_cingulate_cortex_BA24	0.199597	Brain_Cortex	3.19253	1.01579e-17	0.269636	-1.42257	2.64106	1.55694	1.5302	5	0
ENSG00000074527.11	NTN4	0.0626566	7	6	0.0088491	Brain_Anterior_cingulate_cortex_BA24	0.864401	Brain_Putamen_basal_ganglia	3.33141	0.0910593	0.23529	-2.61783	1.73971	-0.992096	1.58844	6	0
ENSG00000162804.13	SNED1	0.0626613	6	5	0.00144206	Brain_Cerebellum	0.673031	Brain_Caudate_basal_ganglia	2.14696	0.0476618	0.528622	-3.1861	-0.421992	-1.76557	0.879229	5	0
ENSG00000259685.2	CTD-2315E11.1	0.0627188	12	2	0.0183232	Brain_Caudate_basal_ganglia	0.0497975	Brain_Spinal_cord_cervical_c-1	11.2563	6.33889e-17	0.628792	1.9617	2.35902	2.24	0.143896	2	0
ENSG00000105880.4	DLX5	0.0627456	12	2	0.115366	Brain_Cerebellar_Hemisphere	0.14772	Brain_Hippocampus	11.0333	1.02869e-17	0.966706	1.44763	1.57452	1.56395	0.0366306	2	0
ENSG00000113356.11	POLR3G	0.0627588	10	3	0.00780869	Brain_Spinal_cord_cervical_c-1	0.54397	Brain_Cerebellar_Hemisphere	7.43007	1.00996e-17	0.825154	0.606821	2.66023	2.19092	0.622888	3	0
ENSG00000125787.11	GNRH2	0.062773	13	2	0.0286637	Brain_Cerebellar_Hemisphere	0.474349	Brain_Spinal_cord_cervical_c-1	12.1564	1.63563e-17	0.742661	0.715422	2.18808	1.83234	0.450902	2	0
ENSG00000216937.13	CCDC7	0.0628975	13	4	0.00467341	Brain_Cerebellum	0.835757	Brain_Putamen_basal_ganglia	8.29013	1.22828e-17	0.966217	-1.02256	2.82872	1.45391	1.08715	4	0
ENSG00000174788.9	PCP2	0.062899	7	2	0.018667	Brain_Cerebellum	0.621169	Brain_Hypothalamus	4.37989	1.05125e-32	2.62011	-2.35211	2.35211	-0.618413	1.57571	2	0
ENSG00000166153.16	DEPDC4	0.0629049	11	1	0.0629049	Brain_Caudate_basal_ganglia	0.0629049	Brain_Cerebellar_Hemisphere	11	9.02187e-18	11	-1.85986	1.85986	-0.507235	1.87669	1	0
ENSG00000130724.8	CHMP2A	0.062911	13	6	0.0365377	Brain_Hypothalamus	0.974293	Brain_Caudate_basal_ganglia	5.13259	2.63513e-18	0.663561	-2.09089	1.73697	0.252595	1.31229	6	0
ENSG00000168124.2	OR1F1	0.0629425	5	3	0.00973092	Brain_Nucleus_accumbens_basal_ganglia	0.634688	Brain_Cerebellar_Hemisphere	3.43399	3.00376e-17	0.472698	0.475138	2.58525	1.98948	0.875903	3	0
ENSG00000007392.16	LUC7L	0.0629939	13	2	0.0813622	Brain_Anterior_cingulate_cortex_BA24	0.850831	Brain_Caudate_basal_ganglia	12.5512	6.87676e-33	0.448754	0.188059	1.74284	1.62324	0.431218	2	0
ENSG00000163877.10	SNIP1	0.0630245	10	3	0.0191	Brain_Putamen_basal_ganglia	0.701767	Brain_Substantia_nigra	8.41268	1.27359e-17	0.507312	-2.34357	-0.382937	-0.889393	0.614154	3	0
ENSG00000170791.17	CHCHD7	0.0630562	13	1	0.0630562	Brain_Amygdala	0.0630562	Brain_Anterior_cingulate_cortex_BA24	13	4.02253e-17	13	-1.8588	-1.8588	-1.8588	1.57009e-16	1	0
ENSG00000102710.19	SUPT20H	0.0630917	13	1	0.0564437	Brain_Anterior_cingulate_cortex_BA24	0.0724646	Brain_Caudate_basal_ganglia	12.9748	1.24585e-18	12.9748	1.79619	1.90759	1.85674	0.0572087	1	0
ENSG00000154743.17	TSEN2	0.0630976	12	3	0.137661	Brain_Anterior_cingulate_cortex_BA24	0.891363	Brain_Substantia_nigra	6.53396	5.823e-18	1.19923	-1.42657	1.48456	0.368316	1.12353	3	0
ENSG00000272666.1	CTA-384D8.35	0.0631334	3	2	0.0320463	Brain_Cerebellar_Hemisphere	0.310799	Brain_Hypothalamus	1.99051	0.0106794	0.998815	-2.14383	1.01355	-0.0389128	1.82291	2	0
ENSG00000111596.11	CNOT2	0.0632124	12	4	0.00617289	Brain_Hypothalamus	0.510261	Brain_Amygdala	5.27568	2.6085e-17	0.26579	-2.73845	1.10887	-0.698989	1.4942	4	0
ENSG00000175115.11	PACS1	0.0632154	12	1	0.0262397	Brain_Hippocampus	0.0699943	Brain_Amygdala	11.8053	6.10832e-18	11.8053	-2.22265	-1.81195	-1.84617	0.118558	1	0
ENSG00000143643.12	TTC13	0.0632404	10	4	0.00451785	Brain_Frontal_Cortex_BA9	0.698677	Brain_Amygdala	7.88874	1.97251e-18	0.340206	-1.3348	2.83954	-0.0236956	1.32613	4	0
ENSG00000204033.9	LRIT2	0.0632416	13	4	0.0269461	Brain_Hypothalamus	0.992632	Brain_Frontal_Cortex_BA9	8.51422	3.20905e-17	1.01832	-2.2123	1.33245	-0.370264	1.00529	4	0
ENSG00000269961.1	CTD-2033C11.1	0.0632844	3	3	0.00767891	Brain_Nucleus_accumbens_basal_ganglia	0.690513	Brain_Hippocampus	1.46587	0.5396	0.5396	-1.14629	2.66587	0.373809	2.01992	3	0
ENSG00000123136.14	DDX39A	0.0633546	3	1	0.0633546	Brain_Cortex	0.0633546	Brain_Cortex	3	6.08744e-17	3	1.85669	1.85669	1.85669	0	1	0
ENSG00000157557.11	ETS2	0.0634303	4	2	0.0182977	Brain_Amygdala	0.413272	Brain_Cerebellar_Hemisphere	3.16769	1.3048e-20	0.832305	-2.35954	-0.818149	-1.96594	0.765233	2	0
ENSG00000105810.9	CDK6	0.0634581	12	1	0.0634581	Brain_Caudate_basal_ganglia	0.0634581	Brain_Amygdala	12	1.98619e-17	12	-1.85597	1.85597	-1.23731	1.44487	1	0
ENSG00000011376.9	LARS2	0.0634695	13	2	0.0140398	Brain_Nucleus_accumbens_basal_ganglia	0.757116	Brain_Cerebellar_Hemisphere	11.6741	6.96888e-17	0.912307	0.30927	2.45624	2.08544	0.601011	2	0
ENSG00000129460.15	NGDN	0.0637043	11	2	0.0730954	Brain_Frontal_Cortex_BA9	0.885876	Brain_Anterior_cingulate_cortex_BA24	9.32583	1.93296e-17	1.66684	-1.79223	1.79223	-0.0292459	1.13745	2	0
ENSG00000162365.11	CYP4A22	0.063766	11	3	0.0435192	Brain_Nucleus_accumbens_basal_ganglia	0.960757	Brain_Cortex	9.29531	2.0209e-17	0.538315	-2.01869	0.703919	-0.39729	0.750848	3	0
ENSG00000152086.8	TUBA3E	0.063851	2	1	0.063851	Brain_Cerebellum	0.063851	Brain_Cerebellum	2	3.3547e-17	2	-1.85322	-1.85322	-1.85322	0	1	0
ENSG00000133069.15	TMCC2	0.0638663	13	4	0.0101973	Brain_Cortex	0.942697	Brain_Hypothalamus	7.83451	4.53498e-17	0.579224	-1.12907	2.56907	1.13272	1.20815	4	0
ENSG00000136161.12	RCBTB2	0.0638691	10	5	0.0897413	Brain_Amygdala	0.834999	Brain_Spinal_cord_cervical_c-1	4.56529	1.45786e-18	0.251929	-0.208295	1.69676	0.890103	0.548672	5	0
ENSG00000241852.9	C8orf58	0.06387	12	1	0.0329311	Brain_Nucleus_accumbens_basal_ganglia	0.28208	Brain_Anterior_cingulate_cortex_BA24	11.0701	7.44653e-19	11.0701	-2.13292	-1.07566	-1.77495	0.249607	1	0
ENSG00000100629.16	CEP128	0.0638824	10	5	0.00360109	Brain_Nucleus_accumbens_basal_ganglia	0.543446	Brain_Cerebellar_Hemisphere	6.68231	7.53315e-17	0.296052	-2.91114	-0.607611	-2.13974	0.834432	5	0
ENSG00000116809.11	ZBTB17	0.0639289	5	2	0.0971973	Brain_Caudate_basal_ganglia	0.742579	Brain_Amygdala	4.6918	4.36058e-17	0.308197	-1.6586	-0.328439	-0.594471	0.594864	2	0
ENSG00000204241.7	RP11-713P17.3	0.0639816	13	3	0.0069101	Brain_Amygdala	0.173549	Brain_Spinal_cord_cervical_c-1	11.3235	1.55511e-18	0.589499	1.36089	2.70115	2.42134	0.332144	3	0
ENSG00000132196.13	HSD17B7	0.0640318	11	4	0.0248515	Brain_Nucleus_accumbens_basal_ganglia	0.97632	Brain_Anterior_cingulate_cortex_BA24	6.34416	4.22425e-18	0.219171	-1.466	2.2437	0.272755	1.46256	4	0
ENSG00000125538.11	IL1B	0.0640539	1	1	0.0640539	Brain_Anterior_cingulate_cortex_BA24	0.0640539	Brain_Anterior_cingulate_cortex_BA24	1	1	1	-1.8518	-1.8518	-1.8518	#N/A	1	0
ENSG00000148798.10	INA	0.0641432	8	2	0.0263744	Brain_Nucleus_accumbens_basal_ganglia	0.1321	Brain_Cortex	7.04902	2.20393e-17	0.866835	-2.22065	-1.50587	-2.10383	0.246661	2	0
ENSG00000198822.10	GRM3	0.0641671	13	2	0.0544063	Brain_Cerebellar_Hemisphere	0.838153	Brain_Nucleus_accumbens_basal_ganglia	10.6139	8.17249e-18	2.28569	-1.92359	0.998673	0.339382	1.12532	2	0
ENSG00000158806.13	NPM2	0.064179	13	4	0.0269534	Brain_Cerebellum	0.524985	Brain_Substantia_nigra	9.2908	3.34865e-17	0.63614	-2.21219	0.807215	-0.665947	0.910244	4	0
ENSG00000168273.7	SMIM4	0.064199	11	3	0.0107074	Brain_Nucleus_accumbens_basal_ganglia	0.92104	Brain_Cerebellum	9.61143	5.6406e-18	0.388364	-2.55211	0.0991242	-2.17827	0.810497	3	0
ENSG00000150687.11	PRSS23	0.0642345	5	3	0.0156499	Brain_Cerebellar_Hemisphere	0.33904	Brain_Hippocampus	3.62811	1.04446e-16	0.375712	-0.956064	2.41698	1.54536	1.46195	3	0
ENSG00000168243.10	GNG4	0.064306	8	3	0.0173127	Brain_Nucleus_accumbens_basal_ganglia	0.40467	Brain_Putamen_basal_ganglia	5.44636	2.89067e-18	0.349207	0.83331	2.38	1.91678	0.490016	3	0
ENSG00000145794.16	MEGF10	0.0643242	11	2	0.0754347	Brain_Caudate_basal_ganglia	0.237803	Brain_Anterior_cingulate_cortex_BA24	9.09534	4.90611e-22	1.90059	-1.77781	1.1805	0.646957	1.1871	2	0
ENSG00000258102.3	MAP1LC3B2	0.064362	9	4	0.0171502	Brain_Cortex	0.958672	Brain_Cerebellar_Hemisphere	3.95031	4.02445e-18	0.977288	-1.70639	2.38347	-0.0352591	1.3712	4	0
ENSG00000010319.6	SEMA3G	0.0643993	13	3	0.0119458	Brain_Amygdala	0.454757	Brain_Putamen_basal_ganglia	9.67	2.3448e-17	1.13172	-2.51374	0.988236	-1.78472	1.28669	3	0
ENSG00000179242.15	CDH4	0.0644198	10	5	0.0237313	Brain_Cerebellar_Hemisphere	0.289894	Brain_Cortex	5.0952	7.87162e-18	0.252942	1.05835	2.26145	1.61761	0.476411	5	0
ENSG00000133574.9	GIMAP4	0.0644503	10	3	0.019574	Brain_Frontal_Cortex_BA9	0.907363	Brain_Hippocampus	7.45529	1.29411e-17	0.266034	0.116366	2.33441	0.923737	0.561844	3	0
ENSG00000100296.13	THOC5	0.0645882	6	3	0.100828	Brain_Anterior_cingulate_cortex_BA24	0.580045	Brain_Cerebellum	4.33074	1.76302e-17	0.442107	-1.64085	1.23511	-0.795831	1.32674	3	0
ENSG00000162650.16	ATXN7L2	0.0646144	9	3	0.0252542	Brain_Cerebellar_Hemisphere	0.803387	Brain_Anterior_cingulate_cortex_BA24	6.61109	9.32371e-50	0.651467	-2.23749	1.01197	-0.461053	1.3178	3	0
ENSG00000168672.3	FAM84B	0.064637	9	2	0.0300696	Brain_Caudate_basal_ganglia	0.570653	Brain_Anterior_cingulate_cortex_BA24	5.13249	8.49591e-18	3.86751	-2.16917	2.16917	0.856276	1.35043	2	0
ENSG00000099331.13	MYO9B	0.0646577	11	4	0.00363835	Brain_Amygdala	0.780042	Brain_Hippocampus	5.5538	6.43005e-17	0.872731	-2.90793	2.4667	-0.400829	1.92996	4	0
ENSG00000109323.8	MANBA	0.0647131	4	3	0.00685324	Brain_Cerebellum	0.4433	Brain_Hippocampus	2.66282	0.0534783	0.338267	0.766632	2.70389	2.04629	0.875002	3	0
ENSG00000197057.9	DTHD1	0.0647232	2	2	0.0213164	Brain_Amygdala	0.379004	Brain_Hypothalamus	1.20448	0.795515	0.795515	-2.30233	0.879734	-0.7113	2.25006	2	0
ENSG00000145431.10	PDGFC	0.0647422	1	1	0.0647422	Brain_Cerebellum	0.0647422	Brain_Cerebellum	1	1	1	-1.84703	-1.84703	-1.84703	#N/A	1	0
ENSG00000145536.15	ADAMTS16	0.0647574	6	4	0.0421986	Brain_Hypothalamus	0.876538	Brain_Cerebellar_Hemisphere	3.02919	6.0048e-17	0.122674	-2.03156	0.15536	-1.1799	0.785492	4	0
ENSG00000082293.12	COL19A1	0.0647627	11	4	0.0272281	Brain_Frontal_Cortex_BA9	0.673565	Brain_Cerebellar_Hemisphere	6.6577	6.18193e-19	0.508344	-2.20823	0.421261	-0.760341	1.00301	4	0
ENSG00000198483.12	ANKRD35	0.0647809	13	3	0.0985648	Brain_Nucleus_accumbens_basal_ganglia	0.991449	Brain_Amygdala	8.79298	1.92878e-17	1.00874	-1.02432	1.65185	0.152081	0.827572	3	0
ENSG00000123143.12	PKN1	0.0648108	3	2	0.0597049	Brain_Cerebellar_Hemisphere	0.140089	Brain_Caudate_basal_ganglia	2.00443	1.44186e-32	0.995567	-1.88297	-1.47546	-1.74713	0.235274	2	0
ENSG00000165970.11	SLC6A5	0.0648631	3	1	0.0648631	Brain_Cerebellum	0.0648631	Brain_Spinal_cord_cervical_c-1	3	5.34639e-35	3	1.8462	1.8462	1.8462	1.57009e-16	1	0
ENSG00000198522.13	GPN1	0.0649027	13	3	0.0317981	Brain_Putamen_basal_ganglia	0.644073	Brain_Cerebellar_Hemisphere	7.19977	9.57181e-18	1.78175	-2.14694	0.8554	-0.944584	0.989549	3	0
ENSG00000232859.9	LYRM9	0.0649247	13	1	0.0539949	Brain_Hippocampus	0.0695579	Brain_Anterior_cingulate_cortex_BA24	12.7951	1.5582e-17	12.7951	-1.92688	-1.81478	-1.83158	0.0350455	1	0
ENSG00000274808.5	TBC1D3B	0.0649284	1	1	0.0649284	Brain_Cortex	0.0649284	Brain_Cortex	1	1	1	-1.84575	-1.84575	-1.84575	#N/A	1	0
ENSG00000155329.11	ZCCHC10	0.0649389	5	1	0.0596541	Brain_Anterior_cingulate_cortex_BA24	0.0693088	Brain_Cortex	4.98636	2.12734e-33	4.98636	-1.88334	1.8164	-1.11662	1.63995	1	0
ENSG00000171490.12	RSL1D1	0.0651018	13	3	0.0136135	Brain_Spinal_cord_cervical_c-1	0.981078	Brain_Amygdala	5.39948	6.05857e-18	3.38947	-2.4673	2.08137	-0.579222	1.49297	3	0
ENSG00000158161.15	EYA3	0.0651148	12	4	0.0173135	Brain_Hippocampus	0.453817	Brain_Cortex	8.92186	3.37957e-17	0.862785	0.749067	2.37998	1.94124	0.408391	4	0
ENSG00000087884.14	AAMDC	0.0651232	13	2	0.0993021	Brain_Frontal_Cortex_BA9	0.463446	Brain_Caudate_basal_ganglia	11.449	2.94084e-17	0.947897	-1.64825	1.57708	-0.943096	0.796371	2	0
ENSG00000100299.17	ARSA	0.0651704	13	3	0.0152581	Brain_Nucleus_accumbens_basal_ganglia	0.259678	Brain_Spinal_cord_cervical_c-1	10.5786	0.000119599	0.684977	1.12715	2.42619	1.82792	0.438452	3	0
ENSG00000143933.16	CALM2	0.0652028	10	4	0.0099042	Brain_Cerebellum	0.9871	Brain_Amygdala	5.72977	1.10919e-16	0.686644	-2.57916	0.68202	-0.136926	0.89247	4	0
ENSG00000187838.16	PLSCR3	0.0652299	5	4	0.0149126	Brain_Cerebellar_Hemisphere	0.447623	Brain_Hippocampus	2.71505	2.27555e-16	0.257991	-1.43726	2.43449	0.228473	1.95796	4	0
ENSG00000138162.18	TACC2	0.0652319	9	4	0.273624	Brain_Putamen_basal_ganglia	0.880121	Brain_Spinal_cord_cervical_c-1	5.42987	3.7651e-17	0.246602	-0.789124	1.09475	0.116751	0.799765	4	0
ENSG00000214870.8	AC004540.5	0.0653235	11	2	0.0228083	Brain_Frontal_Cortex_BA9	0.142983	Brain_Cortex	9.98414	1.7416e-17	0.947921	1.46477	2.27663	2.03201	0.199992	2	0
ENSG00000132589.15	FLOT2	0.0653522	10	1	0.0653522	Brain_Cortex	0.0653522	Brain_Anterior_cingulate_cortex_BA24	10	1.75697e-33	10	-1.84284	-1.84284	-1.84284	2.22045e-16	1	0
ENSG00000080845.17	DLGAP4	0.0653552	2	2	0.0195295	Brain_Cerebellum	0.606036	Brain_Caudate_basal_ganglia	1.20045	0.799551	0.799551	-2.33527	-0.51574	-1.4255	1.2866	2	0
ENSG00000167525.13	PROCA1	0.0654013	13	2	0.00198965	Brain_Substantia_nigra	0.0786409	Brain_Hippocampus	12.0743	5.10589e-17	0.632311	1.75863	3.09177	2.17464	0.404842	2	0
ENSG00000172482.4	AGXT	0.0654013	2	2	0.0358131	Brain_Cerebellum	0.322157	Brain_Cerebellar_Hemisphere	1.01609	0.983912	0.983912	-2.09904	0.990035	-0.554504	2.18431	2	0
ENSG00000115596.3	WNT6	0.0654079	10	2	0.0363192	Brain_Amygdala	0.496241	Brain_Spinal_cord_cervical_c-1	8.00896	7.1844e-18	1.99104	-0.680416	2.09334	1.41053	1.11959	2	0
ENSG00000070193.4	FGF10	0.065418	1	1	0.065418	Brain_Cortex	0.065418	Brain_Cortex	1	1	1	1.84239	1.84239	1.84239	#N/A	1	0
ENSG00000113384.13	GOLPH3	0.0654222	4	3	0.0305115	Brain_Nucleus_accumbens_basal_ganglia	0.370815	Brain_Substantia_nigra	2.08504	1.59379e-16	0.882897	0.894947	2.16339	1.29922	0.599097	3	0
ENSG00000091073.19	DTX2	0.0654282	3	2	0.18297	Brain_Cortex	0.959805	Brain_Cerebellar_Hemisphere	2.67258	0.0133706	0.314052	-1.33167	0.414043	-0.289075	0.921036	2	0
ENSG00000132603.13	NIP7	0.0654343	12	2	0.00363385	Brain_Hippocampus	0.149918	Brain_Nucleus_accumbens_basal_ganglia	10.9937	3.35455e-17	0.883771	-2.90831	-1.43982	-2.11344	0.361973	2	0
ENSG00000168453.14	HR	0.0655348	12	4	0.00856227	Brain_Putamen_basal_ganglia	0.71962	Brain_Cerebellum	7.40626	3.50509e-18	0.320473	-2.62905	2.62905	-0.466094	1.46585	4	0
ENSG00000144230.16	GPR17	0.0655426	9	3	0.0143059	Brain_Putamen_basal_ganglia	0.268416	Brain_Caudate_basal_ganglia	4.77352	4.32198e-17	0.740294	1.10672	2.44949	1.76358	0.637412	3	0
ENSG00000171953.15	ATPAF2	0.065544	10	2	0.00128883	Brain_Hypothalamus	0.629359	Brain_Caudate_basal_ganglia	6.09046	8.01497e-18	3.73158	-3.21845	-0.482629	-1.5786	0.999981	2	0
ENSG00000177889.9	UBE2N	0.0655805	8	3	0.106622	Brain_Frontal_Cortex_BA9	0.968762	Brain_Anterior_cingulate_cortex_BA24	5.37502	7.56707e-18	0.518904	-1.61356	0.902069	0.031569	0.768456	3	0
ENSG00000171219.8	CDC42BPG	0.0656058	13	3	0.0964407	Brain_Hypothalamus	0.63801	Brain_Caudate_basal_ganglia	9.3071	3.94746e-18	0.541541	-1.66236	1.44315	-1.09045	0.933481	3	0
ENSG00000159200.17	RCAN1	0.0656494	12	6	0.0108848	Brain_Hippocampus	0.724948	Brain_Spinal_cord_cervical_c-1	5.88819	1.66624e-17	0.291996	-2.54638	0.351853	-1.6463	0.771823	6	0
ENSG00000248538.6	RP11-10A14.5	0.0656511	4	4	0.0423097	Brain_Caudate_basal_ganglia	0.513889	Brain_Spinal_cord_cervical_c-1	2.23999	0.165678	0.165678	-2.03046	0.99596	-0.262412	1.3798	4	0
ENSG00000250722.5	SELENOP	0.0656553	10	3	0.0103397	Brain_Cortex	0.707958	Brain_Cerebellar_Hemisphere	5.65999	1.49462e-19	0.990201	0.3746	2.56426	0.858551	0.615341	3	0
ENSG00000166199.12	ALKBH3	0.0656987	13	3	0.0106308	Brain_Cerebellar_Hemisphere	0.293152	Brain_Spinal_cord_cervical_c-1	10.4283	7.91253e-18	0.886839	-2.5546	-1.05123	-1.77723	0.510008	3	0
ENSG00000106261.16	ZKSCAN1	0.0658015	12	4	0.0234793	Brain_Nucleus_accumbens_basal_ganglia	0.958334	Brain_Frontal_Cortex_BA9	8.9651	2.35273e-17	0.38404	-2.26554	2.0695	-0.839376	1.47981	4	0
ENSG00000122548.5	KIAA0087	0.0658309	12	3	0.013714	Brain_Caudate_basal_ganglia	0.9597	Brain_Amygdala	9.93307	8.20722e-18	0.830509	0.0505297	2.46467	1.90732	0.598385	3	0
ENSG00000182264.8	IZUMO1	0.0658386	10	4	0.00382538	Brain_Cortex	0.985258	Brain_Hippocampus	5.19156	7.02194e-19	0.675723	-0.738436	2.89221	1.2772	1.3554	4	0
ENSG00000076248.10	UNG	0.0658429	9	4	0.0386692	Brain_Amygdala	0.87795	Brain_Spinal_cord_cervical_c-1	4.29669	1.20546e-17	0.2449	-2.06769	0.577212	-0.421752	0.884997	4	0
ENSG00000185379.20	RAD51D	0.0658686	2	2	0.09204	Brain_Nucleus_accumbens_basal_ganglia	0.270139	Brain_Caudate_basal_ganglia	1.26789	0.732107	0.732107	-1.10274	1.68473	0.290995	1.97104	2	0
ENSG00000159708.17	LRRC36	0.0659304	6	2	0.11626	Brain_Hypothalamus	0.692848	Brain_Caudate_basal_ganglia	5.42641	1.93452e-48	0.573588	-1.57067	0.394993	0.0673829	0.802478	2	0
ENSG00000187288.10	CIDEC	0.065939	11	4	0.00947456	Brain_Anterior_cingulate_cortex_BA24	0.463121	Brain_Spinal_cord_cervical_c-1	8.07838	7.07164e-19	0.739109	-0.733717	2.59444	1.9455	0.983071	4	0
ENSG00000188343.12	FAM92A	0.0660122	4	1	0.0660122	Brain_Cortex	0.0660122	Brain_Hypothalamus	4	3.2232e-17	4	-1.83834	1.83834	-0.91917	1.83834	1	0
ENSG00000083799.17	CYLD	0.0660455	13	4	0.0646879	Brain_Substantia_nigra	0.959063	Brain_Hypothalamus	6.65359	2.8995e-17	1.41046	-1.77672	1.84741	0.149597	1.28147	4	0
ENSG00000227885.1	RP11-79N23.1	0.0660568	10	3	0.00836468	Brain_Spinal_cord_cervical_c-1	0.814132	Brain_Caudate_basal_ganglia	6.53639	3.34688e-19	0.997912	-0.235099	2.63698	1.61231	0.955591	3	0
ENSG00000272933.1	RP11-47A8.5	0.0660612	9	3	0.0659558	Brain_Cerebellar_Hemisphere	0.852195	Brain_Nucleus_accumbens_basal_ganglia	6.69497	2.07139e-17	0.503152	-1.83872	0.249838	-0.933129	1.03015	3	0
ENSG00000125846.15	ZNF133	0.0661945	12	6	0.0208527	Brain_Substantia_nigra	0.933679	Brain_Cerebellar_Hemisphere	4.65245	1.54031e-17	0.214108	-1.81185	2.31064	-0.29978	1.52088	6	0
ENSG00000105409.16	ATP1A3	0.0662101	13	1	0.0662101	Brain_Anterior_cingulate_cortex_BA24	0.0662101	Brain_Cortex	13	2.6099e-17	13	-1.837	1.837	0.141308	1.90634	1	0
ENSG00000269113.3	TRABD2B	0.0662521	13	2	0.110659	Brain_Cerebellum	0.738614	Brain_Frontal_Cortex_BA9	10.5725	1.21051e-17	2.42753	-1.48348	1.59524	0.341253	1.10268	2	0
ENSG00000255980.1	AP000439.1	0.0662764	4	2	0.0213469	Brain_Nucleus_accumbens_basal_ganglia	0.306377	Brain_Anterior_cingulate_cortex_BA24	3.12292	1.0401e-17	0.877078	-2.30179	-1.02285	-1.34259	0.639469	2	0
ENSG00000234608.7	MAPKAPK5-AS1	0.0663127	12	2	0.0473551	Brain_Cortex	0.430887	Brain_Cerebellum	11.004	2.53537e-17	0.927331	-1.98311	0.787674	-1.68529	0.780733	2	0
ENSG00000101336.13	HCK	0.0663404	3	2	0.105284	Brain_Spinal_cord_cervical_c-1	0.491414	Brain_Cerebellar_Hemisphere	2.85694	2.31793e-17	0.14306	-0.688062	1.61976	0.53992	1.16102	2	0
ENSG00000189060.5	H1F0	0.0663406	11	3	0.0144316	Brain_Cerebellar_Hemisphere	0.344629	Brain_Substantia_nigra	7.22165	5.82282e-17	0.27862	-2.44634	1.63614	-0.157764	1.75617	3	0
ENSG00000281406.1	BLACAT1	0.0663978	12	4	0.0325809	Brain_Hippocampus	0.943834	Brain_Nucleus_accumbens_basal_ganglia	6.15006	3.59134e-17	0.813239	0.0704521	2.13721	1.19329	0.681523	4	0
ENSG00000204381.11	LAYN	0.0664206	12	1	0.0591801	Brain_Hypothalamus	0.123439	Brain_Cerebellum	11.4001	1.6261e-17	11.4001	1.5405	1.88685	1.78895	0.146836	1	0
ENSG00000234602.7	MCIDAS	0.0664274	5	2	0.0468587	Brain_Frontal_Cortex_BA9	0.690858	Brain_Nucleus_accumbens_basal_ganglia	4.5026	1.096e-16	0.497398	-1.98758	0.397692	-1.50504	1.06367	2	0
ENSG00000264112.1	RP11-159D12.2	0.066437	7	2	0.0549464	Brain_Frontal_Cortex_BA9	0.744384	Brain_Caudate_basal_ganglia	5.80689	4.69451e-17	1.14814	-1.52126	1.9193	0.204247	1.0225	2	0
ENSG00000171735.18	CAMTA1	0.0664863	3	3	0.0525777	Brain_Putamen_basal_ganglia	0.677262	Brain_Cerebellum	1.05161	0.949233	0.949233	-1.93837	1.81373	-0.180283	1.88714	3	0
ENSG00000111012.9	CYP27B1	0.0664872	8	2	0.0572057	Brain_Hypothalamus	0.263648	Brain_Hippocampus	7.01514	7.01498e-33	0.984864	-1.11781	1.90174	1.52429	1.06757	2	0
ENSG00000141098.12	GFOD2	0.0665077	13	3	0.0258454	Brain_Hippocampus	0.907899	Brain_Cortex	10.0823	4.0244e-18	0.493936	-0.115689	2.22853	0.9393	0.549837	3	0
ENSG00000283674.1	RP11-419I17.1	0.0665531	9	6	0.00333445	Brain_Spinal_cord_cervical_c-1	0.767423	Brain_Nucleus_accumbens_basal_ganglia	4.83095	0.0149245	0.270945	-2.9351	1.82464	-0.424799	1.57179	6	0
ENSG00000187037.8	GPR141	0.0665637	6	2	0.0205648	Brain_Putamen_basal_ganglia	0.834278	Brain_Caudate_basal_ganglia	5.04489	6.77807e-18	0.955115	0.209218	2.31588	0.560329	0.860041	2	0
ENSG00000164270.17	HTR4	0.0665948	2	1	0.0665948	Brain_Frontal_Cortex_BA9	0.0665948	Brain_Frontal_Cortex_BA9	2	3.3547e-17	2	-1.8344	-1.8344	-1.8344	0	1	0
ENSG00000095787.21	WAC	0.0666151	12	3	0.0748866	Brain_Caudate_basal_ganglia	0.989293	Brain_Cerebellum	10.396	7.41743e-19	0.42833	-0.93677	1.78116	0.776053	0.80684	3	0
ENSG00000162704.15	ARPC5	0.0666193	12	3	0.0376171	Brain_Frontal_Cortex_BA9	0.250317	Brain_Cerebellum	6.45697	1.04571e-18	0.827657	-2.079	2.0335	-1.1645	1.51681	3	0
ENSG00000180354.15	MTURN	0.0666432	13	5	0.00352162	Brain_Frontal_Cortex_BA9	0.875564	Brain_Cerebellum	7.86768	6.21583e-18	0.35193	-1.81084	2.91811	1.2276	1.67548	5	0
ENSG00000140945.16	CDH13	0.0666786	4	2	0.0663123	Brain_Spinal_cord_cervical_c-1	0.0761922	Brain_Hypothalamus	3.06025	2.96833e-47	0.939752	-1.83631	1.83631	0.902382	1.82603	2	0
ENSG00000157184.6	CPT2	0.0666895	8	2	0.0193052	Brain_Cerebellar_Hemisphere	0.824442	Brain_Caudate_basal_ganglia	6.60242	1.71902e-17	1.3894	-2.33959	1.28495	0.409786	1.31235	2	0
ENSG00000278254.4	RP4-668E10.4	0.0666939	7	3	0.0797463	Brain_Anterior_cingulate_cortex_BA24	0.600279	Brain_Amygdala	4.41202	1.96411e-17	0.394018	-1.75216	0.88311	-0.354547	1.23185	3	0
ENSG00000138443.15	ABI2	0.0667828	2	2	0.0211561	Brain_Putamen_basal_ganglia	0.0334054	Brain_Substantia_nigra	1.85125	0.148751	0.148751	2.12718	2.30519	2.21618	0.125872	2	0
ENSG00000029153.14	ARNTL2	0.0668171	12	3	0.0151479	Brain_Cortex	0.577048	Brain_Hippocampus	7.76553	1.39162e-49	0.997115	-2.42882	1.23965	-1.56824	1.20365	3	0
ENSG00000163945.15	UVSSA	0.0668366	13	2	0.027843	Brain_Hippocampus	0.871669	Brain_Substantia_nigra	11.495	7.68996e-17	0.960305	-2.19949	-0.161538	-1.47914	0.654047	2	0
ENSG00000205882.8	DEFB134	0.0668738	9	3	0.012734	Brain_Putamen_basal_ganglia	0.0756823	Brain_Cerebellar_Hemisphere	7.6074	1.01119e-16	0.367897	1.77631	2.49112	2.29833	0.245092	3	0
ENSG00000185022.11	MAFF	0.0669341	3	2	0.0470321	Brain_Cerebellar_Hemisphere	0.171503	Brain_Cerebellum	2.01305	3.40453e-16	0.986945	-1.98601	1.98601	0.455796	2.13717	2	0
ENSG00000267011.5	CTB-50L17.16	0.0669342	7	2	0.0241968	Brain_Nucleus_accumbens_basal_ganglia	0.721564	Brain_Caudate_basal_ganglia	4.41729	1.22067e-17	2.58271	-2.25399	2.22792	0.0714634	1.5452	2	0
ENSG00000249451.1	RP11-94C24.6	0.0669871	4	3	0.0648892	Brain_Caudate_basal_ganglia	0.637895	Brain_Cerebellum	2.23876	3.18828e-16	0.473363	-1.84602	1.12326	-0.759855	1.41295	3	0
ENSG00000149798.4	CDC42EP2	0.0669921	11	2	0.0231129	Brain_Nucleus_accumbens_basal_ganglia	0.60586	Brain_Anterior_cingulate_cortex_BA24	6.12172	1.25871e-18	4.87828	-2.27156	-0.515993	-1.44508	0.890092	2	0
ENSG00000101463.5	SYNDIG1	0.0670749	1	1	0.0670749	Brain_Nucleus_accumbens_basal_ganglia	0.0670749	Brain_Nucleus_accumbens_basal_ganglia	1	1	1	1.83117	1.83117	1.83117	#N/A	1	0
ENSG00000182612.10	TSPAN10	0.0670793	13	3	0.0458936	Brain_Amygdala	0.987329	Brain_Cortex	8.92821	4.80714e-18	1.48861	-1.99637	0.909444	-0.861477	0.953456	3	0
ENSG00000144747.15	TMF1	0.0671003	12	4	0.111804	Brain_Amygdala	0.888137	Brain_Cerebellum	6.48179	2.02707e-21	0.22527	-1.59014	1.49789	-0.0651569	0.761844	4	0
ENSG00000158195.10	WASF2	0.0671014	12	2	0.0165239	Brain_Caudate_basal_ganglia	0.590356	Brain_Hypothalamus	9.60001	1.77126e-17	2.23916	0.53832	2.39713	1.96877	0.682025	2	0
ENSG00000184349.12	EFNA5	0.0671641	7	3	0.0134878	Brain_Hippocampus	0.965291	Brain_Nucleus_accumbens_basal_ganglia	4.99229	1.57176e-16	0.898552	-0.0435145	2.47062	1.8335	1.09088	3	0
ENSG00000279078.1	SND1-IT1	0.0671818	6	2	0.0171124	Brain_Cerebellar_Hemisphere	0.0391895	Brain_Caudate_basal_ganglia	5.32867	1.33693e-17	0.661503	2.06219	2.38428	2.12394	0.129003	2	0
ENSG00000090512.11	FETUB	0.0672157	7	2	0.0211631	Brain_Amygdala	0.668652	Brain_Hippocampus	6.00409	6.43452e-33	0.995913	0.427998	2.30506	0.69615	0.709463	2	0
ENSG00000171126.7	KCNG3	0.0672213	8	2	0.0244299	Brain_Hippocampus	0.364423	Brain_Anterior_cingulate_cortex_BA24	7.4035	1.41516e-33	0.596504	-2.2503	0.90697	-0.621401	1.05105	2	0
ENSG00000136868.10	SLC31A1	0.0672454	10	5	0.0100145	Brain_Hippocampus	0.968253	Brain_Cerebellar_Hemisphere	5.02486	9.05596e-17	0.514873	0.039799	2.57533	1.4227	0.920814	5	0
ENSG00000127564.16	PKMYT1	0.0672484	10	4	0.0133686	Brain_Amygdala	0.975214	Brain_Cerebellar_Hemisphere	5.89486	1.0047e-18	0.238445	-0.506788	2.4738	0.707137	1.24935	4	0
ENSG00000198625.12	MDM4	0.0673681	8	2	0.0442944	Brain_Cortex	0.32706	Brain_Hypothalamus	7.55289	3.52227e-17	0.356218	-2.01129	-0.980054	-1.52816	0.460456	2	0
ENSG00000099991.17	CABIN1	0.0673968	13	5	0.00183839	Brain_Cerebellum	0.660841	Brain_Substantia_nigra	7.05493	3.63542e-17	0.481462	-0.553882	3.11517	1.89288	1.22396	5	0
ENSG00000180509.11	KCNE1	0.0674053	1	1	0.0674053	Brain_Hippocampus	0.0674053	Brain_Hippocampus	1	1	1	1.82896	1.82896	1.82896	#N/A	1	0
ENSG00000236403.1	RP11-447M12.2	0.0674181	2	1	0.0674181	Brain_Anterior_cingulate_cortex_BA24	0.0674181	Brain_Anterior_cingulate_cortex_BA24	2	2.86051e-16	2	-1.82888	-1.82888	-1.82888	0	1	0
ENSG00000206532.2	RP11-553A10.1	0.0674374	12	2	0.017613	Brain_Cerebellum	0.170414	Brain_Substantia_nigra	9.73251	1.05056e-17	2.26749	-2.37366	1.94907	-1.3551	1.56377	2	0
ENSG00000174628.16	IQCK	0.0674544	11	2	0.0204035	Brain_Cortex	0.553924	Brain_Cerebellar_Hemisphere	10.0742	3.29776e-17	0.889449	-2.31884	0.627153	-0.321626	0.892045	2	0
ENSG00000163703.17	CRELD1	0.0675867	13	1	0.0588809	Brain_Hypothalamus	0.238112	Brain_Cerebellar_Hemisphere	12.766	1.89225e-17	12.766	-1.88908	-1.17972	-1.80708	0.192802	1	0
ENSG00000253669.3	KB-1732A1.1	0.0675938	13	2	0.0214273	Brain_Cerebellar_Hemisphere	0.573848	Brain_Substantia_nigra	8.18346	1.74985e-17	4.58026	-2.30037	-0.562394	-1.46562	0.622462	2	0
ENSG00000143365.17	RORC	0.0676048	9	4	0.0118163	Brain_Cerebellar_Hemisphere	0.699592	Brain_Hippocampus	4.43424	7.84769e-17	0.461228	-2.51758	0.385872	-0.625086	1.19852	4	0
ENSG00000153130.17	SCOC	0.0676409	12	4	0.0155862	Brain_Amygdala	0.895869	Brain_Nucleus_accumbens_basal_ganglia	5.16824	2.65595e-18	0.509615	-1.43644	2.41846	0.677926	1.43424	4	0
ENSG00000188493.14	C19orf54	0.0676879	13	2	0.0291669	Brain_Spinal_cord_cervical_c-1	0.997699	Brain_Cerebellar_Hemisphere	11.8655	3.73348e-17	0.932277	-0.321979	2.18122	0.151971	0.63562	2	0
ENSG00000272783.1	RP13-1016M1.2	0.0677545	2	1	0.0557994	Brain_Spinal_cord_cervical_c-1	0.0817409	Brain_Cortex	2	3.53145e-16	2	-1.9126	-1.74067	-1.82664	0.12157	1	0
ENSG00000214357.8	NEURL1B	0.0677702	11	4	0.0164175	Brain_Cerebellum	0.805371	Brain_Cortex	7.00153	5.74311e-18	0.946723	-2.3995	1.27612	0.118323	0.988998	4	0
ENSG00000085465.12	OVGP1	0.0678662	11	4	0.0280633	Brain_Amygdala	0.653024	Brain_Cerebellar_Hemisphere	9.05808	2.18215e-17	0.379335	-2.1964	0.8009	-1.65362	0.965398	4	0
ENSG00000235979.8	AC004448.5	0.0678804	12	2	0.0650391	Brain_Cerebellar_Hemisphere	0.918578	Brain_Amygdala	10.718	2.36123e-17	1.15199	-1.84499	-0.102226	-0.913947	0.711657	2	0
ENSG00000163563.7	MNDA	0.0679037	5	4	0.260216	Brain_Cerebellar_Hemisphere	0.910131	Brain_Frontal_Cortex_BA9	2.36105	7.72735e-17	0.0903366	-0.845482	1.12588	0.367263	0.819905	4	0
ENSG00000169836.4	TACR3	0.0679079	11	2	0.0322613	Brain_Anterior_cingulate_cortex_BA24	0.844442	Brain_Frontal_Cortex_BA9	10.2386	2.35838e-17	0.761398	-2.13272	2.14116	-0.404967	2.09064	2	0
ENSG00000143630.9	HCN3	0.0680325	10	1	0.0680325	Brain_Hippocampus	0.0680325	Brain_Cerebellar_Hemisphere	10	6.03151e-33	10	-1.82479	1.82479	-1.45983	1.1541	1	0
ENSG00000261221.3	ZNF865	0.0680371	6	2	0.0328891	Brain_Cerebellar_Hemisphere	0.576012	Brain_Spinal_cord_cervical_c-1	5.03096	8.14758e-17	0.969041	-2.13343	2.13343	-0.973514	1.86462	2	0
ENSG00000049323.15	LTBP1	0.0680779	12	4	0.0364872	Brain_Amygdala	0.933661	Brain_Putamen_basal_ganglia	8.54583	3.91519e-17	0.386165	-0.0832398	2.09146	1.48956	0.773325	4	0
ENSG00000127483.17	HP1BP3	0.0681021	4	2	0.0261839	Brain_Anterior_cingulate_cortex_BA24	0.460359	Brain_Frontal_Cortex_BA9	2.86767	1.72983e-18	1.08796	-0.738256	2.22347	1.36499	1.40658	2	0
ENSG00000158473.6	CD1D	0.0681613	11	2	0.0285145	Brain_Cerebellar_Hemisphere	0.920491	Brain_Caudate_basal_ganglia	8.22199	2.72549e-17	2.77801	-2.18172	2.19013	1.16556	1.40737	2	0
ENSG00000237412.6	PRSS56	0.068167	13	3	0.163016	Brain_Caudate_basal_ganglia	0.961668	Brain_Cortex	9.55244	1.03814e-17	0.420281	-0.8373	1.395	0.668726	0.822463	3	0
ENSG00000124275.14	MTRR	0.0681706	10	7	0.00164739	Brain_Caudate_basal_ganglia	0.937345	Brain_Putamen_basal_ganglia	3.99279	1.33124e-18	0.163036	-0.471019	3.14738	0.989839	1.40915	7	0
ENSG00000162510.5	MATN1	0.0681721	6	2	0.020956	Brain_Anterior_cingulate_cortex_BA24	0.481047	Brain_Caudate_basal_ganglia	3.65891	4.95863e-18	2.34109	-2.30878	-0.70462	-1.5067	0.878632	2	0
ENSG00000161036.12	LRWD1	0.0681876	11	3	0.0238094	Brain_Putamen_basal_ganglia	0.645276	Brain_Amygdala	8.4532	4.43149e-17	0.915739	-2.26019	-0.460335	-1.81257	0.472775	3	0
ENSG00000198780.11	FAM169A	0.0682153	11	3	0.0197778	Brain_Hippocampus	0.836643	Brain_Cerebellum	7.03652	5.53189e-18	0.416613	-0.437997	2.33054	1.50581	0.991136	3	0
ENSG00000163684.11	RPP14	0.068286	13	3	0.0264483	Brain_Substantia_nigra	0.731817	Brain_Amygdala	11.2424	2.54105e-18	0.443053	-2.21956	-0.342709	-0.958938	0.454656	3	0
ENSG00000261857.6	MIA	0.0683606	11	1	0.0603928	Brain_Anterior_cingulate_cortex_BA24	0.079042	Brain_Cerebellum	11	6.65267e-33	11	1.75627	1.87791	1.82262	0.0635261	1	0
ENSG00000119684.15	MLH3	0.0683712	11	3	0.0259258	Brain_Caudate_basal_ganglia	0.495409	Brain_Nucleus_accumbens_basal_ganglia	8.62728	2.95962e-17	0.947017	-2.22732	-0.681732	-1.91384	0.510406	3	0
ENSG00000228566.1	RP11-170M17.1	0.0685194	2	2	0.0389261	Brain_Nucleus_accumbens_basal_ganglia	0.389114	Brain_Cerebellar_Hemisphere	1.08821	0.911786	0.911786	-2.06497	0.861225	-0.601871	2.06913	2	0
ENSG00000088305.18	DNMT3B	0.06855	6	3	0.023689	Brain_Putamen_basal_ganglia	0.987511	Brain_Anterior_cingulate_cortex_BA24	4.01671	5.39248e-17	0.74244	-2.26214	0.015653	-0.496835	0.921726	3	0
ENSG00000102683.7	SGCG	0.0686462	6	5	0.0335067	Brain_Anterior_cingulate_cortex_BA24	0.766697	Brain_Amygdala	2.12419	1.64579e-16	0.443977	-0.686806	2.12596	1.04758	1.147	5	0
ENSG00000259928.1	RP11-218M11.1	0.0686896	8	2	0.0463587	Brain_Cerebellum	0.547404	Brain_Cerebellar_Hemisphere	6.91083	6.97187e-17	0.969018	-1.99211	-0.601655	-1.48346	0.702182	2	0
ENSG00000066044.14	ELAVL1	0.0687269	7	2	0.0251995	Brain_Hippocampus	0.816837	Brain_Cortex	6.14243	8.01907e-19	0.85757	-2.23833	2.23833	-0.672611	2.11926	2	0
ENSG00000124789.11	NUP153	0.0688051	5	1	0.067458	Brain_Amygdala	0.0697153	Brain_Cerebellar_Hemisphere	5	3.57957e-17	5	1.81376	1.82861	1.8197	0.00813604	1	0
ENSG00000015520.14	NPC1L1	0.0688218	5	3	0.0621316	Brain_Cortex	0.62898	Brain_Caudate_basal_ganglia	3.40918	1.196e-17	0.607245	-1.86536	0.483163	-0.838119	1.00759	3	0
ENSG00000237262.1	AC068492.1	0.0688967	1	1	0.0688967	Brain_Nucleus_accumbens_basal_ganglia	0.0688967	Brain_Nucleus_accumbens_basal_ganglia	1	1	1	-1.8191	-1.8191	-1.8191	#N/A	1	0
ENSG00000138286.14	FAM149B1	0.0689359	13	1	0.0701662	Brain_Hypothalamus	0.0723804	Brain_Amygdala	12.728	1.5575e-17	12.728	-1.81084	-1.79672	-1.79998	0.00619124	1	0
ENSG00000282860.1	RP11-153F10.2	0.0689875	13	2	0.0102275	Brain_Caudate_basal_ganglia	0.185618	Brain_Frontal_Cortex_BA9	11.9853	3.60964e-17	0.581783	-2.56804	-1.32365	-2.18754	0.333048	2	0
ENSG00000139278.9	GLIPR1	0.0690239	12	2	0.0823302	Brain_Hippocampus	0.897087	Brain_Cerebellum	11.3201	2.61523e-17	0.554719	-1.73732	0.129342	-1.07802	0.469566	2	0
ENSG00000172336.4	POP7	0.0690358	10	1	0.0654938	Brain_Spinal_cord_cervical_c-1	0.0746425	Brain_Amygdala	10	4.98217e-17	10	-1.84187	-1.78265	-1.81819	0.0305798	1	0
ENSG00000185267.9	CDNF	0.0691694	7	2	0.0251263	Brain_Spinal_cord_cervical_c-1	0.379049	Brain_Anterior_cingulate_cortex_BA24	5.05322	1.78495e-17	1.94678	0.87965	2.23945	1.84581	0.660021	2	0
ENSG00000257594.3	GALNT4	0.0691972	7	2	0.0362088	Brain_Caudate_basal_ganglia	0.894699	Brain_Spinal_cord_cervical_c-1	5.12984	2.24506e-18	1.87016	-2.09457	2.09457	-0.345643	1.44557	2	0
ENSG00000150347.14	ARID5B	0.0692742	5	3	0.0632741	Brain_Caudate_basal_ganglia	0.217456	Brain_Substantia_nigra	3.03345	9.87906e-17	0.908	-1.23332	1.85726	1.18087	1.35172	3	0
ENSG00000178919.8	FOXE1	0.0692831	1	1	0.0692831	Brain_Cerebellum	0.0692831	Brain_Cerebellum	1	1	1	1.81657	1.81657	1.81657	#N/A	1	0
ENSG00000106689.10	LHX2	0.0693516	6	2	0.0287479	Brain_Cortex	0.454525	Brain_Amygdala	5	8.16106e-17	0.999997	0.747892	2.18693	1.94709	0.587483	2	0
ENSG00000110944.8	IL23A	0.069373	13	1	0.0636636	Brain_Spinal_cord_cervical_c-1	0.0947734	Brain_Amygdala	12.8326	5.04496e-17	12.8326	-1.85453	-1.67074	-1.80424	0.0652304	1	0
ENSG00000162104.9	ADCY9	0.0694135	13	2	0.0429188	Brain_Cortex	0.225495	Brain_Anterior_cingulate_cortex_BA24	12.0027	1.52482e-17	0.997267	-1.21204	2.0245	-0.963079	0.897656	2	0
ENSG00000215041.9	NEURL4	0.0695219	9	3	0.0841483	Brain_Amygdala	0.624951	Brain_Cerebellum	6.7793	3.67173e-17	0.648138	-0.530973	1.72711	0.728197	1.18463	3	0
ENSG00000274341.1	RP11-227G15.10	0.0695781	13	3	0.0428169	Brain_Nucleus_accumbens_basal_ganglia	0.712398	Brain_Amygdala	10.4448	2.90836e-17	1.22083	-2.02549	0.715736	0.270221	0.922826	3	0
ENSG00000136273.11	HUS1	0.0696912	11	2	0.122952	Brain_Hypothalamus	0.61512	Brain_Amygdala	10.36	4.2273e-17	0.640031	-1.5425	0.502778	0.316844	0.616674	2	0
ENSG00000164746.13	C7orf57	0.0697458	5	1	0.0653094	Brain_Nucleus_accumbens_basal_ganglia	0.074127	Brain_Caudate_basal_ganglia	4.98639	2.1192e-19	4.98639	-1.84313	-1.78583	-1.81109	0.0247339	1	0
ENSG00000067836.12	ROGDI	0.0697642	11	2	0.0493482	Brain_Caudate_basal_ganglia	0.791534	Brain_Nucleus_accumbens_basal_ganglia	9.96843	2.00748e-17	0.464454	-0.264319	1.96557	1.25993	0.572988	2	0
ENSG00000078403.16	MLLT10	0.0698324	1	1	0.0698324	Brain_Anterior_cingulate_cortex_BA24	0.0698324	Brain_Anterior_cingulate_cortex_BA24	1	1	1	1.813	1.813	1.813	#N/A	1	0
ENSG00000063660.8	GPC1	0.0698511	10	6	0.00326578	Brain_Nucleus_accumbens_basal_ganglia	0.712504	Brain_Cerebellum	4.05081	6.19771e-35	0.154505	-2.94155	0.368495	-0.970842	0.850062	6	0
ENSG00000100380.13	ST13	0.0698683	2	2	0.0686788	Brain_Putamen_basal_ganglia	0.340009	Brain_Amygdala	1.23286	0.767141	0.767141	-0.954148	1.82053	0.43319	1.96199	2	0
ENSG00000144597.13	EAF1	0.0699105	12	4	0.00259009	Brain_Spinal_cord_cervical_c-1	0.837251	Brain_Caudate_basal_ganglia	7.48296	1.83718e-32	0.811331	-0.205412	3.01261	0.661287	1.20876	4	0
ENSG00000184486.9	POU3F2	0.0699521	10	3	0.0112864	Brain_Substantia_nigra	0.781958	Brain_Cerebellar_Hemisphere	7.35908	7.02682e-19	0.513899	-2.5337	0.276769	-1.99628	0.825201	3	0
ENSG00000196126.11	HLA-DRB1	0.0699666	8	3	0.0416128	Brain_Hypothalamus	0.851495	Brain_Nucleus_accumbens_basal_ganglia	5.82061	1.66508e-18	0.24535	-2.03737	0.951708	-0.663324	1.05776	3	0
ENSG00000184408.9	KCND2	0.0700306	12	2	0.210165	Brain_Hippocampus	0.754859	Brain_Hypothalamus	11.419	1.21384e-17	0.581024	-0.312238	1.25311	0.018665	0.533589	2	0
ENSG00000164744.12	SUN3	0.0700493	7	1	0.0653152	Brain_Cortex	0.0773373	Brain_Frontal_Cortex_BA9	6.98934	4.04048e-17	6.98934	-1.84309	-1.76635	-1.8102	0.0410221	1	0
ENSG00000184992.10	BRI3BP	0.070081	4	4	0.0187297	Brain_Caudate_basal_ganglia	0.875687	Brain_Putamen_basal_ganglia	2.274	0.31321	0.31321	-2.35087	0.808354	-0.57109	1.37923	4	0
ENSG00000162616.8	DNAJB4	0.0700934	13	3	0.010145	Brain_Caudate_basal_ganglia	0.994269	Brain_Cerebellar_Hemisphere	9.60766	3.63179e-17	1.26406	-0.01221	2.57085	2.02221	1.02694	3	0
ENSG00000115165.9	CYTIP	0.0701018	6	2	0.0231744	Brain_Amygdala	0.234587	Brain_Anterior_cingulate_cortex_BA24	4.42505	2.22092e-17	1.57495	1.18863	2.27055	1.90991	0.558702	2	0
ENSG00000248161.5	RP11-499E18.1	0.0701128	11	5	0.00446564	Brain_Cerebellum	0.406971	Brain_Putamen_basal_ganglia	7.93821	2.51272e-17	0.280743	-2.68801	2.84325	-1.30362	2.15352	5	0
ENSG00000100626.16	GALNT16	0.0701906	11	5	0.00251812	Brain_Cerebellar_Hemisphere	0.567183	Brain_Caudate_basal_ganglia	5.34046	4.99345e-20	0.253375	-3.02116	1.00716	0.218077	1.39234	5	0
ENSG00000153037.13	SRP19	0.0701958	12	2	0.0208262	Brain_Frontal_Cortex_BA9	0.0567757	Brain_Putamen_basal_ganglia	11.5079	2.89968e-17	0.45735	-2.31112	-1.90503	-2.1082	0.107013	2	0
ENSG00000142794.18	NBPF3	0.0702027	12	3	0.078241	Brain_Hypothalamus	0.995861	Brain_Cortex	7.98125	1.6831e-19	0.728451	-0.679142	1.76098	0.322155	0.942035	3	0
ENSG00000008394.12	MGST1	0.0702575	12	5	0.0130913	Brain_Nucleus_accumbens_basal_ganglia	0.438955	Brain_Substantia_nigra	7.68875	1.39935e-05	0.279775	0.773958	2.48128	1.48039	0.661437	5	0
ENSG00000174799.10	CEP135	0.0702624	5	3	0.0376517	Brain_Nucleus_accumbens_basal_ganglia	0.306581	Brain_Cortex	3.35172	7.99862e-17	0.203963	-1.2531	2.07863	-0.0582215	1.56785	3	0
ENSG00000240219.1	RP11-430C7.5	0.0702697	5	2	0.0241288	Brain_Spinal_cord_cervical_c-1	0.819128	Brain_Amygdala	4.02926	2.98118e-19	0.955448	-0.228666	2.25507	1.72042	1.08991	2	0
ENSG00000107201.9	DDX58	0.0702959	13	4	0.00831689	Brain_Anterior_cingulate_cortex_BA24	0.679691	Brain_Frontal_Cortex_BA9	8.63842	3.13842e-17	0.418471	-2.63893	0.461243	-1.19983	0.876577	4	0
ENSG00000164951.15	PDP1	0.0703311	6	2	0.0581226	Brain_Substantia_nigra	0.350892	Brain_Frontal_Cortex_BA9	5.77636	9.92338e-17	0.223637	0.93286	1.89477	1.71736	0.384492	2	0
ENSG00000163472.18	TMEM79	0.0703483	11	2	0.195221	Brain_Amygdala	0.622798	Brain_Nucleus_accumbens_basal_ganglia	10.4982	2.17525e-22	0.50176	-0.491896	1.29529	-0.329424	0.538856	2	0
ENSG00000180667.10	YOD1	0.0703555	10	3	0.00870559	Brain_Frontal_Cortex_BA9	0.545635	Brain_Putamen_basal_ganglia	8.48486	4.00608e-19	0.508757	0.604314	2.6234	2.08739	0.554303	3	0
ENSG00000261824.6	LINC00662	0.070368	12	4	0.00995492	Brain_Hippocampus	0.0714755	Brain_Cortex	9.15236	5.67333e-17	0.318635	1.80244	2.57739	2.27807	0.263203	4	0
ENSG00000203709.11	C1orf132	0.0703813	9	2	0.0212319	Brain_Frontal_Cortex_BA9	0.496026	Brain_Caudate_basal_ganglia	8.09827	1.91551e-34	0.901728	-2.30383	-0.680755	-2.12349	0.541027	2	0
ENSG00000116016.13	EPAS1	0.07039	2	2	0.0470267	Brain_Hypothalamus	0.245022	Brain_Nucleus_accumbens_basal_ganglia	1.00248	0.997515	0.997515	-1.98606	-1.16253	-1.57429	0.582326	2	0
ENSG00000155096.13	AZIN1	0.0704012	13	4	0.0123786	Brain_Putamen_basal_ganglia	0.335339	Brain_Cerebellar_Hemisphere	6.8708	1.56195e-17	0.303577	-0.963415	2.50116	0.608304	1.33113	4	0
ENSG00000203908.3	KHDC3L	0.070457	10	4	0.0430473	Brain_Cerebellum	0.358241	Brain_Cerebellar_Hemisphere	5.57259	8.26975e-17	0.488884	-2.02325	1.62923	-0.578972	1.47625	4	0
ENSG00000136193.16	SCRN1	0.0704603	11	3	0.0109681	Brain_Caudate_basal_ganglia	0.324387	Brain_Putamen_basal_ganglia	5.70379	1.46629e-17	0.194269	-2.54371	1.2327	-0.815025	1.80186	3	0
ENSG00000181027.10	FKRP	0.0704874	13	3	0.0393286	Brain_Spinal_cord_cervical_c-1	0.997879	Brain_Anterior_cingulate_cortex_BA24	11.1781	1.30375e-17	0.572385	-2.06073	0.398239	-0.253457	0.647556	3	0
ENSG00000267127.7	RP11-795F19.5	0.0705215	10	2	0.0534054	Brain_Hippocampus	0.235123	Brain_Anterior_cingulate_cortex_BA24	7.99963	6.28549e-20	2.00037	-1.29946	1.93163	-0.622799	1.34685	2	0
ENSG00000160094.14	ZNF362	0.0705664	3	3	0.0131765	Brain_Cerebellum	0.348267	Brain_Hypothalamus	2.44669	0.173803	0.173803	-2.47896	-0.937957	-1.7871	0.782451	3	0
ENSG00000197445.2	C16orf47	0.0705718	8	2	0.0467554	Brain_Caudate_basal_ganglia	0.726678	Brain_Spinal_cord_cervical_c-1	6.4789	1.9571e-17	1.46024	-1.98851	0.961533	-0.705178	0.833594	2	0
ENSG00000177700.5	POLR2L	0.0705824	11	3	0.0619521	Brain_Amygdala	0.72945	Brain_Putamen_basal_ganglia	9.39727	7.96541e-19	0.371906	-1.73007	1.86664	0.621902	1.49271	3	0
ENSG00000105865.10	DUS4L	0.0706287	4	1	0.0706287	Brain_Cerebellar_Hemisphere	0.0706287	Brain_Cerebellar_Hemisphere	4	3.92663e-80	4	1.80786	1.80786	1.80786	0	1	0
ENSG00000189127.7	ANKRD34B	0.0707104	7	2	0.0365154	Brain_Amygdala	0.774159	Brain_Nucleus_accumbens_basal_ganglia	6.31464	1.01062e-32	0.685357	-2.09114	2.09114	-1.23593	1.61384	2	0
ENSG00000064547.13	LPAR2	0.0707443	5	3	0.117474	Brain_Cerebellum	0.597858	Brain_Cerebellar_Hemisphere	3.97518	0.00928725	0.201089	-0.527483	1.56547	0.806484	0.799986	3	0
ENSG00000015413.9	DPEP1	0.0707965	8	5	0.00463187	Brain_Putamen_basal_ganglia	0.981302	Brain_Cerebellar_Hemisphere	3.77006	2.86788e-17	0.132039	-0.181354	2.83158	1.13084	1.27656	5	0
ENSG00000164040.16	PGRMC2	0.0708362	12	3	0.00871799	Brain_Hypothalamus	0.719322	Brain_Nucleus_accumbens_basal_ganglia	8.23814	1.11759e-32	1.73713	-0.944478	2.62292	0.532038	1.26496	3	0
ENSG00000148600.14	CDHR1	0.0708884	12	2	0.343374	Brain_Cerebellum	0.992016	Brain_Amygdala	11.4225	2.95098e-17	0.48572	-0.947519	0.262632	-0.403633	0.481397	2	0
ENSG00000125798.14	FOXA2	0.0708973	1	1	0.0708973	Brain_Substantia_nigra	0.0708973	Brain_Substantia_nigra	1	1	1	1.80613	1.80613	1.80613	#N/A	1	0
ENSG00000125895.5	TMEM74B	0.0709089	13	3	0.0869577	Brain_Hippocampus	0.909	Brain_Cerebellum	9.42597	6.30365e-17	0.850669	-1.28476	1.71167	-0.468582	1.07161	3	0
ENSG00000109684.14	CLNK	0.0709312	2	2	0.0345341	Brain_Cerebellum	0.276507	Brain_Cerebellar_Hemisphere	1.78231	0.217689	0.217689	1.0882	2.11378	1.60099	0.725195	2	0
ENSG00000102471.13	NDFIP2	0.0709599	4	3	0.260455	Brain_Cortex	0.596375	Brain_Frontal_Cortex_BA9	2.26122	4.91983e-17	0.0802816	-0.52962	1.12532	0.572707	0.746457	3	0
ENSG00000140391.14	TSPAN3	0.0710027	8	2	0.0163624	Brain_Cerebellar_Hemisphere	0.301156	Brain_Hypothalamus	6.71548	1.93696e-18	1.15954	-1.03396	2.40073	-0.225743	1.50041	2	0
ENSG00000187778.13	MCRS1	0.0710167	13	2	0.0221212	Brain_Hippocampus	0.972415	Brain_Nucleus_accumbens_basal_ganglia	8.54388	5.35083e-18	4.3283	-0.122429	2.28828	1.0021	1.12179	2	0
ENSG00000182718.16	ANXA2	0.0710712	9	4	0.00182884	Brain_Putamen_basal_ganglia	0.894012	Brain_Anterior_cingulate_cortex_BA24	5.22586	5.36282e-17	0.921961	-1.17487	3.11671	0.496708	1.12833	4	0
ENSG00000095539.15	SEMA4G	0.071074	12	5	0.00153504	Brain_Putamen_basal_ganglia	0.746435	Brain_Amygdala	5.69215	3.8486e-17	0.287012	-0.323343	3.16798	1.44479	0.959743	5	0
ENSG00000145882.10	PCYOX1L	0.0710742	12	2	0.0241497	Brain_Cerebellar_Hemisphere	0.983716	Brain_Hypothalamus	10.1683	2.30447e-17	1.50124	-1.55435	2.25474	0.0575031	0.916431	2	0
ENSG00000152954.11	NRSN1	0.0711255	13	7	0.0229182	Brain_Hippocampus	0.931267	Brain_Spinal_cord_cervical_c-1	5.85539	1.00053e-16	0.229578	0.0862513	2.2748	1.22031	0.838388	7	0
ENSG00000153820.12	SPHKAP	0.0711478	6	1	0.0711478	Brain_Anterior_cingulate_cortex_BA24	0.0711478	Brain_Anterior_cingulate_cortex_BA24	6	1.69089e-33	6	-1.80453	1.80453	1.20302	1.47339	1	0
ENSG00000174886.12	NDUFA11	0.0712415	9	5	0.0293126	Brain_Frontal_Cortex_BA9	0.947359	Brain_Hippocampus	3.73789	1.05998e-17	0.166722	-2.17926	1.97988	0.696939	1.25569	5	0
ENSG00000147724.11	FAM135B	0.071344	12	2	0.0642057	Brain_Cerebellar_Hemisphere	0.878305	Brain_Substantia_nigra	11.1083	2.65112e-17	0.419741	-1.85075	-0.153118	-1.38323	0.466111	2	0
ENSG00000130717.12	UCK1	0.0713998	13	3	0.0223804	Brain_Nucleus_accumbens_basal_ganglia	0.951014	Brain_Cerebellar_Hemisphere	9.97928	3.92997e-18	0.341629	-0.869294	2.28385	1.29	1.16559	3	0
ENSG00000136925.14	TSTD2	0.0714036	4	2	0.0217107	Brain_Cerebellar_Hemisphere	0.849908	Brain_Cerebellum	3.00135	6.32052e-17	0.996402	-2.29539	-0.189236	-0.735915	1.03982	2	0
ENSG00000188517.14	COL25A1	0.0714744	6	4	0.0147734	Brain_Anterior_cingulate_cortex_BA24	0.887892	Brain_Cortex	3.40114	1.61641e-18	0.633225	-2.43789	1.17934	-0.0997513	1.35788	4	0
ENSG00000165409.16	TSHR	0.0715075	9	4	0.0181839	Brain_Caudate_basal_ganglia	0.659045	Brain_Nucleus_accumbens_basal_ganglia	5.24564	1.21915e-17	0.439057	-2.36185	2.361	-0.556684	1.87465	4	0
ENSG00000148835.10	TAF5	0.0715586	1	1	0.0715586	Brain_Frontal_Cortex_BA9	0.0715586	Brain_Frontal_Cortex_BA9	1	1	1	1.80192	1.80192	1.80192	#N/A	1	0
ENSG00000157045.8	NTAN1	0.0715867	8	1	0.0715867	Brain_Amygdala	0.0715867	Brain_Nucleus_accumbens_basal_ganglia	8	9.97874e-18	8	-1.80174	-1.80174	-1.80174	2.22045e-16	1	0
ENSG00000197061.4	HIST1H4C	0.0716071	10	2	0.0220524	Brain_Caudate_basal_ganglia	0.607269	Brain_Hippocampus	7.20629	3.66504e-17	2.79371	0.513975	2.28946	1.5385	0.883797	2	0
ENSG00000166436.15	TRIM66	0.0716072	13	3	0.0352856	Brain_Cerebellum	0.632885	Brain_Nucleus_accumbens_basal_ganglia	10.2278	3.62173e-17	0.825828	-0.761283	2.10507	1.13147	0.778581	3	0
ENSG00000158792.15	SPATA2L	0.0716753	11	3	0.0151077	Brain_Substantia_nigra	0.52749	Brain_Caudate_basal_ganglia	7.38539	7.86114e-18	0.644264	0.631842	2.42979	0.927854	0.53071	3	0
ENSG00000123815.11	COQ8B	0.0716767	9	5	0.0203938	Brain_Amygdala	0.836785	Brain_Cortex	4.4238	1.1683e-17	0.182464	-2.31902	2.18816	-0.641625	1.63695	5	0
ENSG00000139842.14	CUL4A	0.0716801	4	2	0.139372	Brain_Substantia_nigra	0.211594	Brain_Hippocampus	3.12038	1.14356e-18	0.879616	-1.47813	1.47813	0.681832	1.44402	2	0
ENSG00000260926.2	RP11-380D11.2	0.071692	6	2	0.0268508	Brain_Nucleus_accumbens_basal_ganglia	0.661649	Brain_Caudate_basal_ganglia	5.23289	2.25432e-17	0.767108	-2.21368	0.437638	-0.00424817	1.0824	2	0
ENSG00000137504.13	CREBZF	0.0717245	8	2	0.0239836	Brain_Hypothalamus	0.439055	Brain_Hippocampus	7.02986	2.87592e-17	0.970143	0.773791	2.25739	2.07194	0.524532	2	0
ENSG00000110025.12	SNX15	0.0717597	12	1	0.00543261	Brain_Cortex	0.0911044	Brain_Amygdala	11.7612	6.65185e-18	11.7612	1.6896	2.7802	1.79296	0.313863	1	0
ENSG00000097033.14	SH3GLB1	0.0718126	12	4	0.00438979	Brain_Cerebellar_Hemisphere	0.877298	Brain_Substantia_nigra	8.84391	9.56507e-18	0.369778	-2.8487	2.43587	1.08752	1.84505	4	0
ENSG00000011009.10	LYPLA2	0.0718304	1	1	0.0718304	Brain_Cerebellar_Hemisphere	0.0718304	Brain_Cerebellar_Hemisphere	1	1	1	1.80019	1.80019	1.80019	#N/A	1	0
ENSG00000140284.10	SLC27A2	0.0718721	13	4	0.00575867	Brain_Frontal_Cortex_BA9	0.916749	Brain_Hypothalamus	6.88292	8.31458e-17	0.642226	-1.0579	2.76122	0.933079	1.15654	4	0
ENSG00000112200.16	ZNF451	0.0720099	12	2	0.0138898	Brain_Cerebellum	0.348654	Brain_Substantia_nigra	10.5505	3.18262e-17	1.44949	-2.4601	-0.937203	-2.08732	0.383349	2	0
ENSG00000171798.17	KNDC1	0.0720116	13	4	0.00434703	Brain_Cortex	0.631866	Brain_Hippocampus	7.5895	1.56973e-16	0.981947	-2.85182	2.36559	-1.04487	1.8213	4	0
ENSG00000204655.11	MOG	0.0720282	8	3	0.0566457	Brain_Substantia_nigra	0.644161	Brain_Caudate_basal_ganglia	4.15549	8.37083e-19	1.6548	-1.4802	1.90603	0.678171	1.06796	3	0
ENSG00000037757.13	MRI1	0.0720467	13	2	0.141574	Brain_Spinal_cord_cervical_c-1	0.788758	Brain_Cerebellar_Hemisphere	12.0301	4.27482e-17	0.804911	-1.46996	0.625547	-0.836202	0.601853	2	0
ENSG00000003436.15	TFPI	0.0720772	3	2	0.0277626	Brain_Cerebellar_Hemisphere	0.672646	Brain_Anterior_cingulate_cortex_BA24	2.31334	1.76119e-16	0.686664	0.42252	2.20063	1.01522	1.02659	2	0
ENSG00000109536.11	FRG1	0.0720827	6	2	0.166484	Brain_Cerebellar_Hemisphere	0.742487	Brain_Nucleus_accumbens_basal_ganglia	5.79464	2.58443e-17	0.200877	-1.38359	0.328562	-0.394879	0.551091	2	0
ENSG00000259330.2	INAFM2	0.0721113	12	4	0.00976213	Brain_Anterior_cingulate_cortex_BA24	0.910286	Brain_Cortex	10.2204	1.42089e-17	0.35263	-0.112678	2.58414	1.33179	0.632578	4	0
ENSG00000151883.17	PARP8	0.0721381	13	3	0.0206664	Brain_Frontal_Cortex_BA9	0.826644	Brain_Amygdala	8.46755	3.53222e-17	1.37663	-2.31402	1.2584	0.461283	0.998603	3	0
ENSG00000182670.13	TTC3	0.0722294	13	2	0.0179122	Brain_Anterior_cingulate_cortex_BA24	0.154561	Brain_Cerebellum	12.19	3.07384e-17	0.61628	1.42361	2.36743	1.78622	0.249384	2	0
ENSG00000205279.8	CTXN3	0.0722554	3	2	0.0220296	Brain_Putamen_basal_ganglia	0.483523	Brain_Caudate_basal_ganglia	2.12104	2.14408e-16	0.87896	0.700647	2.28986	1.23038	0.917531	2	0
ENSG00000111647.12	UHRF1BP1L	0.0723374	13	4	0.00778292	Brain_Spinal_cord_cervical_c-1	0.582039	Brain_Substantia_nigra	10.1529	1.39394e-19	0.37244	0.550408	2.66134	1.34216	0.556581	4	0
ENSG00000120539.14	MASTL	0.0723641	13	2	0.227858	Brain_Substantia_nigra	0.840311	Brain_Putamen_basal_ganglia	11.9731	3.61998e-17	0.709094	-1.20589	1.10594	-0.163894	0.603033	2	0
ENSG00000122882.10	ECD	0.0723804	11	1	0.0723804	Brain_Frontal_Cortex_BA9	0.0723804	Brain_Cortex	11	4.47039e-17	11	1.79672	1.79672	1.79672	1.40433e-16	1	0
ENSG00000184500.14	PROS1	0.0724176	7	1	0.0524809	Brain_Cortex	0.0783129	Brain_Anterior_cingulate_cortex_BA24	6.91137	1.57665e-83	6.91137	-1.93917	-1.76056	-1.78608	0.0675073	1	0
ENSG00000040487.12	PQLC2	0.0724187	12	5	0.135508	Brain_Frontal_Cortex_BA9	0.920663	Brain_Cortex	7.39105	6.58768e-18	0.488922	-1.49273	0.597049	-0.254271	0.710446	5	0
ENSG00000260693.1	AC026150.8	0.0725053	1	1	0.0725053	Brain_Substantia_nigra	0.0725053	Brain_Substantia_nigra	1	1	1	-1.79593	-1.79593	-1.79593	#N/A	1	0
ENSG00000137648.17	TMPRSS4	0.0725414	2	1	0.0725414	Brain_Cerebellar_Hemisphere	0.0725414	Brain_Cerebellum	2	3.53145e-16	2	1.79571	1.79571	1.79571	3.14018e-16	1	0
ENSG00000135740.16	SLC9A5	0.0725425	13	3	0.0118407	Brain_Anterior_cingulate_cortex_BA24	0.446175	Brain_Substantia_nigra	10.5243	2.50356e-17	0.810362	-2.51686	2.49334	0.167436	1.94254	3	0
ENSG00000113460.12	BRIX1	0.0725713	5	2	0.0427325	Brain_Hypothalamus	0.161846	Brain_Caudate_basal_ganglia	4.03855	3.05805e-17	0.961454	-2.02631	1.39889	0.713848	1.5318	2	0
ENSG00000153132.12	CLGN	0.072621	13	3	0.0873686	Brain_Cortex	0.618395	Brain_Cerebellar_Hemisphere	10.7495	8.1835e-18	0.79751	-1.70944	1.23761	-1.05405	0.803221	3	0
ENSG00000121310.16	ECHDC2	0.0726259	13	4	0.0130332	Brain_Cerebellar_Hemisphere	0.415975	Brain_Anterior_cingulate_cortex_BA24	5.54357	6.0242e-17	0.505245	0.813423	2.48286	1.73935	0.479967	4	0
ENSG00000124802.11	EEF1E1	0.0726425	8	3	0.0510392	Brain_Anterior_cingulate_cortex_BA24	0.963068	Brain_Spinal_cord_cervical_c-1	5.06103	3.71983e-17	0.477046	-1.38556	1.95115	0.347733	1.53903	3	0
ENSG00000146909.7	NOM1	0.0726853	10	4	0.0979962	Brain_Hippocampus	0.868667	Brain_Cortex	7.45729	1.18187e-17	0.296046	-1.65465	0.659138	-0.711839	0.699517	4	0
ENSG00000115993.12	TRAK2	0.072687	5	3	0.271613	Brain_Frontal_Cortex_BA9	0.994062	Brain_Amygdala	3.79504	9.5032e-17	0.247411	-0.442615	1.09936	0.554982	0.723874	3	0
ENSG00000196159.11	FAT4	0.0727098	12	4	0.00225391	Brain_Nucleus_accumbens_basal_ganglia	0.769605	Brain_Cerebellum	9.26219	4.55391e-18	0.516235	-3.05456	0.292892	-1.11082	0.821132	4	0
ENSG00000122543.10	OCM	0.0727257	11	6	0.059639	Brain_Nucleus_accumbens_basal_ganglia	0.945703	Brain_Amygdala	4.20833	1.27459e-16	0.167701	-1.88345	1.72909	0.360854	1.15909	6	0
ENSG00000183032.11	SLC25A21	0.0727596	6	2	0.0249439	Brain_Caudate_basal_ganglia	0.914742	Brain_Amygdala	4.99325	1.30438e-17	0.874025	-2.24227	0.10706	-1.79	0.94072	2	0
ENSG00000170075.8	GPR37L1	0.0727855	8	4	0.00878223	Brain_Hippocampus	0.634514	Brain_Caudate_basal_ganglia	5.32946	8.99637e-17	0.268843	-2.62042	0.961755	-0.723463	1.07701	4	0
ENSG00000053328.8	METTL24	0.0728295	13	2	0.0175759	Brain_Cerebellar_Hemisphere	0.807221	Brain_Putamen_basal_ganglia	11.8398	2.49799e-17	1.0007	-2.37443	0.244012	-2.0565	0.693079	2	0
ENSG00000053900.10	ANAPC4	0.0729949	13	3	0.0903193	Brain_Cerebellar_Hemisphere	0.942807	Brain_Cortex	11.168	3.46138e-17	0.436874	-1.69372	0.817325	-0.857803	0.737626	3	0
ENSG00000143942.4	CHAC2	0.0730472	10	5	0.00844728	Brain_Substantia_nigra	0.784259	Brain_Cortex	3.49629	3.0006e-17	0.422242	-2.63365	1.28566	-1.07953	1.31328	5	0
ENSG00000117533.14	VAMP4	0.0730804	13	3	0.0126408	Brain_Putamen_basal_ganglia	0.500117	Brain_Spinal_cord_cervical_c-1	9.7859	1.19832e-17	0.476461	0.674305	2.49373	1.7715	0.584235	3	0
ENSG00000256039.1	RP11-291B21.2	0.0730937	1	1	0.0730937	Brain_Spinal_cord_cervical_c-1	0.0730937	Brain_Spinal_cord_cervical_c-1	1	1	1	1.79225	1.79225	1.79225	#N/A	1	0
ENSG00000267731.1	RP11-147L13.8	0.0731027	13	4	0.0644057	Brain_Nucleus_accumbens_basal_ganglia	0.988665	Brain_Anterior_cingulate_cortex_BA24	7.85252	1.73038e-16	0.709617	-1.84936	1.80689	0.368134	0.915778	4	0
ENSG00000080608.9	PUM3	0.0731572	2	2	0.0222631	Brain_Cortex	0.976341	Brain_Frontal_Cortex_BA9	1.01852	0.981484	0.981484	0.0296569	2.28585	1.15775	1.59537	2	0
ENSG00000197798.8	FAM118B	0.0731594	9	3	0.0517867	Brain_Cerebellum	0.924604	Brain_Frontal_Cortex_BA9	7.18382	1.35667e-32	0.788434	-1.9449	1.9449	-0.318554	1.81173	3	0
ENSG00000005001.9	PRSS22	0.0732356	7	4	0.00702733	Brain_Spinal_cord_cervical_c-1	0.860407	Brain_Caudate_basal_ganglia	3.61134	4.84209e-18	0.672499	-2.69555	0.175856	-1.21991	0.98817	4	0
ENSG00000069943.9	PIGB	0.0733287	13	2	0.0166483	Brain_Putamen_basal_ganglia	0.237509	Brain_Cerebellum	11.2361	6.83476e-17	1.35654	-2.39439	-1.18124	-2.0888	0.359813	2	0
ENSG00000106415.12	GLCCI1	0.0733767	2	2	0.0560632	Brain_Anterior_cingulate_cortex_BA24	0.173311	Brain_Caudate_basal_ganglia	1.05708	0.942922	0.942922	-1.91054	1.36164	-0.27445	2.31379	2	0
ENSG00000169045.17	HNRNPH1	0.0734063	6	2	0.215979	Brain_Caudate_basal_ganglia	0.662248	Brain_Cortex	5.36993	3.53912e-17	0.464222	-1.23729	0.520393	-0.764434	0.702352	2	0
ENSG00000127995.16	CASD1	0.0734082	13	4	0.20755	Brain_Substantia_nigra	0.775717	Brain_Putamen_basal_ganglia	10.1243	5.118e-17	0.541228	-0.999376	1.26033	0.135519	0.750453	4	0
ENSG00000162438.11	CTRC	0.0734431	3	3	0.0419556	Brain_Amygdala	0.468088	Brain_Hippocampus	1.37218	0.748274	0.748274	-1.98571	2.03396	-0.22578	2.05592	3	0
ENSG00000272791.1	RP11-464F9.22	0.0734566	12	1	0.0536707	Brain_Caudate_basal_ganglia	0.0789326	Brain_Anterior_cingulate_cortex_BA24	11.8521	1.93403e-17	11.8521	1.75691	1.92948	1.78009	0.0484651	1	0
ENSG00000083720.12	OXCT1	0.073466	6	1	0.073466	Brain_Cerebellum	0.073466	Brain_Caudate_basal_ganglia	6	2.31688e-32	6	1.78992	1.78992	1.78992	2.80867e-16	1	0
ENSG00000140990.14	NDUFB10	0.0734777	13	4	0.0391702	Brain_Caudate_basal_ganglia	0.723864	Brain_Amygdala	6.73289	2.18972e-17	0.603772	-1.12389	2.06239	0.305044	1.02335	4	0
ENSG00000221988.12	PPT2	0.0735159	11	2	0.0325244	Brain_Hypothalamus	0.781458	Brain_Cerebellar_Hemisphere	7.56799	4.7452e-17	3.43201	-0.27742	2.13791	0.960508	1.18725	2	0
ENSG00000159640.15	ACE	0.073571	13	1	0.0744851	Brain_Caudate_basal_ganglia	0.10604	Brain_Putamen_basal_ganglia	12.7096	5.58373e-17	12.7096	-1.78362	1.61625	-1.52013	0.942368	1	0
ENSG00000253521.1	HPYR1	0.0736162	6	4	0.041302	Brain_Frontal_Cortex_BA9	0.802893	Brain_Cortex	2.61271	1.81566e-17	0.722214	-2.04049	1.53228	-0.919331	1.36815	4	0
ENSG00000118193.11	KIF14	0.0737465	4	4	0.0816514	Brain_Cerebellum	0.999621	Brain_Spinal_cord_cervical_c-1	1.82017	0.0934853	0.0934853	-0.000474776	1.74118	0.645827	0.75965	4	0
ENSG00000259321.1	RP11-468E2.5	0.0737486	12	2	0.0237065	Brain_Hippocampus	0.20919	Brain_Amygdala	10.8492	2.8707e-17	0.795538	1.2558	2.26185	1.89066	0.434205	2	0
ENSG00000163815.5	CLEC3B	0.0737507	3	3	0.0125366	Brain_Hippocampus	0.374156	Brain_Spinal_cord_cervical_c-1	1.67616	0.494998	0.494998	-2.49667	-0.888716	-1.51338	0.861883	3	0
ENSG00000224687.1	RASAL2-AS1	0.0737651	13	4	0.0293199	Brain_Hypothalamus	0.898903	Brain_Anterior_cingulate_cortex_BA24	7.04185	2.1769e-21	0.272657	0.127047	2.17916	1.28831	0.893963	4	0
ENSG00000188033.9	ZNF490	0.0738141	3	1	0.0738141	Brain_Cerebellum	0.0738141	Brain_Nucleus_accumbens_basal_ganglia	3	2.11126e-48	3	1.78776	1.78776	1.78776	3.14018e-16	1	0
ENSG00000132535.18	DLG4	0.0738343	13	4	0.0667175	Brain_Putamen_basal_ganglia	0.564777	Brain_Caudate_basal_ganglia	7.31647	5.90396e-17	0.379494	-1.83357	0.896772	-1.05716	0.902912	4	0
ENSG00000134108.12	ARL8B	0.0738346	8	3	0.00880622	Brain_Cerebellum	0.288336	Brain_Amygdala	5.92907	3.5908e-19	0.882043	-2.61949	-1.06178	-2.04131	0.505464	3	0
ENSG00000140694.16	PARN	0.0738837	13	3	0.084966	Brain_Spinal_cord_cervical_c-1	0.975122	Brain_Caudate_basal_ganglia	8.56725	5.80297e-18	0.297538	-1.72257	0.773483	-0.95621	0.901942	3	0
ENSG00000232001.1	AC108868.6	0.0738935	2	2	0.0241523	Brain_Substantia_nigra	0.785826	Brain_Caudate_basal_ganglia	1.27236	0.727638	0.727638	-2.2547	-0.271735	-1.26322	1.40217	2	0
ENSG00000198870.7	STKLD1	0.0739367	13	2	0.0252763	Brain_Frontal_Cortex_BA9	0.908157	Brain_Nucleus_accumbens_basal_ganglia	11.7065	4.08595e-17	0.97491	0.115363	2.23715	0.40841	0.593124	2	0
ENSG00000167005.13	NUDT21	0.0740027	13	2	0.0534294	Brain_Nucleus_accumbens_basal_ganglia	0.979029	Brain_Frontal_Cortex_BA9	10.4223	2.11192e-17	2.52787	-1.93143	1.11847	0.202303	1.08698	2	0
ENSG00000148290.9	SURF1	0.0740334	13	1	0.0214512	Brain_Frontal_Cortex_BA9	0.645258	Brain_Caudate_basal_ganglia	11.9042	7.13085e-05	11.9042	-2.29995	-0.460359	-1.70053	0.534814	1	0
ENSG00000204709.4	LINC01556	0.074045	8	1	0.0731248	Brain_Caudate_basal_ganglia	0.0769192	Brain_Amygdala	7.9999	5.14371e-18	7.9999	-1.79205	-1.76885	-1.78632	0.0106053	1	0
ENSG00000143036.16	SLC44A3	0.0740542	13	3	0.040911	Brain_Cerebellum	0.316702	Brain_Substantia_nigra	9.61847	4.77857e-18	1.19293	-2.04443	1.81844	1.07621	1.36619	3	0
ENSG00000198805.11	PNP	0.0740703	10	2	0.0558459	Brain_Cortex	0.164026	Brain_Caudate_basal_ganglia	7.85157	2.54093e-18	1.93909	-1.91224	-1.39166	-1.75872	0.180866	2	0
ENSG00000138750.14	NUP54	0.0741683	13	1	0.0116723	Brain_Cerebellum	0.207644	Brain_Hippocampus	12.4378	2.05228e-17	12.4378	1.26007	2.5219	1.75192	0.289289	1	0
ENSG00000257727.5	CNPY2	0.0741762	2	1	0.0741762	Brain_Cerebellum	0.0741762	Brain_Cerebellar_Hemisphere	2	3.3547e-17	2	-1.78553	-1.78553	-1.78553	3.14018e-16	1	0
ENSG00000149090.11	PAMR1	0.074178	13	7	0.0174806	Brain_Cerebellum	0.393747	Brain_Cortex	3.95653	2.21522e-18	0.221349	-1.5936	2.37644	0.655134	1.27372	7	0
ENSG00000146166.16	LGSN	0.0741977	1	1	0.0741977	Brain_Spinal_cord_cervical_c-1	0.0741977	Brain_Spinal_cord_cervical_c-1	1	1	1	-1.78539	-1.78539	-1.78539	#N/A	1	0
ENSG00000144677.14	CTDSPL	0.074282	7	4	0.0054241	Brain_Cerebellum	0.898853	Brain_Anterior_cingulate_cortex_BA24	4.22831	1.65381e-34	0.395381	-0.524973	2.7807	1.17933	1.07422	4	0
ENSG00000184599.13	FAM19A3	0.0743789	12	2	0.0260156	Brain_Amygdala	0.50484	Brain_Cerebellar_Hemisphere	10.1235	5.79894e-17	1.8752	-2.22598	-0.666893	-2.00977	0.517158	2	0
ENSG00000114166.7	KAT2B	0.0744539	10	6	0.00777245	Brain_Nucleus_accumbens_basal_ganglia	0.851999	Brain_Amygdala	6.03568	1.00109e-17	0.240287	-2.6618	0.287791	-1.06537	0.809868	6	0
ENSG00000138193.15	PLCE1	0.0744545	10	6	0.0240659	Brain_Cerebellum	0.519442	Brain_Cortex	4.94262	5.99697e-18	0.250194	-2.25608	1.94239	-0.376524	1.62062	6	0
ENSG00000119599.16	DCAF4	0.0744575	13	3	0.00693193	Brain_Caudate_basal_ganglia	0.303638	Brain_Nucleus_accumbens_basal_ganglia	10.8256	1.63894e-18	0.608588	1.02866	2.7001	2.29073	0.42501	3	0
ENSG00000183379.8	SYNDIG1L	0.0744976	13	3	0.00878076	Brain_Frontal_Cortex_BA9	0.895253	Brain_Spinal_cord_cervical_c-1	10.5678	6.63277e-18	0.371941	-2.62047	-0.13166	-1.97047	0.606038	3	0
ENSG00000172318.5	B3GALT1	0.0745021	3	2	0.0391694	Brain_Cortex	0.487964	Brain_Cerebellar_Hemisphere	2.0111	0.0136215	0.975279	-2.0624	-0.693551	-1.17368	0.77049	2	0
ENSG00000172935.8	MRGPRF	0.0745202	6	3	0.0258195	Brain_Hypothalamus	0.053067	Brain_Frontal_Cortex_BA9	4.07763	2.71667e-19	0.627487	-2.22892	2.22892	1.38793	1.77545	3	0
ENSG00000187955.11	COL14A1	0.0745339	13	3	0.195056	Brain_Nucleus_accumbens_basal_ganglia	0.605155	Brain_Spinal_cord_cervical_c-1	10.2151	6.12242e-18	0.500682	-0.873779	1.29577	-0.483923	0.789489	3	0
ENSG00000255561.6	FDXACB1	0.0745566	11	2	0.012819	Brain_Nucleus_accumbens_basal_ganglia	0.193346	Brain_Anterior_cingulate_cortex_BA24	9.98136	2.41799e-17	0.9146	1.30074	2.48876	2.06746	0.315369	2	0
ENSG00000099849.14	RASSF7	0.0745685	12	6	0.0322346	Brain_Cerebellum	0.964681	Brain_Caudate_basal_ganglia	4.48631	5.46554e-17	0.326629	-2.14149	0.149937	-0.901069	0.748812	6	0
ENSG00000101445.9	PPP1R16B	0.0746553	11	3	0.0417623	Brain_Hypothalamus	0.723715	Brain_Cerebellar_Hemisphere	7.09704	1.51907e-18	0.978656	0.353498	2.03588	0.895804	0.78098	3	0
ENSG00000164548.10	TRA2A	0.0747162	9	4	0.0151457	Brain_Hypothalamus	0.881243	Brain_Putamen_basal_ganglia	6.80836	4.4774e-18	0.397631	-2.42888	-0.149394	-1.84544	0.652022	4	0
ENSG00000125285.5	SOX21	0.0747631	8	3	0.0336224	Brain_Spinal_cord_cervical_c-1	0.355834	Brain_Frontal_Cortex_BA9	6.02546	2.07294e-20	0.946832	-2.12457	2.12457	0.793596	1.86244	3	0
ENSG00000115073.7	ACTR1B	0.0748445	12	4	0.0195793	Brain_Cerebellum	0.978108	Brain_Putamen_basal_ganglia	6.78388	1.03231e-16	0.371531	-1.03735	2.33431	1.18511	1.15451	4	0
ENSG00000174792.10	C4orf26	0.0749514	13	2	0.115745	Brain_Frontal_Cortex_BA9	0.855344	Brain_Cortex	12.0515	2.70047e-17	0.582446	-1.57289	-0.182304	-1.03976	0.517976	2	0
ENSG00000134851.12	TMEM165	0.0749644	13	4	0.00599286	Brain_Hippocampus	0.984735	Brain_Amygdala	8.73866	2.56491e-17	0.411305	-2.74817	-0.0191325	-1.98012	0.760307	4	0
ENSG00000171790.15	SLFNL1	0.0750195	13	4	0.0176202	Brain_Amygdala	0.65479	Brain_Caudate_basal_ganglia	9.83317	5.408e-18	0.642058	-2.3735	1.77938	0.515654	1.19381	4	0
ENSG00000118518.15	RNF146	0.0750469	9	2	0.0108254	Brain_Caudate_basal_ganglia	0.13998	Brain_Anterior_cingulate_cortex_BA24	8.38326	1.88695e-32	0.417458	-2.54829	2.19352	-0.690852	2.18109	2	0
ENSG00000105976.14	MET	0.0751619	11	3	0.0379227	Brain_Hypothalamus	0.374499	Brain_Anterior_cingulate_cortex_BA24	8.00403	5.98162e-18	0.717438	-2.07569	1.21301	-1.28283	1.23591	3	0
ENSG00000232139.5	LINC00867	0.0752038	1	1	0.0752038	Brain_Cerebellar_Hemisphere	0.0752038	Brain_Cerebellar_Hemisphere	1	1	1	1.77922	1.77922	1.77922	#N/A	1	0
ENSG00000116691.10	MIIP	0.0752434	8	3	0.0609745	Brain_Cortex	0.953016	Brain_Frontal_Cortex_BA9	5.80707	1.18459e-17	0.338477	0.05892	1.87368	1.2475	0.640516	3	0
ENSG00000069764.9	PLA2G10	0.0753144	1	1	0.0753144	Brain_Cerebellum	0.0753144	Brain_Cerebellum	1	1	1	-1.77854	-1.77854	-1.77854	#N/A	1	0
ENSG00000188056.11	TREML4	0.0753274	1	1	0.0753274	Brain_Spinal_cord_cervical_c-1	0.0753274	Brain_Spinal_cord_cervical_c-1	1	1	1	1.77847	1.77847	1.77847	#N/A	1	0
ENSG00000132205.10	EMILIN2	0.0753423	10	6	0.0217082	Brain_Frontal_Cortex_BA9	0.9655	Brain_Cerebellum	5.37117	1.2243e-16	0.214677	-2.29544	1.52635	-0.779848	1.48511	6	0
ENSG00000162892.15	IL24	0.0754401	2	1	0.0701014	Brain_Substantia_nigra	0.0811062	Brain_Hypothalamus	2	3.3547e-17	2	1.7443	1.81125	1.77778	0.0473418	1	0
ENSG00000145723.16	GIN1	0.0754693	13	1	0.0699818	Brain_Amygdala	0.109284	Brain_Cortex	12.805	4.53966e-18	12.805	-1.81203	-1.60142	-1.76343	0.0923588	1	0
ENSG00000143768.12	LEFTY2	0.0754856	13	3	0.0249147	Brain_Cortex	0.850639	Brain_Putamen_basal_ganglia	10.4804	1.75691e-17	0.883165	-0.561734	2.24272	0.421899	0.685846	3	0
ENSG00000108669.16	CYTH1	0.0755124	13	3	0.0403886	Brain_Nucleus_accumbens_basal_ganglia	0.832319	Brain_Cerebellum	9.19098	1.40347e-18	1.10479	-1.75304	2.04975	0.885796	1.311	3	0
ENSG00000144834.13	TAGLN3	0.0755351	6	4	0.0253972	Brain_Substantia_nigra	0.998062	Brain_Hippocampus	3.30004	5.3423e-17	0.341472	-2.23531	0.17886	-0.430293	0.897267	4	0
ENSG00000175894.14	TSPEAR	0.0755844	6	4	0.0149769	Brain_Amygdala	0.880432	Brain_Spinal_cord_cervical_c-1	2.33188	4.28341e-17	0.799295	-2.43294	2.4107	0.392458	1.6115	4	0
ENSG00000165912.15	PACSIN3	0.0755985	11	3	0.0114805	Brain_Cerebellum	0.378478	Brain_Amygdala	7.17944	4.19852e-18	1.50103	0.880705	2.52772	1.4731	0.618649	3	0
ENSG00000035928.15	RFC1	0.075685	9	2	0.0626373	Brain_Caudate_basal_ganglia	0.891815	Brain_Cortex	7.88904	2.13447e-17	0.958548	0.136008	1.86176	1.22881	0.702317	2	0
ENSG00000271967.1	RP11-134K13.4	0.0757386	13	2	0.0168134	Brain_Frontal_Cortex_BA9	0.125235	Brain_Substantia_nigra	11.9742	9.70309e-17	0.604921	1.53317	2.39076	1.95498	0.282091	2	0
ENSG00000244476.2	ERVFRD-1	0.075775	2	2	0.0234303	Brain_Cerebellar_Hemisphere	0.9536	Brain_Cerebellum	1.09324	0.906759	0.906759	-2.26635	-0.0581868	-1.16227	1.5614	2	0
ENSG00000168385.17	SEPT2	0.0757783	9	4	0.0179724	Brain_Cerebellum	0.863939	Brain_Amygdala	6.25976	1.39753e-17	0.603717	-0.171362	2.36619	1.13774	0.740502	4	0
ENSG00000271734.1	RP1-111B22.3	0.0757928	13	3	0.0355739	Brain_Anterior_cingulate_cortex_BA24	0.90731	Brain_Hypothalamus	8.97003	2.45769e-17	0.668848	-2.10176	0.211755	-0.977423	0.754886	3	0
ENSG00000100365.14	NCF4	0.0758655	9	2	0.0219151	Brain_Amygdala	0.114269	Brain_Frontal_Cortex_BA9	7.09122	1.05855e-33	1.86148	1.57929	2.29184	1.99815	0.265544	2	0
ENSG00000183128.7	CALHM3	0.0758793	6	2	0.0545971	Brain_Hippocampus	0.169898	Brain_Caudate_basal_ganglia	5.00949	8.89861e-17	0.990513	-1.92207	1.37253	-1.00661	1.18608	2	0
ENSG00000073417.14	PDE8A	0.0759584	13	4	0.0511643	Brain_Amygdala	0.997388	Brain_Cortex	5.9352	7.33218e-19	0.740863	-1.9501	0.942763	-0.773295	0.85149	4	0
ENSG00000198382.8	UVRAG	0.075963	10	2	0.0239429	Brain_Amygdala	0.288929	Brain_Substantia_nigra	8.12166	1.11043e-17	1.85138	-2.25804	1.9282	-1.6074	1.29047	2	0
ENSG00000171916.16	LGALS9C	0.075973	1	1	0.075973	Brain_Hippocampus	0.075973	Brain_Hippocampus	1	1	1	1.77455	1.77455	1.77455	#N/A	1	0
ENSG00000091409.14	ITGA6	0.0759749	12	6	0.0170957	Brain_Cortex	0.798544	Brain_Cerebellar_Hemisphere	4.69296	1.1099e-17	0.254983	-2.38464	1.15771	-0.485406	0.951252	6	0
ENSG00000136816.15	TOR1B	0.0760308	13	3	0.147372	Brain_Spinal_cord_cervical_c-1	0.976671	Brain_Cerebellar_Hemisphere	9.08409	1.42054e-19	0.640462	-0.49416	1.44888	0.662346	0.654247	3	0
ENSG00000076108.11	BAZ2A	0.0760329	12	2	0.0491855	Brain_Amygdala	0.758831	Brain_Frontal_Cortex_BA9	7.59371	3.66208e-19	4.40629	-1.96698	0.849575	-0.702458	1.32706	2	0
ENSG00000261037.1	CTC-471C19.1	0.0760662	9	4	0.0834214	Brain_Caudate_basal_ganglia	0.842357	Brain_Putamen_basal_ganglia	5.8427	3.43574e-18	0.56505	0.198879	1.73117	1.44828	0.484205	4	0
ENSG00000226237.1	GAS1RR	0.076085	11	5	0.0596854	Brain_Cerebellar_Hemisphere	0.623625	Brain_Caudate_basal_ganglia	6.17075	0.00465494	0.35965	-1.53144	1.88311	0.86992	0.889719	5	0
ENSG00000105379.9	ETFB	0.0760927	12	3	0.0369804	Brain_Spinal_cord_cervical_c-1	0.876377	Brain_Caudate_basal_ganglia	9.58989	4.54947e-18	0.376978	-2.08598	0.823453	-0.28047	0.761408	3	0
ENSG00000142408.4	CACNG8	0.0761312	10	3	0.067458	Brain_Frontal_Cortex_BA9	0.426855	Brain_Cerebellum	7.54697	7.09933e-18	0.823272	-0.794585	1.82861	0.801877	0.870626	3	0
ENSG00000054611.13	TBC1D22A	0.0761569	10	5	0.00387249	Brain_Cerebellum	0.948341	Brain_Caudate_basal_ganglia	3.95474	7.26634e-17	0.631768	-2.88837	1.60984	-0.600423	1.43866	5	0
ENSG00000268912.1	CTD-2619J13.17	0.0762408	13	3	0.0262231	Brain_Putamen_basal_ganglia	0.977224	Brain_Nucleus_accumbens_basal_ganglia	9.6001	7.80003e-17	1.04024	-2.18452	2.22289	0.0200692	1.07422	3	0
ENSG00000184226.14	PCDH9	0.0762524	13	3	0.158289	Brain_Putamen_basal_ganglia	0.752877	Brain_Hippocampus	8.91846	8.88146e-18	0.380236	-0.314848	1.41085	0.81804	0.519247	3	0
ENSG00000120942.13	UBIAD1	0.0762778	2	2	0.0234975	Brain_Hypothalamus	0.0592903	Brain_Putamen_basal_ganglia	1.86051	0.139495	0.139495	1.88603	2.26525	2.07564	0.268144	2	0
ENSG00000183431.11	SF3A3	0.07629	11	3	0.110314	Brain_Cerebellar_Hemisphere	0.864649	Brain_Anterior_cingulate_cortex_BA24	9.58158	2.675e-17	0.523233	-0.170459	1.59678	0.496763	0.569824	3	0
ENSG00000158850.14	B4GALT3	0.0763214	11	4	0.01791	Brain_Cerebellar_Hemisphere	0.587746	Brain_Caudate_basal_ganglia	7.99575	2.11746e-17	0.492689	-1.11534	2.36747	-0.164564	1.0609	4	0
ENSG00000147471.11	PROSC	0.0763573	11	3	0.0141219	Brain_Amygdala	0.519012	Brain_Anterior_cingulate_cortex_BA24	6.28703	1.19425e-32	0.875423	-0.644869	2.45415	0.883583	0.941117	3	0
ENSG00000133103.16	COG6	0.0763998	13	3	0.0750307	Brain_Substantia_nigra	0.458955	Brain_Cortex	10.1746	4.40513e-18	0.880114	-1.60942	1.78028	0.932004	1.16014	3	0
ENSG00000181222.15	POLR2A	0.0764286	12	3	0.000959569	Brain_Cerebellum	0.88542	Brain_Amygdala	7.36575	2.55047e-18	0.393545	0.144102	3.30212	1.07136	1.19079	3	0
ENSG00000049656.13	CLPTM1L	0.0765626	8	2	0.0324369	Brain_Hypothalamus	0.325602	Brain_Frontal_Cortex_BA9	7.26688	1.02392e-16	0.664317	-2.13898	1.00375	-0.879162	0.861662	2	0
ENSG00000196110.7	ZNF699	0.0766079	9	3	0.227125	Brain_Anterior_cingulate_cortex_BA24	0.431877	Brain_Cerebellum	6.24932	3.74695e-19	0.419542	-0.785984	1.2078	0.745864	0.870254	3	0
ENSG00000272862.1	RP11-814H16.2	0.0767007	3	1	0.0767007	Brain_Nucleus_accumbens_basal_ganglia	0.0767007	Brain_Substantia_nigra	3	2.11126e-48	3	-1.77016	-1.77016	-1.77016	5.66105e-16	1	0
ENSG00000127863.15	TNFRSF19	0.0767348	11	6	0.00412728	Brain_Cerebellar_Hemisphere	0.860641	Brain_Anterior_cingulate_cortex_BA24	5.12586	3.27442e-17	0.222185	-0.175558	2.86827	1.2631	0.836007	6	0
ENSG00000172137.18	CALB2	0.0767724	1	1	0.0767724	Brain_Putamen_basal_ganglia	0.0767724	Brain_Putamen_basal_ganglia	1	1	1	-1.76973	-1.76973	-1.76973	#N/A	1	0
ENSG00000138472.10	GUCA1C	0.0767849	4	2	0.152318	Brain_Anterior_cingulate_cortex_BA24	0.248279	Brain_Hippocampus	3.18047	0.000122545	0.817238	-1.43139	1.15454	-0.752809	1.27203	2	0
ENSG00000151806.13	GUF1	0.0767913	13	3	0.0134384	Brain_Hippocampus	0.375799	Brain_Cerebellum	11.2741	3.97009e-17	0.480681	0.885663	2.47193	1.73569	0.552448	3	0
ENSG00000172771.11	EFCAB12	0.0768119	12	3	0.0590243	Brain_Hippocampus	0.828438	Brain_Spinal_cord_cervical_c-1	9.77006	2.84264e-17	0.815394	-1.31111	1.88801	-0.372321	0.960875	3	0
ENSG00000251129.1	RP11-734I18.1	0.0768291	5	1	0.0607268	Brain_Anterior_cingulate_cortex_BA24	0.152151	Brain_Substantia_nigra	4.90652	2.03555e-16	4.90652	1.43197	1.87548	1.75068	0.180411	1	0
ENSG00000136643.11	RPS6KC1	0.0768454	6	2	0.0456622	Brain_Cerebellar_Hemisphere	0.234473	Brain_Cortex	5.00483	3.72291e-17	0.995174	-1.18892	1.9985	-0.65768	1.30126	2	0
ENSG00000205364.3	MT1M	0.0769638	12	4	0.0297391	Brain_Cerebellum	0.986289	Brain_Substantia_nigra	7.7942	6.91559e-17	0.619421	-0.841239	2.17355	-0.344164	0.850977	4	0
ENSG00000186522.14	SEPT10	0.0769868	13	3	0.0328488	Brain_Hippocampus	0.574253	Brain_Caudate_basal_ganglia	10.6897	1.51159e-17	0.533982	0.561798	2.13393	1.38403	0.52125	3	0
ENSG00000058668.14	ATP2B4	0.0769935	8	3	0.0289603	Brain_Amygdala	0.606647	Brain_Frontal_Cortex_BA9	5.75246	6.66506e-18	0.651798	-2.18403	2.18403	1.07595	1.62267	3	0
ENSG00000254081.1	LINC01299	0.077021	13	3	0.0639734	Brain_Cerebellar_Hemisphere	0.637603	Brain_Cortex	11.8671	6.59713e-17	0.423063	0.471053	1.85236	1.14502	0.474485	3	0
ENSG00000244260.1	RP11-521D12.2	0.077021	1	1	0.077021	Brain_Cerebellar_Hemisphere	0.077021	Brain_Cerebellar_Hemisphere	1	1	1	-1.76824	-1.76824	-1.76824	#N/A	1	0
ENSG00000254470.2	AP5B1	0.0771014	12	3	0.0173287	Brain_Anterior_cingulate_cortex_BA24	0.909141	Brain_Frontal_Cortex_BA9	8.06966	3.2344e-17	0.502928	-2.37966	0.341072	-0.656943	0.859563	3	0
ENSG00000213123.10	TCTEX1D2	0.0772245	13	4	0.0100388	Brain_Spinal_cord_cervical_c-1	0.810286	Brain_Frontal_Cortex_BA9	9.76555	3.88063e-17	0.404014	-2.57449	0.848262	-1.21323	1.03746	4	0
ENSG00000103449.11	SALL1	0.0772744	11	3	0.0583867	Brain_Amygdala	0.855886	Brain_Caudate_basal_ganglia	7.47438	6.12363e-18	0.923831	-1.89278	0.181613	-0.933731	0.819002	3	0
ENSG00000187742.14	SECISBP2	0.0772784	13	2	0.0282777	Brain_Cerebellum	0.253057	Brain_Substantia_nigra	12.4408	4.73837e-18	0.526899	1.14296	2.19341	1.73261	0.258539	2	0
ENSG00000054356.13	PTPRN	0.0772857	11	2	0.0819222	Brain_Caudate_basal_ganglia	0.420254	Brain_Cortex	7.95104	1.04781e-16	2.73837	-1.73964	1.36681	0.41747	1.29318	2	0
ENSG00000131188.11	PRR7	0.0773159	4	2	0.0293569	Brain_Cerebellar_Hemisphere	0.501163	Brain_Cortex	3.00122	8.70898e-17	0.998784	-2.17866	2.17866	-0.71283	2.05424	2	0
ENSG00000173915.14	USMG5	0.0773412	1	1	0.0773412	Brain_Spinal_cord_cervical_c-1	0.0773412	Brain_Spinal_cord_cervical_c-1	1	1	1	1.76633	1.76633	1.76633	#N/A	1	0
ENSG00000198028.3	ZNF560	0.0773439	3	2	0.0249208	Brain_Cerebellum	0.923354	Brain_Spinal_cord_cervical_c-1	2.01596	3.88335e-17	0.984042	-2.24263	0.0962102	-1.46302	1.35033	2	0
ENSG00000163462.17	TRIM46	0.077376	5	1	0.077376	Brain_Frontal_Cortex_BA9	0.077376	Brain_Hypothalamus	5	1.14159e-18	5	-1.76612	1.76612	1.05967	1.57966	1	0
ENSG00000163646.10	CLRN1	0.0773927	1	1	0.0773927	Brain_Spinal_cord_cervical_c-1	0.0773927	Brain_Spinal_cord_cervical_c-1	1	1	1	1.76602	1.76602	1.76602	#N/A	1	0
ENSG00000183597.15	TANGO2	0.077417	11	7	0.00633843	Brain_Cerebellar_Hemisphere	0.969555	Brain_Hypothalamus	4.11187	2.70982e-17	0.333783	-2.72974	0.0545132	-1.37069	0.893848	7	0
ENSG00000134698.10	AGO4	0.0774284	13	3	0.0212021	Brain_Anterior_cingulate_cortex_BA24	0.70127	Brain_Hippocampus	7.13452	1.82474e-18	0.258457	-2.30437	0.440184	-1.30169	1.21323	3	0
ENSG00000100078.3	PLA2G3	0.0775042	7	3	0.0367158	Brain_Amygdala	0.412928	Brain_Cerebellar_Hemisphere	5.09325	1.77987e-21	0.294431	-2.08891	2.08891	-0.536332	1.97244	3	0
ENSG00000076662.9	ICAM3	0.077515	9	2	0.0332256	Brain_Cortex	0.887827	Brain_Anterior_cingulate_cortex_BA24	8.07095	3.93801e-18	0.91916	-0.189104	2.12935	0.0898569	0.765186	2	0
ENSG00000168959.14	GRM5	0.0775409	1	1	0.0775409	Brain_Cerebellum	0.0775409	Brain_Cerebellum	1	1	1	1.76514	1.76514	1.76514	#N/A	1	0
ENSG00000114978.17	MOB1A	0.0775824	13	2	0.0266103	Brain_Amygdala	0.879622	Brain_Cerebellum	9.93245	2.60335e-19	3.06553	-2.21719	2.2091	-0.866422	1.31487	2	0
ENSG00000275038.1	RP11-546B8.6	0.0775912	1	1	0.0775912	Brain_Cerebellum	0.0775912	Brain_Cerebellum	1	1	1	1.76484	1.76484	1.76484	#N/A	1	0
ENSG00000155858.5	LSM11	0.0777683	9	4	0.0047457	Brain_Spinal_cord_cervical_c-1	0.596524	Brain_Anterior_cingulate_cortex_BA24	4.49774	2.14944e-17	0.441552	-2.82381	2.22772	0.279047	1.73872	4	0
ENSG00000260947.1	RP11-384P7.7	0.0777818	13	2	0.0145796	Brain_Spinal_cord_cervical_c-1	0.0620076	Brain_Caudate_basal_ganglia	12.0532	5.7406e-18	0.562228	1.86624	2.44266	2.16202	0.154933	2	0
ENSG00000141380.13	SS18	0.077786	13	2	0.0197662	Brain_Spinal_cord_cervical_c-1	0.50497	Brain_Cerebellar_Hemisphere	9.13556	1.7882e-17	3.81058	-2.33076	-0.666691	-1.71303	0.646168	2	0
ENSG00000205853.10	RFPL3S	0.0778322	13	3	0.277436	Brain_Frontal_Cortex_BA9	0.812152	Brain_Hippocampus	11.55	2.21379e-17	0.504071	-1.0861	0.814595	-0.178587	0.648794	3	0
ENSG00000119729.11	RHOQ	0.0778704	10	4	0.018374	Brain_Cerebellar_Hemisphere	0.68454	Brain_Anterior_cingulate_cortex_BA24	6.68375	3.89021e-18	0.639937	-2.35799	-0.406276	-1.77462	0.626949	4	0
ENSG00000174442.11	ZWILCH	0.0779163	10	3	0.0182766	Brain_Caudate_basal_ganglia	0.111713	Brain_Cerebellar_Hemisphere	7.01688	1.71732e-17	0.323777	1.59054	2.35997	1.9402	0.23685	3	0
ENSG00000253649.3	PRSS51	0.0779278	6	6	0.0405018	Brain_Hippocampus	0.978494	Brain_Cerebellum	2.61511	0.146157	0.146157	-0.792984	2.04859	0.569281	1.10804	6	0
ENSG00000136758.18	YME1L1	0.0779379	11	3	0.0748406	Brain_Putamen_basal_ganglia	0.58311	Brain_Anterior_cingulate_cortex_BA24	6.09042	1.09117e-18	0.682259	-1.78144	0.988547	-0.675681	0.654388	3	0
ENSG00000186010.18	NDUFA13	0.0779816	8	1	0.0779816	Brain_Anterior_cingulate_cortex_BA24	0.0779816	Brain_Cerebellum	8	3.22303e-82	8	1.76252	1.76252	1.76252	1.6785e-16	1	0
ENSG00000160961.11	ZNF333	0.0780738	12	3	0.0672677	Brain_Spinal_cord_cervical_c-1	0.947078	Brain_Hypothalamus	8.80267	2.41922e-18	0.469479	-0.0663763	1.82988	0.920082	0.627269	3	0
ENSG00000111404.6	RERGL	0.0781494	2	1	0.0781494	Brain_Cerebellar_Hemisphere	0.0781494	Brain_Hypothalamus	2	3.3547e-17	2	-1.76153	-1.76153	-1.76153	2.22045e-16	1	0
ENSG00000153827.13	TRIP12	0.0782193	11	3	0.0547843	Brain_Spinal_cord_cervical_c-1	0.269397	Brain_Amygdala	8.089	5.31652e-19	0.805118	-1.92058	1.42121	0.883094	0.93539	3	0
ENSG00000236700.5	LINC01010	0.0782811	10	1	0.0405263	Brain_Hypothalamus	0.0854656	Brain_Substantia_nigra	9.88885	3.67521e-34	9.88885	-2.04834	-1.71982	-1.75267	0.103889	1	0
ENSG00000089327.14	FXYD5	0.0783111	9	5	0.162897	Brain_Nucleus_accumbens_basal_ganglia	0.921363	Brain_Putamen_basal_ganglia	4.93972	3.88572e-18	0.225059	-0.601666	1.39539	0.224123	0.778129	5	0
ENSG00000039068.18	CDH1	0.0783458	10	2	0.0289894	Brain_Cerebellar_Hemisphere	0.166778	Brain_Hippocampus	9.16655	1.98799e-19	0.830554	-2.18363	-1.38263	-2.10269	0.253017	2	0
ENSG00000211460.11	TSN	0.0783764	12	1	0.0711138	Brain_Frontal_Cortex_BA9	0.0850204	Brain_Cortex	11.9438	4.25137e-17	11.9438	1.72227	1.80475	1.75614	0.02101	1	0
ENSG00000124875.9	CXCL6	0.0783964	9	2	0.0417305	Brain_Caudate_basal_ganglia	0.210022	Brain_Frontal_Cortex_BA9	5.50713	1.03207e-17	3.33287	1.2535	2.0362	1.6684	0.35254	2	0
ENSG00000048471.13	SNX29	0.078442	9	4	0.0121026	Brain_Hippocampus	0.213482	Brain_Cerebellum	6.87352	4.37547e-17	0.314564	-2.50914	-1.24405	-1.64334	0.441815	4	0
ENSG00000105419.17	MEIS3	0.0784816	13	5	0.0343745	Brain_Anterior_cingulate_cortex_BA24	0.841768	Brain_Spinal_cord_cervical_c-1	5.63396	1.94811e-18	0.400349	-1.48475	2.11565	0.391601	1.10488	5	0
ENSG00000078070.12	MCCC1	0.07857	11	5	0.0105583	Brain_Nucleus_accumbens_basal_ganglia	0.285094	Brain_Hypothalamus	5.63749	1.83912e-18	0.414007	-1.06895	2.55699	1.54249	1.33977	5	0
ENSG00000140839.11	CLEC18B	0.0786057	3	3	0.294104	Brain_Putamen_basal_ganglia	0.584453	Brain_Cerebellum	1.75111	0.264419	0.264419	-1.04916	0.66014	0.0526237	0.955852	3	0
ENSG00000188674.10	C2orf80	0.0786164	12	5	0.0311972	Brain_Frontal_Cortex_BA9	0.451935	Brain_Hippocampus	7.98084	8.94103e-18	0.500793	-2.15455	0.752193	-1.27926	0.748847	5	0
ENSG00000164080.13	RAD54L2	0.0786472	7	3	0.0276211	Brain_Frontal_Cortex_BA9	0.6354	Brain_Cerebellum	3.8787	6.97652e-19	1.34337	-2.20263	1.42068	-0.0770637	1.39317	3	0
ENSG00000142677.3	IL22RA1	0.0786905	7	2	0.0534945	Brain_Spinal_cord_cervical_c-1	0.80777	Brain_Cerebellum	5.19764	1.64462e-18	1.68156	-1.93091	0.731738	-0.836966	0.869933	2	0
ENSG00000130182.7	ZSCAN10	0.0786958	1	1	0.0786958	Brain_Cerebellum	0.0786958	Brain_Cerebellum	1	1	1	1.7583	1.7583	1.7583	#N/A	1	0
ENSG00000084234.16	APLP2	0.0788725	8	3	0.00805133	Brain_Frontal_Cortex_BA9	0.172823	Brain_Hypothalamus	6.86219	3.10177e-17	0.391833	1.36319	2.64991	2.24939	0.432717	3	0
ENSG00000187726.8	DNAJB13	0.0788777	13	5	0.0884626	Brain_Hippocampus	0.990885	Brain_Cerebellar_Hemisphere	8.69755	7.50585e-17	0.381997	-1.61048	1.70356	0.398768	1.043	5	0
ENSG00000138709.17	LARP1B	0.0789876	12	2	0.02241	Brain_Caudate_basal_ganglia	0.983468	Brain_Amygdala	7.17417	1.20017e-19	4.61689	-0.0207211	2.28335	0.89908	1.14157	2	0
ENSG00000135473.14	PAN2	0.0789891	12	1	0.072132	Brain_Cortex	0.0947734	Brain_Caudate_basal_ganglia	11.8401	1.09502e-31	11.8401	-1.79828	-1.67074	-1.7447	0.0651797	1	0
ENSG00000149932.16	TMEM219	0.0790444	2	2	0.0305647	Brain_Putamen_basal_ganglia	0.0828047	Brain_Cortex	1.5604	0.439598	0.439598	1.73464	2.16269	1.94867	0.30268	2	0
ENSG00000152193.7	RNF219	0.0791302	13	3	0.019923	Brain_Amygdala	0.922671	Brain_Frontal_Cortex_BA9	10.0362	2.7647e-18	1.14329	-2.3278	2.3278	-0.517694	2.10299	3	0
ENSG00000149243.15	KLHL35	0.0791382	8	3	0.0391903	Brain_Cerebellum	0.734592	Brain_Caudate_basal_ganglia	7.27102	4.89018e-17	0.244027	0.339024	2.06218	0.951494	0.596104	3	0
ENSG00000235109.7	ZSCAN31	0.0791447	13	2	0.0488935	Brain_Cortex	0.991789	Brain_Hippocampus	10.8177	8.3247e-17	1.816	-1.96952	1.62992	-0.147218	0.984688	2	0
ENSG00000122490.18	PQLC1	0.0792311	12	3	0.0441748	Brain_Nucleus_accumbens_basal_ganglia	0.90797	Brain_Cerebellum	7.67799	1.30149e-18	0.817994	-2.01243	1.08049	-0.761597	0.887467	3	0
ENSG00000268573.1	RP11-158H5.7	0.0792606	10	4	0.0622766	Brain_Spinal_cord_cervical_c-1	0.989594	Brain_Caudate_basal_ganglia	5.62203	5.58627e-17	0.391829	-1.86432	0.669618	-0.665865	1.09134	4	0
ENSG00000106608.16	URGCP	0.0793382	12	4	0.140749	Brain_Anterior_cingulate_cortex_BA24	0.635222	Brain_Cortex	8.37543	2.6852e-17	0.375702	-1.47301	1.33024	-0.513453	1.1594	4	0
ENSG00000125386.15	FAM193A	0.0793517	6	3	0.0119296	Brain_Cerebellum	0.789716	Brain_Anterior_cingulate_cortex_BA24	3.1765	1.34049e-34	0.530711	-2.39408	2.51422	-0.144855	1.75168	3	0
ENSG00000156299.13	TIAM1	0.0794367	8	5	0.00304407	Brain_Nucleus_accumbens_basal_ganglia	0.995626	Brain_Frontal_Cortex_BA9	3.69117	5.102e-18	0.55072	-2.96325	1.13913	-1.0429	1.8508	5	0
ENSG00000159784.17	FAM131B	0.0794621	13	4	0.0444862	Brain_Putamen_basal_ganglia	0.974246	Brain_Cerebellar_Hemisphere	6.14063	2.5977e-17	1.33757	-1.84787	2.00948	0.433705	1.28969	4	0
ENSG00000197467.13	COL13A1	0.0794756	7	7	0.0415447	Brain_Hypothalamus	0.865876	Brain_Cerebellar_Hemisphere	1.89781	0.13416	0.13416	-2.03805	0.569731	-0.576906	0.802682	7	0
ENSG00000274414.1	RP5-965G21.4	0.0794792	12	2	0.0204165	Brain_Substantia_nigra	0.129104	Brain_Cortex	11.0139	1.45719e-18	0.521	-2.3186	-1.51764	-2.06924	0.280911	2	0
ENSG00000143412.9	ANXA9	0.079521	13	4	0.00399482	Brain_Cerebellar_Hemisphere	0.836806	Brain_Cerebellum	8.25172	2.41248e-17	0.396109	-0.700992	2.87857	1.25793	1.06957	4	0
ENSG00000178093.13	TSSK6	0.0795391	13	1	0.0779816	Brain_Anterior_cingulate_cortex_BA24	0.0831361	Brain_Cerebellum	13	1.03331e-17	13	-1.76252	-1.73277	-1.75337	0.0142896	1	0
ENSG00000185730.7	ZNF696	0.0795572	13	3	0.0733577	Brain_Caudate_basal_ganglia	0.991853	Brain_Cerebellum	6.96962	5.46357e-17	0.969444	-1.67506	1.7906	0.361458	0.982107	3	0
ENSG00000150712.10	MTMR12	0.0796068	9	3	0.0203071	Brain_Nucleus_accumbens_basal_ganglia	0.918395	Brain_Cerebellum	5.67751	1.62922e-16	1.03259	-2.32063	1.7914	-0.60228	1.11866	3	0
ENSG00000277481.1	PKD1L3	0.079681	2	1	0.0776133	Brain_Cerebellum	0.0833212	Brain_Cerebellar_Hemisphere	1.99015	0.00984951	1.99015	1.73173	1.76471	1.74822	0.0233152	1	0
ENSG00000175395.15	ZNF25	0.0797898	13	3	0.00445002	Brain_Cortex	0.63153	Brain_Caudate_basal_ganglia	9.9764	1.91649e-17	0.487671	-2.84436	-0.479575	-1.20107	0.645546	3	0
ENSG00000104723.20	TUSC3	0.079846	12	8	0.0099383	Brain_Cortex	0.980238	Brain_Caudate_basal_ganglia	3.43975	4.08182e-17	0.144018	-2.2223	2.57797	0.101694	1.60271	8	0
ENSG00000106823.12	ECM2	0.0798645	13	3	0.00943687	Brain_Hippocampus	0.730062	Brain_Cerebellum	10.6143	1.87257e-17	0.792235	0.345043	2.59581	0.869576	0.676992	3	0
ENSG00000173486.12	FKBP2	0.0798885	12	2	0.0266695	Brain_Hippocampus	0.0462521	Brain_Frontal_Cortex_BA9	10.9075	4.65255e-33	1.09253	-2.06071	2.21632	0.700233	2.03978	2	0
ENSG00000256188.3	TAS2R30	0.0799295	2	2	0.0245825	Brain_Cerebellar_Hemisphere	0.177703	Brain_Cerebellum	1.59509	0.404911	0.404911	1.34786	2.2479	1.79788	0.636425	2	0
ENSG00000160191.17	PDE9A	0.0799461	12	4	0.00767555	Brain_Caudate_basal_ganglia	0.875617	Brain_Hypothalamus	7.99195	1.64546e-16	0.366222	-2.66602	0.159721	-0.906947	0.877932	4	0
ENSG00000234056.1	LINC00463	0.0800464	13	2	0.0266558	Brain_Amygdala	0.0383366	Brain_Anterior_cingulate_cortex_BA24	11.9364	1.1206e-17	1.01163	2.07124	2.21652	2.15228	0.0609717	2	0
ENSG00000148498.15	PARD3	0.0800869	12	4	0.0415711	Brain_Amygdala	0.408988	Brain_Hypothalamus	6.00691	1.93688e-17	0.213315	-1.26551	2.03779	0.290216	1.47221	4	0
ENSG00000171824.13	EXOSC10	0.0801452	13	2	0.0221833	Brain_Hypothalamus	0.387535	Brain_Cortex	8.63984	1.40378e-17	4.06447	-1.13029	2.28721	0.417975	1.41197	2	0
ENSG00000232386.9	RP11-66B24.2	0.0801535	8	5	0.00774765	Brain_Cerebellar_Hemisphere	0.982205	Brain_Frontal_Cortex_BA9	4.78117	1.55762e-17	0.20254	-1.90083	2.66287	-0.52316	1.4921	5	0
ENSG00000174326.11	SLC16A11	0.0802081	10	5	0.171997	Brain_Cerebellum	0.742823	Brain_Nucleus_accumbens_basal_ganglia	5.34991	3.20905e-17	0.217215	-1.36582	-0.328117	-1.07281	0.450042	5	0
ENSG00000090924.14	PLEKHG2	0.0802116	11	3	0.0566254	Brain_Amygdala	0.61452	Brain_Cerebellum	7.25841	1.09706e-17	0.958358	-1.90619	0.66038	-1.12949	1.00987	3	0
ENSG00000154025.15	SLC5A10	0.0803052	7	1	0.0786298	Brain_Cerebellum	0.0915134	Brain_Hypothalamus	6.99688	1.2731e-20	6.99688	-1.75869	1.75869	-0.261417	1.86758	1	0
ENSG00000107745.17	MICU1	0.0803607	12	1	0.0803607	Brain_Cerebellum	0.0803607	Brain_Caudate_basal_ganglia	12	4.69841e-33	12	-1.7486	1.7486	1.16573	1.36128	1	0
ENSG00000171962.17	DRC3	0.0804737	13	2	0.0140297	Brain_Spinal_cord_cervical_c-1	0.392659	Brain_Anterior_cingulate_cortex_BA24	11.5796	1.98376e-17	1.31379	-2.4565	-0.854805	-1.90851	0.532723	2	0
ENSG00000136811.16	ODF2	0.0805852	12	3	0.0190281	Brain_Cortex	0.573316	Brain_Substantia_nigra	10.0454	1.97569e-17	0.67596	0.563174	2.34498	1.92741	0.514924	3	0
ENSG00000104643.9	MTMR9	0.0806878	10	2	0.0350877	Brain_Cortex	0.0639491	Brain_Frontal_Cortex_BA9	9.36417	1.7237e-18	0.635829	1.85253	2.10735	2.08186	0.0805783	2	0
ENSG00000157796.17	WDR19	0.0807392	12	3	0.0218361	Brain_Cerebellum	0.351235	Brain_Cerebellar_Hemisphere	7.92046	5.04588e-17	0.984167	-1.08592	2.29321	1.00541	1.04495	3	0
ENSG00000106144.19	CASP2	0.0807512	13	3	0.0544175	Brain_Cerebellar_Hemisphere	0.784095	Brain_Caudate_basal_ganglia	11.0743	9.9641e-18	0.854817	-1.2114	1.9235	-0.483252	1.18607	3	0
ENSG00000104312.7	RIPK2	0.0807558	13	3	0.0115234	Brain_Anterior_cingulate_cortex_BA24	0.592506	Brain_Caudate_basal_ganglia	7.03674	1.13504e-17	1.64783	-1.28485	2.52641	1.21448	1.36536	3	0
ENSG00000253953.2	PCDHGB4	0.0807579	13	3	0.018744	Brain_Cerebellar_Hemisphere	0.314268	Brain_Nucleus_accumbens_basal_ganglia	9.83761	8.73694e-18	0.956701	-2.35058	-1.00631	-1.99079	0.316425	3	0
ENSG00000106624.10	AEBP1	0.0807622	12	2	0.016464	Brain_Putamen_basal_ganglia	0.223685	Brain_Spinal_cord_cervical_c-1	10.518	1.94413e-17	1.33104	-2.39846	-1.21679	-2.07282	0.309066	2	0
ENSG00000138175.8	ARL3	0.0809025	4	3	0.059605	Brain_Frontal_Cortex_BA9	0.650067	Brain_Cerebellar_Hemisphere	2.63558	5.41838e-17	0.0972425	-0.492406	1.8837	0.565263	1.22065	3	0
ENSG00000079150.17	FKBP7	0.0811303	13	2	0.0112799	Brain_Hypothalamus	0.628731	Brain_Anterior_cingulate_cortex_BA24	10.8962	4.48485e-17	2.00519	-2.5339	-0.483514	-1.99207	0.526951	2	0
ENSG00000278214.1	LINC02139	0.0811379	10	7	0.00472478	Brain_Cerebellar_Hemisphere	0.893528	Brain_Substantia_nigra	4.30038	3.91342e-17	0.261955	-2.82522	1.87888	-0.609321	1.27051	7	0
ENSG00000138669.9	PRKG2	0.0811786	11	1	0.0591438	Brain_Amygdala	0.0847338	Brain_Anterior_cingulate_cortex_BA24	10.928	2.44783e-18	10.928	-1.88712	-1.72386	-1.7387	0.0492267	1	0
ENSG00000105662.15	CRTC1	0.0812006	4	3	0.00820353	Brain_Cerebellar_Hemisphere	0.419779	Brain_Anterior_cingulate_cortex_BA24	2.25632	0.0733713	0.640214	-2.64358	0.806804	-1.39741	1.52035	3	0
ENSG00000185739.13	SRL	0.0812164	12	1	0.0817071	Brain_Cerebellum	0.135404	Brain_Nucleus_accumbens_basal_ganglia	11.6905	5.34264e-18	11.6905	-1.74087	-1.49313	-1.71969	0.0713726	1	0
ENSG00000105726.16	ATP13A1	0.0812178	12	5	0.0890197	Brain_Amygdala	0.313687	Brain_Cerebellar_Hemisphere	8.01261	1.01331e-20	0.376064	-1.70059	1.70059	-0.083355	1.59394	5	0
ENSG00000234719.8	NPIPB2	0.0812285	13	1	0.0811544	Brain_Amygdala	0.0821312	Brain_Putamen_basal_ganglia	12.9999	2.94641e-25	12.9999	1.73845	1.74403	1.7436	0.0015462	1	0
ENSG00000249797.1	LINC02147	0.081233	11	4	0.0262037	Brain_Putamen_basal_ganglia	0.905611	Brain_Anterior_cingulate_cortex_BA24	6.62902	4.88993e-18	0.454687	-0.118576	2.22318	0.576402	0.895253	4	0
ENSG00000119013.8	NDUFB3	0.081313	8	4	0.0269962	Brain_Substantia_nigra	0.624056	Brain_Anterior_cingulate_cortex_BA24	5.19198	9.04478e-17	0.200566	-0.49011	2.21157	1.39259	1.16689	4	0
ENSG00000258517.1	RP6-91H8.1	0.0813233	1	1	0.0813233	Brain_Caudate_basal_ganglia	0.0813233	Brain_Caudate_basal_ganglia	1	1	1	-1.74306	-1.74306	-1.74306	#N/A	1	0
ENSG00000181074.3	OR52N4	0.0814283	10	4	0.0395507	Brain_Nucleus_accumbens_basal_ganglia	0.884466	Brain_Anterior_cingulate_cortex_BA24	4.03085	7.71036e-33	0.772819	-1.36737	2.05841	-0.035095	1.47751	4	0
ENSG00000102531.16	FNDC3A	0.0815433	11	4	0.0122227	Brain_Cerebellar_Hemisphere	0.946159	Brain_Cortex	6.42172	1.22025e-17	0.860582	-2.50565	0.635022	-0.858164	1.01646	4	0
ENSG00000146112.11	PPP1R18	0.0815882	12	5	0.00509619	Brain_Spinal_cord_cervical_c-1	0.484153	Brain_Caudate_basal_ganglia	7.07142	3.35779e-32	0.40205	-0.699638	2.80089	0.735561	1.22858	5	0
ENSG00000115353.10	TACR1	0.0816117	5	3	0.0211155	Brain_Frontal_Cortex_BA9	0.653565	Brain_Amygdala	3.23883	8.69295e-18	0.67785	-2.30591	-0.448815	-1.01193	0.833965	3	0
ENSG00000232411.1	AC009495.3	0.0816789	2	2	0.500885	Brain_Cerebellum	0.755629	Brain_Cerebellar_Hemisphere	1.90263	0.0973663	0.0973663	-0.673097	0.311226	-0.180935	0.696022	2	0
ENSG00000272915.1	RP11-62J1.4	0.0817267	2	1	0.079061	Brain_Cerebellum	0.0945669	Brain_Hippocampus	1.93893	0.0610674	1.93893	1.67178	1.75616	1.71397	0.0596631	1	0
ENSG00000250125.1	RP11-707A18.1	0.0817289	10	3	0.0156649	Brain_Nucleus_accumbens_basal_ganglia	0.970193	Brain_Cortex	5.89919	6.93438e-17	1.20075	-2.41663	0.0373658	-1.33315	0.873886	3	0
ENSG00000151093.7	OXSM	0.0818055	13	3	0.0144273	Brain_Cerebellar_Hemisphere	0.757958	Brain_Cortex	11.0019	4.83947e-17	0.879023	-2.44644	0.861256	0.0342683	1.08874	3	0
ENSG00000166348.18	USP54	0.0819009	13	2	0.0295934	Brain_Caudate_basal_ganglia	0.0930487	Brain_Anterior_cingulate_cortex_BA24	12.351	5.1679e-18	0.649034	-2.17549	2.17549	1.80265	1.20312	2	0
ENSG00000109943.8	CRTAM	0.0819023	9	2	0.05205	Brain_Putamen_basal_ganglia	0.119808	Brain_Anterior_cingulate_cortex_BA24	8.06935	2.00786e-17	0.930653	-1.94272	1.55558	-1.25291	1.06094	2	0
ENSG00000145287.10	PLAC8	0.0819087	11	3	0.151067	Brain_Amygdala	0.550922	Brain_Cerebellar_Hemisphere	9.42494	1.86588e-17	0.461271	-1.36532	1.43577	0.930324	0.965408	3	0
ENSG00000164520.11	RAET1E	0.0819971	6	2	0.036044	Brain_Amygdala	0.0366594	Brain_Cerebellar_Hemisphere	5.61225	1.1732e-16	0.387745	-2.09643	-2.08954	-2.09528	0.0028147	2	0
ENSG00000166920.12	C15orf48	0.0821356	8	2	0.0259008	Brain_Putamen_basal_ganglia	0.531385	Brain_Caudate_basal_ganglia	7.14802	6.11875e-22	0.851984	-2.2277	0.625894	-0.513172	0.894273	2	0
ENSG00000176444.18	CLK2	0.0821643	7	1	0.0716417	Brain_Nucleus_accumbens_basal_ganglia	0.0921648	Brain_Cortex	6.96827	3.1931e-17	6.96827	1.68409	1.80139	1.73436	0.0626999	1	0
ENSG00000186648.14	CARMIL3	0.0821973	13	4	0.0128803	Brain_Caudate_basal_ganglia	0.559215	Brain_Cortex	5.76202	3.16361e-17	0.69896	-2.48706	-0.584008	-1.49089	0.52123	4	0
ENSG00000185666.14	SYN3	0.0822453	13	6	0.0082311	Brain_Anterior_cingulate_cortex_BA24	0.787684	Brain_Frontal_Cortex_BA9	4.92892	6.75815e-18	0.241149	-2.64244	0.851754	-0.562848	1.15958	6	0
ENSG00000198053.11	SIRPA	0.0822557	10	3	0.0143908	Brain_Amygdala	0.917629	Brain_Cerebellum	4.37877	2.79765e-17	1.98384	-2.44736	0.604642	-0.758117	1.47931	3	0
ENSG00000112053.13	SLC26A8	0.0822607	12	4	0.196568	Brain_Hippocampus	0.91926	Brain_Cerebellar_Hemisphere	7.72156	1.46942e-17	0.545407	-1.29139	1.07199	0.0815361	0.928463	4	0
ENSG00000165935.9	SMCO2	0.0822642	9	3	0.0420289	Brain_Caudate_basal_ganglia	0.960979	Brain_Nucleus_accumbens_basal_ganglia	4.32297	1.1212e-50	0.673831	-1.57946	2.03323	0.612555	1.40667	3	0
ENSG00000204965.8	PCDHA5	0.0822746	7	3	0.0138974	Brain_Cerebellar_Hemisphere	0.923911	Brain_Amygdala	4.48563	5.85785e-17	0.207165	-2.4599	0.0955081	-1.01189	1.3238	3	0
ENSG00000186470.13	BTN3A2	0.0822913	13	1	0.0536625	Brain_Caudate_basal_ganglia	0.373005	Brain_Cerebellum	12.4371	3.11543e-17	12.4371	0.890858	1.92955	1.69205	0.300004	1	0
ENSG00000137776.16	SLTM	0.0823883	13	5	0.0209221	Brain_Anterior_cingulate_cortex_BA24	0.909996	Brain_Caudate_basal_ganglia	7.52091	2.17412e-17	0.328372	-1.24528	2.30939	1.25625	1.28134	5	0
ENSG00000185697.16	MYBL1	0.0824039	13	1	0.0687223	Brain_Amygdala	0.543052	Brain_Cerebellar_Hemisphere	12.7964	2.38526e-17	12.7964	-1.82024	-0.608204	-1.71529	0.332978	1	0
ENSG00000164070.11	HSPA4L	0.0824092	3	2	0.0292554	Brain_Cortex	0.20633	Brain_Cerebellum	2.6503	4.30742e-17	0.349698	-2.18003	-1.26372	-1.56916	0.52903	2	0
ENSG00000270361.1	RP11-307C12.13	0.0824498	2	1	0.0824498	Brain_Cerebellar_Hemisphere	0.0824498	Brain_Cerebellar_Hemisphere	2	3.3547e-17	2	1.73665	1.73665	1.73665	0	1	0
ENSG00000196305.17	IARS	0.0824665	13	3	0.0527463	Brain_Putamen_basal_ganglia	0.744263	Brain_Cerebellar_Hemisphere	11.0082	2.78756e-18	0.371003	-1.93699	1.59468	1.07012	1.07318	3	0
ENSG00000141456.14	PELP1	0.0825184	10	2	0.0248648	Brain_Frontal_Cortex_BA9	0.5709	Brain_Cerebellar_Hemisphere	9.06115	5.19892e-17	0.938852	-2.2435	-0.566727	-0.818447	0.530409	2	0
ENSG00000130706.12	ADRM1	0.0825518	3	2	0.0435174	Brain_Hypothalamus	0.0979739	Brain_Cortex	2.23632	1.81823e-16	0.763682	-2.01871	2.01871	-0.551585	2.23337	2	0
ENSG00000251575.2	C5orf64-AS1	0.082578	13	2	0.0155795	Brain_Cerebellar_Hemisphere	0.291861	Brain_Cerebellum	12.1189	5.20396e-17	0.680583	1.05405	2.41862	2.01558	0.343365	2	0
ENSG00000198353.7	HOXC4	0.0826104	4	2	0.0337056	Brain_Cerebellum	0.74004	Brain_Cerebellar_Hemisphere	3.03992	4.00986e-66	0.960077	-2.12358	2.12358	0.447944	2.06851	2	0
ENSG00000170703.15	TTLL6	0.0826477	12	3	0.0358623	Brain_Cortex	0.9741	Brain_Cerebellum	9.0343	1.28214e-16	0.625091	-2.09849	0.47927	-1.03456	0.881364	3	0
ENSG00000138315.12	OIT3	0.0827455	2	1	0.0551513	Brain_Cerebellar_Hemisphere	0.131845	Brain_Cerebellum	1.94801	0.0519902	1.94801	-1.91768	-1.50687	-1.71227	0.29049	1	0
ENSG00000104524.13	PYCRL	0.0827508	13	6	0.0745289	Brain_Cerebellar_Hemisphere	0.569716	Brain_Hypothalamus	8.29522	8.60206e-17	0.322515	-1.37054	1.78335	0.551441	1.1618	6	0
ENSG00000162961.13	DPY30	0.0827938	9	4	0.0122901	Brain_Frontal_Cortex_BA9	0.604639	Brain_Cerebellum	5.0923	5.68349e-18	0.889399	-2.5037	0.51774	-1.54374	1.29404	4	0
ENSG00000053747.15	LAMA3	0.0829078	13	3	0.032233	Brain_Amygdala	0.501112	Brain_Spinal_cord_cervical_c-1	11.2986	8.84682e-18	0.741468	-2.14151	0.67274	-1.84175	0.775988	3	0
ENSG00000173511.9	VEGFB	0.0829173	8	3	0.116229	Brain_Substantia_nigra	0.94258	Brain_Cerebellar_Hemisphere	5.96746	4.82002e-17	0.651709	-1.5708	1.30831	-0.357595	0.79621	3	0
ENSG00000166377.19	ATP9B	0.0829336	12	2	0.0399353	Brain_Amygdala	0.972026	Brain_Hippocampus	9.17247	3.59739e-17	2.39501	-2.05442	0.655201	-1.45129	0.996451	2	0
ENSG00000095574.11	IKZF5	0.0829358	12	5	0.0467392	Brain_Anterior_cingulate_cortex_BA24	0.737323	Brain_Cerebellar_Hemisphere	5.1832	1.28343e-18	0.53156	-1.98866	0.748309	-0.285384	1.04423	5	0
ENSG00000152944.8	MED21	0.0829394	13	7	0.00396529	Brain_Cerebellar_Hemisphere	0.879309	Brain_Hippocampus	6.79438	1.65472e-17	0.299896	-0.592534	2.88091	0.885904	0.87564	7	0
ENSG00000016602.9	CLCA4	0.0829917	13	2	0.00869415	Brain_Cerebellar_Hemisphere	0.327424	Brain_Nucleus_accumbens_basal_ganglia	11.3556	2.5588e-17	1.23337	-2.62385	-0.979316	-1.90301	0.390317	2	0
ENSG00000198855.6	FICD	0.0830145	12	5	0.0506598	Brain_Putamen_basal_ganglia	0.880773	Brain_Frontal_Cortex_BA9	6.45748	2.02977e-18	0.582431	-1.95435	1.23537	0.0329368	1.19965	5	0
ENSG00000126790.11	L3HYPDH	0.0830219	13	2	0.13173	Brain_Cerebellum	0.978936	Brain_Substantia_nigra	11.3423	1.06521e-16	1.03483	-0.345371	1.50732	0.522864	0.682341	2	0
ENSG00000166526.16	ZNF3	0.0831399	6	3	0.0150208	Brain_Anterior_cingulate_cortex_BA24	0.658936	Brain_Hypothalamus	3.0322	1.41629e-17	0.970117	-0.925316	2.43188	0.421531	1.64471	3	0
ENSG00000184752.12	NDUFA12	0.0831576	10	4	0.0535602	Brain_Hippocampus	0.987906	Brain_Anterior_cingulate_cortex_BA24	6.66483	1.46965e-19	0.699973	-1.57228	1.93038	-0.191568	0.986183	4	0
ENSG00000273958.1	RP11-219B17.3	0.0831684	6	4	0.0154504	Brain_Spinal_cord_cervical_c-1	0.883036	Brain_Anterior_cingulate_cortex_BA24	3.05864	1.04377e-16	0.125701	-0.184903	2.42165	0.736219	0.945954	4	0
ENSG00000090470.14	PDCD7	0.0831684	5	3	0.0494486	Brain_Cerebellar_Hemisphere	0.478132	Brain_Hypothalamus	2.23977	3.99183e-18	0.790259	-1.9647	-0.709311	-1.62815	0.524643	3	0
ENSG00000264278.1	RP11-162A12.2	0.0831962	12	2	0.0292839	Brain_Nucleus_accumbens_basal_ganglia	0.893452	Brain_Caudate_basal_ganglia	9.568	8.77758e-18	2.43095	-1.71146	2.17964	0.313422	1.00091	2	0
ENSG00000183763.8	TRAIP	0.0832128	7	1	0.0832128	Brain_Amygdala	0.0832128	Brain_Cortex	7	2.1689e-64	7	-1.73234	-1.73234	-1.73234	2.22045e-16	1	0
ENSG00000138814.16	PPP3CA	0.0832991	6	1	0.0832991	Brain_Cerebellum	0.0832991	Brain_Caudate_basal_ganglia	6	1.73782e-47	6	-1.73186	-1.73186	-1.73186	1.71995e-16	1	0
ENSG00000090487.10	SPG21	0.0833001	13	2	0.0447539	Brain_Amygdala	0.445981	Brain_Hypothalamus	10.7799	4.24659e-18	1.93626	-0.762133	2.00696	1.47636	0.995237	2	0
ENSG00000121410.11	A1BG	0.0833516	12	3	0.0393956	Brain_Amygdala	0.840475	Brain_Putamen_basal_ganglia	10.6267	1.13911e-17	0.509474	0.201285	2.06003	0.71184	0.520452	3	0
ENSG00000183530.13	PRR14L	0.0833618	11	2	0.0826564	Brain_Amygdala	0.222469	Brain_Hippocampus	9.02634	1.06595e-29	1.97366	-1.73548	1.73548	-0.102182	1.76546	2	0
ENSG00000090857.13	PDPR	0.0833685	11	3	0.0119018	Brain_Hippocampus	0.38316	Brain_Cerebellar_Hemisphere	9.06971	3.06664e-17	0.709053	0.872089	2.51504	1.84695	0.553792	3	0
ENSG00000235643.1	LINC01647	0.0833705	1	1	0.0833705	Brain_Spinal_cord_cervical_c-1	0.0833705	Brain_Spinal_cord_cervical_c-1	1	1	1	-1.73146	-1.73146	-1.73146	#N/A	1	0
ENSG00000100105.17	PATZ1	0.0834196	13	4	0.0956662	Brain_Cerebellar_Hemisphere	0.698471	Brain_Frontal_Cortex_BA9	8.15452	5.23556e-20	0.603089	-1.08637	1.66624	-0.259394	1.20259	4	0
ENSG00000115380.19	EFEMP1	0.08348	13	8	0.00855834	Brain_Substantia_nigra	0.8758	Brain_Cerebellum	5.75973	2.41873e-05	0.36563	-1.28458	2.62921	0.791402	1.15715	8	0
ENSG00000065457.10	ADAT1	0.0834818	13	3	0.195621	Brain_Cerebellar_Hemisphere	0.999641	Brain_Substantia_nigra	10.8355	6.05732e-17	0.402959	-1.29413	0.543937	-0.541882	0.649954	3	0
ENSG00000171956.6	FOXB1	0.0834912	1	1	0.0834912	Brain_Nucleus_accumbens_basal_ganglia	0.0834912	Brain_Nucleus_accumbens_basal_ganglia	1	1	1	-1.73078	-1.73078	-1.73078	#N/A	1	0
ENSG00000236914.3	LINC01852	0.083494	10	2	0.0397815	Brain_Substantia_nigra	0.108123	Brain_Nucleus_accumbens_basal_ganglia	8.70504	2.43921e-17	1.18386	1.60669	2.05601	1.81379	0.106311	2	0
ENSG00000127022.14	CANX	0.0835049	11	2	0.0211017	Brain_Caudate_basal_ganglia	0.128935	Brain_Spinal_cord_cervical_c-1	9.64205	7.00829e-18	0.94551	-2.30616	-1.51832	-1.94619	0.246287	2	0
ENSG00000169598.15	DFFB	0.0835706	13	3	0.0834004	Brain_Spinal_cord_cervical_c-1	0.927545	Brain_Cerebellar_Hemisphere	10.7276	8.67457e-18	0.580545	-0.0909338	1.73129	0.857156	0.573722	3	0
ENSG00000196141.13	SPATS2L	0.0836028	13	5	0.0296574	Brain_Cerebellar_Hemisphere	0.80937	Brain_Frontal_Cortex_BA9	8.89394	6.17337e-18	0.450167	-2.17464	1.65878	0.920196	0.98629	5	0
ENSG00000227051.6	C14orf132	0.0836401	12	4	0.104377	Brain_Frontal_Cortex_BA9	0.923254	Brain_Putamen_basal_ganglia	7.73546	4.92295e-17	0.621613	-1.62399	1.5849	-0.433377	1.31602	4	0
ENSG00000160588.9	MPZL3	0.0836418	11	2	0.0261576	Brain_Frontal_Cortex_BA9	0.054037	Brain_Anterior_cingulate_cortex_BA24	10.0038	4.31617e-17	0.988451	1.92654	2.22386	2.12204	0.103048	2	0
ENSG00000176410.7	DNAJC30	0.0837171	13	2	0.0340256	Brain_Cerebellum	0.834431	Brain_Substantia_nigra	11.7084	1.53124e-17	1.01083	-0.209022	2.11977	1.69714	0.602579	2	0
ENSG00000163961.4	RNF168	0.0838134	12	5	0.0257637	Brain_Anterior_cingulate_cortex_BA24	0.988676	Brain_Cerebellum	5.3091	9.44651e-18	0.324239	-2.22976	0.44566	-0.924756	0.94038	5	0
ENSG00000196431.3	CRYBA4	0.0838144	3	3	0.0248982	Brain_Caudate_basal_ganglia	0.836227	Brain_Hypothalamus	1.67889	0.369685	0.369685	-0.447771	2.24298	0.66731	1.40326	3	0
ENSG00000136718.9	IMP4	0.083832	12	2	0.0285362	Brain_Cortex	0.767748	Brain_Hippocampus	7.13481	5.18713e-32	4.86519	-2.18983	2.18983	0.979525	1.45745	2	0
ENSG00000148700.14	ADD3	0.0838364	11	3	0.0530557	Brain_Spinal_cord_cervical_c-1	0.901344	Brain_Caudate_basal_ganglia	7.87121	1.89395e-17	0.982691	-0.518139	1.93447	0.392059	0.953807	3	0
ENSG00000170584.10	NUDCD2	0.0838408	12	3	0.172535	Brain_Anterior_cingulate_cortex_BA24	0.968873	Brain_Nucleus_accumbens_basal_ganglia	10.4086	3.21091e-17	0.636215	-1.303	1.3641	-0.629664	0.701632	3	0
ENSG00000154380.17	ENAH	0.0838601	5	3	0.0148369	Brain_Spinal_cord_cervical_c-1	0.773972	Brain_Caudate_basal_ganglia	2.93517	1.57447e-17	0.911158	-2.43634	-0.287184	-1.56509	0.81351	3	0
ENSG00000143061.17	IGSF3	0.0838697	1	1	0.0838697	Brain_Frontal_Cortex_BA9	0.0838697	Brain_Frontal_Cortex_BA9	1	1	1	1.72866	1.72866	1.72866	#N/A	1	0
ENSG00000081842.17	PCDHA6	0.083977	7	4	0.0138974	Brain_Cerebellum	0.981311	Brain_Anterior_cingulate_cortex_BA24	5.03913	6.90916e-18	0.335875	-2.4599	0.0234252	-1.99507	0.930683	4	0
ENSG00000226363.3	HAGLROS	0.0840343	12	2	0.026361	Brain_Anterior_cingulate_cortex_BA24	0.964908	Brain_Nucleus_accumbens_basal_ganglia	10.3164	5.78669e-17	1.32561	0.0439954	2.22085	0.84976	0.671184	2	0
ENSG00000100362.12	PVALB	0.0840962	1	1	0.0840962	Brain_Cerebellum	0.0840962	Brain_Cerebellum	1	1	1	1.7274	1.7274	1.7274	#N/A	1	0
ENSG00000176894.9	PXMP2	0.0842315	11	5	0.0168498	Brain_Amygdala	0.712911	Brain_Nucleus_accumbens_basal_ganglia	7.23773	1.80594e-17	0.327582	-2.38997	0.483495	-1.39774	1.0478	5	0
ENSG00000213762.11	ZNF134	0.0842533	13	4	0.00489218	Brain_Cerebellum	0.672733	Brain_Amygdala	6.72519	5.67381e-19	0.28334	-2.81405	0.4224	-1.04694	1.08342	4	0
ENSG00000060709.14	RIMBP2	0.0842713	8	5	0.0146966	Brain_Cortex	0.589888	Brain_Frontal_Cortex_BA9	3.67766	3.69827e-17	0.691217	-1.35472	2.43977	0.191628	1.27625	5	0
ENSG00000256525.6	POLG2	0.0843123	8	3	0.0199778	Brain_Cortex	0.208671	Brain_Cerebellum	5.6791	5.23819e-33	0.330297	-2.32676	-1.25723	-1.94972	0.523743	3	0
ENSG00000100726.14	TELO2	0.0843129	13	4	0.00694641	Brain_Amygdala	0.913292	Brain_Substantia_nigra	9.119	6.70275e-17	0.517444	-1.94023	2.6994	1.55364	1.53483	4	0
ENSG00000224243.1	LINC00403	0.0843135	3	3	0.0242504	Brain_Cortex	0.047113	Brain_Hippocampus	2.10636	0.139834	0.139834	1.98528	2.25314	2.12771	0.134734	3	0
ENSG00000232748.3	RP11-196G11.6	0.0843671	8	2	0.148883	Brain_Cortex	0.762355	Brain_Hippocampus	6.82776	2.24475e-17	1.14118	-0.563891	1.44349	0.465136	0.870483	2	0
ENSG00000105053.10	VRK3	0.0844961	8	3	0.0805942	Brain_Frontal_Cortex_BA9	0.642825	Brain_Cortex	5.80194	1.82241e-17	0.5952	-1.74725	1.04583	0.0205288	1.1851	3	0
ENSG00000074696.12	HACD3	0.084578	13	4	0.00869397	Brain_Caudate_basal_ganglia	0.922334	Brain_Cortex	6.08245	1.92832e-17	0.48926	-2.62386	0.534017	-0.62869	0.93574	4	0
ENSG00000136280.15	CCM2	0.0845797	13	2	0.019941	Brain_Putamen_basal_ganglia	0.851365	Brain_Cerebellar_Hemisphere	9.66903	2.02709e-17	3.03552	-2.32746	-0.187377	-1.75235	0.792951	2	0
ENSG00000133878.8	DUSP26	0.0846146	7	3	0.012103	Brain_Hippocampus	0.631371	Brain_Nucleus_accumbens_basal_ganglia	5.58381	1.0457e-16	0.33137	-2.50913	2.50913	0.0532794	2.38458	3	0
ENSG00000150977.10	RILPL2	0.0846327	13	4	0.0151094	Brain_Cortex	0.643782	Brain_Cerebellum	7.34636	2.16e-17	0.395566	-2.42975	2.0356	-0.215603	1.14598	4	0
ENSG00000108510.9	MED13	0.084653	10	3	0.013365	Brain_Cerebellum	0.472036	Brain_Nucleus_accumbens_basal_ganglia	8.0298	1.32288e-21	0.543151	-2.47389	-0.71917	-1.01609	0.548483	3	0
ENSG00000278668.1	RP11-227G15.11	0.0847303	2	2	0.0264615	Brain_Putamen_basal_ganglia	0.526719	Brain_Cerebellar_Hemisphere	1.32975	0.670248	0.670248	-2.21937	0.633022	-0.793175	2.01695	2	0
ENSG00000143248.12	RGS5	0.0848719	2	2	0.038103	Brain_Cerebellar_Hemisphere	0.0900203	Brain_Putamen_basal_ganglia	1.48124	0.518758	0.518758	-2.07375	-1.69529	-1.88452	0.267608	2	0
ENSG00000107560.10	RAB11FIP2	0.0848749	12	2	0.0253507	Brain_Cortex	0.814754	Brain_Hippocampus	10.0315	2.58774e-18	1.77879	-0.234298	2.23602	0.651687	0.733594	2	0
ENSG00000229178.1	AC069513.4	0.084943	13	3	0.279196	Brain_Hypothalamus	0.951716	Brain_Spinal_cord_cervical_c-1	10.84	1.46723e-22	0.756524	-0.697235	1.08213	0.383966	0.715331	3	0
ENSG00000155754.14	ALS2CR11	0.0849462	4	2	0.0558153	Brain_Cerebellar_Hemisphere	0.121584	Brain_Spinal_cord_cervical_c-1	3.08033	3.32979e-18	0.919675	-1.91248	1.91248	-0.865158	1.8597	2	0
ENSG00000103429.10	BFAR	0.084966	12	1	0.084966	Brain_Cerebellum	0.084966	Brain_Amygdala	12	3.23614e-35	12	1.72257	1.72257	1.72257	2.31918e-16	1	0
ENSG00000169131.11	ZNF354A	0.0850273	7	2	0.0231942	Brain_Cerebellum	0.659075	Brain_Caudate_basal_ganglia	4.06663	6.05083e-20	2.92825	-2.27022	2.06531	0.517881	1.44834	2	0
ENSG00000107105.14	ELAVL2	0.0850695	2	2	0.114822	Brain_Substantia_nigra	0.163907	Brain_Frontal_Cortex_BA9	1.10295	0.897052	0.897052	-1.39205	1.57689	0.0924169	2.09936	2	0
ENSG00000134668.12	SPOCD1	0.0850929	11	4	0.0105152	Brain_Hypothalamus	0.898158	Brain_Putamen_basal_ganglia	5.3696	3.58682e-17	0.799513	-2.55841	0.559168	-0.809899	1.1329	4	0
ENSG00000196263.7	ZNF471	0.0851558	13	4	0.0311688	Brain_Substantia_nigra	0.700366	Brain_Spinal_cord_cervical_c-1	9.57243	1.8229e-17	0.516502	-0.753289	2.15491	1.236	0.779597	4	0
ENSG00000090054.13	SPTLC1	0.0852497	13	3	0.214067	Brain_Frontal_Cortex_BA9	0.98498	Brain_Substantia_nigra	11.8464	3.77696e-17	0.402701	-1.24246	0.144325	-0.698818	0.461432	3	0
ENSG00000033122.18	LRRC7	0.0852537	13	4	0.00768365	Brain_Cortex	0.997029	Brain_Anterior_cingulate_cortex_BA24	6.95287	9.54045e-18	0.890088	-2.66566	2.66566	0.343008	1.18933	4	0
ENSG00000265817.2	FSBP	0.0852916	1	1	0.0852916	Brain_Hypothalamus	0.0852916	Brain_Hypothalamus	1	1	1	-1.72078	-1.72078	-1.72078	#N/A	1	0
ENSG00000132026.13	RTBDN	0.0853928	12	3	0.0182227	Brain_Amygdala	0.833479	Brain_Cortex	9.34323	2.48626e-17	0.641469	-2.36106	-0.210242	-1.82157	0.738901	3	0
ENSG00000260907.1	AC008088.4	0.0853984	9	1	0.0853984	Brain_Amygdala	0.0853984	Brain_Anterior_cingulate_cortex_BA24	9	0	9	1.72019	1.72019	1.72019	2.71948e-16	1	0
ENSG00000173145.11	NOC3L	0.0854298	10	2	0.0760964	Brain_Caudate_basal_ganglia	0.692439	Brain_Hippocampus	7.82946	1.09826e-17	2.0203	-1.7738	1.30382	-0.109474	1.05046	2	0
ENSG00000248323.5	LUCAT1	0.0854741	2	2	0.0502128	Brain_Spinal_cord_cervical_c-1	0.216831	Brain_Substantia_nigra	1.10156	0.898437	0.898437	1.235	1.95815	1.59657	0.511342	2	0
ENSG00000262521.1	AJ003147.8	0.0854923	2	1	0.0854923	Brain_Cerebellar_Hemisphere	0.0854923	Brain_Cerebellum	2	3.3547e-17	2	1.71967	1.71967	1.71967	2.22045e-16	1	0
ENSG00000270607.1	RP11-359E10.1	0.0854973	9	6	0.00542856	Brain_Hypothalamus	0.691354	Brain_Nucleus_accumbens_basal_ganglia	5.6729	8.69223e-17	0.217073	-0.550509	2.78044	0.846764	1.19542	6	0
ENSG00000110900.14	TSPAN11	0.08551	13	2	0.022517	Brain_Hippocampus	0.8854	Brain_Cerebellum	10.7658	2.45828e-17	2.08635	-2.28153	-0.144127	-1.7834	0.709814	2	0
ENSG00000198554.11	WDHD1	0.0855526	12	3	0.106643	Brain_Hypothalamus	0.926882	Brain_Anterior_cingulate_cortex_BA24	9.78013	4.25977e-17	0.64992	-1.61347	0.98186	-0.0932887	0.898627	3	0
ENSG00000164609.9	SLU7	0.0855592	10	2	0.0477656	Brain_Caudate_basal_ganglia	0.674494	Brain_Anterior_cingulate_cortex_BA24	7.16357	4.88382e-18	2.78372	-1.97945	0.862442	-0.700443	1.14392	2	0
ENSG00000077454.15	LRCH4	0.0856546	13	2	0.0254262	Brain_Cerebellum	0.676263	Brain_Amygdala	11.8808	3.89728e-20	0.6938	0.417567	2.23486	1.92673	0.457197	2	0
ENSG00000134758.13	RNF138	0.0856589	13	5	0.00556775	Brain_Caudate_basal_ganglia	0.947432	Brain_Hippocampus	7.07417	2.05182e-17	0.581831	-0.0659317	2.77221	1.27922	0.742581	5	0
ENSG00000135829.16	DHX9	0.0856605	5	2	0.0668201	Brain_Cortex	0.211566	Brain_Frontal_Cortex_BA9	4	2.05264e-17	0.999998	-1.83288	1.24927	-1.21645	1.37838	2	0
ENSG00000184900.15	SUMO3	0.0857457	11	4	0.0268972	Brain_Cerebellum	0.508014	Brain_Frontal_Cortex_BA9	6.30938	2.61219e-17	0.756959	-2.21301	-0.661933	-1.64696	0.558406	4	0
ENSG00000138190.16	EXOC6	0.0857601	11	3	0.122379	Brain_Hippocampus	0.914265	Brain_Caudate_basal_ganglia	7.67553	1.055e-17	1.36806	-1.09002	1.54487	0.263723	1.10899	3	0
ENSG00000267152.1	CTD-2528L19.6	0.0858083	3	3	0.0869092	Brain_Nucleus_accumbens_basal_ganglia	0.851705	Brain_Cerebellum	1.61741	0.470919	0.470919	-1.64112	1.71193	-0.0387114	1.68143	3	0
ENSG00000103742.11	IGDCC4	0.0860216	11	2	0.165768	Brain_Caudate_basal_ganglia	0.704361	Brain_Cerebellar_Hemisphere	9.97382	2.16374e-17	0.795432	-0.666712	1.38593	1.0763	0.654118	2	0
ENSG00000114520.10	SNX4	0.08617	9	4	0.00728846	Brain_Cortex	0.87197	Brain_Caudate_basal_ganglia	5.62596	4.10867e-17	0.614101	-2.68337	0.161157	-1.41554	0.863895	4	0
ENSG00000163453.11	IGFBP7	0.0861722	13	4	0.0167547	Brain_Amygdala	0.773569	Brain_Cerebellum	7.84194	2.35061e-17	1.22774	-2.39205	-0.287709	-1.84825	0.669956	4	0
ENSG00000172500.12	FIBP	0.0861998	13	1	0.0390557	Brain_Hippocampus	0.285862	Brain_Cerebellum	12.7937	1.93574e-18	12.7937	1.06724	2.0636	1.69963	0.211923	1	0
ENSG00000100938.17	GMPR2	0.0862169	13	2	0.0288282	Brain_Anterior_cingulate_cortex_BA24	0.0482699	Brain_Substantia_nigra	11.3871	3.61541e-17	1.61295	-2.18583	-1.97498	-2.07058	0.0932504	2	0
ENSG00000154957.13	ZNF18	0.08622	12	4	0.174322	Brain_Hippocampus	0.848646	Brain_Frontal_Cortex_BA9	6.43931	2.61099e-17	0.230409	-1.35845	0.77212	-0.471256	0.815247	4	0
ENSG00000136051.13	WASHC4	0.086225	13	3	0.0122461	Brain_Amygdala	0.42768	Brain_Putamen_basal_ganglia	10.464	6.11863e-18	0.726662	-2.50497	-0.793168	-2.09186	0.484192	3	0
ENSG00000104885.17	DOT1L	0.0862547	6	4	0.00735194	Brain_Cerebellar_Hemisphere	0.906945	Brain_Hypothalamus	3.1391	1.73681e-16	0.114786	-2.68047	1.99477	0.0726885	1.76734	4	0
ENSG00000272010.1	CTD-3025N20.3	0.0862669	13	1	0.0469384	Brain_Hippocampus	0.181915	Brain_Substantia_nigra	12.6825	5.42901e-18	12.6825	1.33488	1.98686	1.69492	0.273526	1	0
ENSG00000076003.4	MCM6	0.0862825	13	2	0.0247642	Brain_Cerebellum	0.891873	Brain_Caudate_basal_ganglia	8.26334	9.22875e-19	4.59941	-2.24506	0.836806	-1.11056	1.04499	2	0
ENSG00000100568.10	VTI1B	0.0862918	13	4	0.00731012	Brain_Amygdala	0.670563	Brain_Frontal_Cortex_BA9	9.14061	3.13697e-18	0.396125	-0.993708	2.68238	-0.245935	1.04209	4	0
ENSG00000159202.17	UBE2Z	0.0862947	9	3	0.0684428	Brain_Putamen_basal_ganglia	0.966745	Brain_Caudate_basal_ganglia	7.20736	3.31141e-17	0.512214	-0.549155	1.82208	0.192231	0.717688	3	0
ENSG00000149257.13	SERPINH1	0.0863501	2	2	0.118969	Brain_Anterior_cingulate_cortex_BA24	0.213698	Brain_Frontal_Cortex_BA9	1.19141	0.80859	0.80859	-1.24346	1.55912	0.157827	1.98172	2	0
ENSG00000241106.6	HLA-DOB	0.0864201	13	1	0.0527562	Brain_Anterior_cingulate_cortex_BA24	0.188725	Brain_Hypothalamus	12.2389	9.01975e-07	12.2389	1.31436	1.93691	1.66147	0.180105	1	0
ENSG00000121644.18	DESI2	0.086457	1	1	0.086457	Brain_Substantia_nigra	0.086457	Brain_Substantia_nigra	1	1	1	-1.71439	-1.71439	-1.71439	#N/A	1	0
ENSG00000145592.13	RPL37	0.0865597	13	4	0.0675602	Brain_Hippocampus	0.962059	Brain_Substantia_nigra	9.13328	1.14292e-17	0.723795	-1.00128	1.82793	-0.227566	0.942678	4	0
ENSG00000255046.1	RP11-297N6.4	0.0867079	9	2	0.0286374	Brain_Nucleus_accumbens_basal_ganglia	0.169029	Brain_Cortex	8.56138	3.09511e-17	0.313933	-2.18844	-1.37533	-1.8114	0.204679	2	0
ENSG00000106330.11	MOSPD3	0.0867722	13	3	0.0623939	Brain_Substantia_nigra	0.987117	Brain_Spinal_cord_cervical_c-1	11.8284	4.37053e-18	0.489632	-1.86349	0.38901	-0.0265594	0.564891	3	0
ENSG00000165572.7	KBTBD6	0.0867931	12	1	0.0867931	Brain_Cerebellar_Hemisphere	0.0867931	Brain_Anterior_cingulate_cortex_BA24	12	1.47052e-17	12	1.71256	1.71256	1.71256	2.00847e-16	1	0
ENSG00000163249.11	CCNYL1	0.0868073	11	2	0.218139	Brain_Caudate_basal_ganglia	0.312556	Brain_Amygdala	8.25225	1.50624e-17	2.74775	-1.23149	1.22923	0.368425	1.19587	2	0
ENSG00000135547.8	HEY2	0.08688	11	3	0.236612	Brain_Spinal_cord_cervical_c-1	0.946545	Brain_Caudate_basal_ganglia	9.96574	4.5428e-17	0.343856	-1.1835	0.472117	0.218516	0.48754	3	0
ENSG00000124507.10	PACSIN1	0.0869255	5	3	0.0334288	Brain_Cortex	0.666909	Brain_Cerebellar_Hemisphere	3.00708	1.32714e-46	0.404396	0.430394	2.1269	1.19183	0.605017	3	0
ENSG00000221968.8	FADS3	0.086967	8	1	0.0527309	Brain_Putamen_basal_ganglia	0.0979149	Brain_Nucleus_accumbens_basal_ganglia	7.75774	5.59004e-34	7.75774	-1.93712	-1.65505	-1.69031	0.0997272	1	0
ENSG00000180263.13	FGD6	0.0869767	12	4	0.0259098	Brain_Substantia_nigra	0.847484	Brain_Hippocampus	5.93368	5.43078e-18	0.900868	-0.19233	2.22756	1.7188	0.686882	4	0
ENSG00000178917.15	ZNF852	0.0870377	10	2	0.0483754	Brain_Anterior_cingulate_cortex_BA24	0.899309	Brain_Cerebellar_Hemisphere	8.04483	3.22937e-18	1.95517	0.126535	1.97406	1.3163	0.824879	2	0
ENSG00000130038.9	CRACR2A	0.0870729	9	7	0.0482106	Brain_Amygdala	0.996599	Brain_Hypothalamus	3.10113	5.56642e-17	0.13727	-1.97551	1.97551	-0.4888	1.45597	7	0
ENSG00000198171.12	DDRGK1	0.0871078	11	6	0.0256893	Brain_Substantia_nigra	0.873568	Brain_Caudate_basal_ganglia	3.93512	2.68766e-18	0.238871	0.159128	2.23088	1.2188	0.654464	6	0
ENSG00000169032.9	MAP2K1	0.0871479	12	3	0.0724783	Brain_Putamen_basal_ganglia	0.919066	Brain_Cerebellar_Hemisphere	6.83669	8.82924e-18	1.66302	-1.7961	1.57081	-0.177984	1.10148	3	0
ENSG00000173692.12	PSMD1	0.0871847	8	1	0.0871847	Brain_Amygdala	0.0871847	Brain_Cerebellum	8	5.89032e-17	8	-1.71044	1.71044	-0.85522	1.58356	1	0
ENSG00000222011.8	FAM185A	0.0871966	11	4	0.0108317	Brain_Cerebellum	0.372229	Brain_Cerebellar_Hemisphere	7.85602	4.85605e-18	0.309402	-2.54808	-0.892306	-1.18306	0.498962	4	0
ENSG00000198900.5	TOP1	0.0872032	12	3	0.0159824	Brain_Frontal_Cortex_BA9	0.674423	Brain_Amygdala	10.0241	1.40194e-18	0.888343	-2.40932	0.420085	-0.353316	0.800696	3	0
ENSG00000165617.14	DACT1	0.0872697	10	2	0.0418418	Brain_Hypothalamus	0.654474	Brain_Substantia_nigra	6.33376	2.47099e-18	3.64757	-2.03509	1.27856	-0.872548	1.06469	2	0
ENSG00000163145.12	C1QTNF7	0.0872874	1	1	0.0872874	Brain_Cerebellar_Hemisphere	0.0872874	Brain_Cerebellar_Hemisphere	1	1	1	-1.70988	-1.70988	-1.70988	#N/A	1	0
ENSG00000260464.1	RP4-561L24.3	0.0873436	13	4	0.00456816	Brain_Nucleus_accumbens_basal_ganglia	0.854084	Brain_Cerebellum	7.77322	1.63356e-17	0.335677	-0.18391	2.83601	1.47278	1.32877	4	0
ENSG00000146242.8	TPBG	0.0873501	13	2	0.0612744	Brain_Amygdala	0.155607	Brain_Hippocampus	11.042	3.98657e-17	1.95803	-1.8643	1.87151	1.00312	1.55839	2	0
ENSG00000104903.4	LYL1	0.0873739	12	3	0.0783531	Brain_Amygdala	0.855658	Brain_Hypothalamus	10.0218	1.46674e-17	0.8537	-1.04665	1.76032	0.516508	0.732161	3	0
ENSG00000181830.8	SLC35C1	0.087398	11	4	0.0289755	Brain_Cerebellum	0.994064	Brain_Frontal_Cortex_BA9	6.44659	1.41411e-17	0.243867	-2.18382	1.28689	-0.415929	1.30565	4	0
ENSG00000205659.10	LIN52	0.0874091	13	3	0.0162218	Brain_Cerebellar_Hemisphere	0.870251	Brain_Substantia_nigra	9.60328	2.11057e-17	0.660343	-0.764709	2.40389	1.10393	0.818594	3	0
ENSG00000233232.6	NPIPB7	0.0874494	9	2	0.00690302	Brain_Frontal_Cortex_BA9	0.0779928	Brain_Spinal_cord_cervical_c-1	8.30072	2.65953e-17	0.373105	1.76245	2.70149	2.10868	0.303896	2	0
ENSG00000083067.22	TRPM3	0.0874952	5	3	0.0109686	Brain_Caudate_basal_ganglia	0.384702	Brain_Nucleus_accumbens_basal_ganglia	3.37713	5.86845e-17	0.709222	-2.5437	-0.869265	-1.97532	0.797474	3	0
ENSG00000263874.2	LINC00672	0.0875122	13	3	0.0119217	Brain_Hypothalamus	0.828571	Brain_Anterior_cingulate_cortex_BA24	9.65058	3.48422e-17	0.931499	-0.216535	2.51445	2.01472	0.703659	3	0
ENSG00000126705.13	AHDC1	0.0875943	12	2	0.0309663	Brain_Frontal_Cortex_BA9	0.688367	Brain_Cerebellar_Hemisphere	10.5794	9.07913e-18	1.42063	-2.15751	0.401073	-0.457293	0.782312	2	0
ENSG00000138642.14	HERC6	0.0876811	13	5	0.0369485	Brain_Putamen_basal_ganglia	0.786344	Brain_Frontal_Cortex_BA9	8.79752	3.38002e-17	0.45431	-2.08633	0.374311	-0.432376	0.799899	5	0
ENSG00000183765.20	CHEK2	0.0876894	7	4	0.10445	Brain_Frontal_Cortex_BA9	0.430588	Brain_Nucleus_accumbens_basal_ganglia	4.51344	6.36406e-17	0.237295	-1.08264	1.62365	-0.636917	1.0021	4	0
ENSG00000238217.5	LINC01877	0.0877195	9	1	0.0877195	Brain_Nucleus_accumbens_basal_ganglia	0.0877195	Brain_Amygdala	9	3.16093e-17	9	1.70755	1.70755	1.70755	2.07704e-16	1	0
ENSG00000111300.9	NAA25	0.087765	11	2	0.0348896	Brain_Amygdala	0.593466	Brain_Frontal_Cortex_BA9	10.3937	8.2114e-18	0.393072	-2.10964	-0.533821	-1.71723	0.459542	2	0
ENSG00000090447.11	TFAP4	0.0879445	3	2	0.03384	Brain_Cortex	0.0967961	Brain_Nucleus_accumbens_basal_ganglia	2.41976	9.1546e-17	0.580237	1.66059	2.12197	1.96818	0.26638	2	0
ENSG00000123983.13	ACSL3	0.0879737	11	3	0.0359196	Brain_Substantia_nigra	0.66617	Brain_Cortex	9.08752	1.86564e-17	0.742208	-0.868259	2.09784	0.0725606	0.822916	3	0
ENSG00000165115.14	KIF27	0.0879949	13	1	0.0879949	Brain_Amygdala	0.0879949	Brain_Putamen_basal_ganglia	13	5.00552e-49	13	-1.70607	-1.70607	-1.70607	1.28198e-16	1	0
ENSG00000121101.15	TEX14	0.0882078	12	3	0.0155629	Brain_Cerebellum	0.505443	Brain_Hypothalamus	9.66497	1.99048e-18	0.452701	-2.41901	-0.66595	-1.64234	0.463159	3	0
ENSG00000181619.11	GPR135	0.0882206	13	3	0.0222171	Brain_Spinal_cord_cervical_c-1	0.989567	Brain_Frontal_Cortex_BA9	9.13958	3.73607e-17	1.62628	-2.28664	0.447646	-0.872917	0.737267	3	0
ENSG00000162894.11	FCMR	0.0882562	4	1	0.0882562	Brain_Cortex	0.0882562	Brain_Anterior_cingulate_cortex_BA24	4	2.64459e-17	4	1.70467	1.70467	1.70467	2.22045e-16	1	0
ENSG00000223944.1	RP5-1180C18.1	0.0883451	3	2	0.0279695	Brain_Nucleus_accumbens_basal_ganglia	0.374995	Brain_Spinal_cord_cervical_c-1	2.19237	3.05127e-17	0.80763	-2.19771	-0.887155	-1.32401	0.756652	2	0
ENSG00000125149.11	C16orf70	0.0883886	13	3	0.017966	Brain_Anterior_cingulate_cortex_BA24	0.453343	Brain_Cortex	9.71069	1.95989e-17	0.523908	0.749853	2.36632	1.34824	0.566736	3	0
ENSG00000166169.16	POLL	0.0883967	5	4	0.0627566	Brain_Cortex	0.555482	Brain_Nucleus_accumbens_basal_ganglia	2.92668	0.0909111	0.300935	-1.32248	1.86091	0.011882	1.50663	4	0
ENSG00000104812.14	GYS1	0.0884244	13	2	0.0917151	Brain_Cerebellar_Hemisphere	0.218526	Brain_Anterior_cingulate_cortex_BA24	12.0079	2.16081e-19	0.99214	-1.68642	1.31354	1.04114	0.820248	2	0
ENSG00000270111.2	RP11-271F18.4	0.0884688	3	1	0.0884688	Brain_Caudate_basal_ganglia	0.0884688	Brain_Frontal_Cortex_BA9	3	2.11126e-48	3	-1.70353	-1.70353	-1.70353	3.14018e-16	1	0
ENSG00000141579.6	ZNF750	0.0884869	3	2	0.0313465	Brain_Spinal_cord_cervical_c-1	0.227121	Brain_Hippocampus	2.21325	1.2448e-16	0.786753	-2.15265	-1.20781	-1.52275	0.545503	2	0
ENSG00000125870.10	SNRPB2	0.0885589	9	4	0.0191408	Brain_Amygdala	0.738574	Brain_Spinal_cord_cervical_c-1	3.6741	1.1716e-17	0.996487	-0.777101	2.34278	1.0962	1.2375	4	0
ENSG00000116678.19	LEPR	0.0886392	11	4	0.0163494	Brain_Hypothalamus	0.640494	Brain_Hippocampus	7.14169	4.67848e-19	0.268745	0.467008	2.40102	1.35023	0.703781	4	0
ENSG00000189366.9	ALG1L	0.0886962	12	4	0.0142418	Brain_Substantia_nigra	0.827898	Brain_Nucleus_accumbens_basal_ganglia	7.92836	3.51169e-16	0.689702	-1.08717	2.45111	-0.0883242	1.22449	4	0
ENSG00000121764.11	HCRTR1	0.0887631	6	4	0.0195646	Brain_Putamen_basal_ganglia	0.708639	Brain_Anterior_cingulate_cortex_BA24	3.9715	1.97606e-17	0.149746	-2.33459	0.373685	-1.1627	0.956086	4	0
ENSG00000159210.9	SNF8	0.0887745	13	1	0.0402216	Brain_Cerebellum	0.472396	Brain_Spinal_cord_cervical_c-1	12.4648	3.38331e-17	12.4648	0.718585	2.05147	1.65932	0.397582	1	0
ENSG00000069188.16	SDK2	0.0888314	10	2	0.043131	Brain_Caudate_basal_ganglia	0.372852	Brain_Anterior_cingulate_cortex_BA24	8.52217	2.28607e-17	1.47147	-1.98868	2.02244	1.16881	1.50464	2	0
ENSG00000232070.8	TMEM253	0.0888406	7	3	0.100154	Brain_Anterior_cingulate_cortex_BA24	0.681501	Brain_Amygdala	3.8911	1.49586e-17	0.468036	-1.16537	1.64411	0.714028	1.0331	3	0
ENSG00000110057.7	UNC93B1	0.0888474	12	2	0.0306242	Brain_Anterior_cingulate_cortex_BA24	0.0932866	Brain_Cerebellum	10.1894	2.8141e-17	1.55342	-2.07961	2.16192	1.71397	1.2024	2	0
ENSG00000157999.5	ANKRD61	0.088887	12	4	0.0064776	Brain_Spinal_cord_cervical_c-1	0.964766	Brain_Amygdala	8.34747	4.06975e-18	0.553511	-2.72257	0.136174	-1.52138	1.12464	4	0
ENSG00000158941.16	CCAR2	0.0889823	13	2	0.0622623	Brain_Cerebellar_Hemisphere	0.398243	Brain_Cortex	9.25687	1.58167e-32	3.45892	-1.86442	1.51117	-0.469589	1.08787	2	0
ENSG00000167037.18	SGSM1	0.0890587	11	5	0.017668	Brain_Nucleus_accumbens_basal_ganglia	0.31118	Brain_Putamen_basal_ganglia	4.17371	1.20446e-17	0.617682	-2.36958	2.3725	0.132315	1.61011	5	0
ENSG00000160963.13	COL26A1	0.0890902	10	4	0.0725686	Brain_Spinal_cord_cervical_c-1	0.748995	Brain_Caudate_basal_ganglia	7.31044	8.2213e-17	0.504584	-1.48107	1.79553	0.400078	1.11894	4	0
ENSG00000148308.17	GTF3C5	0.0891201	13	2	0.0283846	Brain_Cerebellum	0.793906	Brain_Cortex	8.86331	8.48819e-18	3.84315	-0.261242	2.19193	0.807937	1.06005	2	0
ENSG00000179361.17	ARID3B	0.0891431	11	4	0.0192139	Brain_Spinal_cord_cervical_c-1	0.619195	Brain_Hypothalamus	5.95165	1.43006e-17	0.264806	-1.31107	2.34136	1.09664	1.26631	4	0
ENSG00000188573.7	FBLL1	0.0891766	13	2	0.0296739	Brain_Anterior_cingulate_cortex_BA24	0.192565	Brain_Cerebellar_Hemisphere	12.1203	8.30471e-17	0.650266	1.30303	2.17442	1.76655	0.30619	2	0
ENSG00000121390.18	PSPC1	0.0892433	13	3	0.0690436	Brain_Hypothalamus	0.998588	Brain_Nucleus_accumbens_basal_ganglia	6.7181	2.64129e-17	1.71511	-1.81813	1.81813	0.28284	0.979557	3	0
ENSG00000125124.11	BBS2	0.0892491	12	3	0.0439615	Brain_Amygdala	0.838455	Brain_Caudate_basal_ganglia	9.62745	3.18924e-17	0.492875	-2.01446	0.280826	-0.668236	0.929987	3	0
ENSG00000254670.1	CTC-497E21.3	0.0892596	8	2	0.0503737	Brain_Nucleus_accumbens_basal_ganglia	0.246977	Brain_Putamen_basal_ganglia	5.26238	1.84518e-18	2.73762	1.15772	1.95678	1.60019	0.31642	2	0
ENSG00000143376.12	SNX27	0.0892726	13	3	0.0115915	Brain_Amygdala	0.145897	Brain_Hippocampus	11.6044	4.06338e-17	0.442195	-2.52434	-1.45418	-1.99379	0.337249	3	0
ENSG00000254901.7	BORCS8	0.0893207	13	5	0.0346631	Brain_Putamen_basal_ganglia	0.810774	Brain_Substantia_nigra	8.70902	4.93153e-17	0.313391	-1.12862	2.11227	0.82978	1.28728	5	0
ENSG00000122565.18	CBX3	0.0894428	12	3	0.0501682	Brain_Amygdala	0.52271	Brain_Cerebellum	8.05084	6.33864e-18	0.766444	-0.639174	1.95853	1.35669	1.0092	3	0
ENSG00000073711.10	PPP2R3A	0.0894858	9	2	0.0365421	Brain_Anterior_cingulate_cortex_BA24	0.519375	Brain_Substantia_nigra	7.44792	2.208e-18	1.55208	0.644308	2.09084	1.57204	0.703884	2	0
ENSG00000162702.7	ZNF281	0.0894967	3	1	0.087164	Brain_Hippocampus	0.0943129	Brain_Putamen_basal_ganglia	3	4.79508e-17	3	1.67307	1.71055	1.69806	0.0216381	1	0
ENSG00000170265.11	ZNF282	0.0894992	3	1	0.0894992	Brain_Cerebellar_Hemisphere	0.0894992	Brain_Cerebellar_Hemisphere	3	1.37543e-16	3	-1.69805	-1.69805	-1.69805	0	1	0
ENSG00000166295.8	ANAPC16	0.0895067	13	5	0.00838009	Brain_Cerebellar_Hemisphere	0.932237	Brain_Putamen_basal_ganglia	5.72543	3.57967e-17	0.881264	-2.63636	0.911346	0.0461567	0.913903	5	0
ENSG00000250548.6	RP11-47I22.2	0.0895393	3	2	0.0755635	Brain_Cerebellar_Hemisphere	0.631914	Brain_Substantia_nigra	2.67284	4.37955e-17	0.327159	0.479035	1.77703	1.34436	0.749397	2	0
ENSG00000178342.4	KCNG2	0.0895703	2	2	0.0297143	Brain_Anterior_cingulate_cortex_BA24	0.977537	Brain_Cortex	1.13106	0.868943	0.868943	-0.0281572	2.17388	1.07286	1.55707	2	0
ENSG00000227124.8	ZNF717	0.0895973	12	3	0.243572	Brain_Caudate_basal_ganglia	0.968503	Brain_Hypothalamus	10.8368	4.28031e-06	0.388538	-1.16611	0.972679	0.0290625	0.550161	3	0
ENSG00000165837.11	ERICH6B	0.0897133	9	3	0.0668756	Brain_Cerebellum	0.250005	Brain_Putamen_basal_ganglia	7.04183	1.80379e-31	0.822878	-1.83251	1.15034	0.508453	1.27457	3	0
ENSG00000185808.13	PIGP	0.0898236	13	4	0.00758529	Brain_Spinal_cord_cervical_c-1	0.89447	Brain_Amygdala	9.0846	6.23085e-17	0.911421	-2.66999	0.13265	-1.55134	0.828319	4	0
ENSG00000131808.10	FSHB	0.0898606	2	1	0.0898606	Brain_Amygdala	0.0898606	Brain_Amygdala	2	3.3547e-17	2	-1.69613	-1.69613	-1.69613	0	1	0
ENSG00000226380.9	AC058791.1	0.089884	12	4	0.0344746	Brain_Anterior_cingulate_cortex_BA24	0.89474	Brain_Spinal_cord_cervical_c-1	9.39308	1.65945e-17	0.346679	-0.483136	2.11448	0.90406	0.66087	4	0
ENSG00000169764.15	UGP2	0.0899029	13	4	0.0761534	Brain_Spinal_cord_cervical_c-1	0.99393	Brain_Amygdala	6.05494	4.10939e-18	0.642777	-1.05343	1.77345	0.243477	0.923628	4	0
ENSG00000150401.14	DCUN1D2	0.0899033	13	3	0.019443	Brain_Substantia_nigra	0.116996	Brain_Cerebellum	10.591	2.63285e-17	0.482691	-2.33693	-1.56751	-2.12464	0.257362	3	0
ENSG00000251692.7	PTX4	0.0899047	6	4	0.00825636	Brain_Hypothalamus	0.794328	Brain_Cerebellar_Hemisphere	3.76858	7.51638e-17	0.314999	0.260695	2.6414	1.96523	0.87547	4	0
ENSG00000165300.7	SLITRK5	0.0899062	12	4	0.0541177	Brain_Substantia_nigra	0.931374	Brain_Amygdala	5.5056	6.4385e-19	0.683001	-1.92589	1.61055	-0.169608	1.64146	4	0
ENSG00000144229.11	THSD7B	0.089922	12	3	0.0396121	Brain_Frontal_Cortex_BA9	0.733187	Brain_Hypothalamus	6.31355	8.8407e-19	2.00157	-1.64406	2.05777	-0.206748	1.57177	3	0
ENSG00000125735.10	TNFSF14	0.089939	7	2	0.0314859	Brain_Caudate_basal_ganglia	0.32066	Brain_Hippocampus	4.67527	2.61918e-29	2.27087	0.993103	2.15088	1.69321	0.577847	2	0
ENSG00000141441.15	GAREM1	0.0900951	2	1	0.0894331	Brain_Cerebellum	0.0953119	Brain_Cerebellar_Hemisphere	1.97251	0.0274901	1.97251	1.66802	1.6984	1.68321	0.0214795	1	0
ENSG00000101188.4	NTSR1	0.0901117	11	7	0.0840699	Brain_Amygdala	0.784081	Brain_Frontal_Cortex_BA9	4.85416	1.67729e-16	0.264671	-1.72754	1.51838	0.202527	1.22883	7	0
ENSG00000128833.12	MYO5C	0.0901309	13	4	0.0047172	Brain_Spinal_cord_cervical_c-1	0.570859	Brain_Cortex	9.19772	6.46833e-17	0.468829	-2.82574	-0.566787	-1.94424	0.717412	4	0
ENSG00000095139.13	ARCN1	0.0901399	4	2	0.0209177	Brain_Spinal_cord_cervical_c-1	0.886744	Brain_Nucleus_accumbens_basal_ganglia	2.97893	1.0626e-16	0.995053	-2.30947	0.142426	-1.59009	1.17231	2	0
ENSG00000159961.1	OR3A3	0.0901538	1	1	0.0901538	Brain_Cerebellar_Hemisphere	0.0901538	Brain_Cerebellar_Hemisphere	1	1	1	1.69459	1.69459	1.69459	#N/A	1	0
ENSG00000134716.9	CYP2J2	0.0901975	12	4	0.116194	Brain_Cortex	0.805545	Brain_Frontal_Cortex_BA9	7.55895	9.17451e-18	0.533551	-1.57095	1.18041	-0.331572	0.8478	4	0
ENSG00000260257.2	RP5-1085F17.3	0.0902425	10	4	0.0105408	Brain_Cerebellum	0.378813	Brain_Substantia_nigra	5.18682	2.88622e-17	0.217501	0.880085	2.55756	1.72897	0.682298	4	0
ENSG00000177842.11	ZNF620	0.090257	2	1	0.0809461	Brain_Cortex	0.110668	Brain_Amygdala	1.94412	0.0558789	1.94412	1.5952	1.74522	1.67021	0.106083	1	0
ENSG00000176105.13	YES1	0.090325	13	3	0.0250451	Brain_Cortex	0.470815	Brain_Anterior_cingulate_cortex_BA24	10.9765	7.26766e-17	0.389275	0.721153	2.24071	1.70849	0.607673	3	0
ENSG00000164434.11	FABP7	0.0903748	13	1	0.0722245	Brain_Cerebellar_Hemisphere	0.0943095	Brain_Nucleus_accumbens_basal_ganglia	12.9643	4.71379e-17	12.9643	-1.7977	-1.67309	-1.69122	0.0443405	1	0
ENSG00000197948.10	FCHSD1	0.0903928	13	6	0.0636398	Brain_Cerebellum	0.981349	Brain_Hippocampus	5.49001	2.52851e-17	0.535011	-1.8547	1.83739	-0.622323	1.13824	6	0
ENSG00000165338.16	HECTD2	0.0905136	2	2	0.0430288	Brain_Caudate_basal_ganglia	0.408691	Brain_Cerebellar_Hemisphere	1.00817	0.99183	0.99183	0.8262	2.02343	1.42481	0.846569	2	0
ENSG00000186814.13	ZSCAN30	0.0905355	12	3	0.0622766	Brain_Caudate_basal_ganglia	0.98111	Brain_Hypothalamus	8.53485	2.07676e-17	0.991081	-1.86432	1.6417	-0.928498	1.29482	3	0
ENSG00000230033.1	RP5-1121A15.3	0.090539	2	2	0.0468309	Brain_Cerebellar_Hemisphere	0.211078	Brain_Cerebellum	1.17154	0.828463	0.828463	-1.98783	-1.25061	-1.61922	0.521293	2	0
ENSG00000261839.1	RP1-265C24.8	0.0905394	4	2	0.0762917	Brain_Cerebellum	0.124459	Brain_Cerebellar_Hemisphere	2.28674	4.01611e-17	1.71326	-1.77262	-1.53632	-1.65183	0.133441	2	0
ENSG00000249621.1	CTD-2544H17.1	0.0905685	4	1	0.0834245	Brain_Hypothalamus	0.0936262	Brain_Caudate_basal_ganglia	3.98948	2.21423e-16	3.98948	1.67657	1.73115	1.69022	0.0272906	1	0
ENSG00000283217.1	RP11-472I20.3	0.09058	1	1	0.09058	Brain_Putamen_basal_ganglia	0.09058	Brain_Putamen_basal_ganglia	1	1	1	-1.69235	-1.69235	-1.69235	#N/A	1	0
ENSG00000108932.11	SLC16A6	0.0906061	9	2	0.205764	Brain_Spinal_cord_cervical_c-1	0.991426	Brain_Cerebellum	8.57415	2.55735e-17	0.315625	-0.432183	1.2653	0.304363	0.454328	2	0
ENSG00000172020.12	GAP43	0.0906847	1	1	0.0906847	Brain_Hippocampus	0.0906847	Brain_Hippocampus	1	1	1	-1.6918	-1.6918	-1.6918	#N/A	1	0
ENSG00000175895.3	PLEKHF2	0.0906967	12	4	0.206195	Brain_Hippocampus	0.926894	Brain_Cerebellar_Hemisphere	8.16764	8.528e-18	0.310948	-0.833131	1.2641	0.6666	0.586603	4	0
ENSG00000108306.11	FBXL20	0.0908377	4	2	0.0305693	Brain_Spinal_cord_cervical_c-1	0.13402	Brain_Cerebellum	3.69622	1.21e-32	0.303783	-2.16263	2.16263	0.166049	2.32135	2	0
ENSG00000254639.1	CTD-2589M5.5	0.0908645	7	3	0.0127449	Brain_Frontal_Cortex_BA9	0.654337	Brain_Caudate_basal_ganglia	3.58826	3.3566e-17	0.85946	-2.49082	-0.447746	-1.06947	0.684625	3	0
ENSG00000176244.6	ACBD7	0.0908652	10	5	0.0267644	Brain_Hypothalamus	0.898366	Brain_Caudate_basal_ganglia	4.50099	7.37183e-17	0.353787	-2.21494	0.33507	-1.06489	0.799863	5	0
ENSG00000164300.16	SERINC5	0.090885	11	5	0.0270269	Brain_Spinal_cord_cervical_c-1	0.786118	Brain_Amygdala	6.26609	4.54922e-19	0.517979	-1.36905	2.21113	-0.107788	1.26155	5	0
ENSG00000168077.13	SCARA3	0.0909267	10	6	0.0092159	Brain_Caudate_basal_ganglia	0.850965	Brain_Cerebellum	5.12983	2.219e-17	0.244924	-2.60394	0.778128	-1.06821	1.15306	6	0
ENSG00000236854.1	AL121656.5	0.0910274	9	3	0.0183749	Brain_Nucleus_accumbens_basal_ganglia	0.49366	Brain_Hypothalamus	6.81131	3.80263e-17	0.621973	0.684499	2.35798	1.75722	0.484243	3	0
ENSG00000092098.16	RNF31	0.0910365	13	2	0.118146	Brain_Cerebellar_Hemisphere	0.147535	Brain_Amygdala	11.9985	2.98369e-17	0.997378	-1.5626	1.51751	1.22201	0.836891	2	0
ENSG00000007314.12	SCN4A	0.0911036	10	2	0.0290527	Brain_Anterior_cingulate_cortex_BA24	0.84455	Brain_Cerebellum	7.44133	2.9327e-17	2.54866	-2.18277	2.18277	-1.09303	1.30193	2	0
ENSG00000281721.1	LINC01080	0.0913126	13	1	0.0767012	Brain_Hippocampus	0.114298	Brain_Putamen_basal_ganglia	12.6686	3.59722e-17	12.6686	1.57917	1.77016	1.66693	0.0686798	1	0
ENSG00000108960.7	MMD	0.091395	10	4	0.0259161	Brain_Caudate_basal_ganglia	0.538531	Brain_Spinal_cord_cervical_c-1	7.35764	6.63939e-17	0.441272	-2.22747	-0.615036	-1.01563	0.536579	4	0
ENSG00000273449.1	RP11-218F10.3	0.091486	13	1	0.0492503	Brain_Cerebellar_Hemisphere	0.281308	Brain_Anterior_cingulate_cortex_BA24	12.6931	5.38566e-18	12.6931	-1.96642	-1.07739	-1.66425	0.306844	1	0
ENSG00000119541.9	VPS4B	0.0915858	5	3	0.0126039	Brain_Frontal_Cortex_BA9	0.663402	Brain_Putamen_basal_ganglia	3.77505	2.46566e-19	0.215304	-2.49477	-0.435221	-0.896428	0.898726	3	0
ENSG00000002330.13	BAD	0.0916443	13	1	0.0916443	Brain_Cerebellum	0.0916443	Brain_Cortex	13	2.45762e-17	13	1.68679	1.68679	1.68679	2.02698e-16	1	0
ENSG00000166206.14	GABRB3	0.0916558	1	1	0.0916558	Brain_Cerebellum	0.0916558	Brain_Cerebellum	1	1	1	-1.68673	-1.68673	-1.68673	#N/A	1	0
ENSG00000162989.4	KCNJ3	0.0916601	6	4	0.11521	Brain_Cerebellum	0.946472	Brain_Cortex	3.85055	5.98338e-17	0.222415	-1.5752	0.0671379	-0.874147	0.640408	4	0
ENSG00000137285.9	TUBB2B	0.0917129	13	1	0.0917129	Brain_Cortex	0.0917129	Brain_Anterior_cingulate_cortex_BA24	13	1.39089e-32	13	-1.68643	1.68643	1.16753	1.26662	1	0
ENSG00000273424.1	CTA-223H9.9	0.0917446	13	1	0.0917446	Brain_Amygdala	0.0917446	Brain_Caudate_basal_ganglia	13	1.80265e-17	13	-1.68627	1.68627	0.129713	1.74992	1	0
ENSG00000259110.1	RP11-359N5.1	0.0917607	2	1	0.0917607	Brain_Caudate_basal_ganglia	0.0917607	Brain_Caudate_basal_ganglia	2	3.3547e-17	2	1.68618	1.68618	1.68618	0	1	0
ENSG00000154237.12	LRRK1	0.0918373	6	2	0.0534238	Brain_Frontal_Cortex_BA9	0.213207	Brain_Amygdala	3.35704	1.15514e-33	2.64296	-1.93148	-1.24479	-1.58814	0.376113	2	0
ENSG00000258593.2	CTD-3051D23.4	0.0918444	6	3	0.0204199	Brain_Cortex	0.702105	Brain_Hypothalamus	3.21929	1.81586e-18	0.988306	-2.31854	2.31854	-0.410117	1.77754	3	0
ENSG00000264964.1	RP11-888D10.3	0.0919111	8	2	0.0686407	Brain_Putamen_basal_ganglia	0.721828	Brain_Amygdala	6.68439	4.56465e-17	1.31561	-1.82078	0.842544	0.00853843	0.957255	2	0
ENSG00000134375.10	TIMM17A	0.0919314	12	7	0.0521333	Brain_Cortex	0.970577	Brain_Nucleus_accumbens_basal_ganglia	4.47062	2.89634e-17	0.187412	-1.94203	1.59762	0.0404921	1.14274	7	0
ENSG00000189091.12	SF3B3	0.0920143	10	3	0.00920379	Brain_Caudate_basal_ganglia	0.349986	Brain_Substantia_nigra	7.60475	1.9235e-17	0.340469	-2.60439	-0.934616	-1.91461	0.672979	3	0
ENSG00000130766.4	SESN2	0.0921361	12	3	0.0565974	Brain_Hypothalamus	0.753924	Brain_Putamen_basal_ganglia	8.51759	3.83986e-17	1.01713	-1.096	1.90641	-0.216712	1.0115	3	0
ENSG00000116455.13	WDR77	0.0921546	11	3	0.0600415	Brain_Spinal_cord_cervical_c-1	0.907546	Brain_Amygdala	7.03758	3.75012e-18	0.694531	-0.116135	1.88049	0.910592	0.889937	3	0
ENSG00000275409.1	RP11-131L12.4	0.0921852	13	1	0.0461814	Brain_Cortex	0.321041	Brain_Hippocampus	12.22	8.70516e-17	12.22	-1.99373	-0.992321	-1.63507	0.249197	1	0
ENSG00000089248.6	ERP29	0.0922134	12	1	0.0922134	Brain_Anterior_cingulate_cortex_BA24	0.0922134	Brain_Amygdala	12	1.05062e-32	12	1.68384	1.68384	1.68384	2.31918e-16	1	0
ENSG00000221986.6	MYBPHL	0.0923093	9	3	0.0121548	Brain_Spinal_cord_cervical_c-1	0.665989	Brain_Hippocampus	7.62179	1.76868e-17	0.437478	-1.25681	2.50762	0.617569	1.51899	3	0
ENSG00000143924.18	EML4	0.0923279	12	4	0.0448592	Brain_Cerebellum	0.881528	Brain_Caudate_basal_ganglia	6.48926	2.6191e-17	0.321792	-0.961389	2.00597	0.8979	0.950834	4	0
ENSG00000185271.7	KLHL33	0.0923382	9	5	0.00499197	Brain_Spinal_cord_cervical_c-1	0.731357	Brain_Anterior_cingulate_cortex_BA24	5.29306	8.78953e-17	0.285423	-2.80755	-0.343321	-1.75716	0.840666	5	0
ENSG00000168010.10	ATG16L2	0.0924145	9	3	0.0900495	Brain_Frontal_Cortex_BA9	0.804355	Brain_Caudate_basal_ganglia	6.25726	9.81043e-17	0.465772	-0.502622	1.69514	0.274756	0.903475	3	0
ENSG00000049246.14	PER3	0.092455	3	2	0.0763331	Brain_Frontal_Cortex_BA9	0.108975	Brain_Substantia_nigra	2.0749	1.1077e-16	0.925097	-1.77237	-1.60282	-1.71585	0.097892	2	0
ENSG00000181751.9	C5orf30	0.0924715	13	2	0.0271039	Brain_Hypothalamus	0.660993	Brain_Caudate_basal_ganglia	11.0142	3.93725e-20	1.98398	-0.438543	2.21002	0.096732	0.973011	2	0
ENSG00000167658.15	EEF2	0.0924893	11	3	0.0437709	Brain_Spinal_cord_cervical_c-1	0.140275	Brain_Frontal_Cortex_BA9	9.56409	5.37212e-18	0.379727	1.47477	2.01628	1.72923	0.121436	3	0
ENSG00000158022.6	TRIM63	0.0925098	8	1	0.08495	Brain_Anterior_cingulate_cortex_BA24	0.116547	Brain_Hypothalamus	7.97144	3.48074e-18	7.97144	-1.72266	-1.56943	-1.67929	0.0538091	1	0
ENSG00000188026.12	RILPL1	0.0925117	11	3	0.0118712	Brain_Cerebellar_Hemisphere	0.977669	Brain_Putamen_basal_ganglia	8.555	8.47677e-18	0.623806	-2.51595	0.208763	-0.483147	0.86264	3	0
ENSG00000105926.15	MPP6	0.0925694	13	2	0.0214164	Brain_Hypothalamus	0.718714	Brain_Frontal_Cortex_BA9	11.301	8.3155e-17	1.341	-0.360178	2.30056	1.28486	0.629671	2	0
ENSG00000114956.19	DGUOK	0.0925783	1	1	0.0925783	Brain_Frontal_Cortex_BA9	0.0925783	Brain_Frontal_Cortex_BA9	1	1	1	1.68195	1.68195	1.68195	#N/A	1	0
ENSG00000109819.8	PPARGC1A	0.0926153	2	1	0.0926153	Brain_Cortex	0.0926153	Brain_Cerebellum	2	3.3547e-17	2	-1.68176	-1.68176	-1.68176	2.22045e-16	1	0
ENSG00000233005.1	AC067959.1	0.0926559	6	1	0.0736307	Brain_Frontal_Cortex_BA9	0.108031	Brain_Amygdala	5.87407	3.20872e-17	5.87407	-1.60711	1.7889	1.12881	1.34298	1	0
ENSG00000091181.19	IL5RA	0.0926575	2	2	0.0795802	Brain_Hippocampus	0.0850144	Brain_Caudate_basal_ganglia	1.26955	0.730448	0.730448	-1.75313	1.7223	-0.0154115	2.4575	2	0
ENSG00000105499.13	PLA2G4C	0.0926805	10	5	0.061558	Brain_Substantia_nigra	0.68831	Brain_Nucleus_accumbens_basal_ganglia	4.01618	1.49336e-16	0.791631	-1.86947	0.839132	-0.391458	1.09626	5	0
ENSG00000142961.14	MOB3C	0.0927076	12	2	0.0435275	Brain_Caudate_basal_ganglia	0.839512	Brain_Substantia_nigra	10.4116	3.03414e-19	1.14236	-2.01861	-0.202518	-0.769502	0.4554	2	0
ENSG00000091640.7	SPAG7	0.0927151	13	1	0.0899719	Brain_Anterior_cingulate_cortex_BA24	0.1182	Brain_Cerebellar_Hemisphere	12.8084	1.47682e-17	12.8084	-1.69555	-1.56237	-1.66861	0.0357061	1	0
ENSG00000188163.7	FAM166A	0.0927526	11	3	0.0121749	Brain_Hippocampus	0.222196	Brain_Cerebellar_Hemisphere	9.37018	5.96681e-17	0.627425	1.22071	2.50703	2.18323	0.394399	3	0
ENSG00000124134.8	KCNS1	0.0927545	4	3	0.0511998	Brain_Amygdala	0.443961	Brain_Hypothalamus	2.11843	1.2284e-16	0.748977	0.765521	1.9498	1.59792	0.564825	3	0
ENSG00000241598.5	KRTAP5-4	0.0927551	2	2	0.0381874	Brain_Cerebellum	0.620255	Brain_Cerebellar_Hemisphere	1.08655	0.913447	0.913447	0.49549	2.07284	1.28416	1.11535	2	0
ENSG00000160161.9	CILP2	0.0928155	12	1	0.0850936	Brain_Hypothalamus	0.152691	Brain_Putamen_basal_ganglia	11.9039	2.01753e-17	11.9039	-1.72187	-1.43009	-1.67324	0.113574	1	0
ENSG00000123146.19	ADGRE5	0.0928157	13	3	0.0777967	Brain_Frontal_Cortex_BA9	0.990997	Brain_Anterior_cingulate_cortex_BA24	10.9579	1.9541e-19	0.697121	-1.76362	0.0112837	-1.17031	0.655407	3	0
ENSG00000163898.9	LIPH	0.092847	13	2	0.0385874	Brain_Substantia_nigra	0.918331	Brain_Frontal_Cortex_BA9	11.0731	2.31181e-17	1.92693	-1.59236	2.06856	1.55247	1.09764	2	0
ENSG00000111885.6	MAN1A1	0.092852	13	4	0.00656788	Brain_Spinal_cord_cervical_c-1	0.84334	Brain_Anterior_cingulate_cortex_BA24	5.48216	3.57445e-17	0.235209	-2.718	2.30812	-0.195631	1.4999	4	0
ENSG00000007237.18	GAS7	0.0929332	10	5	0.00569266	Brain_Anterior_cingulate_cortex_BA24	0.830369	Brain_Cortex	5.11861	4.47076e-18	0.754676	-2.76498	0.551907	-0.496544	1.23115	5	0
ENSG00000115808.11	STRN	0.0929375	10	2	0.0403139	Brain_Caudate_basal_ganglia	0.80262	Brain_Cerebellar_Hemisphere	8.03272	1.14545e-34	1.75241	-0.673762	2.05052	1.54804	1.06401	2	0
ENSG00000157483.8	MYO1E	0.0929796	7	2	0.0320902	Brain_Amygdala	0.679595	Brain_Caudate_basal_ganglia	5.0002	1.16589e-17	1.9998	-2.14329	0.413016	-1.53092	1.07266	2	0
ENSG00000260317.1	RP11-48B3.4	0.0931207	5	2	0.0293643	Brain_Amygdala	0.212325	Brain_Putamen_basal_ganglia	4.40518	6.84102e-17	0.594821	-2.17856	-1.2472	-1.99229	0.416518	2	0
ENSG00000058600.15	POLR3E	0.0931352	2	2	0.0394426	Brain_Cortex	0.352227	Brain_Amygdala	1.10844	0.891556	0.891556	-2.05954	-0.930278	-1.49491	0.798508	2	0
ENSG00000170412.16	GPRC5C	0.0931518	8	4	0.00973968	Brain_Amygdala	0.250853	Brain_Anterior_cingulate_cortex_BA24	4.8213	5.2631e-18	0.192014	-2.58494	1.14828	-1.02247	1.39652	4	0
ENSG00000136521.12	NDUFB5	0.0931557	12	2	0.0339439	Brain_Amygdala	0.965994	Brain_Cerebellar_Hemisphere	10.0748	3.33307e-18	1.81313	0.0426326	2.12074	0.88554	0.692733	2	0
ENSG00000158525.15	CPA5	0.0931785	2	2	0.0716242	Brain_Hypothalamus	0.296065	Brain_Frontal_Cortex_BA9	1.09687	0.903129	0.903129	-1.8015	-1.04491	-1.4232	0.53499	2	0
ENSG00000080986.12	NDC80	0.0931826	3	2	0.0362525	Brain_Hypothalamus	0.0938907	Brain_Hippocampus	2.88786	1.24073e-16	0.11214	1.67522	2.09408	1.81484	0.24183	2	0
ENSG00000113971.19	NPHP3	0.0932249	13	3	0.0920265	Brain_Anterior_cingulate_cortex_BA24	0.841076	Brain_Nucleus_accumbens_basal_ganglia	11.1766	2.99029e-17	0.665062	-1.45389	1.6848	1.02438	0.855872	3	0
ENSG00000121892.14	PDS5A	0.0932527	13	6	0.0654428	Brain_Cortex	0.812821	Brain_Hypothalamus	6.20297	3.82249e-17	0.281851	-1.84222	1.47972	-0.243956	0.995346	6	0
ENSG00000089091.16	DZANK1	0.0932966	11	4	0.0167174	Brain_Amygdala	0.740124	Brain_Cerebellum	8.48923	1.84643e-17	0.361977	-2.39287	-0.33169	-1.58621	0.643	4	0
ENSG00000149925.17	ALDOA	0.0933289	2	1	0.0933289	Brain_Anterior_cingulate_cortex_BA24	0.0933289	Brain_Cortex	2	3.3547e-17	2	-1.67809	1.67809	-3.33067e-16	2.37318	1	0
ENSG00000083812.11	ZNF324	0.0934058	11	2	0.112932	Brain_Cortex	0.762647	Brain_Cerebellum	8.37024	2.28283e-17	2.3924	-1.58515	0.5232	-0.254556	1.03751	2	0
ENSG00000085832.16	EPS15	0.093456	12	5	0.044986	Brain_Putamen_basal_ganglia	0.44066	Brain_Nucleus_accumbens_basal_ganglia	6.54909	4.86304e-17	0.458673	-0.77108	2.00479	1.12027	0.687119	5	0
ENSG00000260418.1	RP3-406A7.7	0.0935078	11	2	0.0462244	Brain_Amygdala	0.300823	Brain_Hippocampus	10.5723	1.77889e-17	0.357508	1.03467	1.99334	1.90219	0.288026	2	0
ENSG00000089053.12	ANAPC5	0.0935801	11	4	0.0241064	Brain_Cerebellum	0.465787	Brain_Anterior_cingulate_cortex_BA24	8.02763	4.50274e-18	0.307144	0.729351	2.25543	1.91789	0.594864	4	0
ENSG00000131374.14	TBC1D5	0.0935879	1	1	0.0935879	Brain_Caudate_basal_ganglia	0.0935879	Brain_Caudate_basal_ganglia	1	1	1	-1.67677	-1.67677	-1.67677	#N/A	1	0
ENSG00000213901.10	SLC23A3	0.0937007	12	3	0.00949189	Brain_Hypothalamus	0.869501	Brain_Cerebellum	9.61246	2.53063e-17	0.888284	0.164293	2.59381	2.17264	0.66488	3	0
ENSG00000155636.14	RBM45	0.0937374	11	3	0.0173248	Brain_Spinal_cord_cervical_c-1	0.83137	Brain_Amygdala	5.81952	2.75969e-17	1.29572	-2.37974	0.212945	-1.52435	1.0042	3	0
ENSG00000228408.6	RP1-111D6.3	0.0937479	12	3	0.10197	Brain_Cortex	0.785621	Brain_Frontal_Cortex_BA9	10.2411	1.58491e-17	0.595038	-1.63538	0.458671	-0.98917	0.751091	3	0
ENSG00000129353.14	SLC44A2	0.0937568	13	4	0.0206712	Brain_Hippocampus	0.959747	Brain_Frontal_Cortex_BA9	7.69572	5.60653e-19	0.655672	-0.792518	2.31394	0.672203	1.03226	4	0
ENSG00000174175.16	SELP	0.0938043	3	2	0.0452288	Brain_Hippocampus	0.551657	Brain_Substantia_nigra	1.94242	6.42666e-17	1.05758	-2.00252	1.13774	-0.089835	1.67849	2	0
ENSG00000256422.5	RP11-886D15.1	0.0938155	12	1	0.0913632	Brain_Anterior_cingulate_cortex_BA24	0.0955992	Brain_Amygdala	12	1.81801e-17	12	-1.68825	-1.66657	-1.67561	0.0111617	1	0
ENSG00000188811.13	NHLRC3	0.0938359	10	4	0.0160805	Brain_Cerebellum	0.758235	Brain_Substantia_nigra	6.03798	1.92831e-19	0.239207	-2.40708	-0.307799	-1.51443	0.651502	4	0
ENSG00000137161.16	CNPY3	0.0938617	11	4	0.0148779	Brain_Cerebellum	0.657411	Brain_Hippocampus	7.85421	2.03497e-17	0.347809	-2.07774	2.43534	0.811317	1.7398	4	0
ENSG00000095261.13	PSMD5	0.0939233	9	2	0.0303414	Brain_Anterior_cingulate_cortex_BA24	0.0737527	Brain_Hypothalamus	8.41274	3.77038e-17	0.587259	-2.16561	-1.78814	-2.09289	0.130328	2	0
ENSG00000082497.11	SERTAD4	0.0939997	4	1	0.0939997	Brain_Cerebellar_Hemisphere	0.0939997	Brain_Caudate_basal_ganglia	4	7.82683e-65	4	1.67467	1.67467	1.67467	2.22045e-16	1	0
ENSG00000078053.16	AMPH	0.0940544	4	4	0.08135	Brain_Cortex	0.912107	Brain_Cerebellar_Hemisphere	1.48117	0.714295	0.714295	-0.931566	1.74291	0.552879	1.288	4	0
ENSG00000131116.11	ZNF428	0.0940549	12	3	0.0745535	Brain_Anterior_cingulate_cortex_BA24	0.780413	Brain_Frontal_Cortex_BA9	9.72938	3.59608e-18	0.853094	0.27878	1.7832	1.24262	0.614027	3	0
ENSG00000148795.6	CYP17A1	0.0940625	9	4	0.0574193	Brain_Cortex	0.781479	Brain_Amygdala	7.10392	1.266e-16	0.320341	-1.38529	1.90011	0.381354	0.954727	4	0
ENSG00000137492.7	THAP12	0.0941839	12	2	0.0419863	Brain_Frontal_Cortex_BA9	0.392791	Brain_Cerebellum	11.002	2.37057e-17	0.997957	-2.03366	0.854567	-0.525541	0.897196	2	0
ENSG00000261742.5	LINC00922	0.0942908	2	1	0.0942908	Brain_Substantia_nigra	0.0942908	Brain_Hypothalamus	2	3.3547e-17	2	-1.67319	1.67319	2.22045e-16	2.36624	1	0
ENSG00000118276.11	B4GALT6	0.0943363	13	3	0.0304742	Brain_Cerebellum	0.651731	Brain_Amygdala	10.353	1.13671e-18	0.665443	-1.45745	2.16387	-0.428745	0.924577	3	0
ENSG00000215374.5	FAM66B	0.0943889	11	2	0.0362146	Brain_Anterior_cingulate_cortex_BA24	0.658902	Brain_Cerebellar_Hemisphere	10.0046	2.22372e-17	0.995384	-2.09451	-0.441429	-1.94423	0.498422	2	0
ENSG00000174720.15	LARP7	0.0943998	11	3	0.018849	Brain_Amygdala	0.247845	Brain_Caudate_basal_ganglia	9.08143	6.38173e-21	0.338957	-2.3485	-1.1556	-2.01897	0.501785	3	0
ENSG00000143256.4	PFDN2	0.0944618	11	4	0.00568476	Brain_Hippocampus	0.801133	Brain_Spinal_cord_cervical_c-1	7.17542	3.31287e-17	0.903954	-0.923427	2.76543	0.472132	1.33746	4	0
ENSG00000122136.13	OBP2A	0.0944869	2	1	0.0787805	Brain_Cerebellum	0.118277	Brain_Anterior_cingulate_cortex_BA24	1.97077	0.0292271	1.97077	-1.75781	-1.56205	-1.65993	0.138423	1	0
ENSG00000250514.1	LINC02125	0.0945035	2	2	0.0385404	Brain_Cerebellar_Hemisphere	0.477015	Brain_Cerebellum	1.59948	0.400523	0.400523	0.711111	2.06906	1.39009	0.960215	2	0
ENSG00000166813.14	KIF7	0.0945224	13	3	0.0120274	Brain_Substantia_nigra	0.865257	Brain_Nucleus_accumbens_basal_ganglia	6.44337	1.27138e-17	1.87547	0.169686	2.51134	1.25436	1.0361	3	0
ENSG00000124920.13	MYRF	0.0945377	3	1	0.0901446	Brain_Frontal_Cortex_BA9	0.0967977	Brain_Caudate_basal_ganglia	3	2.11126e-48	3	1.66058	1.69464	1.67193	0.0196615	1	0
ENSG00000250120.6	PCDHA10	0.0945497	10	3	0.0161759	Brain_Cortex	0.951	Brain_Caudate_basal_ganglia	6.67313	1.41517e-18	0.327086	-0.38075	2.40492	1.05078	1.05967	3	0
ENSG00000154309.8	DISP1	0.0945801	13	4	0.0329482	Brain_Hypothalamus	0.548944	Brain_Amygdala	8.11675	3.46204e-18	0.472361	-2.13271	0.599343	-0.817012	0.84973	4	0
ENSG00000164600.6	NEUROD6	0.0945987	6	3	0.0145731	Brain_Hippocampus	0.952157	Brain_Hypothalamus	3.45843	2.49995e-17	0.612873	-2.44282	0.253449	-0.819048	1.27615	3	0
ENSG00000218672.1	AC008060.7	0.094635	12	2	0.0935759	Brain_Cerebellum	0.512113	Brain_Anterior_cingulate_cortex_BA24	10.989	1.92198e-17	0.908037	-1.67683	0.870564	0.61359	0.724166	2	0
ENSG00000115758.12	ODC1	0.0946633	6	3	0.0875384	Brain_Cerebellum	0.146363	Brain_Hypothalamus	4.83514	5.13806e-21	0.209921	-1.70853	1.70853	0.529322	1.73051	3	0
ENSG00000118855.18	MFSD1	0.0946711	5	3	0.0473696	Brain_Cortex	0.574478	Brain_Hypothalamus	3.13955	9.73911e-18	0.719088	-1.98298	-0.561468	-1.69787	0.635266	3	0
ENSG00000269028.3	MTRNR2L12	0.0947242	9	1	0.0947242	Brain_Caudate_basal_ganglia	0.0947242	Brain_Cerebellum	9	2.1611e-17	9	-1.67099	1.67099	0.928326	1.47367	1	0
ENSG00000086189.9	DIMT1	0.0947584	7	4	0.0110978	Brain_Cerebellum	0.439853	Brain_Frontal_Cortex_BA9	3.59872	1.04052e-16	0.235946	-0.772441	2.5396	1.5076	1.0494	4	0
ENSG00000100156.10	SLC16A8	0.094782	10	5	0.0700639	Brain_Hypothalamus	0.89331	Brain_Spinal_cord_cervical_c-1	6.86923	3.50085e-17	0.370737	-1.39371	1.8115	0.727245	0.961356	5	0
ENSG00000159459.11	UBR1	0.0948789	10	3	0.0141895	Brain_Putamen_basal_ganglia	0.409062	Brain_Hippocampus	8.58168	8.1529e-18	0.330498	-2.45243	0.825545	-1.23641	0.804143	3	0
ENSG00000140932.9	CMTM2	0.0948966	12	2	0.0499095	Brain_Nucleus_accumbens_basal_ganglia	0.201456	Brain_Frontal_Cortex_BA9	11.4079	1.11999e-19	0.592121	-1.96074	-1.27741	-1.57014	0.322385	2	0
ENSG00000139645.9	ANKRD52	0.0949551	2	1	0.0702385	Brain_Caudate_basal_ganglia	0.13371	Brain_Cerebellum	1.96466	0.0353421	1.96466	1.49963	1.81037	1.655	0.219727	1	0
ENSG00000085274.15	MYNN	0.0950034	8	3	0.054623	Brain_Cortex	0.675806	Brain_Caudate_basal_ganglia	6.47119	2.38615e-17	0.649837	-0.418193	1.92186	1.18285	0.684778	3	0
ENSG00000065150.18	IPO5	0.0950308	3	3	0.0217767	Brain_Hypothalamus	0.601804	Brain_Amygdala	1.06389	0.911499	0.911499	-0.693486	2.29424	0.359649	1.6776	3	0
ENSG00000122678.16	POLM	0.0951037	13	2	0.400793	Brain_Cerebellar_Hemisphere	0.88667	Brain_Frontal_Cortex_BA9	12.1256	3.77004e-18	0.765298	-0.628747	0.840205	-0.085558	0.550939	2	0
ENSG00000205927.4	OLIG2	0.0951303	2	2	0.0883698	Brain_Frontal_Cortex_BA9	0.197876	Brain_Putamen_basal_ganglia	1.03157	0.968433	0.968433	-1.28763	1.70406	0.208218	2.11544	2	0
ENSG00000274363.1	RP11-104O19.4	0.0951445	12	2	0.04398	Brain_Cerebellum	0.510502	Brain_Amygdala	11.2531	4.96306e-20	0.389752	0.658056	2.01428	1.8408	0.426889	2	0
ENSG00000232233.1	LINC02043	0.0951721	11	1	0.0778654	Brain_Cortex	0.104352	Brain_Amygdala	10.7555	3.32796e-17	10.7555	-1.76321	-1.62411	-1.65081	0.0550639	1	0
ENSG00000260360.1	RP11-533E19.5	0.0952022	13	2	0.0299755	Brain_Hypothalamus	0.376742	Brain_Amygdala	11.5084	3.01246e-17	1.49158	-2.17041	-0.883916	-1.07439	0.465369	2	0
ENSG00000165609.12	NUDT5	0.0952557	11	8	0.00959562	Brain_Caudate_basal_ganglia	0.916509	Brain_Amygdala	4.03752	5.73821e-17	0.183914	-2.59007	1.53361	-0.670634	1.48561	8	0
ENSG00000100285.9	NEFH	0.0953544	3	3	0.391972	Brain_Anterior_cingulate_cortex_BA24	0.728568	Brain_Frontal_Cortex_BA9	1.93287	0.201414	0.201414	-0.856047	0.752743	0.0812423	0.83668	3	0
ENSG00000179886.5	TIGD5	0.095369	8	5	0.0566886	Brain_Cerebellum	0.548787	Brain_Hypothalamus	3.69406	7.65456e-19	0.297884	-1.9057	0.971112	-0.732211	1.29016	5	0
ENSG00000257017.8	HP	0.0954463	12	3	0.00690177	Brain_Spinal_cord_cervical_c-1	0.388981	Brain_Caudate_basal_ganglia	9.53306	6.94865e-19	0.355709	0.861467	2.70155	2.04465	0.630737	3	0
ENSG00000166037.10	CEP57	0.0954573	13	4	0.00788252	Brain_Cerebellum	0.410046	Brain_Putamen_basal_ganglia	9.25576	4.35909e-17	0.347378	-2.65706	0.823812	-1.36428	1.29254	4	0
ENSG00000251226.1	RP11-469N6.1	0.0955589	13	5	0.194215	Brain_Hypothalamus	0.939151	Brain_Putamen_basal_ganglia	7.7129	2.25514e-16	0.268019	-0.564743	1.29821	0.562362	0.6243	5	0
ENSG00000052841.14	TTC17	0.0955891	9	5	0.0146332	Brain_Hippocampus	0.890089	Brain_Anterior_cingulate_cortex_BA24	4.11884	3.9633e-17	0.242207	-2.44133	1.03418	-0.948938	1.04955	5	0
ENSG00000272515.1	RP11-29P20.1	0.0956261	3	1	0.0956261	Brain_Anterior_cingulate_cortex_BA24	0.0956261	Brain_Anterior_cingulate_cortex_BA24	3	5.34639e-35	3	-1.66644	-1.66644	-1.66644	0	1	0
ENSG00000165516.10	KLHDC2	0.0957028	13	1	0.0588987	Brain_Cerebellar_Hemisphere	0.132245	Brain_Substantia_nigra	12.6793	2.8237e-17	12.6793	-1.61222	1.88895	1.3972	0.909318	1	0
ENSG00000186231.16	KLHL32	0.0957703	12	3	0.0270777	Brain_Substantia_nigra	0.822228	Brain_Amygdala	9.08581	6.07991e-18	0.879242	-2.2104	-0.22468	-0.81058	0.787918	3	0
ENSG00000179456.10	ZBTB18	0.0957912	1	1	0.0957912	Brain_Hippocampus	0.0957912	Brain_Hippocampus	1	1	1	1.66561	1.66561	1.66561	#N/A	1	0
ENSG00000172888.11	ZNF621	0.0958964	8	1	0.0839979	Brain_Amygdala	0.31307	Brain_Hypothalamus	7.80358	3.75748e-18	7.80358	-1.72795	-1.0088	-1.63805	0.254256	1	0
ENSG00000197410.12	DCHS2	0.0959187	12	4	0.160229	Brain_Amygdala	0.977626	Brain_Frontal_Cortex_BA9	7.10681	1.64419e-17	0.355743	-1.38145	1.4043	0.639177	0.822279	4	0
ENSG00000101367.8	MAPRE1	0.0959581	6	2	0.0672248	Brain_Spinal_cord_cervical_c-1	0.800485	Brain_Anterior_cingulate_cortex_BA24	5.44543	3.51639e-17	0.554572	-0.25272	1.83017	0.0944281	0.850335	2	0
ENSG00000254039.1	RP11-304F15.6	0.0959599	1	1	0.0959599	Brain_Cortex	0.0959599	Brain_Cortex	1	1	1	-1.66476	-1.66476	-1.66476	#N/A	1	0
ENSG00000105327.17	BBC3	0.0960498	12	6	0.0445389	Brain_Amygdala	0.418606	Brain_Cerebellar_Hemisphere	5.26314	5.96566e-17	0.189097	-1.51569	2.00898	0.47024	1.58415	6	0
ENSG00000143674.10	MAP3K21	0.0960629	11	6	0.0259375	Brain_Spinal_cord_cervical_c-1	0.936732	Brain_Cerebellum	6.54965	1.37505e-17	0.322578	-0.364969	2.22715	1.32542	0.801412	6	0
ENSG00000140279.12	DUOX2	0.0961955	11	1	0.0961955	Brain_Caudate_basal_ganglia	0.0961955	Brain_Amygdala	11	1.2199e-33	11	1.66358	1.66358	1.66358	1.57009e-16	1	0
ENSG00000140274.13	DUOXA2	0.0961955	1	1	0.0961955	Brain_Substantia_nigra	0.0961955	Brain_Substantia_nigra	1	1	1	1.66358	1.66358	1.66358	#N/A	1	0
ENSG00000118271.9	TTR	0.0962186	2	1	0.0962186	Brain_Putamen_basal_ganglia	0.0962186	Brain_Nucleus_accumbens_basal_ganglia	2	3.3547e-17	2	1.66347	1.66347	1.66347	4.96507e-16	1	0
ENSG00000187650.3	VMAC	0.0962357	11	3	0.0450813	Brain_Putamen_basal_ganglia	0.67753	Brain_Cortex	7.29307	8.33255e-18	0.666445	-1.4504	2.0039	0.606276	1.31012	3	0
ENSG00000021300.13	PLEKHB1	0.0962893	12	2	0.038568	Brain_Nucleus_accumbens_basal_ganglia	0.240219	Brain_Cerebellum	11.0507	6.16696e-17	0.636511	1.17444	2.06877	1.86753	0.33974	2	0
ENSG00000213551.4	DNAJC9	0.0963222	13	2	0.0310229	Brain_Anterior_cingulate_cortex_BA24	0.0621109	Brain_Amygdala	12.5025	6.56241e-18	0.497463	-1.8655	2.15678	1.79965	1.10647	2	0
ENSG00000104626.14	ERI1	0.0963274	13	3	0.0171036	Brain_Substantia_nigra	0.918071	Brain_Cerebellum	8.44065	3.37544e-18	0.857213	-0.892615	2.38447	0.915129	1.24354	3	0
ENSG00000171222.10	SCAND1	0.0963364	13	3	0.0495144	Brain_Hippocampus	0.968074	Brain_Cortex	11.3478	6.04485e-20	0.477766	-1.96414	0.281831	-0.620494	0.522228	3	0
ENSG00000174871.10	CNIH2	0.0963721	13	5	0.00707205	Brain_Caudate_basal_ganglia	0.944389	Brain_Putamen_basal_ganglia	7.23625	1.98437e-18	0.533797	-1.34708	2.69343	1.12856	1.48665	5	0
ENSG00000214212.8	C19orf38	0.096385	12	2	0.190448	Brain_Cortex	0.59911	Brain_Hippocampus	9.63324	6.81164e-18	2.36676	-0.850747	1.30925	0.265034	1.00411	2	0
ENSG00000130518.16	KIAA1683	0.0964515	13	2	0.332435	Brain_Amygdala	0.977203	Brain_Cerebellum	12.2073	2.47658e-17	0.430711	-0.58126	0.96922	0.0760803	0.430573	2	0
ENSG00000232721.2	RP11-403I13.5	0.0965037	12	2	0.0111916	Brain_Cerebellar_Hemisphere	0.673157	Brain_Putamen_basal_ganglia	8.25109	2.4719e-17	3.34227	0.42182	2.53666	1.357	0.747201	2	0
ENSG00000163508.12	EOMES	0.0965292	4	2	0.0536879	Brain_Cerebellar_Hemisphere	0.143612	Brain_Amygdala	2.54165	9.98899e-17	1.45835	1.46247	1.92935	1.69591	0.26955	2	0
ENSG00000149100.12	EIF3M	0.0965476	10	3	0.0207728	Brain_Amygdala	0.726487	Brain_Hippocampus	6.01736	8.44029e-17	0.439045	-2.31209	2.31209	0.121438	1.75067	3	0
ENSG00000115526.10	CHST10	0.0966246	13	1	0.0492124	Brain_Cortex	0.187962	Brain_Putamen_basal_ganglia	12.3585	4.52729e-18	12.3585	-1.96675	-1.31663	-1.62084	0.217383	1	0
ENSG00000204946.9	ZNF783	0.0966504	13	5	0.0082052	Brain_Hippocampus	0.301059	Brain_Caudate_basal_ganglia	8.6761	4.49406e-17	0.306637	1.03416	2.64351	1.78193	0.594661	5	0
ENSG00000124659.6	TBCC	0.0966511	13	1	0.0966511	Brain_Nucleus_accumbens_basal_ganglia	0.0966511	Brain_Cerebellar_Hemisphere	13	4.1444e-17	13	-1.66131	1.66131	-0.127793	1.72402	1	0
ENSG00000135821.17	GLUL	0.0967032	5	2	0.0308642	Brain_Cerebellar_Hemisphere	0.27132	Brain_Anterior_cingulate_cortex_BA24	4.36175	1.75909e-34	0.638252	1.10003	2.15882	1.31179	0.473506	2	0
ENSG00000232265.7	XXyac-YX155B6.5	0.0967271	3	2	0.147658	Brain_Cerebellar_Hemisphere	0.928839	Brain_Cerebellum	2.78675	0.0406672	0.172581	0.089306	1.44785	0.677142	0.697492	2	0
ENSG00000162545.5	CAMK2N1	0.0967495	6	3	0.0118336	Brain_Substantia_nigra	0.818903	Brain_Cerebellum	3.56516	5.71643e-18	0.47814	-0.254414	2.51707	1.45501	1.35465	3	0
ENSG00000132872.11	SYT4	0.0967822	5	2	0.0307065	Brain_Nucleus_accumbens_basal_ganglia	0.773941	Brain_Amygdala	4.02945	1.13561e-16	0.970552	0.287224	2.16086	0.661951	0.837913	2	0
ENSG00000135407.10	AVIL	0.0968455	9	2	0.0361513	Brain_Anterior_cingulate_cortex_BA24	0.29845	Brain_Cerebellar_Hemisphere	8.49498	4.76604e-17	0.505024	-2.09522	-1.03976	-1.97795	0.351819	2	0
ENSG00000105664.10	COMP	0.0968993	5	3	0.108361	Brain_Anterior_cingulate_cortex_BA24	0.528347	Brain_Cerebellum	3.46501	2.61026e-18	0.603923	-1.6056	1.13718	-0.21979	1.28584	3	0
ENSG00000105011.8	ASF1B	0.0969069	11	2	0.0367407	Brain_Anterior_cingulate_cortex_BA24	0.786092	Brain_Frontal_Cortex_BA9	6.13963	5.7891e-18	4.86037	-2.08863	2.08863	0.693368	1.3452	2	0
ENSG00000241954.1	RP1-149A16.17	0.0969276	10	2	0.132698	Brain_Nucleus_accumbens_basal_ganglia	0.639924	Brain_Cerebellum	7.37287	1.27043e-18	2.31459	-0.968728	1.50355	0.069108	1.10138	2	0
ENSG00000179604.9	CDC42EP4	0.0969324	2	2	0.17945	Brain_Putamen_basal_ganglia	0.739841	Brain_Caudate_basal_ganglia	1.86971	0.130293	0.130293	-1.34245	-0.332064	-0.837257	0.714451	2	0
ENSG00000132323.8	ILKAP	0.0969813	9	3	0.0137591	Brain_Amygdala	0.890953	Brain_Nucleus_accumbens_basal_ganglia	6.03121	1.05046e-16	0.794325	-2.46349	0.137098	-1.60924	1.14942	3	0
ENSG00000236947.5	RP11-98G7.1	0.097068	1	1	0.097068	Brain_Hypothalamus	0.097068	Brain_Hypothalamus	1	1	1	1.65924	1.65924	1.65924	#N/A	1	0
ENSG00000183864.4	TOB2	0.0971289	3	1	0.0971289	Brain_Caudate_basal_ganglia	0.0971289	Brain_Hippocampus	3	6.08744e-17	3	1.65893	1.65893	1.65893	2.22045e-16	1	0
ENSG00000174059.16	CD34	0.097151	13	1	0.097151	Brain_Amygdala	0.097151	Brain_Nucleus_accumbens_basal_ganglia	13	1.86694e-33	13	-1.65883	1.65883	-1.40362	0.920151	1	0
ENSG00000140265.12	ZSCAN29	0.0972142	13	3	0.0106068	Brain_Caudate_basal_ganglia	0.234864	Brain_Amygdala	8.29178	4.69025e-19	0.529665	-2.55539	-1.18792	-1.85891	0.388568	3	0
ENSG00000130749.9	ZC3H4	0.0972462	7	2	0.0355735	Brain_Putamen_basal_ganglia	0.0804544	Brain_Nucleus_accumbens_basal_ganglia	6.11663	1.65545e-17	0.883368	1.74806	2.10177	1.87341	0.108	2	0
ENSG00000137392.9	CLPS	0.0972793	6	4	0.0247759	Brain_Cerebellum	0.328262	Brain_Hippocampus	3.61359	1.05183e-16	0.485085	-1.76003	2.24488	-0.124053	1.80949	4	0
ENSG00000119446.13	RBM18	0.0972819	13	2	0.0270613	Brain_Cortex	0.131241	Brain_Cerebellum	12.1602	1.21704e-17	0.795133	1.50923	2.21063	2.01287	0.175927	2	0
ENSG00000274605.1	RP11-12G12.7	0.097344	6	3	0.0141536	Brain_Cerebellar_Hemisphere	0.817658	Brain_Amygdala	3.45823	1.18915e-17	0.626525	0.230559	2.45334	1.29753	0.942054	3	0
ENSG00000184221.12	OLIG1	0.0973454	2	2	0.031281	Brain_Frontal_Cortex_BA9	0.748325	Brain_Hypothalamus	1.08112	0.918883	0.918883	-0.320848	2.15348	0.916316	1.74961	2	0
ENSG00000196569.11	LAMA2	0.0973715	11	5	0.0537929	Brain_Nucleus_accumbens_basal_ganglia	0.85019	Brain_Frontal_Cortex_BA9	4.91327	9.66292e-18	0.366797	-1.61846	1.9285	-0.344858	1.08968	5	0
ENSG00000155506.16	LARP1	0.0973917	9	4	0.128869	Brain_Caudate_basal_ganglia	0.976533	Brain_Hippocampus	6.49833	5.44733e-17	0.264092	-0.739998	1.51858	-0.207925	0.857702	4	0
ENSG00000149575.5	SCN2B	0.097474	11	3	0.0837606	Brain_Substantia_nigra	0.419083	Brain_Amygdala	9.07165	3.06228e-18	0.813617	-1.72927	1.01438	0.302288	0.942876	3	0
ENSG00000107521.18	HPS1	0.0975908	13	5	0.285496	Brain_Substantia_nigra	0.75378	Brain_Cortex	7.56997	2.08252e-19	0.406532	-0.888566	1.06805	0.319538	0.745889	5	0
ENSG00000142675.17	CNKSR1	0.0976115	13	2	0.036027	Brain_Amygdala	0.542079	Brain_Nucleus_accumbens_basal_ganglia	12.2111	3.7989e-17	0.742173	0.609673	2.09662	1.45502	0.390501	2	0
ENSG00000125827.8	TMX4	0.0977447	12	4	0.00584253	Brain_Substantia_nigra	0.5148	Brain_Amygdala	7.84434	6.94627e-17	0.665302	-2.75649	0.651381	-1.62651	0.852567	4	0
ENSG00000226251.5	RP11-15I11.3	0.0977747	6	1	0.0725217	Brain_Nucleus_accumbens_basal_ganglia	0.163768	Brain_Caudate_basal_ganglia	5.81215	3.74708e-18	5.81215	-1.79583	-1.39251	-1.62764	0.180306	1	0
ENSG00000100246.12	DNAL4	0.097817	13	3	0.0651974	Brain_Anterior_cingulate_cortex_BA24	0.250254	Brain_Hippocampus	9.93869	1.05554e-18	0.948646	-1.8439	1.33471	-1.15243	0.795011	3	0
ENSG00000127124.14	HIVEP3	0.0978414	12	4	0.0083529	Brain_Caudate_basal_ganglia	0.997149	Brain_Cortex	6.94744	3.90307e-17	0.350479	-0.432893	2.63746	1.63718	1.17578	4	0
ENSG00000137409.19	MTCH1	0.0978756	13	7	0.016575	Brain_Amygdala	0.291675	Brain_Nucleus_accumbens_basal_ganglia	5.63673	5.74209e-17	0.193188	-2.18107	2.396	1.04635	1.47142	7	0
ENSG00000184517.11	ZFP1	0.0978865	13	2	0.0751051	Brain_Spinal_cord_cervical_c-1	0.813394	Brain_Hippocampus	11.9465	6.48469e-17	0.612139	-0.236049	1.77982	0.919752	0.465257	2	0
ENSG00000102781.13	KATNAL1	0.0980174	12	2	0.0509384	Brain_Substantia_nigra	0.473048	Brain_Nucleus_accumbens_basal_ganglia	10.1216	3.25716e-17	1.75337	-0.717528	1.952	1.46687	0.791589	2	0
ENSG00000139625.12	MAP3K12	0.0980788	6	2	0.0658698	Brain_Caudate_basal_ganglia	0.837414	Brain_Cerebellar_Hemisphere	4.31229	4.85732e-18	1.68771	-0.205202	1.83931	0.885454	1.05559	2	0
ENSG00000163661.3	PTX3	0.0981872	5	3	0.0153884	Brain_Cerebellar_Hemisphere	0.887096	Brain_Caudate_basal_ganglia	3.09867	2.18173e-16	0.562812	-2.42311	-0.141979	-0.922367	1.01524	3	0
ENSG00000159692.15	CTBP1	0.0982313	13	4	0.00363822	Brain_Hypothalamus	0.598219	Brain_Spinal_cord_cervical_c-1	8.81435	3.88452e-17	0.486113	-1.14195	2.90794	1.78924	1.50219	4	0
ENSG00000223573.6	TINCR	0.098241	10	4	0.0452717	Brain_Hippocampus	0.580273	Brain_Cerebellar_Hemisphere	4.65785	2.08631e-49	0.384325	-2.00212	-0.552986	-1.43052	0.530668	4	0
ENSG00000249378.5	LINC01060	0.0982481	2	1	0.0750801	Brain_Spinal_cord_cervical_c-1	0.133705	Brain_Substantia_nigra	1.96725	0.0327545	1.96725	1.49965	1.77997	1.63981	0.19822	1	0
ENSG00000237765.6	FAM200B	0.0983862	13	2	0.00538744	Brain_Caudate_basal_ganglia	0.0860707	Brain_Hypothalamus	11.7652	4.10133e-17	0.730418	-2.78291	-1.7165	-2.01175	0.267602	2	0
ENSG00000263571.2	CTC-304I17.5	0.0983929	4	3	0.0229658	Brain_Spinal_cord_cervical_c-1	0.898786	Brain_Hippocampus	2.90339	1.4952e-16	0.106358	-2.274	-0.127195	-0.87729	0.952629	3	0
ENSG00000100422.13	CERK	0.0984481	8	6	0.00761305	Brain_Cerebellum	0.814611	Brain_Nucleus_accumbens_basal_ganglia	3.84751	6.61199e-17	0.259195	-0.335271	2.66877	0.413511	1.01758	6	0
ENSG00000082258.12	CCNT2	0.0984483	13	1	0.0579229	Brain_Putamen_basal_ganglia	0.125107	Brain_Cerebellum	12.8497	9.86924e-21	12.8497	-1.89628	-1.53369	-1.64384	0.080468	1	0
ENSG00000175513.9	TSGA10IP	0.0984648	3	1	0.0934117	Brain_Caudate_basal_ganglia	0.109534	Brain_Cerebellar_Hemisphere	2.99833	3.79278e-16	2.99833	-1.67767	1.67767	0.53343	1.91526	1	0
ENSG00000178980.14	SELENOW	0.098504	11	4	0.014551	Brain_Hypothalamus	0.959863	Brain_Cortex	8.19011	6.77839e-18	0.533999	-2.44337	-0.0503253	-0.804889	0.784087	4	0
ENSG00000072786.12	STK10	0.098633	5	4	0.0971351	Brain_Cerebellar_Hemisphere	0.901979	Brain_Substantia_nigra	2.88403	0.00423341	0.20202	-0.932515	1.6589	0.27878	1.04901	4	0
ENSG00000197181.11	PIWIL2	0.0986565	13	2	0.0821084	Brain_Hypothalamus	0.393241	Brain_Frontal_Cortex_BA9	12.4783	2.72135e-17	0.436663	0.853755	1.73858	1.32965	0.337988	2	0
ENSG00000182150.15	ERCC6L2	0.0987001	13	1	0.0638842	Brain_Anterior_cingulate_cortex_BA24	0.140351	Brain_Caudate_basal_ganglia	12.6269	1.04885e-17	12.6269	-1.85299	-1.47449	-1.62946	0.15256	1	0
ENSG00000235106.9	LINC00094	0.09877	12	5	0.00381644	Brain_Putamen_basal_ganglia	0.517568	Brain_Substantia_nigra	7.91901	1.30924e-17	0.304791	-2.84443	2.89295	-0.494344	2.39464	5	0
ENSG00000198331.10	HYLS1	0.0987771	12	4	0.106646	Brain_Anterior_cingulate_cortex_BA24	0.995194	Brain_Hippocampus	6.61953	1.58856e-17	0.79381	-1.61345	1.61345	-0.117432	1.1233	4	0
ENSG00000168496.3	FEN1	0.0988201	6	3	0.0626798	Brain_Cerebellar_Hemisphere	0.754345	Brain_Hippocampus	4.03838	2.83912e-17	0.94024	-1.86146	0.312915	-1.44817	0.871354	3	0
ENSG00000124171.8	PARD6B	0.0988236	7	5	0.0253042	Brain_Hippocampus	0.796342	Brain_Spinal_cord_cervical_c-1	3.10884	5.12555e-36	0.12165	0.258084	2.23673	1.37131	0.833875	5	0
ENSG00000128596.16	CCDC136	0.0988322	12	5	0.0418686	Brain_Spinal_cord_cervical_c-1	0.751679	Brain_Caudate_basal_ganglia	5.69711	3.01902e-18	0.358926	-1.23321	2.03482	0.00811643	1.08447	5	0
ENSG00000226125.1	LINC01907	0.0988605	13	1	0.0979394	Brain_Anterior_cingulate_cortex_BA24	0.123738	Brain_Substantia_nigra	12.9075	5.20169e-18	12.9075	1.53927	1.65493	1.64428	0.031664	1	0
ENSG00000183808.11	RBM12B	0.0988637	10	1	0.0988637	Brain_Cerebellar_Hemisphere	0.0988637	Brain_Frontal_Cortex_BA9	10	6.72185e-17	10	1.65039	1.65039	1.65039	2.86658e-16	1	0
ENSG00000157335.20	CLEC18C	0.0990281	3	3	0.0383867	Brain_Cerebellum	0.146971	Brain_Cortex	1.98815	0.0997326	0.0997326	-1.45031	2.0707	0.702221	1.88691	3	0
ENSG00000125835.18	SNRPB	0.0990321	13	2	0.0383746	Brain_Amygdala	0.222141	Brain_Nucleus_accumbens_basal_ganglia	8.6695	2.72984e-17	4.09917	-2.07083	1.62047	-0.849628	1.39581	2	0
ENSG00000169385.2	RNASE2	0.099151	9	4	0.0294217	Brain_Cortex	0.910425	Brain_Amygdala	5.81042	1.89246e-17	0.331584	-2.17779	-0.112502	-0.99759	0.573051	4	0
ENSG00000020181.17	ADGRA2	0.0991602	2	2	0.0405237	Brain_Caudate_basal_ganglia	0.492463	Brain_Cerebellum	1.01642	0.98358	0.98358	-2.04837	-0.686397	-1.36738	0.963061	2	0
ENSG00000165526.8	RPUSD4	0.0991706	10	5	0.0104276	Brain_Putamen_basal_ganglia	0.425533	Brain_Frontal_Cortex_BA9	6.02531	5.66796e-17	0.237333	-0.796858	2.56132	1.57611	0.938649	5	0
ENSG00000213445.9	SIPA1	0.099193	12	3	0.0195109	Brain_Anterior_cingulate_cortex_BA24	0.836132	Brain_Spinal_cord_cervical_c-1	10.5218	1.73473e-17	0.415932	0.206844	2.33562	1.78438	0.578798	3	0
ENSG00000167676.4	PLIN4	0.0992248	9	3	0.107962	Brain_Cerebellar_Hemisphere	0.922549	Brain_Amygdala	5.39413	4.27991e-17	0.405053	-1.60742	0.711568	0.0903326	0.788602	3	0
ENSG00000131771.13	PPP1R1B	0.0992654	9	3	0.0137129	Brain_Amygdala	0.411697	Brain_Putamen_basal_ganglia	4.79563	3.81836e-33	1.6275	0.820911	2.4647	1.55672	0.53172	3	0
ENSG00000188848.15	BEND4	0.0993052	8	1	0.0993052	Brain_Caudate_basal_ganglia	0.0993052	Brain_Amygdala	8	6.76783e-33	8	-1.64823	-1.64823	-1.64823	1.87662e-16	1	0
ENSG00000272745.1	RP5-1007H16.1	0.0994349	8	2	0.0393214	Brain_Hypothalamus	0.0535308	Brain_Caudate_basal_ganglia	7.19875	3.91676e-17	0.704215	1.93061	2.06081	1.98119	0.048905	2	0
ENSG00000164651.16	SP8	0.0994464	5	1	0.0994464	Brain_Anterior_cingulate_cortex_BA24	0.0994464	Brain_Cortex	5	3.34069e-17	5	-1.64754	-1.64754	-1.64754	1.11022e-16	1	0
ENSG00000101210.10	EEF1A2	0.0996249	12	6	0.0114427	Brain_Cerebellar_Hemisphere	0.935346	Brain_Hypothalamus	4.12407	4.19794e-18	0.579618	-1.11976	2.52888	0.326042	1.48672	6	0
ENSG00000145194.17	ECE2	0.0996392	13	3	0.0440224	Brain_Substantia_nigra	0.91357	Brain_Spinal_cord_cervical_c-1	10.9363	4.05263e-18	0.489509	-2.01388	1.48649	0.094675	0.739893	3	0
ENSG00000164109.13	MAD2L1	0.0998388	12	4	0.0616076	Brain_Frontal_Cortex_BA9	0.697684	Brain_Hippocampus	9.00365	2.25216e-17	0.685593	-1.86911	1.56166	0.831321	1.34176	4	0
ENSG00000266489.1	RP11-178F10.3	0.100129	7	1	0.0869809	Brain_Hypothalamus	0.106168	Brain_Amygdala	6.98178	1.24678e-16	6.98178	1.61566	1.71154	1.64216	0.045297	1	0
ENSG00000119725.18	ZNF410	0.100161	12	4	0.0266863	Brain_Hippocampus	0.988111	Brain_Substantia_nigra	6.05123	1.19364e-17	0.309853	-2.21608	2.10391	0.50358	1.22569	4	0
ENSG00000119125.16	GDA	0.10024	11	3	0.021376	Brain_Amygdala	0.255992	Brain_Hypothalamus	6.77965	5.56971e-18	1.34924	-2.30128	2.30128	0.934425	1.79157	3	0
ENSG00000111554.14	MDM1	0.100347	12	3	0.0233179	Brain_Hippocampus	0.172249	Brain_Cerebellar_Hemisphere	10.1001	2.67365e-17	0.725606	1.36501	2.26819	1.87127	0.227411	3	0
ENSG00000112941.13	PAPD7	0.100371	13	2	0.0782203	Brain_Substantia_nigra	0.982392	Brain_Cerebellar_Hemisphere	11.3615	5.71404e-17	1.34258	-1.30805	1.76111	-0.630821	0.867838	2	0
ENSG00000119711.12	ALDH6A1	0.100457	12	3	0.0186461	Brain_Cerebellum	0.918467	Brain_Nucleus_accumbens_basal_ganglia	7.73202	1.35578e-17	1.3127	-2.35253	0.102365	-1.03182	0.74869	3	0
ENSG00000155511.17	GRIA1	0.100464	2	2	0.0321393	Brain_Nucleus_accumbens_basal_ganglia	0.814267	Brain_Cerebellum	1.07724	0.922762	0.922762	-0.234924	2.14267	0.953875	1.68122	2	0
ENSG00000167600.13	CYP2S1	0.10051	9	2	0.0360589	Brain_Anterior_cingulate_cortex_BA24	0.536504	Brain_Cortex	8.00765	9.33948e-20	0.992346	0.618108	2.09626	1.93202	0.492718	2	0
ENSG00000173376.13	NDNF	0.100646	5	3	0.0123427	Brain_Nucleus_accumbens_basal_ganglia	0.454056	Brain_Cortex	3.09183	8.11041e-17	0.31635	-2.50219	-0.74867	-1.37011	0.829904	3	0
ENSG00000145725.19	PPIP5K2	0.100693	12	1	0.0699818	Brain_Frontal_Cortex_BA9	0.109284	Brain_Amygdala	11.8676	6.65561e-18	11.8676	1.60142	1.81203	1.63297	0.0669865	1	0
ENSG00000198380.12	GFPT1	0.100696	13	3	0.0121138	Brain_Anterior_cingulate_cortex_BA24	0.710174	Brain_Cortex	8.74384	3.62301e-17	1.00767	-1.48624	2.50881	1.11184	1.37886	3	0
ENSG00000232098.3	CTD-2619J13.14	0.100744	13	3	0.0217619	Brain_Cerebellar_Hemisphere	0.653234	Brain_Anterior_cingulate_cortex_BA24	7.94636	3.20654e-17	0.980117	-1.92823	2.2945	1.09539	1.49293	3	0
ENSG00000197992.6	CLEC9A	0.100766	8	3	0.0135966	Brain_Hypothalamus	0.755908	Brain_Anterior_cingulate_cortex_BA24	4.1983	3.6283e-18	0.879027	-2.46775	0.310859	-0.517255	1.01296	3	0
ENSG00000227356.2	LINC00866	0.100795	3	1	0.100795	Brain_Cerebellar_Hemisphere	0.100795	Brain_Cerebellar_Hemisphere	3	2.11126e-48	3	1.64101	1.64101	1.64101	0	1	0
ENSG00000070476.14	ZXDC	0.100831	13	4	0.014733	Brain_Cortex	0.986416	Brain_Anterior_cingulate_cortex_BA24	10.1222	4.52281e-17	0.414825	-0.349952	2.43888	0.624025	0.692501	4	0
ENSG00000167778.8	SPRYD3	0.100852	12	3	0.0260086	Brain_Hippocampus	0.702738	Brain_Nucleus_accumbens_basal_ganglia	8.77165	2.25884e-17	1.02121	0.381627	2.22608	1.03984	0.509562	3	0
ENSG00000106327.12	TFR2	0.100942	13	4	0.00998944	Brain_Anterior_cingulate_cortex_BA24	0.733672	Brain_Putamen_basal_ganglia	7.6123	6.76995e-17	0.449557	-2.5312	2.57619	0.0999742	1.92788	4	0
ENSG00000198589.10	LRBA	0.100997	7	2	0.0185995	Brain_Hypothalamus	0.415323	Brain_Spinal_cord_cervical_c-1	6.08981	1.99537e-17	0.910191	0.814562	2.35346	1.94059	0.521441	2	0
ENSG00000170324.20	FRMPD2	0.101068	13	6	0.106651	Brain_Spinal_cord_cervical_c-1	0.954915	Brain_Frontal_Cortex_BA9	5.85434	1.29475e-17	0.242635	-1.61343	1.60921	0.391433	1.31116	6	0
ENSG00000142512.14	SIGLEC10	0.101085	6	3	0.0140963	Brain_Cortex	0.0929412	Brain_Hippocampus	5.21536	9.2576e-17	0.23823	-2.4548	-1.68008	-1.88439	0.288991	3	0
ENSG00000168612.4	ZSWIM1	0.101102	13	3	0.0367201	Brain_Amygdala	0.868049	Brain_Caudate_basal_ganglia	6.95801	2.04828e-33	2.02781	-2.08886	1.18205	-0.105217	1.40939	3	0
ENSG00000117322.17	CR2	0.101114	4	4	0.030448	Brain_Spinal_cord_cervical_c-1	0.886833	Brain_Hippocampus	1.48945	0.569403	0.569403	-2.16421	1.61347	-0.155018	1.55521	4	0
ENSG00000267368.1	UPK3BL	0.101137	10	3	0.0323205	Brain_Hippocampus	0.924274	Brain_Cerebellar_Hemisphere	8.35451	1.11646e-18	0.386779	-2.14042	0.0950517	-1.53633	0.836193	3	0
ENSG00000112782.15	CLIC5	0.101155	13	5	0.0249743	Brain_Amygdala	0.751256	Brain_Substantia_nigra	7.21733	6.75823e-18	0.28518	-2.2418	0.316983	-1.79097	0.67483	5	0
ENSG00000280207.1	RP11-423H2.4	0.101164	3	2	0.0329977	Brain_Cerebellum	0.139606	Brain_Hippocampus	2.72618	1.76612e-18	0.273818	1.47726	2.13211	1.88447	0.355397	2	0
ENSG00000048740.18	CELF2	0.101275	12	6	0.0322252	Brain_Frontal_Cortex_BA9	0.876705	Brain_Hypothalamus	4.51387	2.61706e-17	0.197464	-2.14161	1.69889	-0.201232	1.33519	6	0
ENSG00000170473.16	PYM1	0.101343	1	1	0.101343	Brain_Hypothalamus	0.101343	Brain_Hypothalamus	1	1	1	-1.63838	-1.63838	-1.63838	#N/A	1	0
ENSG00000250597.5	RP11-725M22.1	0.101415	3	1	0.101415	Brain_Hypothalamus	0.101415	Brain_Caudate_basal_ganglia	3	1.37543e-16	3	-1.63803	-1.63803	-1.63803	1.57009e-16	1	0
ENSG00000166529.14	ZSCAN21	0.101443	13	3	0.0250797	Brain_Putamen_basal_ganglia	0.248919	Brain_Cerebellum	11.4997	3.35562e-17	0.482898	-2.24017	-1.15298	-1.90436	0.339442	3	0
ENSG00000164402.13	SEPT8	0.101455	9	1	0.059603	Brain_Anterior_cingulate_cortex_BA24	0.165743	Brain_Frontal_Cortex_BA9	8.8082	6.33429e-18	8.8082	-1.88372	-1.38601	-1.62275	0.124616	1	0
ENSG00000104497.13	SNX16	0.101473	13	2	0.022669	Brain_Caudate_basal_ganglia	0.608319	Brain_Substantia_nigra	10.1979	1.00815e-16	2.39436	-0.813664	2.27897	1.53037	0.837389	2	0
ENSG00000094880.10	CDC23	0.101511	4	2	0.224199	Brain_Cerebellum	0.252549	Brain_Cortex	3.20801	2.71135e-63	0.791988	-1.21544	1.14418	0.554276	1.17981	2	0
ENSG00000185883.11	ATP6V0C	0.101524	1	1	0.101524	Brain_Putamen_basal_ganglia	0.101524	Brain_Putamen_basal_ganglia	1	1	1	1.63751	1.63751	1.63751	#N/A	1	0
ENSG00000067334.13	DNTTIP2	0.101541	12	4	0.0963389	Brain_Cerebellar_Hemisphere	0.841792	Brain_Cerebellum	5.96044	2.14584e-18	0.216283	-1.66287	-0.199602	-0.892552	0.569217	4	0
ENSG00000273153.1	RP11-406H21.2	0.101708	6	2	0.0346458	Brain_Amygdala	0.0850942	Brain_Cerebellum	5.54558	2.74369e-52	0.454422	1.72186	2.11247	2.04737	0.159466	2	0
ENSG00000140374.15	ETFA	0.101773	12	7	0.00910136	Brain_Cerebellum	0.964242	Brain_Spinal_cord_cervical_c-1	5.05122	2.91871e-17	0.180276	-2.20836	2.60822	0.0752819	1.29144	7	0
ENSG00000157111.12	TMEM171	0.101789	11	4	0.0235536	Brain_Hippocampus	0.91553	Brain_Caudate_basal_ganglia	8.19117	8.79131e-18	0.342749	-0.339362	2.26433	1.59299	0.88285	4	0
ENSG00000077063.10	CTTNBP2	0.10183	11	5	0.064056	Brain_Cerebellum	0.557546	Brain_Cerebellar_Hemisphere	5.42763	2.68051e-17	0.328584	-1.85179	1.71159	0.234767	1.14386	5	0
ENSG00000116750.13	UCHL5	0.101834	12	2	0.0362975	Brain_Putamen_basal_ganglia	0.797726	Brain_Caudate_basal_ganglia	9.00553	3.56317e-17	2.73633	-2.09358	2.09358	-0.433508	1.84875	2	0
ENSG00000105127.8	AKAP8	0.101899	4	2	0.0340241	Brain_Anterior_cingulate_cortex_BA24	0.0421781	Brain_Hippocampus	3.85704	2.40361e-18	0.14296	-2.11979	2.11979	-1.03789	2.10552	2	0
ENSG00000153066.12	TXNDC11	0.101946	13	4	0.00153481	Brain_Caudate_basal_ganglia	0.887991	Brain_Spinal_cord_cervical_c-1	6.7177	6.79903e-18	0.857185	-2.19567	3.16802	0.67639	1.60377	4	0
ENSG00000158008.9	EXTL1	0.101977	11	3	0.29917	Brain_Cortex	0.960902	Brain_Hippocampus	9.1509	1.26911e-18	0.644539	-0.974923	1.03822	0.257846	0.676417	3	0
ENSG00000267014.5	LINC01532	0.101985	13	3	0.0221758	Brain_Cerebellum	0.80029	Brain_Anterior_cingulate_cortex_BA24	10.2311	9.84028e-20	0.381867	-2.28734	-0.252971	-1.2969	0.570676	3	0
ENSG00000130255.12	RPL36	0.10199	11	3	0.0271859	Brain_Anterior_cingulate_cortex_BA24	0.35817	Brain_Cerebellum	8.75743	2.82861e-17	0.298842	-2.20884	-0.918858	-1.75618	0.469919	3	0
ENSG00000115942.8	ORC2	0.102036	11	1	0.0711226	Brain_Hippocampus	0.110979	Brain_Amygdala	10.941	3.0307e-18	10.941	-1.59381	1.80469	1.34126	0.976896	1	0
ENSG00000197905.8	TEAD4	0.102132	13	2	0.0362532	Brain_Amygdala	0.573685	Brain_Cerebellar_Hemisphere	11.0112	1.65428e-19	1.98879	-2.09408	0.562633	-1.68535	0.997684	2	0
ENSG00000134769.21	DTNA	0.1022	3	2	0.0463676	Brain_Cortex	0.349086	Brain_Hippocampus	2.01416	1.57009e-16	0.985844	-1.99203	0.936363	-0.0397687	1.69071	2	0
ENSG00000261386.2	CTD-2012K14.6	0.102327	1	1	0.102327	Brain_Anterior_cingulate_cortex_BA24	0.102327	Brain_Anterior_cingulate_cortex_BA24	1	1	1	-1.63368	-1.63368	-1.63368	#N/A	1	0
ENSG00000160326.13	SLC2A6	0.102433	12	3	0.00302925	Brain_Anterior_cingulate_cortex_BA24	0.307586	Brain_Frontal_Cortex_BA9	8.98355	3.78799e-17	0.818917	-2.96475	-1.0203	-1.98354	0.458284	3	0
ENSG00000254343.2	RP11-760H22.2	0.102451	13	3	0.0304225	Brain_Spinal_cord_cervical_c-1	0.757212	Brain_Cerebellum	9.20548	1.16088e-17	1.355	-2.16455	1.16634	-0.460812	0.873503	3	0
ENSG00000264727.1	RP11-680C21.1	0.102478	10	5	0.0123895	Brain_Amygdala	0.955012	Brain_Caudate_basal_ganglia	4.73688	2.21583e-19	0.240936	-2.50085	0.53935	-0.508446	0.902293	5	0
ENSG00000177721.4	ANXA2R	0.102493	6	4	0.05611	Brain_Substantia_nigra	0.765952	Brain_Cerebellar_Hemisphere	3.42969	3.20654e-17	0.308982	-1.33884	1.91018	0.371036	1.1165	4	0
ENSG00000248383.4	PCDHAC1	0.102503	12	3	0.0300857	Brain_Spinal_cord_cervical_c-1	0.444114	Brain_Caudate_basal_ganglia	9.04953	1.44754e-17	0.983979	-2.16896	-0.765265	-1.16367	0.475344	3	0
ENSG00000164938.13	TP53INP1	0.102593	13	3	0.0387249	Brain_Spinal_cord_cervical_c-1	0.88861	Brain_Cortex	6.87407	4.06262e-18	1.73373	-2.0671	1.48823	-0.0148583	1.3067	3	0
ENSG00000168491.9	CCDC110	0.102686	11	2	0.0196766	Brain_Putamen_basal_ganglia	0.20579	Brain_Nucleus_accumbens_basal_ganglia	10.1712	2.17386e-17	0.651452	-2.33246	-1.26523	-2.05105	0.31674	2	0
ENSG00000258181.1	RP11-493L12.4	0.102741	6	1	0.0738922	Brain_Nucleus_accumbens_basal_ganglia	0.115806	Brain_Caudate_basal_ganglia	5.91919	2.4637e-49	5.91919	1.57262	1.78728	1.62116	0.085522	1	0
ENSG00000275898.1	RP11-497G19.7	0.10283	2	2	0.0396584	Brain_Cerebellum	0.579367	Brain_Spinal_cord_cervical_c-1	1.0042	0.995802	0.995802	-2.05729	0.55431	-0.75149	1.84668	2	0
ENSG00000175832.12	ETV4	0.102864	8	1	0.102864	Brain_Anterior_cingulate_cortex_BA24	0.102864	Brain_Nucleus_accumbens_basal_ganglia	8	2.10163e-17	8	-1.63112	1.63112	-1.22334	1.15338	1	0
ENSG00000132970.12	WASF3	0.102919	13	4	0.0426279	Brain_Nucleus_accumbens_basal_ganglia	0.777548	Brain_Hypothalamus	9.85495	7.20239e-18	0.382962	-2.02734	1.74793	-0.32367	1.15328	4	0
ENSG00000155530.2	LRGUK	0.102936	9	7	0.0800238	Brain_Hypothalamus	0.676263	Brain_Caudate_basal_ganglia	5.26714	1.10604e-16	0.185181	-1.20718	1.75055	0.874724	0.922118	7	0
ENSG00000219607.3	PPP1R3G	0.102972	11	4	0.0342894	Brain_Frontal_Cortex_BA9	0.630861	Brain_Substantia_nigra	6.46456	2.28521e-18	0.363556	-2.07401	2.11665	0.053724	1.74162	4	0
ENSG00000253634.1	RP11-587H10.2	0.102979	1	1	0.102979	Brain_Cerebellum	0.102979	Brain_Cerebellum	1	1	1	1.63058	1.63058	1.63058	#N/A	1	0
ENSG00000019549.9	SNAI2	0.103019	1	1	0.103019	Brain_Cortex	0.103019	Brain_Cortex	1	1	1	-1.63039	-1.63039	-1.63039	#N/A	1	0
ENSG00000130347.12	RTN4IP1	0.103031	7	4	0.0116801	Brain_Hypothalamus	0.482416	Brain_Frontal_Cortex_BA9	4.81079	5.24267e-17	0.263222	-2.52167	2.24098	-1.37673	1.77336	4	0
ENSG00000277825.1	CTD-2013N17.7	0.103109	1	1	0.103109	Brain_Cerebellar_Hemisphere	0.103109	Brain_Cerebellar_Hemisphere	1	1	1	-1.62997	-1.62997	-1.62997	#N/A	1	0
ENSG00000150625.16	GPM6A	0.103121	4	2	0.0285975	Brain_Nucleus_accumbens_basal_ganglia	0.95004	Brain_Cerebellar_Hemisphere	2.09762	0.0171519	1.84622	-0.062657	2.18899	1.09523	1.18888	2	0
ENSG00000168899.4	VAMP5	0.103127	10	5	0.0273654	Brain_Caudate_basal_ganglia	0.508752	Brain_Hippocampus	5.97391	3.98029e-17	0.334815	-2.20627	-0.660782	-1.21403	0.543388	5	0
ENSG00000152642.10	GPD1L	0.103253	10	7	0.0132019	Brain_Frontal_Cortex_BA9	0.750738	Brain_Hippocampus	5.13708	1.89765e-17	0.210031	-0.506896	2.47828	1.22294	1.01952	7	0
ENSG00000092820.17	EZR	0.103259	13	4	0.274815	Brain_Frontal_Cortex_BA9	0.806113	Brain_Amygdala	8.25406	4.37983e-18	0.432039	-0.874573	1.09204	-0.146588	0.753547	4	0
ENSG00000154485.4	MMP21	0.103263	7	3	0.00704457	Brain_Cerebellum	0.690768	Brain_Cerebellar_Hemisphere	4.79174	9.0643e-19	0.727331	-2.69473	-0.397813	-1.57208	0.885989	3	0
ENSG00000164007.10	CLDN19	0.103324	1	1	0.103324	Brain_Spinal_cord_cervical_c-1	0.103324	Brain_Spinal_cord_cervical_c-1	1	1	1	1.62895	1.62895	1.62895	#N/A	1	0
ENSG00000197272.2	IL27	0.103412	4	2	0.0346029	Brain_Cerebellar_Hemisphere	0.14329	Brain_Hippocampus	3.67236	6.29706e-17	0.32764	-2.11297	1.46365	-0.162332	1.89614	2	0
ENSG00000171680.21	PLEKHG5	0.103433	9	4	0.0189098	Brain_Putamen_basal_ganglia	0.981384	Brain_Hippocampus	4.70734	9.06487e-18	0.848445	-2.34731	0.871929	-1.23904	1.03731	4	0
ENSG00000142910.15	TINAGL1	0.103481	10	3	0.0422264	Brain_Hypothalamus	0.401606	Brain_Frontal_Cortex_BA9	7.01879	3.48156e-17	0.980644	-2.03128	2.03128	0.712751	1.03568	3	0
ENSG00000155903.11	RASA2	0.103496	12	1	0.0790916	Brain_Frontal_Cortex_BA9	0.181261	Brain_Amygdala	11.8397	2.44528e-17	11.8397	-1.75598	-1.33688	-1.61628	0.206349	1	0
ENSG00000182180.13	MRPS16	0.10351	13	2	0.0409186	Brain_Spinal_cord_cervical_c-1	0.437674	Brain_Cerebellum	11.5147	6.8826e-17	1.48528	-2.04435	0.776127	-1.64095	0.791159	2	0
ENSG00000157353.16	FUK	0.10355	5	3	0.02258	Brain_Caudate_basal_ganglia	0.527767	Brain_Amygdala	2.63058	3.5426e-18	0.38704	-2.28047	2.28047	0.459147	1.67416	3	0
ENSG00000254535.3	PABPC4L	0.10359	7	4	0.0175964	Brain_Hippocampus	0.580432	Brain_Putamen_basal_ganglia	3.80962	8.17004e-17	0.1768	-1.65907	2.374	-0.252504	1.83045	4	0
ENSG00000231133.6	HAR1B	0.103616	12	3	0.0131764	Brain_Hippocampus	0.382711	Brain_Anterior_cingulate_cortex_BA24	9.59879	0.000139158	0.585654	-2.47897	-0.872912	-1.62676	0.560316	3	0
ENSG00000174197.16	MGA	0.103672	13	3	0.0392152	Brain_Amygdala	0.630995	Brain_Frontal_Cortex_BA9	8.93629	5.40171e-19	0.735465	-2.06192	0.773326	-1.06041	1.32067	3	0
ENSG00000105928.13	DFNA5	0.103692	13	3	0.0642921	Brain_Spinal_cord_cervical_c-1	0.592138	Brain_Frontal_Cortex_BA9	10.0418	1.0873e-16	0.743475	-1.85015	1.00393	-0.869362	0.901831	3	0
ENSG00000143556.8	S100A7	0.103752	9	3	0.0223516	Brain_Spinal_cord_cervical_c-1	0.99648	Brain_Amygdala	6.74387	4.44069e-17	0.968378	-0.747142	2.28434	0.456445	0.793956	3	0
ENSG00000105254.11	TBCB	0.103766	8	4	0.00717096	Brain_Cerebellum	0.936472	Brain_Anterior_cingulate_cortex_BA24	4.69296	4.26828e-17	0.182808	-1.13266	2.6888	1.09116	1.25649	4	0
ENSG00000126368.5	NR1D1	0.103822	5	2	0.0250506	Brain_Nucleus_accumbens_basal_ganglia	0.952384	Brain_Spinal_cord_cervical_c-1	3.88321	1.17845e-16	1.07894	-2.24062	0.226871	-0.501949	0.98879	2	0
ENSG00000225180.7	AATK-AS1	0.103827	5	3	0.0224138	Brain_Hypothalamus	0.0805956	Brain_Caudate_basal_ganglia	3.66911	8.36952e-18	0.161164	-2.28328	-1.74724	-1.92543	0.25226	3	0
ENSG00000226476.3	LINC01748	0.103943	7	2	0.0338725	Brain_Caudate_basal_ganglia	0.0527647	Brain_Cerebellar_Hemisphere	6.64946	1.34973e-17	0.350536	-2.12159	-1.93684	-2.0688	0.0901462	2	0
ENSG00000156486.7	KCNS2	0.103946	11	4	0.0123584	Brain_Frontal_Cortex_BA9	0.802968	Brain_Caudate_basal_ganglia	6.39735	1.41898e-17	0.830083	-2.50174	1.77341	-0.174248	1.35768	4	0
ENSG00000170145.4	SIK2	0.103964	3	2	0.0989106	Brain_Substantia_nigra	0.251904	Brain_Cerebellar_Hemisphere	2.02551	1.22052e-16	0.97449	-1.65016	-1.14574	-1.48202	0.291228	2	0
ENSG00000257923.9	CUX1	0.10397	5	3	0.0523265	Brain_Cerebellar_Hemisphere	0.577077	Brain_Cerebellum	3.01111	7.37376e-18	0.778892	-1.1002	1.94044	-0.383564	1.32023	3	0
ENSG00000134917.9	ADAMTS8	0.103997	13	5	0.00300688	Brain_Putamen_basal_ganglia	0.734376	Brain_Hypothalamus	7.8017	1.09202e-17	0.675133	-2.96703	1.26575	-1.43497	1.19143	5	0
ENSG00000196547.14	MAN2A2	0.104193	9	2	0.0404517	Brain_Hippocampus	0.468148	Brain_Cortex	5.98175	2.12928e-18	2.82647	-2.04911	-0.725496	-1.35388	0.551017	2	0
ENSG00000123444.13	KBTBD4	0.104246	9	1	0.104246	Brain_Hypothalamus	0.104246	Brain_Cerebellum	9	1.22315e-33	9	-1.62461	1.62461	0.180512	1.71249	1	0
ENSG00000099260.10	PALMD	0.104315	7	4	0.0369927	Brain_Putamen_basal_ganglia	0.715755	Brain_Cortex	5.71199	1.62589e-17	0.226699	-2.08584	-0.364138	-0.977058	0.542525	4	0
ENSG00000140043.11	PTGR2	0.104336	13	2	0.0762343	Brain_Amygdala	0.81574	Brain_Cerebellar_Hemisphere	11.6399	3.76931e-17	1.03369	-1.77297	0.233027	-1.11611	0.612118	2	0
ENSG00000168350.7	DEGS2	0.104351	12	5	0.022511	Brain_Spinal_cord_cervical_c-1	0.989277	Brain_Hippocampus	6.13316	2.99549e-17	0.429722	-2.26137	2.28163	0.432137	1.32981	5	0
ENSG00000228414.6	LINC01185	0.104419	2	1	0.104419	Brain_Nucleus_accumbens_basal_ganglia	0.104419	Brain_Hypothalamus	2	3.53145e-16	2	-1.6238	-1.6238	-1.6238	3.14018e-16	1	0
ENSG00000159461.14	AMFR	0.104505	13	3	0.0238256	Brain_Frontal_Cortex_BA9	0.330026	Brain_Hippocampus	11.4268	5.61105e-17	0.434908	-0.974061	2.25993	1.67208	0.832089	3	0
ENSG00000254689.1	RP11-354A14.1	0.104547	11	3	0.072579	Brain_Caudate_basal_ganglia	0.390831	Brain_Frontal_Cortex_BA9	8.52735	1.82436e-17	0.912355	-1.26561	1.79547	1.12013	0.872486	3	0
ENSG00000158169.12	FANCC	0.104556	12	3	0.00823832	Brain_Anterior_cingulate_cortex_BA24	0.736646	Brain_Caudate_basal_ganglia	8.99873	1.13241e-16	0.907332	0.336298	2.64214	2.00043	0.804754	3	0
ENSG00000112851.14	ERBIN	0.104699	13	1	0.0561235	Brain_Anterior_cingulate_cortex_BA24	0.911465	Brain_Cerebellar_Hemisphere	12.4987	1.00928e-17	12.4987	-1.91008	-0.111191	-1.58669	0.593344	1	0
ENSG00000226853.2	AC010894.3	0.104804	11	2	0.0354516	Brain_Anterior_cingulate_cortex_BA24	0.166113	Brain_Spinal_cord_cervical_c-1	9.45953	1.75806e-17	1.54047	-1.93127	2.10316	1.21549	1.56705	2	0
ENSG00000180537.12	RNF182	0.104866	12	5	0.0484637	Brain_Nucleus_accumbens_basal_ganglia	0.522707	Brain_Cortex	6.47064	3.76339e-19	0.66256	-1.922	1.97328	-0.524601	1.35987	5	0
ENSG00000204531.17	POU5F1	0.104877	13	5	0.030253	Brain_Cerebellar_Hemisphere	0.994757	Brain_Substantia_nigra	8.06713	0.00927467	0.394682	-0.88695	2.16676	0.689933	0.979708	5	0
ENSG00000228862.3	RP11-91I20.3	0.104939	1	1	0.104939	Brain_Cerebellar_Hemisphere	0.104939	Brain_Cerebellar_Hemisphere	1	1	1	-1.62137	-1.62137	-1.62137	#N/A	1	0
ENSG00000135636.13	DYSF	0.104947	7	3	0.0323701	Brain_Caudate_basal_ganglia	0.331818	Brain_Cerebellum	5.40777	9.33799e-17	0.577958	-2.13981	1.43319	-0.239583	1.35031	3	0
ENSG00000105397.13	TYK2	0.10498	12	6	0.00850155	Brain_Cerebellar_Hemisphere	0.75087	Brain_Frontal_Cortex_BA9	4.55313	8.13246e-17	0.153578	-1.96743	2.63147	0.430652	1.57495	6	0
ENSG00000204583.9	LRCOL1	0.105237	11	4	0.161972	Brain_Spinal_cord_cervical_c-1	0.937778	Brain_Hypothalamus	5.59889	4.71204e-17	0.229371	-0.602609	1.39847	0.259911	0.498592	4	0
ENSG00000146856.14	AGBL3	0.105253	12	4	0.0876581	Brain_Caudate_basal_ganglia	0.829574	Brain_Substantia_nigra	8.61511	1.1194e-17	0.411942	-1.10252	1.70788	0.354701	0.911935	4	0
ENSG00000100055.20	CYTH4	0.105261	6	5	0.0117689	Brain_Cortex	0.934824	Brain_Caudate_basal_ganglia	2.79762	3.77128e-17	0.322251	-2.519	0.609942	-0.916378	1.19754	5	0
ENSG00000133027.17	PEMT	0.105284	6	3	0.0318505	Brain_Frontal_Cortex_BA9	0.981809	Brain_Nucleus_accumbens_basal_ganglia	4.7546	2.55525e-20	0.495883	-0.154602	2.14628	0.298248	0.912348	3	0
ENSG00000168306.12	ACOX2	0.105349	12	7	0.056565	Brain_Cerebellum	0.797012	Brain_Putamen_basal_ganglia	5.87456	1.16588e-17	0.308695	-1.90666	1.69203	0.193843	1.19611	7	0
ENSG00000033170.16	FUT8	0.105354	6	5	0.0154108	Brain_Spinal_cord_cervical_c-1	0.954829	Brain_Caudate_basal_ganglia	3.05446	0.062045	0.125417	-2.34791	2.42258	-0.543268	1.83333	5	0
ENSG00000197165.10	SULT1A2	0.105368	13	3	0.0153173	Brain_Spinal_cord_cervical_c-1	0.874785	Brain_Nucleus_accumbens_basal_ganglia	10.9347	8.56374e-18	0.493268	-2.42479	-0.157584	-1.9035	0.617615	3	0
ENSG00000169946.13	ZFPM2	0.105461	11	2	0.0367873	Brain_Frontal_Cortex_BA9	0.255682	Brain_Anterior_cingulate_cortex_BA24	8.85529	4.18615e-18	2.14471	-2.08812	2.08812	0.349201	1.96207	2	0
ENSG00000113300.11	CNOT6	0.105482	8	2	0.0599997	Brain_Amygdala	0.352333	Brain_Putamen_basal_ganglia	7.00082	4.40893e-17	0.999179	-1.8808	-0.930074	-1.76196	0.336131	2	0
ENSG00000167981.5	ZNF597	0.105529	12	2	0.034597	Brain_Amygdala	0.235022	Brain_Cerebellum	9.89391	2.34975e-17	2.04351	1.18752	2.11304	1.63655	0.398301	2	0
ENSG00000115875.18	SRSF7	0.105577	9	2	0.0378784	Brain_Cerebellar_Hemisphere	0.15667	Brain_Amygdala	8.2776	3.38788e-17	0.722399	-2.07617	1.41636	-0.860179	1.30862	2	0
ENSG00000169738.7	DCXR	0.105685	13	1	0.0358046	Brain_Cortex	0.141787	Brain_Cerebellar_Hemisphere	12.8148	4.64717e-17	12.8148	1.46917	2.09914	1.60954	0.190229	1	0
ENSG00000187021.14	PNLIPRP1	0.105733	9	3	0.0206783	Brain_Hippocampus	0.783595	Brain_Cortex	7.07468	5.4141e-17	0.87031	-2.31381	0.274637	-1.77703	0.910709	3	0
ENSG00000122085.16	MTERF4	0.105733	13	3	0.0165455	Brain_Amygdala	0.191422	Brain_Cerebellar_Hemisphere	11.3798	7.74624e-17	0.407833	1.30638	2.39665	1.96009	0.423432	3	0
ENSG00000034713.7	GABARAPL2	0.105788	13	3	0.0297528	Brain_Cortex	0.936593	Brain_Amygdala	8.40862	3.48876e-17	0.455719	-0.0795523	2.17337	1.37988	1.03026	3	0
ENSG00000273604.1	EPOP	0.105867	13	3	0.19541	Brain_Caudate_basal_ganglia	0.901634	Brain_Hypothalamus	9.78054	1.25942e-17	1.25328	-0.680585	1.29474	0.237241	0.810372	3	0
ENSG00000065911.11	MTHFD2	0.105918	6	2	0.0352529	Brain_Cerebellum	0.726604	Brain_Hypothalamus	5.09264	4.01027e-18	0.907365	-2.10544	2.10544	-0.994446	1.80849	2	0
ENSG00000141337.12	ARSG	0.10594	5	4	0.0305714	Brain_Hippocampus	0.912413	Brain_Substantia_nigra	2.68339	1.31209e-16	0.10072	-1.74975	2.16261	0.288907	1.84052	4	0
ENSG00000136522.13	MRPL47	0.106007	11	2	0.0339439	Brain_Frontal_Cortex_BA9	0.87666	Brain_Putamen_basal_ganglia	9.91159	1.3261e-19	1.00094	-0.155205	2.12074	1.89313	0.682783	2	0
ENSG00000173272.15	MZT2A	0.106022	10	2	0.0481943	Brain_Anterior_cingulate_cortex_BA24	0.549711	Brain_Hippocampus	8.6353	7.73814e-17	1.20338	-0.598193	1.97565	1.48543	0.764311	2	0
ENSG00000106537.7	TSPAN13	0.106023	11	4	0.00991243	Brain_Putamen_basal_ganglia	0.277632	Brain_Cerebellar_Hemisphere	7.08036	1.03126e-16	0.803287	1.08565	2.57887	2.03133	0.559113	4	0
ENSG00000226051.6	ZNF503-AS1	0.106026	3	3	0.0151752	Brain_Hypothalamus	0.542193	Brain_Nucleus_accumbens_basal_ganglia	1.79975	0.328027	0.328027	-2.42817	-0.6095	-1.36468	0.947725	3	0
ENSG00000196757.7	ZNF700	0.106042	10	3	0.0658698	Brain_Anterior_cingulate_cortex_BA24	0.900289	Brain_Cerebellar_Hemisphere	7.21083	5.47419e-18	0.994738	-1.83931	0.327352	-0.962663	0.979482	3	0
ENSG00000169814.12	BTD	0.10606	7	2	0.0419806	Brain_Hippocampus	0.271912	Brain_Hypothalamus	4.83811	5.33939e-17	2.16189	1.09867	2.03371	1.71097	0.419788	2	0
ENSG00000167615.16	LENG8	0.106088	11	3	0.0708379	Brain_Amygdala	0.521976	Brain_Cortex	9.58219	2.56122e-17	0.341735	-1.80652	0.883163	-1.36591	0.822605	3	0
ENSG00000029639.10	TFB1M	0.10616	13	5	0.199146	Brain_Frontal_Cortex_BA9	0.947125	Brain_Hypothalamus	8.49978	5.32051e-18	0.332861	-1.28399	0.813124	0.0292121	0.678263	5	0
ENSG00000087263.16	OGFOD1	0.106197	13	3	0.063885	Brain_Putamen_basal_ganglia	0.946007	Brain_Substantia_nigra	10.1394	1.60737e-17	0.681627	-1.85298	1.66924	0.590883	1.05868	3	0
ENSG00000138115.13	CYP2C8	0.106222	13	4	0.0827783	Brain_Cerebellum	0.852743	Brain_Spinal_cord_cervical_c-1	8.90065	8.94087e-17	0.34241	-0.2474	1.73479	0.458562	0.774139	4	0
ENSG00000132305.20	IMMT	0.106227	13	2	0.0333861	Brain_Caudate_basal_ganglia	0.762623	Brain_Substantia_nigra	11.3959	1.64472e-17	1.2157	-0.302038	2.12741	1.82294	0.643283	2	0
ENSG00000196735.11	HLA-DQA1	0.106237	12	5	0.0173913	Brain_Cerebellar_Hemisphere	0.840558	Brain_Putamen_basal_ganglia	7.85278	2.93229e-17	0.321235	-0.673867	2.37833	0.640481	0.871242	5	0
ENSG00000131142.13	CCL25	0.106262	8	4	0.0159468	Brain_Cortex	0.821973	Brain_Hippocampus	4.60458	1.53504e-17	0.910518	0.225008	2.41013	1.82898	0.70739	4	0
ENSG00000120937.8	NPPB	0.106375	6	1	0.0606078	Brain_Nucleus_accumbens_basal_ganglia	0.121036	Brain_Amygdala	5.91311	3.87815e-17	5.91311	-1.87635	-1.55044	-1.60476	0.133051	1	0
ENSG00000114107.8	CEP70	0.106377	13	3	0.0134924	Brain_Substantia_nigra	0.569115	Brain_Cerebellum	8.9022	2.6403e-17	0.46766	-2.4705	0.706115	-1.3655	1.49313	3	0
ENSG00000151838.11	CCDC175	0.106489	9	4	0.0629209	Brain_Spinal_cord_cervical_c-1	0.852933	Brain_Frontal_Cortex_BA9	5.51034	4.90467e-18	0.259156	-1.85975	0.372498	-0.332857	0.923066	4	0
ENSG00000163092.19	XIRP2	0.106531	1	1	0.106531	Brain_Cortex	0.106531	Brain_Cortex	1	1	1	-1.61399	-1.61399	-1.61399	#N/A	1	0
ENSG00000175336.9	APOF	0.106619	1	1	0.106619	Brain_Spinal_cord_cervical_c-1	0.106619	Brain_Spinal_cord_cervical_c-1	1	1	1	1.61358	1.61358	1.61358	#N/A	1	0
ENSG00000070915.9	SLC12A3	0.106638	1	1	0.106638	Brain_Hippocampus	0.106638	Brain_Hippocampus	1	1	1	-1.61349	-1.61349	-1.61349	#N/A	1	0
ENSG00000166716.9	ZNF592	0.106643	1	1	0.106643	Brain_Cerebellum	0.106643	Brain_Cerebellum	1	1	1	-1.61347	-1.61347	-1.61347	#N/A	1	0
ENSG00000157350.12	ST3GAL2	0.106643	5	1	0.106643	Brain_Amygdala	0.106643	Brain_Hypothalamus	5	9.67988e-112	5	1.61347	1.61347	1.61347	1.11022e-16	1	0
ENSG00000197380.10	DACT3	0.106667	2	1	0.106667	Brain_Hippocampus	0.106667	Brain_Substantia_nigra	2	3.3547e-17	2	-1.61336	-1.61336	-1.61336	3.14018e-16	1	0
ENSG00000102882.11	MAPK3	0.106696	12	2	0.0580239	Brain_Cerebellar_Hemisphere	0.530084	Brain_Hippocampus	11.1617	1.48878e-17	0.628593	0.627878	1.89552	1.45042	0.498954	2	0
ENSG00000157093.8	LYZL4	0.106784	1	1	0.106784	Brain_Hippocampus	0.106784	Brain_Hippocampus	1	1	1	-1.61282	-1.61282	-1.61282	#N/A	1	0
ENSG00000170276.5	HSPB2	0.106847	12	2	0.0343395	Brain_Hypothalamus	0.12283	Brain_Cerebellum	10.8344	4.68972e-17	1.00841	-2.11606	-1.543	-1.78605	0.27381	2	0
ENSG00000272459.1	RP11-1277A3.3	0.106871	11	3	0.0315376	Brain_Cerebellar_Hemisphere	0.432495	Brain_Nucleus_accumbens_basal_ganglia	8.95281	1.11741e-18	0.907555	0.78493	2.15022	1.29898	0.328994	3	0
ENSG00000261292.2	RP11-389G6.3	0.106918	13	2	0.103986	Brain_Nucleus_accumbens_basal_ganglia	0.146651	Brain_Anterior_cingulate_cortex_BA24	12.0043	2.10863e-25	0.995702	-1.45146	1.62583	-1.21475	0.853487	2	0
ENSG00000166313.18	APBB1	0.106941	11	5	0.0348238	Brain_Nucleus_accumbens_basal_ganglia	0.951994	Brain_Frontal_Cortex_BA9	5.40538	1.1157e-17	0.613424	-2.1104	1.73446	-0.269392	1.63663	5	0
ENSG00000243317.7	C7orf73	0.106985	13	2	0.00709813	Brain_Hypothalamus	0.226097	Brain_Cerebellum	11.4052	1.9863e-17	1.00649	1.21047	2.69221	1.69931	0.351162	2	0
ENSG00000125779.21	PANK2	0.106995	9	5	0.00259942	Brain_Cerebellum	0.512938	Brain_Cortex	4.81727	8.41829e-18	0.183019	-3.01152	2.43494	0.136167	1.79018	5	0
ENSG00000121058.4	COIL	0.10705	9	3	0.0340925	Brain_Putamen_basal_ganglia	0.219725	Brain_Anterior_cingulate_cortex_BA24	6.60754	1.0155e-17	0.589995	-1.82641	2.11898	-0.889916	1.69536	3	0
ENSG00000166676.14	TVP23A	0.107094	11	5	0.0515901	Brain_Spinal_cord_cervical_c-1	0.755146	Brain_Putamen_basal_ganglia	6.07913	5.65492e-19	0.464171	-1.94654	0.878565	-0.0624002	1.13791	5	0
ENSG00000205189.11	ZBTB10	0.107097	10	2	0.041465	Brain_Cortex	0.189268	Brain_Substantia_nigra	7.40506	3.72115e-17	2.36699	1.31275	2.03885	1.66314	0.260254	2	0
ENSG00000272654.1	RP11-422P24.11	0.107143	1	1	0.107143	Brain_Nucleus_accumbens_basal_ganglia	0.107143	Brain_Nucleus_accumbens_basal_ganglia	1	1	1	1.61117	1.61117	1.61117	#N/A	1	0
ENSG00000163463.11	KRTCAP2	0.107163	2	2	0.0894168	Brain_Caudate_basal_ganglia	0.412044	Brain_Cerebellum	1.23655	0.763454	0.763454	-1.69848	-0.820301	-1.25939	0.620968	2	0
ENSG00000108349.16	CASC3	0.107206	5	3	0.0435333	Brain_Hypothalamus	0.542463	Brain_Frontal_Cortex_BA9	2.28502	2.4361e-18	0.935382	-2.01856	0.609092	-0.828013	1.34243	3	0
ENSG00000168268.10	NT5DC2	0.107301	13	4	0.0111154	Brain_Hypothalamus	0.917134	Brain_Substantia_nigra	7.29879	2.38412e-17	0.34319	-0.104044	2.53905	1.59408	0.854053	4	0
ENSG00000159363.17	ATP13A2	0.107356	13	2	0.0373082	Brain_Caudate_basal_ganglia	0.117313	Brain_Hypothalamus	12.4257	2.7129e-17	0.531683	1.56615	2.08238	1.77886	0.107451	2	0
ENSG00000108439.9	PNPO	0.107474	10	4	0.246716	Brain_Putamen_basal_ganglia	0.800883	Brain_Hypothalamus	6.98534	0.00074135	0.516108	-1.14687	1.15836	0.161449	0.759491	4	0
ENSG00000182134.15	TDRKH	0.10755	11	3	0.0158042	Brain_Hypothalamus	0.901662	Brain_Caudate_basal_ganglia	5.77112	9.2925e-18	0.200577	-2.41341	1.85385	-0.1905	1.74297	3	0
ENSG00000213722.8	DDAH2	0.107562	12	1	0.101852	Brain_Spinal_cord_cervical_c-1	0.184545	Brain_Hypothalamus	11.9018	2.86461e-17	11.9018	-1.63594	-1.32689	-1.60216	0.0909402	1	0
ENSG00000129696.12	TTI2	0.107569	5	3	0.0348639	Brain_Hypothalamus	0.59977	Brain_Cerebellum	3.97134	4.55934e-17	0.145379	-2.10994	0.524731	-0.653357	0.940384	3	0
ENSG00000228692.2	RP5-826L7.1	0.107593	2	1	0.107593	Brain_Cortex	0.107593	Brain_Cerebellum	2	3.3547e-17	2	-1.60911	-1.60911	-1.60911	2.22045e-16	1	0
ENSG00000161682.14	FAM171A2	0.107609	13	2	0.0317839	Brain_Cerebellar_Hemisphere	0.714024	Brain_Amygdala	11.0526	6.78866e-17	1.94741	-2.14712	0.619515	0.0557406	0.913805	2	0
ENSG00000162073.13	PAQR4	0.107619	12	3	0.0161566	Brain_Hypothalamus	0.980789	Brain_Cerebellar_Hemisphere	9.94023	1.04852e-17	0.75519	-0.398105	2.40536	0.272219	0.766257	3	0
ENSG00000014824.13	SLC30A9	0.107638	13	3	0.0146282	Brain_Nucleus_accumbens_basal_ganglia	0.507911	Brain_Spinal_cord_cervical_c-1	10.74	6.98168e-18	0.468193	-2.44145	-0.662094	-1.56515	0.495355	3	0
ENSG00000105519.15	CAPS	0.107642	13	4	0.0168024	Brain_Hypothalamus	0.895595	Brain_Cortex	7.80914	4.3697e-18	0.763922	-1.59915	2.391	0.627224	1.15997	4	0
ENSG00000141314.12	RHBDL3	0.107654	12	4	0.00312152	Brain_Anterior_cingulate_cortex_BA24	0.76782	Brain_Cerebellum	7.06948	3.65956e-17	0.241954	-1.93496	2.95551	1.35105	1.48427	4	0
ENSG00000186153.16	WWOX	0.107678	12	5	0.0260837	Brain_Hippocampus	0.59056	Brain_Cerebellum	8.86843	0.00286366	0.346933	-2.22496	-0.538024	-1.69221	0.51768	5	0
ENSG00000136986.9	DERL1	0.107698	12	5	0.207174	Brain_Cerebellar_Hemisphere	0.980848	Brain_Caudate_basal_ganglia	5.75914	3.7927e-19	0.192383	-0.304658	1.26137	0.533612	0.531948	5	0
ENSG00000273156.1	RP11-127B20.2	0.107746	13	1	0.0953695	Brain_Nucleus_accumbens_basal_ganglia	0.120012	Brain_Caudate_basal_ganglia	12.9998	2.03378e-19	12.9998	1.55472	1.66773	1.6084	0.0478177	1	0
ENSG00000151725.11	CENPU	0.107793	13	2	0.034987	Brain_Cerebellar_Hemisphere	0.408903	Brain_Frontal_Cortex_BA9	11.3646	6.24501e-18	0.936621	-2.10851	-0.825825	-1.39647	0.393481	2	0
ENSG00000242791.2	RP11-651P23.5	0.107808	11	4	0.0115318	Brain_Caudate_basal_ganglia	0.711712	Brain_Spinal_cord_cervical_c-1	6.36533	3.24781e-19	0.702088	-0.960578	2.52616	0.524789	0.851271	4	0
ENSG00000132874.14	SLC14A2	0.107809	3	3	0.344666	Brain_Nucleus_accumbens_basal_ganglia	0.633203	Brain_Caudate_basal_ganglia	1.71785	0.234139	0.234139	-0.944986	0.477223	-0.378023	0.753658	3	0
ENSG00000228251.1	AC012442.6	0.107837	6	3	0.0170668	Brain_Cerebellar_Hemisphere	0.8349	Brain_Hypothalamus	4.11162	8.68057e-19	0.555833	-2.38526	0.208421	-1.68729	1.12655	3	0
ENSG00000134245.17	WNT2B	0.107857	6	3	0.0168078	Brain_Cerebellum	0.904361	Brain_Cerebellar_Hemisphere	3.15284	4.06673e-48	0.552084	-0.937862	2.39089	1.12353	1.26009	3	0
ENSG00000281649.1	EBLN3P	0.107864	9	3	0.0945269	Brain_Cortex	0.831205	Brain_Nucleus_accumbens_basal_ganglia	6.90458	2.32644e-18	0.657115	-1.11437	1.67199	-0.142759	0.745327	3	0
ENSG00000228265.5	RALY-AS1	0.107937	12	3	0.0163624	Brain_Putamen_basal_ganglia	0.875824	Brain_Hypothalamus	8.40104	7.8277e-18	0.55016	-2.40073	-0.156266	-0.77015	0.919644	3	0
ENSG00000139579.12	NABP2	0.108	1	1	0.108	Brain_Spinal_cord_cervical_c-1	0.108	Brain_Spinal_cord_cervical_c-1	1	1	1	1.60725	1.60725	1.60725	#N/A	1	0
ENSG00000198743.6	SLC5A3	0.108072	3	3	0.0452252	Brain_Hippocampus	0.365382	Brain_Substantia_nigra	1.71777	0.297071	0.297071	0.905158	2.00255	1.43103	0.550121	3	0
ENSG00000231473.2	LINC00441	0.108106	7	1	0.108106	Brain_Frontal_Cortex_BA9	0.108106	Brain_Putamen_basal_ganglia	7	4.95137e-34	7	-1.60676	-1.60676	-1.60676	2.02698e-16	1	0
ENSG00000139687.13	RB1	0.108106	12	1	0.108106	Brain_Frontal_Cortex_BA9	0.108106	Brain_Amygdala	12	5.49269e-33	12	1.60676	1.60676	1.60676	3.21076e-16	1	0
ENSG00000272226.1	RP11-63G10.3	0.108114	3	2	0.0429197	Brain_Putamen_basal_ganglia	0.120827	Brain_Frontal_Cortex_BA9	2.86233	9.86264e-19	0.137666	-2.02449	-1.55131	-1.86676	0.273191	2	0
ENSG00000272732.1	RP5-1159O4.2	0.108162	13	4	0.0242027	Brain_Putamen_basal_ganglia	0.633846	Brain_Hypothalamus	10.2536	1.18349e-16	0.49088	-2.2539	-0.476321	-1.57565	0.585477	4	0
ENSG00000173064.12	HECTD4	0.108185	13	3	0.0734223	Brain_Spinal_cord_cervical_c-1	0.679957	Brain_Putamen_basal_ganglia	8.2053	4.55686e-19	1.42251	-1.27082	1.7902	0.0325201	1.13782	3	0
ENSG00000254531.1	FLJ20021	0.108294	13	2	0.0832991	Brain_Frontal_Cortex_BA9	0.699069	Brain_Amygdala	12.5013	1.66781e-17	0.466087	-1.73186	-0.386578	-1.61762	0.370762	2	0
ENSG00000070061.14	IKBKAP	0.108441	12	5	0.0350253	Brain_Spinal_cord_cervical_c-1	0.959436	Brain_Cortex	6.91863	7.358e-17	0.520922	-2.10807	1.18317	-0.0413637	0.994545	5	0
ENSG00000013374.15	NUB1	0.10846	11	9	0.0229347	Brain_Amygdala	0.652088	Brain_Cerebellar_Hemisphere	3.47249	0.0217876	0.123342	-0.897887	2.27452	0.711934	1.15153	9	0
ENSG00000274723.1	RP11-618L22.1	0.108508	10	3	0.0185929	Brain_Spinal_cord_cervical_c-1	0.627069	Brain_Putamen_basal_ganglia	6.19481	1.73586e-17	0.886081	-2.35359	2.35359	-0.440292	1.54587	3	0
ENSG00000075785.12	RAB7A	0.108586	9	2	0.0369215	Brain_Amygdala	0.192125	Brain_Putamen_basal_ganglia	8.27849	1.09007e-32	0.721508	1.30432	2.08663	1.99971	0.260771	2	0
ENSG00000139946.9	PELI2	0.108649	9	2	0.0495413	Brain_Cerebellum	0.45091	Brain_Cortex	7.64905	1.80768e-18	1.15219	0.753898	1.9639	1.36177	0.601327	2	0
ENSG00000145919.10	BOD1	0.108725	13	2	0.012897	Brain_Nucleus_accumbens_basal_ganglia	0.147735	Brain_Putamen_basal_ganglia	10.6952	7.71407e-17	2.14573	1.44758	2.4866	1.85553	0.316752	2	0
ENSG00000042429.11	MED17	0.108772	13	3	0.0272041	Brain_Cortex	0.415968	Brain_Cerebellar_Hemisphere	11.1257	9.28169e-18	0.597905	-2.20858	0.813436	-1.61485	0.80226	3	0
ENSG00000069345.11	DNAJA2	0.108804	13	1	0.108804	Brain_Caudate_basal_ganglia	0.108804	Brain_Amygdala	13	1.56467e-17	13	1.60359	1.60359	1.60359	1.43329e-16	1	0
ENSG00000112164.5	GLP1R	0.108807	6	2	0.0588515	Brain_Cortex	0.0885163	Brain_Cerebellum	4.68026	8.93853e-17	1.31611	-1.73947	1.8893	1.19753	1.44141	2	0
ENSG00000151465.13	CDC123	0.108872	11	3	0.0622427	Brain_Caudate_basal_ganglia	0.877586	Brain_Amygdala	9.41519	1.0516e-17	0.460753	-1.05391	1.86456	0.313784	0.753564	3	0
ENSG00000083845.8	RPS5	0.108939	13	3	0.233602	Brain_Hippocampus	0.86047	Brain_Substantia_nigra	11.432	3.19915e-18	0.508019	-1.19113	0.81095	-0.549978	0.529421	3	0
ENSG00000196867.7	ZFP28	0.108949	13	5	0.0649372	Brain_Hypothalamus	0.943942	Brain_Hippocampus	8.43016	7.08123e-18	0.319997	-1.84569	0.699441	-0.563135	0.837799	5	0
ENSG00000154548.8	SRSF12	0.108988	12	5	0.0524462	Brain_Cerebellar_Hemisphere	0.729288	Brain_Hypothalamus	6.30927	1.29242e-17	0.353191	-1.93945	1.55148	0.275436	1.36238	5	0
ENSG00000133193.12	FAM104A	0.109004	10	2	0.0369111	Brain_Anterior_cingulate_cortex_BA24	0.974415	Brain_Putamen_basal_ganglia	6.50508	2.65896e-33	3.48327	-2.08675	2.08675	-0.0371661	1.71045	2	0
ENSG00000158270.11	COLEC12	0.109099	4	2	0.0282517	Brain_Cortex	0.558028	Brain_Frontal_Cortex_BA9	2.95398	0.00552096	0.99985	-2.19377	-0.585773	-1.65649	0.726188	2	0
ENSG00000099338.22	CATSPERG	0.109156	13	3	0.155984	Brain_Cortex	0.683157	Brain_Hippocampus	8.93867	2.37197e-17	0.860002	-1.41871	1.076	0.434405	0.874432	3	0
ENSG00000120160.10	EQTN	0.109171	6	3	0.0203652	Brain_Putamen_basal_ganglia	0.751957	Brain_Anterior_cingulate_cortex_BA24	3.12425	4.71035e-33	0.879512	-2.31955	2.31955	-0.732858	1.70714	3	0
ENSG00000107130.9	NCS1	0.109172	6	6	0.00468233	Brain_Nucleus_accumbens_basal_ganglia	0.845581	Brain_Substantia_nigra	2.50929	0.0847949	0.0847949	-2.82811	2.75197	0.645204	1.95492	6	0
ENSG00000175215.10	CTDSP2	0.109202	5	2	0.167298	Brain_Anterior_cingulate_cortex_BA24	0.329667	Brain_Cerebellum	4.16808	1.3462e-19	0.831919	-0.974785	1.38094	0.909794	1.05351	2	0
ENSG00000197487.8	GALP	0.109255	2	2	0.153477	Brain_Hypothalamus	0.278842	Brain_Substantia_nigra	1.28095	0.719051	0.719051	-1.42736	-1.08292	-1.25514	0.243552	2	0
ENSG00000116857.16	TMEM9	0.109267	11	6	0.0154267	Brain_Cerebellum	0.842082	Brain_Cortex	5.20633	9.82592e-17	0.233281	-2.4222	1.2157	-0.51213	1.27632	6	0
ENSG00000151914.19	DST	0.109342	5	2	0.0932809	Brain_Hypothalamus	0.457615	Brain_Hippocampus	2.92887	6.5823e-17	2.01378	-1.38354	1.67834	0.28057	1.53542	2	0
ENSG00000145242.13	EPHA5	0.109423	7	3	0.0302953	Brain_Caudate_basal_ganglia	0.947562	Brain_Cortex	3.90643	2.3964e-33	0.358038	-2.10269	2.16621	0.521086	1.36596	3	0
ENSG00000153832.11	FBXO36	0.10948	13	1	0.061881	Brain_Cerebellum	0.253223	Brain_Spinal_cord_cervical_c-1	12.5888	7.79799e-17	12.5888	-1.86715	-1.14256	-1.57186	0.295259	1	0
ENSG00000226149.5	RP1-69D17.4	0.109495	1	1	0.109495	Brain_Frontal_Cortex_BA9	0.109495	Brain_Frontal_Cortex_BA9	1	1	1	-1.60047	-1.60047	-1.60047	#N/A	1	0
ENSG00000257135.5	RP11-320M2.1	0.109501	4	3	0.0551146	Brain_Frontal_Cortex_BA9	0.315112	Brain_Cerebellar_Hemisphere	2.34367	1.09274e-16	0.716967	-1.91797	-1.00455	-1.46767	0.520065	3	0
ENSG00000162639.15	HENMT1	0.109509	11	2	0.0504322	Brain_Frontal_Cortex_BA9	0.431649	Brain_Cortex	9.00489	2.61856e-18	1.99511	-0.895038	1.95628	-0.204003	1.19262	2	0
ENSG00000144792.9	ZNF660	0.10954	13	1	0.0794988	Brain_Hypothalamus	0.167899	Brain_Cortex	12.7241	5.73503e-17	12.7241	-1.7536	-1.37899	-1.58303	0.117713	1	0
ENSG00000123901.8	GPR83	0.109559	10	5	0.020187	Brain_Cerebellar_Hemisphere	0.740319	Brain_Anterior_cingulate_cortex_BA24	5.10497	4.32e-17	0.448161	-0.782835	2.32285	-0.0220243	0.978773	5	0
ENSG00000164164.15	OTUD4	0.109643	4	2	0.0628459	Brain_Frontal_Cortex_BA9	0.677716	Brain_Caudate_basal_ganglia	3.11293	9.74029e-66	0.88707	-1.86028	-0.415582	-1.49911	0.722349	2	0
ENSG00000119778.14	ATAD2B	0.109661	13	4	0.075364	Brain_Cortex	0.676224	Brain_Hypothalamus	7.91164	2.78069e-18	0.670278	-1.77824	1.04339	-0.484707	0.590676	4	0
ENSG00000133114.17	GPALPP1	0.109674	12	4	0.103287	Brain_Spinal_cord_cervical_c-1	0.915986	Brain_Cerebellar_Hemisphere	7.12234	1.14476e-17	0.687777	-0.230964	1.62912	0.321121	0.683944	4	0
ENSG00000110074.10	FOXRED1	0.109742	13	2	0.0243691	Brain_Spinal_cord_cervical_c-1	0.817942	Brain_Cortex	10.9046	8.86215e-18	1.6546	-0.907963	2.25126	1.26034	0.866049	2	0
ENSG00000175573.6	C11orf68	0.109769	13	2	0.0359317	Brain_Cortex	0.856987	Brain_Hypothalamus	11.9517	4.31084e-17	0.936315	0.18021	2.0977	0.431486	0.52529	2	0
ENSG00000198728.10	LDB1	0.109797	10	3	0.0376975	Brain_Frontal_Cortex_BA9	0.804624	Brain_Cerebellum	8.03683	1.97027e-20	0.912861	-1.0114	2.07813	1.53663	1.15571	3	0
ENSG00000110628.13	SLC22A18	0.109805	11	3	0.0261583	Brain_Cerebellum	0.695063	Brain_Hypothalamus	8.01773	1.78602e-16	0.906324	-0.391994	2.22385	0.985859	0.750661	3	0
ENSG00000140386.12	SCAPER	0.109845	13	4	0.0216604	Brain_Nucleus_accumbens_basal_ganglia	0.536236	Brain_Substantia_nigra	9.53127	1.61733e-17	0.380123	-2.29627	1.14245	-0.915549	0.956107	4	0
ENSG00000198925.10	ATG9A	0.110013	13	5	0.104078	Brain_Cerebellum	0.88336	Brain_Amygdala	6.91209	1.6822e-17	0.367177	-1.6254	0.358774	-0.96184	0.605931	5	0
ENSG00000160602.13	NEK8	0.110045	13	3	0.0140003	Brain_Anterior_cingulate_cortex_BA24	0.743285	Brain_Cerebellum	9.22147	2.23149e-19	1.03563	-2.45725	0.327506	-1.78104	0.995679	3	0
ENSG00000100298.15	APOBEC3H	0.110127	10	3	0.0590171	Brain_Hypothalamus	0.957819	Brain_Nucleus_accumbens_basal_ganglia	8.38975	5.07413e-17	0.401004	0.0528902	1.88807	0.640569	0.494221	3	0
ENSG00000134516.15	DOCK2	0.110133	9	2	0.0711122	Brain_Anterior_cingulate_cortex_BA24	0.831002	Brain_Amygdala	7.44727	1.07631e-17	1.30563	0.213416	1.80476	0.72146	0.629645	2	0
ENSG00000056487.15	PHF21B	0.110164	5	4	0.0272836	Brain_Hypothalamus	0.507037	Brain_Amygdala	2.17283	4.30894e-17	0.536732	-1.71689	2.20744	-0.6112	1.62396	4	0
ENSG00000274180.1	NATD1	0.110185	12	3	0.0131055	Brain_Frontal_Cortex_BA9	0.239393	Brain_Anterior_cingulate_cortex_BA24	9.2241	5.40192e-17	0.427677	1.1765	2.48089	1.96873	0.422958	3	0
ENSG00000182318.5	ZSCAN22	0.110214	3	3	0.156435	Brain_Cerebellar_Hemisphere	0.862044	Brain_Cerebellum	2.54416	0.130733	0.130733	-1.41717	-0.173773	-0.757346	0.625193	3	0
ENSG00000140287.10	HDC	0.110442	5	3	0.124662	Brain_Frontal_Cortex_BA9	0.244846	Brain_Amygdala	3.16837	1.84627e-32	0.110165	-1.16296	1.5355	0.308607	1.35176	3	0
ENSG00000004142.11	POLDIP2	0.110596	13	2	0.322564	Brain_Cerebellum	0.787829	Brain_Cerebellar_Hemisphere	12.2405	2.29848e-17	0.616102	-0.989202	0.541071	-0.62882	0.542394	2	0
ENSG00000167395.10	ZNF646	0.110615	13	2	0.0397216	Brain_Cerebellum	0.733415	Brain_Anterior_cingulate_cortex_BA24	11.099	4.79367e-17	1.86156	-2.05663	0.533247	-0.247825	0.788765	2	0
ENSG00000074416.13	MGLL	0.110711	6	6	0.0550677	Brain_Substantia_nigra	0.964384	Brain_Hippocampus	2.50252	0.147969	0.147969	-1.56614	1.91834	0.0529117	1.33432	6	0
ENSG00000170027.6	YWHAG	0.110752	2	1	0.110752	Brain_Cerebellar_Hemisphere	0.110752	Brain_Cerebellar_Hemisphere	2	3.3547e-17	2	1.59482	1.59482	1.59482	0	1	0
ENSG00000198169.8	ZNF251	0.110786	11	2	0.0252548	Brain_Frontal_Cortex_BA9	0.289745	Brain_Putamen_basal_ganglia	8.93984	6.59929e-17	1.94034	-2.23748	-1.05868	-1.79516	0.384474	2	0
ENSG00000230537.1	RP11-305L7.1	0.110799	1	1	0.110799	Brain_Cerebellum	0.110799	Brain_Cerebellum	1	1	1	1.59461	1.59461	1.59461	#N/A	1	0
ENSG00000188820.12	FAM26F	0.11099	13	2	0.0670186	Brain_Cortex	0.829866	Brain_Cerebellar_Hemisphere	12.0074	1.86413e-17	0.48951	0.214873	1.83155	1.28694	0.469233	2	0
ENSG00000162620.15	LRRIQ3	0.111008	11	1	0.103717	Brain_Hippocampus	0.155387	Brain_Putamen_basal_ganglia	10.8736	4.82562e-17	10.8736	1.42076	1.62709	1.58386	0.0763328	1	0
ENSG00000118418.14	HMGN3	0.111038	13	3	0.0424946	Brain_Cerebellar_Hemisphere	0.830766	Brain_Hippocampus	10.9311	2.4898e-17	0.675429	-2.02864	0.21372	-1.2427	0.542888	3	0
ENSG00000242790.1	RP11-451G4.3	0.11105	1	1	0.11105	Brain_Putamen_basal_ganglia	0.11105	Brain_Putamen_basal_ganglia	1	1	1	1.59349	1.59349	1.59349	#N/A	1	0
ENSG00000102924.11	CBLN1	0.111067	11	3	0.0298618	Brain_Amygdala	0.702913	Brain_Anterior_cingulate_cortex_BA24	6.35045	1.05134e-17	0.865656	-2.17192	2.17192	-0.772763	1.58304	3	0
ENSG00000169905.12	TOR1AIP2	0.111133	9	3	0.054685	Brain_Hypothalamus	0.601441	Brain_Cerebellar_Hemisphere	7.75184	3.21733e-37	0.449115	-1.92137	1.92137	1.18865	1.41427	3	0
ENSG00000167325.14	RRM1	0.111168	13	1	0.0725755	Brain_Putamen_basal_ganglia	0.152844	Brain_Cortex	12.4779	4.65566e-18	12.4779	-1.79549	-1.42956	-1.56108	0.120694	1	0
ENSG00000203785.8	SPRR2E	0.111184	13	2	0.0354978	Brain_Cortex	0.901376	Brain_Putamen_basal_ganglia	8.46167	2.18945e-17	4.53833	-0.443006	2.10263	0.977771	1.0788	2	0
ENSG00000221926.11	TRIM16	0.111343	12	3	0.0853965	Brain_Spinal_cord_cervical_c-1	0.973795	Brain_Nucleus_accumbens_basal_ganglia	7.91867	1.4391e-18	1.07708	-1.71894	1.7202	-0.320512	0.967429	3	0
ENSG00000197694.15	SPTAN1	0.111512	3	2	0.142983	Brain_Spinal_cord_cervical_c-1	0.776864	Brain_Cortex	2.50152	4.05557e-17	0.498478	-1.46477	0.283409	-0.882046	1.00931	2	0
ENSG00000147654.14	EBAG9	0.111541	13	4	0.0312322	Brain_Substantia_nigra	0.998259	Brain_Frontal_Cortex_BA9	10.3762	7.4974e-19	0.388852	-2.1541	0.260272	-0.140944	0.790497	4	0
ENSG00000140443.13	IGF1R	0.111606	2	1	0.111606	Brain_Cerebellar_Hemisphere	0.111606	Brain_Cerebellum	2	3.3547e-17	2	1.59101	1.59101	1.59101	3.14018e-16	1	0
ENSG00000203730.2	TEDDM1	0.111753	2	1	0.111753	Brain_Cerebellar_Hemisphere	0.111753	Brain_Cerebellum	2	3.3547e-17	2	1.59036	1.59036	1.59036	2.22045e-16	1	0
ENSG00000136378.14	ADAMTS7	0.111777	8	6	0.0216759	Brain_Cortex	0.863712	Brain_Hippocampus	3.74556	0.0263028	0.154252	-2.296	1.26098	-0.948951	1.06501	6	0
ENSG00000177409.11	SAMD9L	0.111856	13	2	0.327157	Brain_Hypothalamus	0.879622	Brain_Amygdala	12.2831	2.95263e-17	0.432163	-0.979857	0.151448	-0.60715	0.409	2	0
ENSG00000117090.14	SLAMF1	0.111926	2	2	0.054776	Brain_Hypothalamus	0.573918	Brain_Spinal_cord_cervical_c-1	1.136	0.863997	0.863997	-0.562291	1.92065	0.679179	1.7557	2	0
ENSG00000116396.14	KCNC4	0.111989	6	4	0.10645	Brain_Frontal_Cortex_BA9	0.992846	Brain_Spinal_cord_cervical_c-1	4.41215	3.503e-19	0.301172	-1.61436	1.169	-0.057905	0.896175	4	0
ENSG00000091664.7	SLC17A6	0.112004	7	5	0.0259968	Brain_Frontal_Cortex_BA9	0.98808	Brain_Hippocampus	4.09331	3.46502e-18	0.167146	-0.592547	2.22626	0.180842	1.07152	5	0
ENSG00000154359.12	LONRF1	0.112025	8	3	0.0643942	Brain_Amygdala	0.714082	Brain_Cerebellar_Hemisphere	6.54251	4.0974e-17	0.462588	-0.792233	1.84944	0.948695	0.914317	3	0
ENSG00000261008.6	LINC01572	0.112031	12	2	0.0263973	Brain_Cerebellum	0.39527	Brain_Frontal_Cortex_BA9	10.7074	2.03126e-17	1.00168	-1.69385	2.22032	0.850589	1.49449	2	0
ENSG00000149212.11	SESN3	0.112053	6	2	0.0370265	Brain_Cerebellum	0.664175	Brain_Frontal_Cortex_BA9	5.0204	5.86802e-33	0.9796	-2.08547	2.08547	0.419938	2.04335	2	0
ENSG00000137502.9	RAB30	0.112195	11	2	0.0301117	Brain_Cortex	0.213073	Brain_Caudate_basal_ganglia	9.86362	9.24547e-20	1.13638	-1.24516	2.16862	1.17256	0.871023	2	0
ENSG00000168907.13	PLA2G4F	0.112282	1	1	0.112282	Brain_Putamen_basal_ganglia	0.112282	Brain_Putamen_basal_ganglia	1	1	1	1.58802	1.58802	1.58802	#N/A	1	0
ENSG00000204140.9	CLPSL1	0.112314	4	3	0.0145471	Brain_Anterior_cingulate_cortex_BA24	0.148027	Brain_Amygdala	3.09787	4.44057e-16	0.116541	-2.44346	-1.44653	-1.86444	0.500165	3	0
ENSG00000100412.15	ACO2	0.112349	13	2	0.0480651	Brain_Caudate_basal_ganglia	0.871682	Brain_Anterior_cingulate_cortex_BA24	10.677	4.59285e-18	2.24224	-0.161522	1.97679	0.282246	0.85633	2	0
ENSG00000115539.13	PDCL3	0.112406	13	5	0.0332831	Brain_Putamen_basal_ganglia	0.949601	Brain_Substantia_nigra	7.5667	1.38063e-17	0.543625	-1.84645	2.12865	0.677863	1.15386	5	0
ENSG00000131067.16	GGT7	0.112415	13	2	0.0588569	Brain_Nucleus_accumbens_basal_ganglia	0.949592	Brain_Anterior_cingulate_cortex_BA24	10.8	2.91035e-17	2.12339	0.0632189	1.88926	0.626205	0.702657	2	0
ENSG00000105671.11	DDX49	0.112418	13	4	0.00964858	Brain_Putamen_basal_ganglia	0.998366	Brain_Amygdala	8.85685	7.65638e-17	0.439743	-2.58818	0.702952	-0.424882	0.92061	4	0
ENSG00000055118.14	KCNH2	0.112462	12	2	0.0878405	Brain_Cerebellar_Hemisphere	0.998715	Brain_Amygdala	9.58532	1.41466e-17	2.1993	-1.7069	-0.00161079	-0.893324	0.824151	2	0
ENSG00000155087.3	ODF1	0.112477	7	4	0.0138581	Brain_Putamen_basal_ganglia	0.195112	Brain_Caudate_basal_ganglia	4.51744	1.80622e-16	0.41618	1.2956	2.46092	1.86015	0.435983	4	0
ENSG00000170581.13	STAT2	0.1125	13	2	0.044206	Brain_Anterior_cingulate_cortex_BA24	0.877158	Brain_Hippocampus	9.78233	1.09478e-17	3.21767	-2.01213	1.70493	-0.88346	1.43079	2	0
ENSG00000139146.13	FAM60A	0.112513	2	1	0.0763025	Brain_Cerebellar_Hemisphere	0.174824	Brain_Cerebellum	1.94422	0.0557836	1.94422	1.35687	1.77255	1.56471	0.293937	1	0
ENSG00000163625.15	WDFY3	0.112569	1	1	0.112569	Brain_Substantia_nigra	0.112569	Brain_Substantia_nigra	1	1	1	-1.58675	-1.58675	-1.58675	#N/A	1	0
ENSG00000000938.12	FGR	0.112601	10	3	0.0345642	Brain_Spinal_cord_cervical_c-1	0.950883	Brain_Anterior_cingulate_cortex_BA24	8.00506	5.37003e-17	0.746845	0.0615973	2.11343	0.432805	0.787999	3	0
ENSG00000086200.16	IPO11	0.11261	13	2	0.134934	Brain_Cerebellum	0.901505	Brain_Hypothalamus	11.3514	1.29179e-17	1.55815	-1.49493	1.12552	0.59243	0.83274	2	0
ENSG00000164404.8	GDF9	0.11269	13	2	0.0168144	Brain_Cerebellar_Hemisphere	0.421072	Brain_Hippocampus	10.6881	2.04327e-17	1.82581	-2.39074	-0.804563	-1.78626	0.484949	2	0
ENSG00000272482.1	RP11-474O21.5	0.112783	4	3	0.104657	Brain_Amygdala	0.285021	Brain_Substantia_nigra	2.0252	1.29654e-16	0.833258	-1.1222	1.62268	-0.422707	1.36382	3	0
ENSG00000188735.12	TMEM120B	0.112826	3	2	0.103019	Brain_Hypothalamus	0.108173	Brain_Cerebellar_Hemisphere	2.07485	8.74117e-17	0.925151	-1.63039	-1.60646	-1.61444	0.013817	2	0
ENSG00000111052.7	LIN7A	0.112899	10	2	0.151422	Brain_Cerebellum	0.360346	Brain_Caudate_basal_ganglia	6.48833	1.78211e-17	3.51167	-1.43453	1.42595	0.374074	1.36692	2	0
ENSG00000196367.12	TRRAP	0.112911	5	2	0.0455276	Brain_Hippocampus	0.243799	Brain_Caudate_basal_ganglia	4.42452	1.36733e-17	0.556646	1.16554	1.99975	1.49857	0.456016	2	0
ENSG00000120833.13	SOCS2	0.112941	5	2	0.186325	Brain_Hippocampus	0.505383	Brain_Caudate_basal_ganglia	4.33917	8.3929e-34	0.660826	-0.666043	1.32153	0.924016	0.88887	2	0
ENSG00000101161.7	PRPF6	0.113015	13	3	0.02748	Brain_Cerebellum	0.546989	Brain_Amygdala	11.2464	1.52834e-17	0.428723	0.602278	2.20463	1.56192	0.512506	3	0
ENSG00000158869.10	FCER1G	0.113101	11	5	0.0322244	Brain_Nucleus_accumbens_basal_ganglia	0.65854	Brain_Frontal_Cortex_BA9	6.09709	2.32872e-17	0.366615	-1.3691	2.14162	0.732219	1.1626	5	0
ENSG00000082213.17	C5orf22	0.113155	12	6	0.0131422	Brain_Amygdala	0.581851	Brain_Anterior_cingulate_cortex_BA24	5.3582	1.97227e-18	0.283003	0.550682	2.47989	1.54894	0.51674	6	0
ENSG00000162775.14	RBM15	0.113175	13	3	0.0379952	Brain_Spinal_cord_cervical_c-1	0.930926	Brain_Frontal_Cortex_BA9	10.1068	2.50075e-17	1.3366	-2.07491	0.242577	-1.48268	0.81327	3	0
ENSG00000233754.2	AP001628.7	0.113211	2	2	0.0378536	Brain_Cerebellar_Hemisphere	0.086605	Brain_Cerebellum	1.87495	0.125048	0.125048	1.71358	2.07644	1.89501	0.256575	2	0
ENSG00000079337.15	RAPGEF3	0.113239	13	2	0.152947	Brain_Anterior_cingulate_cortex_BA24	0.419815	Brain_Frontal_Cortex_BA9	11.7306	7.36558e-18	0.756979	-1.4292	0.806742	-1.14428	0.596983	2	0
ENSG00000226762.1	RP11-298E9.6	0.113263	1	1	0.113263	Brain_Amygdala	0.113263	Brain_Amygdala	1	1	1	1.58369	1.58369	1.58369	#N/A	1	0
ENSG00000135655.15	USP15	0.113284	12	4	0.032461	Brain_Spinal_cord_cervical_c-1	0.903318	Brain_Amygdala	8.3713	3.27151e-20	0.608212	-1.01384	2.13869	0.459926	0.921404	4	0
ENSG00000152256.13	PDK1	0.113292	13	4	0.0364221	Brain_Cerebellum	0.981025	Brain_Hypothalamus	9.98383	1.29181e-17	0.659818	-1.4531	2.09218	0.233266	0.744482	4	0
ENSG00000157554.18	ERG	0.113331	6	3	0.0853029	Brain_Putamen_basal_ganglia	0.41078	Brain_Hippocampus	4.01903	2.87396e-34	0.95383	-1.46311	1.72071	-0.825711	1.27353	3	0
ENSG00000162456.9	KNCN	0.113391	5	4	0.0326551	Brain_Amygdala	0.677213	Brain_Substantia_nigra	3.37495	0.00204772	0.178505	-0.416269	2.1363	1.55761	1.1107	4	0
ENSG00000087111.20	PIGS	0.113442	5	1	0.113442	Brain_Caudate_basal_ganglia	0.113442	Brain_Anterior_cingulate_cortex_BA24	5	1.44472e-16	5	-1.58291	-1.58291	-1.58291	1.11022e-16	1	0
ENSG00000151458.11	ANKRD50	0.113471	8	4	0.274199	Brain_Anterior_cingulate_cortex_BA24	0.86611	Brain_Spinal_cord_cervical_c-1	6.08148	6.24149e-17	0.202812	-1.09344	0.539608	-0.455369	0.522556	4	0
ENSG00000180574.3	EIF2S3L	0.113503	13	2	0.060992	Brain_Amygdala	0.641288	Brain_Hippocampus	9.20881	7.08017e-18	3.79119	0.465898	1.87355	0.962579	0.638427	2	0
ENSG00000162543.5	UBXN10	0.113505	10	2	0.153984	Brain_Cerebellar_Hemisphere	0.261962	Brain_Hippocampus	9.06863	3.50412e-17	0.931368	-1.4256	1.12177	-0.254736	1.18831	2	0
ENSG00000116044.15	NFE2L2	0.113505	13	3	0.0260916	Brain_Cortex	0.959578	Brain_Substantia_nigra	7.56568	7.35272e-18	1.06243	-2.22485	0.910128	0.213611	0.792691	3	0
ENSG00000178913.7	TAF7	0.113552	10	3	0.0351546	Brain_Substantia_nigra	0.995668	Brain_Cerebellum	5.09951	2.01617e-18	1.29424	-2.10657	1.45938	0.353637	1.04877	3	0
ENSG00000137558.7	PI15	0.113552	4	4	0.0716123	Brain_Hypothalamus	0.672143	Brain_Cortex	1.35781	0.702886	0.702886	-1.63829	1.80158	0.183523	1.52339	4	0
ENSG00000277369.1	RP11-486I11.2	0.113571	3	2	0.0501992	Brain_Anterior_cingulate_cortex_BA24	0.809536	Brain_Amygdala	2.09924	5.23176e-32	0.900759	0.241024	1.95826	1.38585	0.991448	2	0
ENSG00000162188.5	GNG3	0.113577	13	1	0.103639	Brain_Hypothalamus	0.114721	Brain_Amygdala	12.9808	6.18202e-18	12.9808	1.57732	1.62746	1.58118	0.013906	1	0
ENSG00000092054.12	MYH7	0.113644	6	2	0.0608895	Brain_Spinal_cord_cervical_c-1	0.378063	Brain_Hypothalamus	5.00039	8.38067e-21	0.999614	-1.8743	0.88147	-1.415	1.12504	2	0
ENSG00000131781.12	FMO5	0.113686	13	2	0.0664872	Brain_Caudate_basal_ganglia	0.562307	Brain_Cerebellum	10.6913	3.21695e-18	1.97066	-1.83513	0.579418	-1.25717	0.845763	2	0
ENSG00000233569.1	RP11-500B12.1	0.113846	13	4	0.131161	Brain_Hippocampus	0.916391	Brain_Spinal_cord_cervical_c-1	9.28561	7.39908e-18	0.748571	-1.50954	1.40687	0.491704	0.841782	4	0
ENSG00000125821.11	DTD1	0.113861	12	3	0.0208716	Brain_Cerebellar_Hemisphere	0.254798	Brain_Anterior_cingulate_cortex_BA24	10.1057	3.39565e-18	0.503747	1.13877	2.3103	1.62106	0.424469	3	0
ENSG00000118160.13	SLC8A2	0.11389	4	1	0.11389	Brain_Cerebellar_Hemisphere	0.11389	Brain_Putamen_basal_ganglia	4	3.2232e-17	4	1.58095	1.58095	1.58095	2.22045e-16	1	0
ENSG00000110841.13	PPFIBP1	0.113971	6	3	0.0207394	Brain_Amygdala	0.787589	Brain_Nucleus_accumbens_basal_ganglia	3.70266	5.67251e-34	0.758845	0.269442	2.31269	1.47985	0.959434	3	0
ENSG00000064199.6	SPA17	0.113982	13	2	0.0285683	Brain_Spinal_cord_cervical_c-1	0.108803	Brain_Putamen_basal_ganglia	12.3527	4.19403e-18	0.520669	-2.18939	-1.60359	-2.02535	0.152029	2	0
ENSG00000205060.10	SLC35B4	0.113991	10	3	0.0421608	Brain_Frontal_Cortex_BA9	0.495804	Brain_Cerebellar_Hemisphere	7.75605	7.18096e-17	0.924677	-1.17939	2.03193	0.686286	0.927429	3	0
ENSG00000148187.17	MRRF	0.113994	13	4	0.00818942	Brain_Spinal_cord_cervical_c-1	0.83185	Brain_Cerebellar_Hemisphere	8.3627	3.20925e-17	0.50357	-0.212329	2.64416	1.8934	0.794813	4	0
ENSG00000135643.4	KCNMB4	0.11405	12	4	0.031046	Brain_Cortex	0.933987	Brain_Putamen_basal_ganglia	6.01699	6.72409e-19	0.701822	-2.15648	2.15648	-0.50488	1.6827	4	0
ENSG00000255267.3	RP11-430H10.2	0.114051	9	4	0.0562044	Brain_Hypothalamus	0.578576	Brain_Cortex	5.77236	9.15365e-17	0.940778	0.555466	1.90945	1.51891	0.514668	4	0
ENSG00000198873.11	GRK5	0.114065	9	3	0.0180954	Brain_Cortex	0.524955	Brain_Nucleus_accumbens_basal_ganglia	6.63699	1.4351e-18	0.773572	-1.89418	2.36366	0.146073	1.99223	3	0
ENSG00000157404.15	KIT	0.114065	11	2	0.0390438	Brain_Cerebellum	0.740382	Brain_Anterior_cingulate_cortex_BA24	9.05314	2.48401e-18	1.94686	-2.06373	0.331348	-0.157019	0.943813	2	0
ENSG00000163874.10	ZC3H12A	0.114084	5	2	0.040645	Brain_Hippocampus	0.0619728	Brain_Amygdala	4.68743	2.20173e-16	0.310387	1.86649	2.04713	1.90262	0.080786	2	0
ENSG00000180340.6	FZD2	0.114105	10	3	0.110847	Brain_Putamen_basal_ganglia	0.93825	Brain_Nucleus_accumbens_basal_ganglia	8.92554	3.925e-18	0.389946	-1.5944	0.0774693	-1.34108	0.567182	3	0
ENSG00000091542.8	ALKBH5	0.114137	13	3	0.0171927	Brain_Cerebellum	0.300214	Brain_Hypothalamus	11.1036	1.4528e-17	0.499014	1.03597	2.38256	1.85406	0.477937	3	0
ENSG00000132646.10	PCNA	0.114182	13	2	0.32481	Brain_Amygdala	0.846087	Brain_Caudate_basal_ganglia	12.4927	4.35119e-18	0.507345	0.194113	0.984621	0.558963	0.410174	2	0
ENSG00000233791.5	LINC01136	0.114284	4	1	0.112435	Brain_Frontal_Cortex_BA9	0.120063	Brain_Cerebellar_Hemisphere	3.99953	6.47579e-52	3.99953	1.55451	1.58734	1.57913	0.0164175	1	0
ENSG00000068383.18	INPP5A	0.114288	10	4	0.0838505	Brain_Hippocampus	0.762412	Brain_Amygdala	6.83861	4.73596e-33	0.281206	-1.72877	1.72877	-0.537664	1.26209	4	0
ENSG00000251287.8	ALG1L2	0.114311	7	4	0.0206186	Brain_Spinal_cord_cervical_c-1	0.800826	Brain_Anterior_cingulate_cortex_BA24	4.28562	2.43674e-17	0.200642	-0.895396	2.3149	-0.188346	1.12874	4	0
ENSG00000160013.8	PTGIR	0.114357	3	3	0.0299453	Brain_Hippocampus	0.411453	Brain_Hypothalamus	1.89845	0.101617	0.101617	0.821339	2.17081	1.53534	0.678156	3	0
ENSG00000172375.12	C2CD2L	0.114436	6	1	0.109507	Brain_Caudate_basal_ganglia	0.154293	Brain_Anterior_cingulate_cortex_BA24	5.83161	1.28949e-33	5.83161	-1.60041	1.60041	-0.520104	1.60722	1	0
ENSG00000086848.14	ALG9	0.114452	8	3	0.127487	Brain_Cerebellum	0.745385	Brain_Cerebellar_Hemisphere	6.24816	6.27964e-19	0.551434	-0.744225	1.52409	-0.12367	1.02719	3	0
ENSG00000166068.12	SPRED1	0.114535	5	1	0.114535	Brain_Anterior_cingulate_cortex_BA24	0.114535	Brain_Caudate_basal_ganglia	5	1.65105e-34	5	1.57813	1.57813	1.57813	1.92296e-16	1	0
ENSG00000110422.11	HIPK3	0.11457	13	2	0.0385019	Brain_Cortex	0.71024	Brain_Amygdala	8.36262	3.4536e-18	4.63738	0.371534	2.06947	1.47245	0.808203	2	0
ENSG00000204683.10	C10orf113	0.114582	1	1	0.114582	Brain_Cerebellar_Hemisphere	0.114582	Brain_Cerebellar_Hemisphere	1	1	1	1.57793	1.57793	1.57793	#N/A	1	0
ENSG00000171204.12	TMEM126B	0.114649	12	1	0.0913274	Brain_Hypothalamus	0.146859	Brain_Frontal_Cortex_BA9	11.9728	1.89525e-17	11.9728	1.45072	1.68844	1.57579	0.0604357	1	0
ENSG00000164032.11	H2AFZ	0.114659	9	3	0.0385751	Brain_Amygdala	0.853144	Brain_Caudate_basal_ganglia	6.75458	1.85569e-17	0.490113	0.185108	2.06869	1.42534	0.845313	3	0
ENSG00000183401.11	CCDC159	0.114693	10	2	0.167213	Brain_Anterior_cingulate_cortex_BA24	0.555734	Brain_Substantia_nigra	7.80391	2.11113e-17	2.06216	-1.38121	0.746626	-0.654875	0.996797	2	0
ENSG00000173567.14	ADGRF3	0.114724	13	3	0.027035	Brain_Caudate_basal_ganglia	0.485534	Brain_Cerebellum	6.96745	5.52407e-19	0.37812	-2.21101	2.16267	-1.07344	1.3028	3	0
ENSG00000100441.9	KHNYN	0.114731	13	3	0.0336188	Brain_Spinal_cord_cervical_c-1	0.996937	Brain_Anterior_cingulate_cortex_BA24	10.2142	0.00046631	0.822323	-1.54398	2.12461	0.0655171	0.974827	3	0
ENSG00000137404.14	NRM	0.114733	8	5	0.00624954	Brain_Cerebellar_Hemisphere	0.776487	Brain_Frontal_Cortex_BA9	3.43932	1.43534e-33	0.188012	-2.73439	0.349283	-0.681722	1.04628	5	0
ENSG00000257194.2	RP11-567C2.1	0.114751	8	2	0.05751	Brain_Nucleus_accumbens_basal_ganglia	0.653505	Brain_Caudate_basal_ganglia	7.48943	1.5598e-21	0.468955	0.448898	1.89941	0.881154	0.427774	2	0
ENSG00000198142.4	SOWAHC	0.114804	13	2	0.0380585	Brain_Anterior_cingulate_cortex_BA24	0.982185	Brain_Hypothalamus	10.8807	5.70483e-18	1.86314	-2.07422	0.111837	-0.713145	0.699106	2	0
ENSG00000169855.19	ROBO1	0.114913	1	1	0.114913	Brain_Cerebellum	0.114913	Brain_Cerebellum	1	1	1	1.57649	1.57649	1.57649	#N/A	1	0
ENSG00000088899.14	LZTS3	0.114981	11	7	0.024258	Brain_Cerebellum	0.651829	Brain_Anterior_cingulate_cortex_BA24	3.07403	2.16969e-16	0.146317	-1.86534	2.25302	0.529576	1.38786	7	0
ENSG00000136869.13	TLR4	0.115023	9	3	0.0250043	Brain_Substantia_nigra	0.748245	Brain_Amygdala	6.64856	5.17386e-17	0.520797	0.320954	2.24134	0.958565	0.800472	3	0
ENSG00000239389.7	PCDHA13	0.115111	13	1	0.0936047	Brain_Cortex	0.315602	Brain_Caudate_basal_ganglia	12.7173	1.32828e-21	12.7173	1.00354	1.67668	1.55573	0.173781	1	0
ENSG00000250305.8	KIAA1456	0.115128	13	3	0.021675	Brain_Cerebellum	0.821514	Brain_Putamen_basal_ganglia	8.21822	7.07806e-18	1.00195	-1.20398	2.29602	-0.167122	0.935312	3	0
ENSG00000213699.8	SLC35F6	0.115172	9	2	0.0353906	Brain_Cortex	0.743149	Brain_Hypothalamus	6.8846	1.38958e-17	1.96141	0.327686	2.10386	1.55368	0.670368	2	0
ENSG00000027001.9	MIPEP	0.115268	13	1	0.0980989	Brain_Cerebellar_Hemisphere	0.190529	Brain_Substantia_nigra	12.7097	1.41051e-17	12.7097	1.30902	1.65414	1.55655	0.081745	1	0
ENSG00000259275.2	RP11-522B15.3	0.115309	1	1	0.115309	Brain_Putamen_basal_ganglia	0.115309	Brain_Putamen_basal_ganglia	1	1	1	1.57477	1.57477	1.57477	#N/A	1	0
ENSG00000196914.8	ARHGEF12	0.115314	8	1	0.115314	Brain_Anterior_cingulate_cortex_BA24	0.115314	Brain_Caudate_basal_ganglia	8	5.67827e-17	8	-1.57475	1.57475	-1.18106	1.11352	1	0
ENSG00000229957.1	RP5-998H6.2	0.115433	5	2	0.121402	Brain_Frontal_Cortex_BA9	0.158919	Brain_Anterior_cingulate_cortex_BA24	3.98582	1.90086e-17	0.999846	-1.40872	1.54892	0.925322	1.30497	2	0
ENSG00000032742.17	IFT88	0.115501	13	3	0.0167761	Brain_Caudate_basal_ganglia	0.743347	Brain_Amygdala	10.2679	6.82581e-17	0.523627	-0.45551	2.39158	1.77598	0.97666	3	0
ENSG00000129596.4	CDO1	0.115514	13	4	0.054723	Brain_Nucleus_accumbens_basal_ganglia	0.644619	Brain_Caudate_basal_ganglia	10.758	1.31462e-17	0.444218	-1.92107	0.512633	-1.28377	0.794691	4	0
ENSG00000157379.13	DHRS1	0.115521	13	2	0.0118016	Brain_Cerebellum	0.333928	Brain_Spinal_cord_cervical_c-1	12.1453	5.03777e-18	0.577598	0.966232	2.51802	1.95152	0.372469	2	0
ENSG00000108963.17	DPH1	0.115569	13	2	0.00896046	Brain_Hypothalamus	0.394126	Brain_Spinal_cord_cervical_c-1	10.933	4.17901e-19	1.06477	0.852158	2.61356	1.86028	0.488304	2	0
ENSG00000164066.12	INTU	0.115724	13	2	0.0403456	Brain_Cortex	0.159663	Brain_Amygdala	9.44865	2.8917e-17	3.5395	-2.05019	1.86472	-1.05093	1.28258	2	0
ENSG00000115275.11	MOGS	0.115873	13	1	0.074811	Brain_Nucleus_accumbens_basal_ganglia	0.357124	Brain_Spinal_cord_cervical_c-1	12.6751	1.10402e-17	12.6751	-1.78162	-0.920859	-1.55066	0.221421	1	0
ENSG00000106052.13	TAX1BP1	0.115875	11	3	0.036991	Brain_Spinal_cord_cervical_c-1	0.174449	Brain_Amygdala	9.24476	2.59697e-17	0.772584	-2.08586	1.65938	1.09034	1.0584	3	0
ENSG00000167754.12	KLK5	0.115896	10	5	0.02341	Brain_Amygdala	0.850497	Brain_Cerebellum	6.61655	1.15495e-17	0.231816	-0.723518	2.26668	0.321816	1.14262	5	0
ENSG00000108551.4	RASD1	0.116018	12	3	0.0171804	Brain_Anterior_cingulate_cortex_BA24	0.393669	Brain_Hypothalamus	7.21879	1.77596e-17	1.76245	0.852982	2.38282	1.66579	0.717107	3	0
ENSG00000235597.1	LINC01102	0.116092	9	2	0.0838987	Brain_Amygdala	0.265298	Brain_Caudate_basal_ganglia	6.00236	6.52921e-19	2.99764	-1.7285	-1.11396	-1.52365	0.307271	2	0
ENSG00000271862.1	RP11-343L5.2	0.116215	10	2	0.0357001	Brain_Putamen_basal_ganglia	0.299255	Brain_Hippocampus	7.23391	7.56756e-17	2.49363	1.03803	2.10033	1.3261	0.384898	2	0
ENSG00000226717.2	PTPRD-AS2	0.116242	7	2	0.0613192	Brain_Anterior_cingulate_cortex_BA24	0.303497	Brain_Hypothalamus	6.00627	3.42796e-17	0.993734	1.02896	1.87119	1.75087	0.318331	2	0
ENSG00000160716.5	CHRNB2	0.116242	11	6	0.00198013	Brain_Anterior_cingulate_cortex_BA24	0.915649	Brain_Substantia_nigra	5.43144	7.63242e-17	0.193627	-0.572769	3.0932	1.54641	1.19907	6	0
ENSG00000103056.11	SMPD3	0.11625	5	4	0.0134854	Brain_Anterior_cingulate_cortex_BA24	0.735997	Brain_Cerebellar_Hemisphere	3.11045	0.0848514	0.284781	0.337158	2.47069	1.2561	0.930279	4	0
ENSG00000103199.13	ZNF500	0.116258	13	3	0.113132	Brain_Cortex	0.585657	Brain_Frontal_Cortex_BA9	10.5309	3.20865e-17	0.440741	-1.34042	1.58427	0.692308	0.802432	3	0
ENSG00000084636.17	COL16A1	0.116263	13	3	0.00179848	Brain_Caudate_basal_ganglia	0.161081	Brain_Frontal_Cortex_BA9	10.6242	2.42044e-17	0.484548	-3.12164	-1.40145	-2.1916	0.56132	3	0
ENSG00000100711.13	ZFYVE21	0.116426	4	3	0.164296	Brain_Hypothalamus	0.363874	Brain_Putamen_basal_ganglia	3.03303	9.56117e-17	0.340078	-1.39077	0.908008	-0.599475	1.02553	3	0
ENSG00000111261.13	MANSC1	0.116494	10	4	0.0213945	Brain_Cortex	0.753656	Brain_Caudate_basal_ganglia	5.76424	5.7028e-18	0.519881	-2.30095	2.30095	0.752074	1.70967	4	0
ENSG00000180071.19	ANKRD18A	0.116508	11	6	0.265874	Brain_Cortex	0.980187	Brain_Hippocampus	6.44324	0.00260952	0.224603	-0.632344	1.11261	0.311921	0.594467	6	0
ENSG00000137393.9	RNF144B	0.116539	12	6	0.0689208	Brain_Hypothalamus	0.661926	Brain_Amygdala	4.42613	9.45397e-18	0.308721	-1.06202	1.81894	0.152777	1.0641	6	0
ENSG00000273181.1	RP11-778D9.13	0.116542	13	2	0.0313961	Brain_Hypothalamus	0.557221	Brain_Cerebellar_Hemisphere	11.0207	4.04251e-17	1.6958	-2.15202	0.586974	-1.75146	0.74282	2	0
ENSG00000239713.8	APOBEC3G	0.116581	13	2	0.0481017	Brain_Spinal_cord_cervical_c-1	0.550719	Brain_Frontal_Cortex_BA9	11.9747	5.20275e-17	0.544458	0.596683	1.97647	0.978937	0.352886	2	0
ENSG00000277972.1	CISD3	0.116589	12	5	0.0214452	Brain_Hippocampus	0.873102	Brain_Cerebellar_Hemisphere	8.1962	3.60395e-17	0.332103	-2.30005	0.322966	-1.22608	0.957271	5	0
ENSG00000273100.1	RP11-302L19.3	0.116625	11	3	0.0251971	Brain_Hippocampus	0.992633	Brain_Amygdala	9.17176	8.33739e-17	0.576032	-2.23837	0.71167	-0.210538	0.935763	3	0
ENSG00000116641.17	DOCK7	0.116637	12	3	0.0156251	Brain_Anterior_cingulate_cortex_BA24	0.825137	Brain_Nucleus_accumbens_basal_ganglia	8.58545	3.07839e-20	1.04963	-2.41756	2.41756	-1.13545	1.80184	3	0
ENSG00000100219.16	XBP1	0.116688	13	3	0.0239126	Brain_Spinal_cord_cervical_c-1	0.949095	Brain_Anterior_cingulate_cortex_BA24	10.7756	5.06933e-17	0.810682	-2.25853	-0.0638437	-0.500314	0.717294	3	0
ENSG00000090382.6	LYZ	0.1167	13	4	0.020916	Brain_Hippocampus	0.972227	Brain_Nucleus_accumbens_basal_ganglia	9.62402	2.22774e-18	0.589813	-0.0348152	2.3095	1.19003	0.673305	4	0
ENSG00000137198.9	GMPR	0.116728	11	3	0.0195523	Brain_Cortex	0.419589	Brain_Frontal_Cortex_BA9	8.66472	3.66554e-18	0.408066	0.807135	2.33483	1.115	0.611126	3	0
ENSG00000146707.14	POMZP3	0.116767	11	1	0.100759	Brain_Frontal_Cortex_BA9	0.567778	Brain_Putamen_basal_ganglia	10.78	1.20283e-17	10.78	-1.64118	-0.571326	-1.54393	0.322575	1	0
ENSG00000087303.17	NID2	0.116773	11	3	0.0765626	Brain_Anterior_cingulate_cortex_BA24	0.389092	Brain_Cerebellar_Hemisphere	8.03666	1.32758e-18	0.957219	-1.77099	1.77099	-0.857347	1.40388	3	0
ENSG00000198298.12	ZNF485	0.116779	13	3	0.063563	Brain_Cortex	0.999311	Brain_Putamen_basal_ganglia	7.63758	2.94324e-18	1.25827	-1.85523	1.85523	0.517464	1.46777	3	0
ENSG00000262585.1	LINC01979	0.116793	9	5	0.0144331	Brain_Hypothalamus	0.958475	Brain_Cerebellum	4.3021	2.29708e-17	0.186847	-2.4463	1.20435	0.176943	1.11376	5	0
ENSG00000143545.8	RAB13	0.116794	2	2	0.0390796	Brain_Frontal_Cortex_BA9	0.799712	Brain_Cortex	1.21438	0.78562	0.78562	0.25372	2.06335	1.15853	1.2796	2	0
ENSG00000237515.8	SHISA9	0.116829	2	2	0.0392778	Brain_Cortex	0.800288	Brain_Cerebellum	1.01951	0.980489	0.980489	0.252974	2.06126	1.15712	1.27865	2	0
ENSG00000151233.10	GXYLT1	0.116846	13	3	0.0227407	Brain_Caudate_basal_ganglia	0.717606	Brain_Cerebellum	9.15001	2.7184e-17	1.08275	-2.27776	1.33116	-1.52309	1.06255	3	0
ENSG00000136044.11	APPL2	0.116933	12	6	0.0587778	Brain_Cerebellar_Hemisphere	0.614385	Brain_Cortex	4.65021	7.69245e-17	0.325595	-1.88985	1.19103	-0.471352	1.04004	6	0
ENSG00000171016.11	PYGO1	0.117016	2	2	0.181941	Brain_Hippocampus	0.182963	Brain_Nucleus_accumbens_basal_ganglia	1.17148	0.828523	0.828523	-1.3348	1.33169	-0.00155765	1.88549	2	0
ENSG00000186130.4	ZBTB6	0.117071	12	3	0.0156986	Brain_Spinal_cord_cervical_c-1	0.875734	Brain_Cerebellar_Hemisphere	6.25583	1.76051e-17	0.442857	-2.41585	2.22249	-0.643353	1.63028	3	0
ENSG00000103313.12	MEFV	0.117082	5	4	0.164814	Brain_Cerebellum	0.879763	Brain_Hypothalamus	2.88865	1.75034e-34	0.166252	-0.15127	1.38906	0.563655	0.601039	4	0
ENSG00000187151.7	ANGPTL5	0.11713	11	3	0.0711361	Brain_Cerebellum	0.6436	Brain_Putamen_basal_ganglia	8.00757	1.53901e-17	0.615236	-1.80461	1.0652	-0.631272	0.882579	3	0
ENSG00000096080.11	MRPS18A	0.117144	10	1	0.117144	Brain_Nucleus_accumbens_basal_ganglia	0.117144	Brain_Caudate_basal_ganglia	10	1.49277e-17	10	-1.56688	-1.56688	-1.56688	2.09346e-16	1	0
ENSG00000152137.6	HSPB8	0.117158	7	2	0.0382339	Brain_Amygdala	0.644305	Brain_Frontal_Cortex_BA9	5.28073	2.04196e-18	1.65824	-2.07234	-0.461687	-1.64873	0.727213	2	0
ENSG00000187144.11	SPATA21	0.117176	3	3	0.247717	Brain_Cerebellum	0.822744	Brain_Cerebellar_Hemisphere	1.95986	0.103507	0.103507	-0.626766	1.15591	0.251055	0.891647	3	0
ENSG00000125637.15	PSD4	0.117351	10	5	0.0126355	Brain_Hippocampus	0.719167	Brain_Frontal_Cortex_BA9	6.33972	9.43435e-05	0.642333	-2.49388	0.490743	-1.04842	0.797073	5	0
ENSG00000163214.20	DHX57	0.117358	13	3	0.0914088	Brain_Cerebellum	0.790435	Brain_Anterior_cingulate_cortex_BA24	10.1046	2.67236e-17	0.697292	-1.68801	0.265746	-0.33176	0.686075	3	0
ENSG00000099256.18	PRTFDC1	0.11741	9	5	0.0214241	Brain_Cerebellar_Hemisphere	0.982318	Brain_Frontal_Cortex_BA9	6.22382	2.58149e-17	0.247667	-0.26832	2.30043	0.473284	0.898196	5	0
ENSG00000171819.4	ANGPTL7	0.117494	11	3	0.0211319	Brain_Putamen_basal_ganglia	0.66072	Brain_Cortex	6.08176	4.33258e-18	1.87743	-2.30562	1.92333	-0.293852	1.57121	3	0
ENSG00000204642.13	HLA-F	0.117499	10	5	0.0430094	Brain_Cerebellar_Hemisphere	0.614824	Brain_Spinal_cord_cervical_c-1	5.49689	5.15586e-18	0.213972	0.5032	2.02362	1.15973	0.633155	5	0
ENSG00000136152.14	COG3	0.11755	12	3	0.027116	Brain_Spinal_cord_cervical_c-1	0.920383	Brain_Substantia_nigra	7.63814	2.06592e-18	1.13887	-2.20984	2.19013	-1.12744	1.1779	3	0
ENSG00000100427.15	MLC1	0.117579	10	3	0.0253644	Brain_Caudate_basal_ganglia	0.730778	Brain_Frontal_Cortex_BA9	4.73512	5.03375e-18	1.96617	-2.23581	0.893345	-1.07102	1.25295	3	0
ENSG00000234928.1	LINC01659	0.117711	11	1	0.0910132	Brain_Caudate_basal_ganglia	0.166942	Brain_Substantia_nigra	10.6864	4.21009e-17	10.6864	-1.69008	-1.3821	-1.54203	0.142631	1	0
ENSG00000271780.1	RP11-1017G21.5	0.117772	13	3	0.0567682	Brain_Cortex	0.823445	Brain_Hippocampus	11.4411	4.14925e-17	0.473603	-1.90509	0.223116	-1.45129	0.545524	3	0
ENSG00000148344.10	PTGES	0.117877	10	3	0.0450618	Brain_Cerebellar_Hemisphere	0.77386	Brain_Frontal_Cortex_BA9	8.0905	1.18914e-17	0.803152	-2.00408	1.05393	0.162938	1.03818	3	0
ENSG00000227958.1	RP11-399H11.3	0.117975	2	2	0.0797411	Brain_Frontal_Cortex_BA9	0.451714	Brain_Anterior_cingulate_cortex_BA24	1.18591	0.814087	0.814087	-0.752561	1.75219	0.499815	1.77113	2	0
ENSG00000070031.3	SCT	0.118011	6	3	0.0379477	Brain_Caudate_basal_ganglia	0.813972	Brain_Cortex	4.47297	0.0360429	0.245371	0.235305	2.07542	1.07503	0.713233	3	0
ENSG00000153060.7	TEKT5	0.118015	12	6	0.145638	Brain_Putamen_basal_ganglia	0.980314	Brain_Frontal_Cortex_BA9	7.76221	0.000665248	0.386531	-1.45511	1.42802	-0.293123	0.764008	6	0
ENSG00000119938.8	PPP1R3C	0.118037	10	4	0.0248952	Brain_Cerebellar_Hemisphere	0.665714	Brain_Hypothalamus	6.50045	5.77669e-17	0.282325	-0.460974	2.24302	0.821524	1.363	4	0
ENSG00000068976.13	PYGM	0.118069	13	1	0.022429	Brain_Hippocampus	0.228265	Brain_Anterior_cingulate_cortex_BA24	12.5795	1.18155e-18	12.5795	-2.28302	-1.20484	-1.53855	0.254935	1	0
ENSG00000166452.11	AKIP1	0.118126	13	4	0.148458	Brain_Cerebellar_Hemisphere	0.926348	Brain_Anterior_cingulate_cortex_BA24	6.52515	2.03095e-17	0.391681	-1.445	1.06992	-0.563764	0.736279	4	0
ENSG00000267353.1	CTD-2162K18.3	0.118269	5	2	0.0432205	Brain_Amygdala	0.15352	Brain_Cerebellar_Hemisphere	4.7305	1.39358e-48	0.269498	-2.02157	-1.42721	-1.9027	0.265808	2	0
ENSG00000135218.17	CD36	0.118282	6	3	0.0655927	Brain_Amygdala	0.516651	Brain_Anterior_cingulate_cortex_BA24	3.28889	5.10514e-18	0.925305	-1.8412	1.05926	-0.927752	1.07637	3	0
ENSG00000108479.11	GALK1	0.11829	11	4	0.0201692	Brain_Cerebellar_Hemisphere	0.727475	Brain_Putamen_basal_ganglia	6.05656	2.95023e-18	0.42724	-1.82577	2.32319	0.74965	1.58297	4	0
ENSG00000163827.12	LRRC2	0.118306	8	5	0.01133	Brain_Cerebellum	0.827099	Brain_Amygdala	4.13164	1.62106e-16	0.166692	-2.53235	1.58964	0.196922	1.7206	5	0
ENSG00000264968.1	RP11-387H17.4	0.118332	9	2	0.133369	Brain_Amygdala	0.503814	Brain_Substantia_nigra	7.98401	9.46877e-18	0.783263	-0.668501	1.50095	1.17648	0.710706	2	0
ENSG00000139116.18	KIF21A	0.11834	13	4	0.0323795	Brain_Substantia_nigra	0.93862	Brain_Cortex	6.58665	2.5728e-18	0.299846	-0.0877549	2.13969	1.11672	0.796866	4	0
ENSG00000100644.16	HIF1A	0.118351	11	1	0.100601	Brain_Anterior_cingulate_cortex_BA24	0.134943	Brain_Hypothalamus	11	9.27629e-17	11	-1.64195	1.64195	-0.9914	1.26793	1	0
ENSG00000101624.10	CEP76	0.118542	12	3	0.104599	Brain_Substantia_nigra	0.601515	Brain_Cortex	6.98555	5.51998e-18	2.19484	-1.62296	1.58188	0.0598914	1.24847	3	0
ENSG00000277494.1	GPIHBP1	0.118569	13	3	0.0127716	Brain_Spinal_cord_cervical_c-1	0.477366	Brain_Hippocampus	9.99666	1.31458e-17	0.985131	-2.49008	-0.710546	-1.56607	0.541535	3	0
ENSG00000137819.13	PAQR5	0.118598	13	3	0.0971569	Brain_Amygdala	0.839531	Brain_Cerebellar_Hemisphere	9.79802	2.3453e-17	1.19088	-1.31098	1.6588	1.08851	0.920298	3	0
ENSG00000174473.15	GALNTL6	0.118632	6	1	0.118632	Brain_Amygdala	0.118632	Brain_Anterior_cingulate_cortex_BA24	6	1.74721e-49	6	-1.56054	1.56054	0.52018	1.61172	1	0
ENSG00000125414.18	MYH2	0.118657	11	2	0.0575562	Brain_Cortex	0.822518	Brain_Amygdala	8.37599	2.34079e-17	2.62401	-1.89906	1.89906	0.0910757	1.05502	2	0
ENSG00000271020.1	RP11-10C24.1	0.118685	11	3	0.0221547	Brain_Anterior_cingulate_cortex_BA24	0.905722	Brain_Frontal_Cortex_BA9	6.42247	2.8814e-17	0.624104	0.118436	2.2877	1.34821	0.764465	3	0
ENSG00000103184.11	SEC14L5	0.118698	9	6	0.00239558	Brain_Caudate_basal_ganglia	0.998641	Brain_Hippocampus	3.32431	4.16983e-17	0.297188	-0.540407	3.03623	0.405568	1.01933	6	0
ENSG00000281538.1	RP4-669P10.20	0.11871	11	4	0.162198	Brain_Caudate_basal_ganglia	0.693916	Brain_Cerebellar_Hemisphere	7.93792	5.19293e-17	0.515036	-1.39772	1.1547	0.597755	0.835812	4	0
ENSG00000125814.17	NAPB	0.118807	8	4	0.0787459	Brain_Nucleus_accumbens_basal_ganglia	0.872469	Brain_Caudate_basal_ganglia	4.19654	5.06146e-17	0.319382	-1.75801	1.29228	-0.681431	1.03317	4	0
ENSG00000167771.5	RCOR2	0.118868	1	1	0.118868	Brain_Hypothalamus	0.118868	Brain_Hypothalamus	1	1	1	-1.55954	-1.55954	-1.55954	#N/A	1	0
ENSG00000182698.11	RESP18	0.119053	12	2	0.0317778	Brain_Cerebellum	0.293132	Brain_Cortex	10.806	8.27069e-17	1.11076	1.05128	2.14719	1.51919	0.392856	2	0
ENSG00000101126.15	ADNP	0.119077	13	3	0.324168	Brain_Nucleus_accumbens_basal_ganglia	0.768794	Brain_Anterior_cingulate_cortex_BA24	10.9472	2.49945e-17	0.507614	-0.76782	0.985929	0.439382	0.557932	3	0
ENSG00000132286.11	TIMM10B	0.119138	11	2	0.0515288	Brain_Hippocampus	0.672414	Brain_Substantia_nigra	8.75659	8.75252e-19	2.1716	-1.94705	1.94705	-0.839027	1.1162	2	0
ENSG00000180304.14	OAZ2	0.119168	12	2	0.042602	Brain_Frontal_Cortex_BA9	0.344549	Brain_Cerebellar_Hemisphere	9.25507	2.6924e-18	2.7233	-2.02759	-0.945216	-1.48511	0.378068	2	0
ENSG00000171794.3	UTF1	0.119194	3	2	0.191313	Brain_Cerebellum	0.205018	Brain_Hypothalamus	2.08972	1.2226e-16	0.910281	-1.3067	1.26739	-0.448674	1.48615	2	0
ENSG00000230939.1	RP11-314C16.1	0.119242	12	3	0.0244103	Brain_Anterior_cingulate_cortex_BA24	0.450952	Brain_Hippocampus	6.34107	3.66069e-17	1.05708	-2.25061	-0.753829	-1.43211	0.706384	3	0
ENSG00000161270.19	NPHS1	0.119266	2	1	0.119266	Brain_Cerebellar_Hemisphere	0.119266	Brain_Cerebellar_Hemisphere	2	3.3547e-17	2	-1.55786	-1.55786	-1.55786	0	1	0
ENSG00000196335.12	STK31	0.119285	10	4	0.294032	Brain_Putamen_basal_ganglia	0.887797	Brain_Spinal_cord_cervical_c-1	6.71695	5.12507e-17	0.357101	-0.902015	1.04932	-0.199645	0.695514	4	0
ENSG00000079785.14	DDX1	0.119287	9	4	0.348432	Brain_Cortex	0.878742	Brain_Cerebellar_Hemisphere	5.04403	1.07178e-17	0.24616	-0.810405	0.937636	-0.132338	0.655678	4	0
ENSG00000183307.3	CECR6	0.119354	9	3	0.0255074	Brain_Cerebellar_Hemisphere	0.302264	Brain_Cortex	6.62524	2.8848e-18	0.523229	-1.76657	2.23363	0.66463	1.45805	3	0
ENSG00000162623.15	TYW3	0.11937	13	3	0.0685386	Brain_Cerebellar_Hemisphere	0.757585	Brain_Anterior_cingulate_cortex_BA24	11.0994	1.09736e-17	0.438487	-0.564818	1.82145	0.297771	0.680886	3	0
ENSG00000171723.15	GPHN	0.119407	13	4	0.0781987	Brain_Spinal_cord_cervical_c-1	0.375496	Brain_Hypothalamus	7.9577	4.35981e-18	0.618843	-1.76123	-0.886226	-1.3038	0.202603	4	0
ENSG00000101444.12	AHCY	0.119469	11	3	0.0324914	Brain_Amygdala	0.0844524	Brain_Putamen_basal_ganglia	9.64991	2.28434e-33	0.636929	-2.13831	2.13831	-1.30816	1.70869	3	0
ENSG00000113269.13	RNF130	0.119478	10	2	0.0363333	Brain_Amygdala	0.345101	Brain_Hippocampus	6.57747	9.06551e-18	3.22933	-1.99443	2.09318	1.19077	1.23651	2	0
ENSG00000165046.12	LETM2	0.119557	12	1	0.111138	Brain_Caudate_basal_ganglia	0.141176	Brain_Anterior_cingulate_cortex_BA24	11.9385	4.38727e-18	11.9385	-1.5931	1.5931	-0.755991	1.41761	1	0
ENSG00000141504.11	SAT2	0.119594	11	2	0.0375254	Brain_Hippocampus	0.87001	Brain_Hypothalamus	9.02697	5.58714e-18	1.89053	-0.163646	2.08	1.65355	0.830305	2	0
ENSG00000247373.3	RP11-486O12.2	0.119629	10	3	0.0277177	Brain_Nucleus_accumbens_basal_ganglia	0.639052	Brain_Cerebellar_Hemisphere	7.41321	1.67912e-17	0.760498	-1.25848	2.20126	-0.481335	1.15572	3	0
ENSG00000203910.8	C1orf146	0.119631	7	4	0.00885865	Brain_Cortex	0.882006	Brain_Anterior_cingulate_cortex_BA24	3.12802	1.07639e-16	0.344531	0.148426	2.61746	1.07296	0.977403	4	0
ENSG00000204439.3	C6orf47	0.119767	13	2	0.0723223	Brain_Cerebellar_Hemisphere	0.247403	Brain_Nucleus_accumbens_basal_ganglia	9.87023	2.78444e-17	3.12977	-1.79708	1.34783	-1.25233	0.800493	2	0
ENSG00000116584.17	ARHGEF2	0.119795	7	2	0.0632559	Brain_Amygdala	0.956067	Brain_Cerebellum	6.19262	5.11456e-53	0.807382	-1.85739	1.85739	-0.538553	1.76409	2	0
ENSG00000106089.11	STX1A	0.119796	10	7	0.0254406	Brain_Hippocampus	0.900769	Brain_Anterior_cingulate_cortex_BA24	4.45362	5.90495e-19	0.43854	-2.22189	2.23465	-0.0445256	1.09447	7	0
ENSG00000198833.6	UBE2J1	0.119843	13	5	0.0668699	Brain_Frontal_Cortex_BA9	0.96555	Brain_Amygdala	7.04413	4.87096e-18	0.309472	-1.52867	1.83255	1.08461	0.913849	5	0
ENSG00000176194.17	CIDEA	0.11988	10	4	0.0288633	Brain_Frontal_Cortex_BA9	0.983665	Brain_Amygdala	6.37448	2.81695e-17	0.403864	-2.18535	0.659543	-0.800638	1.07303	4	0
ENSG00000100994.11	PYGB	0.119936	12	4	0.0155247	Brain_Substantia_nigra	0.270281	Brain_Hippocampus	6.38131	1.86e-17	0.763295	-2.07829	2.4199	-1.08164	1.38535	4	0
ENSG00000214114.8	MYCBP	0.11994	1	1	0.11994	Brain_Frontal_Cortex_BA9	0.11994	Brain_Frontal_Cortex_BA9	1	1	1	1.55503	1.55503	1.55503	#N/A	1	0
ENSG00000103415.11	HMOX2	0.119975	12	4	0.0153649	Brain_Hypothalamus	0.925609	Brain_Putamen_basal_ganglia	5.69184	1.4546e-17	0.675672	-2.42366	1.99596	-0.256048	1.21923	4	0
ENSG00000164111.14	ANXA5	0.119985	13	2	0.11133	Brain_Spinal_cord_cervical_c-1	0.96916	Brain_Cerebellum	12.193	2.48706e-17	0.606621	-0.18019	1.59224	0.598062	0.468977	2	0
ENSG00000282881.1	RP11-49P4.7	0.120023	5	3	0.114399	Brain_Caudate_basal_ganglia	0.322948	Brain_Frontal_Cortex_BA9	3.58126	1.01102e-16	0.147149	-1.57872	-0.988418	-1.2907	0.208806	3	0
ENSG00000262890.1	RP11-424M24.5	0.120038	1	1	0.120038	Brain_Putamen_basal_ganglia	0.120038	Brain_Putamen_basal_ganglia	1	1	1	-1.55462	-1.55462	-1.55462	#N/A	1	0
ENSG00000198315.10	ZKSCAN8	0.120087	13	1	0.0797504	Brain_Nucleus_accumbens_basal_ganglia	0.262891	Brain_Frontal_Cortex_BA9	12.7304	8.58184e-18	12.7304	1.11958	1.75214	1.53887	0.155426	1	0
ENSG00000171502.14	COL24A1	0.120105	12	5	0.0152718	Brain_Cerebellar_Hemisphere	0.956492	Brain_Putamen_basal_ganglia	5.9247	4.57482e-18	0.351154	-2.42587	2.42587	-0.456992	1.71334	5	0
ENSG00000243896.3	OR2A7	0.12011	2	2	0.0510616	Brain_Anterior_cingulate_cortex_BA24	0.492577	Brain_Spinal_cord_cervical_c-1	1.0147	0.985298	0.985298	0.686216	1.95096	1.31859	0.89431	2	0
ENSG00000119787.13	ATL2	0.120141	12	3	0.015709	Brain_Anterior_cingulate_cortex_BA24	0.08937	Brain_Putamen_basal_ganglia	10.5773	1.78703e-17	0.467485	1.69873	2.41561	2.248	0.247871	3	0
ENSG00000103353.15	UBFD1	0.120173	13	2	0.0660879	Brain_Anterior_cingulate_cortex_BA24	0.474956	Brain_Nucleus_accumbens_basal_ganglia	12.0138	4.79721e-17	0.986173	-1.83783	1.83783	-1.35876	1.19167	2	0
ENSG00000147488.11	ST18	0.12019	11	3	0.0454059	Brain_Spinal_cord_cervical_c-1	0.416171	Brain_Cortex	7.25735	1.36036e-17	0.411899	-1.44983	2.00087	0.419785	1.14021	3	0
ENSG00000127922.9	SEM1	0.120222	6	2	0.0446715	Brain_Amygdala	0.974066	Brain_Cerebellum	3.61494	9.7537e-18	2.38506	-0.0325095	2.00773	0.998449	1.10587	2	0
ENSG00000169715.14	MT1E	0.12028	13	1	0.112253	Brain_Putamen_basal_ganglia	0.235078	Brain_Anterior_cingulate_cortex_BA24	12.7532	6.33693e-18	12.7532	1.18738	1.58815	1.53787	0.105736	1	0
ENSG00000204544.5	MUC21	0.12036	3	3	0.0277683	Brain_Cortex	0.791553	Brain_Frontal_Cortex_BA9	1.37904	0.58781	0.58781	-2.20054	0.264295	-1.14649	1.27055	3	0
ENSG00000185000.11	DGAT1	0.120414	12	2	0.0592671	Brain_Caudate_basal_ganglia	0.706548	Brain_Amygdala	9.91534	1.73553e-18	2.06297	-0.376497	1.88621	1.01136	0.796584	2	0
ENSG00000038295.7	TLL1	0.120446	13	2	0.0480984	Brain_Amygdala	0.541955	Brain_Caudate_basal_ganglia	7.10216	5.80026e-19	5.73676	-1.9765	1.9765	-0.450004	1.51185	2	0
ENSG00000166012.16	TAF1D	0.120521	8	2	0.106643	Brain_Amygdala	0.656637	Brain_Anterior_cingulate_cortex_BA24	6.51668	2.92358e-32	1.48332	-0.444561	1.61347	1.09384	0.949564	2	0
ENSG00000182256.12	GABRG3	0.120549	12	2	0.102022	Brain_Spinal_cord_cervical_c-1	0.237922	Brain_Cerebellar_Hemisphere	9.98276	2.99143e-17	1.95946	-1.63513	1.59612	-1.28887	0.920138	2	0
ENSG00000176293.19	ZNF135	0.120571	13	3	0.017907	Brain_Caudate_basal_ganglia	0.521587	Brain_Anterior_cingulate_cortex_BA24	10.5505	6.26322e-17	0.357196	-2.36754	2.15737	0.618258	1.75961	3	0
ENSG00000138028.15	CGREF1	0.12063	12	5	0.00512313	Brain_Spinal_cord_cervical_c-1	0.879777	Brain_Cortex	5.48584	2.07237e-17	0.488398	-2.79919	-0.151251	-1.45142	0.946719	5	0
ENSG00000213694.3	S1PR3	0.120652	12	4	0.00774913	Brain_Caudate_basal_ganglia	0.513339	Brain_Substantia_nigra	6.51976	4.32957e-17	0.317051	-1.12519	2.66281	1.20529	0.976606	4	0
ENSG00000100483.13	VCPKMT	0.120661	12	2	0.0525858	Brain_Spinal_cord_cervical_c-1	0.740523	Brain_Hypothalamus	10.9206	2.01714e-19	0.962167	-0.337394	1.93831	-0.144377	0.655877	2	0
ENSG00000107147.12	KCNT1	0.120667	9	5	0.015754	Brain_Amygdala	0.539502	Brain_Hypothalamus	4.18884	3.86112e-19	0.167333	-2.41456	0.613567	-0.850767	1.20062	5	0
ENSG00000278259.4	MYO19	0.120678	13	4	0.0366713	Brain_Hypothalamus	0.87204	Brain_Hippocampus	9.43552	3.33553e-18	0.364287	-2.0894	1.71072	-0.444001	0.931667	4	0
ENSG00000267575.6	CTC-459F4.3	0.120798	12	3	0.0452884	Brain_Cortex	0.939844	Brain_Anterior_cingulate_cortex_BA24	8.15973	2.60422e-17	1.70183	-0.186476	2.00197	0.72862	0.770253	3	0
ENSG00000020256.19	ZFP64	0.120842	12	3	0.0680394	Brain_Amygdala	0.77334	Brain_Cortex	7.6867	2.30387e-18	1.67536	-1.82475	1.04549	0.304307	1.0221	3	0
ENSG00000038210.12	PI4K2B	0.120874	11	4	0.0267329	Brain_Cerebellar_Hemisphere	0.892497	Brain_Spinal_cord_cervical_c-1	4.80815	7.67233e-17	0.304842	-2.2154	0.286077	-0.836059	1.02368	4	0
ENSG00000102886.14	GDPD3	0.12095	13	3	0.180835	Brain_Putamen_basal_ganglia	0.681688	Brain_Substantia_nigra	10.0112	3.27282e-18	1.12817	-0.860013	1.33819	-0.0196658	0.768911	3	0
ENSG00000130713.15	EXOSC2	0.121022	7	4	0.0167382	Brain_Cerebellar_Hemisphere	0.339185	Brain_Cortex	3.9869	1.69756e-16	0.216908	-2.39241	-0.955776	-1.53296	0.648297	4	0
ENSG00000132604.10	TERF2	0.121048	9	2	0.0365482	Brain_Cerebellum	0.780198	Brain_Amygdala	6.67984	1.37171e-18	2.30803	-2.09078	-0.279061	-1.40191	0.847639	2	0
ENSG00000164236.11	ANKRD33B	0.121111	11	2	0.063959	Brain_Cerebellar_Hemisphere	0.89816	Brain_Spinal_cord_cervical_c-1	8.88589	3.02544e-17	1.83935	-1.85247	1.70254	0.544278	0.980447	2	0
ENSG00000234292.3	RP11-213H15.1	0.121198	7	3	0.108218	Brain_Hypothalamus	0.994734	Brain_Cerebellar_Hemisphere	5.42361	2.56656e-18	0.577223	-1.60626	-0.00660051	-0.799148	0.659546	3	0
ENSG00000111224.13	PARP11	0.121205	13	2	0.206795	Brain_Nucleus_accumbens_basal_ganglia	0.653598	Brain_Substantia_nigra	12.1623	3.70211e-17	0.828256	-0.448769	1.26243	0.893644	0.523667	2	0
ENSG00000180008.8	SOCS4	0.121232	11	3	0.106643	Brain_Spinal_cord_cervical_c-1	0.998494	Brain_Nucleus_accumbens_basal_ganglia	8.61204	5.98339e-21	0.932718	-1.61347	1.13885	-1.0627	0.848846	3	0
ENSG00000275465.5	RP11-569G13.3	0.121238	12	1	0.120832	Brain_Frontal_Cortex_BA9	0.16157	Brain_Caudate_basal_ganglia	11.7031	1.95729e-17	11.7031	1.39981	1.55129	1.52968	0.0513213	1	0
ENSG00000196639.6	HRH1	0.121398	2	1	0.121398	Brain_Amygdala	0.121398	Brain_Amygdala	2	6.12164e-17	2	-1.54893	-1.54893	-1.54893	0	1	0
ENSG00000157168.18	NRG1	0.121461	6	5	0.0158664	Brain_Amygdala	0.764614	Brain_Hippocampus	2.26739	2.05728e-17	0.1605	-2.41197	-0.299428	-1.32946	0.934785	5	0
ENSG00000109047.7	RCVRN	0.12147	13	2	0.00668792	Brain_Spinal_cord_cervical_c-1	0.147711	Brain_Cortex	11.8011	5.59729e-17	0.566851	1.44766	2.712	1.92552	0.322139	2	0
ENSG00000135452.9	TSPAN31	0.121494	4	2	0.0475293	Brain_Cerebellar_Hemisphere	0.0491535	Brain_Nucleus_accumbens_basal_ganglia	3.77927	8.81624e-17	0.220727	1.96726	1.98155	1.97083	0.0071473	2	0
ENSG00000105072.8	C19orf44	0.121495	13	1	0.0581764	Brain_Hippocampus	0.176992	Brain_Hypothalamus	12.6434	2.19707e-17	12.6434	1.35007	1.89437	1.53059	0.197767	1	0
ENSG00000239704.10	CDRT4	0.121503	13	3	0.19528	Brain_Caudate_basal_ganglia	0.994406	Brain_Anterior_cingulate_cortex_BA24	10.5464	2.26056e-16	0.486831	-1.29512	0.501937	-0.49227	0.629451	3	0
ENSG00000028277.21	POU2F2	0.121593	11	1	0.121593	Brain_Cerebellar_Hemisphere	0.121593	Brain_Cortex	11	4.34692e-35	11	-1.54812	-1.54812	-1.54812	1.21619e-16	1	0
ENSG00000170417.15	TMEM182	0.121642	2	2	0.11342	Brain_Nucleus_accumbens_basal_ganglia	0.325525	Brain_Caudate_basal_ganglia	1.9282	0.0717961	0.0717961	0.983168	1.583	1.28309	0.424149	2	0
ENSG00000189362.11	NEMP2	0.121688	13	4	0.0466597	Brain_Frontal_Cortex_BA9	0.970274	Brain_Cerebellar_Hemisphere	8.06705	3.21047e-17	0.873996	-1.17874	1.98938	0.439015	1.11365	4	0
ENSG00000223784.1	LINP1	0.121713	4	2	0.0427022	Brain_Putamen_basal_ganglia	0.411302	Brain_Hippocampus	3.09014	1.08413e-16	0.909861	0.821604	2.02661	1.12286	0.602504	2	0
ENSG00000143126.7	CELSR2	0.121737	9	3	0.104599	Brain_Cerebellum	0.932449	Brain_Amygdala	5.87144	2.38917e-18	0.604857	-1.62296	1.62296	0.079148	1.20255	3	0
ENSG00000120370.12	GORAB	0.121775	13	2	0.0208773	Brain_Cerebellum	0.201292	Brain_Anterior_cingulate_cortex_BA24	11.9633	6.4918e-17	0.618402	1.27788	2.3102	1.59436	0.269366	2	0
ENSG00000151967.18	SCHIP1	0.121817	12	3	0.0655695	Brain_Nucleus_accumbens_basal_ganglia	0.804314	Brain_Spinal_cord_cervical_c-1	7.89303	6.7386e-18	1.38013	-1.02001	1.84136	0.653659	1.26914	3	0
ENSG00000062485.18	CS	0.121829	12	2	0.0592895	Brain_Hypothalamus	0.739256	Brain_Putamen_basal_ganglia	9.42553	4.51975e-18	2.57447	-1.88604	0.797299	-0.633228	1.04107	2	0
ENSG00000158186.12	MRAS	0.121886	2	2	0.0470137	Brain_Putamen_basal_ganglia	0.478954	Brain_Cerebellum	1.09881	0.901187	0.901187	-0.707985	1.98618	0.639096	1.90506	2	0
ENSG00000150656.14	CNDP1	0.121913	7	4	0.0171539	Brain_Nucleus_accumbens_basal_ganglia	0.936243	Brain_Cerebellar_Hemisphere	4.22161	4.17134e-17	0.215302	-2.38339	1.54629	0.231943	1.79242	4	0
ENSG00000084070.11	SMAP2	0.121934	8	2	0.179809	Brain_Cerebellar_Hemisphere	0.19366	Brain_Caudate_basal_ganglia	7.01766	2.49358e-18	0.967382	-1.34134	1.30961	0.973348	0.935289	2	0
ENSG00000167656.4	LY6D	0.121939	12	5	0.0124536	Brain_Anterior_cingulate_cortex_BA24	0.984556	Brain_Nucleus_accumbens_basal_ganglia	4.61123	4.6697e-17	0.225957	-0.403947	2.49902	0.710875	0.942035	5	0
ENSG00000241360.1	PDXP	0.121943	8	3	0.0928582	Brain_Hypothalamus	0.810783	Brain_Frontal_Cortex_BA9	6.00885	1.09141e-33	0.912309	-0.583664	1.68051	0.0180865	0.917199	3	0
ENSG00000256433.2	RP1-102E24.8	0.121957	13	2	0.0414275	Brain_Caudate_basal_ganglia	0.791989	Brain_Hippocampus	11.3337	3.18028e-18	1.56997	0.263728	2.03923	1.2286	0.600127	2	0
ENSG00000145088.8	EAF2	0.121982	13	3	0.0620406	Brain_Hypothalamus	0.972394	Brain_Cortex	6.76281	4.49505e-18	1.49308	-0.392974	1.86601	0.336066	0.852099	3	0
ENSG00000127318.10	IL22	0.122019	2	2	0.0762777	Brain_Cerebellar_Hemisphere	0.0777328	Brain_Cerebellum	1.48657	0.51343	0.51343	1.764	1.7727	1.76835	0.00615865	2	0
ENSG00000164463.12	CREBRF	0.122088	8	2	0.0569528	Brain_Cortex	0.841008	Brain_Anterior_cingulate_cortex_BA24	6.17061	6.16824e-18	1.82939	-0.200604	1.90367	0.443113	0.958184	2	0
ENSG00000173467.8	AGR3	0.122102	4	1	0.122102	Brain_Amygdala	0.122102	Brain_Caudate_basal_ganglia	4	1.69147e-16	4	1.54601	1.54601	1.54601	2.22045e-16	1	0
ENSG00000228971.2	RP11-286B14.1	0.122213	3	1	0.122213	Brain_Anterior_cingulate_cortex_BA24	0.122213	Brain_Cortex	3	2.11126e-48	3	-1.54555	-1.54555	-1.54555	1.57009e-16	1	0
ENSG00000185420.18	SMYD3	0.122241	11	5	0.0349698	Brain_Spinal_cord_cervical_c-1	0.974509	Brain_Anterior_cingulate_cortex_BA24	5.44313	6.50037e-17	0.456293	-2.10871	1.2295	-0.0334008	0.953764	5	0
ENSG00000163449.10	TMEM169	0.122254	3	3	0.0488544	Brain_Cortex	0.671215	Brain_Cerebellar_Hemisphere	1.56796	0.37679	0.37679	-0.596564	1.96986	0.599259	1.29211	3	0
ENSG00000227082.1	CH17-437K3.1	0.122258	10	2	0.0880113	Brain_Anterior_cingulate_cortex_BA24	0.524052	Brain_Hippocampus	9.55226	1.75949e-32	0.447743	0.637112	1.70598	0.812933	0.381306	2	0
ENSG00000146263.11	MMS22L	0.12234	13	2	0.0432025	Brain_Substantia_nigra	0.629534	Brain_Caudate_basal_ganglia	11.6812	1.16072e-18	1.31883	-2.02175	-0.482383	-1.78873	0.431792	2	0
ENSG00000160145.15	KALRN	0.122396	6	2	0.0724235	Brain_Nucleus_accumbens_basal_ganglia	0.208241	Brain_Cerebellar_Hemisphere	4.9658	7.96925e-17	1.0342	-1.79645	1.25842	-1.09354	1.15807	2	0
ENSG00000197808.11	ZNF461	0.122404	9	2	0.0985094	Brain_Frontal_Cortex_BA9	0.821208	Brain_Cerebellar_Hemisphere	7.05323	2.30476e-19	1.9358	-1.65212	0.225991	-0.665028	0.927008	2	0
ENSG00000204311.12	DFNB59	0.122422	13	3	0.0797883	Brain_Cortex	0.348718	Brain_Cerebellar_Hemisphere	10.4571	6.02772e-18	0.565511	-1.75192	1.07896	0.524662	1.0665	3	0
ENSG00000119574.12	ZBTB45	0.122442	7	3	0.0221878	Brain_Frontal_Cortex_BA9	0.376261	Brain_Cerebellar_Hemisphere	5.37383	2.10781e-33	0.499467	0.884806	2.28714	1.55678	0.405667	3	0
ENSG00000115414.18	FN1	0.122478	5	2	0.0408566	Brain_Cerebellar_Hemisphere	0.219316	Brain_Nucleus_accumbens_basal_ganglia	4.35559	3.24228e-35	0.644415	-2.04498	2.04498	-1.06366	1.7734	2	0
ENSG00000177192.13	PUS1	0.12254	8	2	0.0590098	Brain_Cerebellum	0.454522	Brain_Frontal_Cortex_BA9	6.89622	4.3801e-33	1.00205	-1.88812	0.77716	-0.325845	0.97656	2	0
ENSG00000113456.18	RAD1	0.122543	10	1	0.0974099	Brain_Cortex	0.129544	Brain_Cerebellar_Hemisphere	9.84606	7.06887e-22	9.84606	-1.65754	-1.5159	-1.53352	0.0442079	1	0
ENSG00000129636.12	ITFG1	0.122545	5	3	0.0189197	Brain_Hippocampus	0.633415	Brain_Cortex	2.14536	4.64525e-18	0.985453	-0.476925	2.34711	0.847339	1.42559	3	0
ENSG00000272942.1	CTA-246H3.12	0.122556	5	3	0.140682	Brain_Cerebellar_Hemisphere	0.945403	Brain_Hypothalamus	2.87448	0.00840396	0.491805	-1.23675	1.47325	0.253168	1.1392	3	0
ENSG00000175305.17	CCNE2	0.122577	10	3	0.0562669	Brain_Nucleus_accumbens_basal_ganglia	0.887643	Brain_Cerebellar_Hemisphere	7.10473	1.35334e-17	0.946641	-1.65824	1.90896	1.0301	1.17189	3	0
ENSG00000026297.15	RNASET2	0.12259	12	3	0.0386189	Brain_Nucleus_accumbens_basal_ganglia	0.687783	Brain_Spinal_cord_cervical_c-1	10.5378	6.47144e-17	0.455659	0.401865	2.06822	1.29893	0.539876	3	0
ENSG00000050426.15	LETMD1	0.122673	13	2	0.357512	Brain_Cerebellum	0.968128	Brain_Anterior_cingulate_cortex_BA24	11.6675	6.75605e-17	0.629552	-0.722011	0.920117	0.355675	0.511721	2	0
ENSG00000196267.12	ZNF836	0.122675	4	4	0.00820776	Brain_Cerebellum	0.992506	Brain_Cerebellar_Hemisphere	1.71038	0.271832	0.271832	-0.011512	2.6434	0.763212	1.26849	4	0
ENSG00000137691.12	C11orf70	0.122776	1	1	0.122776	Brain_Substantia_nigra	0.122776	Brain_Substantia_nigra	1	1	1	1.54322	1.54322	1.54322	#N/A	1	0
ENSG00000214946.14	TBC1D26	0.122801	11	3	0.0469025	Brain_Putamen_basal_ganglia	0.865732	Brain_Cortex	8.62206	3.02181e-17	0.683163	-1.98718	0.342569	-1.13983	0.814564	3	0
ENSG00000115504.14	EHBP1	0.122942	2	2	0.06512	Brain_Cortex	0.461054	Brain_Hypothalamus	1.08072	0.919278	0.919278	-0.737113	1.84443	0.55366	1.82543	2	0
ENSG00000071462.11	WBSCR22	0.12298	13	2	0.0255569	Brain_Spinal_cord_cervical_c-1	0.944626	Brain_Caudate_basal_ganglia	9.02978	4.60436e-18	3.77782	0.0694572	2.23288	1.11437	0.808849	2	0
ENSG00000109738.10	GLRB	0.123019	10	5	0.142854	Brain_Hypothalamus	0.968311	Brain_Hippocampus	5.88396	2.89119e-17	0.201341	-0.48335	1.46525	0.431086	0.587504	5	0
ENSG00000111275.12	ALDH2	0.123051	13	2	0.041299	Brain_Substantia_nigra	0.159183	Brain_Cerebellum	12.5598	3.69996e-18	0.429721	1.40782	2.04052	1.9911	0.175274	2	0
ENSG00000074800.13	ENO1	0.123214	7	2	0.0579124	Brain_Caudate_basal_ganglia	0.0998819	Brain_Cortex	6.30765	8.24639e-17	0.692348	1.64543	1.89636	1.86051	0.0948442	2	0
ENSG00000251573.2	LINC02106	0.123218	4	3	0.0789274	Brain_Nucleus_accumbens_basal_ganglia	0.976739	Brain_Hypothalamus	2.80743	0.0255246	0.322056	0.029157	1.75694	0.726172	0.752326	3	0
ENSG00000106852.15	LHX6	0.123242	1	1	0.123242	Brain_Hypothalamus	0.123242	Brain_Hypothalamus	1	1	1	-1.54131	-1.54131	-1.54131	#N/A	1	0
ENSG00000164117.13	FBXO8	0.123246	13	2	0.0688457	Brain_Cerebellar_Hemisphere	0.324073	Brain_Nucleus_accumbens_basal_ganglia	10.0395	2.30408e-18	2.94067	-1.16033	1.81943	-0.320202	1.28952	2	0
ENSG00000106086.18	PLEKHA8	0.123259	12	2	0.0406257	Brain_Frontal_Cortex_BA9	0.410577	Brain_Substantia_nigra	11.0541	6.75496e-17	0.945877	0.822879	2.04733	1.69334	0.330489	2	0
ENSG00000141101.12	NOB1	0.12331	12	4	0.0241803	Brain_Caudate_basal_ganglia	0.585283	Brain_Anterior_cingulate_cortex_BA24	7.8367	4.04724e-17	0.414224	-1.5943	2.25425	-0.911457	1.06581	4	0
ENSG00000196943.12	NOP9	0.123404	5	3	0.059498	Brain_Amygdala	0.985612	Brain_Cerebellar_Hemisphere	2.98975	8.83403e-19	0.880934	-0.782022	1.8845	0.597394	1.21763	3	0
ENSG00000179935.9	LINC00652	0.123426	11	2	0.153784	Brain_Substantia_nigra	0.961308	Brain_Cerebellar_Hemisphere	9.43977	1.77162e-17	1.26736	-1.15458	1.42629	0.945502	0.812578	2	0
ENSG00000036054.12	TBC1D23	0.123503	8	2	0.0700696	Brain_Amygdala	0.796669	Brain_Spinal_cord_cervical_c-1	6.44994	4.89572e-33	1.53935	-1.81146	1.71151	0.169238	1.7194	2	0
ENSG00000197121.14	PGAP1	0.123507	5	2	0.0708339	Brain_Cerebellum	0.285494	Brain_Caudate_basal_ganglia	4.00503	3.53621e-17	0.994969	-1.80654	-1.06806	-1.21576	0.330259	2	0
ENSG00000182704.7	TSKU	0.12354	12	4	0.177563	Brain_Caudate_basal_ganglia	0.947519	Brain_Cerebellum	6.88694	4.68142e-18	0.23743	-1.14904	1.3483	0.391636	0.770293	4	0
ENSG00000188991.3	SLC15A5	0.123619	9	4	0.0848609	Brain_Frontal_Cortex_BA9	0.73766	Brain_Caudate_basal_ganglia	3.79885	5.95012e-17	0.879816	-0.894579	1.72315	0.103605	1.02972	4	0
ENSG00000266905.1	RP11-1058N17.1	0.123651	1	1	0.123651	Brain_Cerebellar_Hemisphere	0.123651	Brain_Cerebellar_Hemisphere	1	1	1	-1.53963	-1.53963	-1.53963	#N/A	1	0
ENSG00000136144.11	RCBTB1	0.123743	13	3	0.0159992	Brain_Amygdala	0.511444	Brain_Cerebellum	11.0173	7.43135e-18	0.578906	0.656591	2.40893	1.31061	0.548819	3	0
ENSG00000144524.17	COPS7B	0.123835	13	2	0.0419602	Brain_Frontal_Cortex_BA9	0.720128	Brain_Cerebellum	11.0774	4.94556e-18	1.92265	0.358287	2.03391	0.788538	0.580712	2	0
ENSG00000143850.13	PLEKHA6	0.123861	6	5	0.14904	Brain_Cortex	0.593648	Brain_Nucleus_accumbens_basal_ganglia	2.0844	0.0382339	0.325162	-1.19971	1.44293	0.224682	1.00097	5	0
ENSG00000141030.12	COPS3	0.123881	13	2	0.0235393	Brain_Putamen_basal_ganglia	0.979108	Brain_Anterior_cingulate_cortex_BA24	6.4551	1.25388e-17	6.25409	-2.26457	1.93505	-0.247569	1.48164	2	0
ENSG00000143119.12	CD53	0.123882	8	2	0.0480428	Brain_Anterior_cingulate_cortex_BA24	0.291466	Brain_Spinal_cord_cervical_c-1	6.90405	9.17217e-20	0.94081	-1.97699	1.97699	0.332061	1.93637	2	0
ENSG00000139364.10	TMEM132B	0.123936	11	4	0.0460477	Brain_Amygdala	0.769871	Brain_Hypothalamus	7.6033	2.008e-19	0.439841	-0.292544	1.99496	1.05704	0.667416	4	0
ENSG00000068489.12	PRR11	0.123956	4	2	0.0624417	Brain_Cortex	0.382879	Brain_Amygdala	2.94012	0.0293855	0.947881	-1.86315	-0.872603	-1.33211	0.441298	2	0
ENSG00000171049.8	FPR2	0.123967	12	5	0.0127957	Brain_Amygdala	0.909608	Brain_Cerebellum	6.05282	2.02271e-17	0.517561	-2.48941	2.48941	-0.882575	1.66577	5	0
ENSG00000278075.1	RP11-248M19.1	0.123984	1	1	0.123984	Brain_Hippocampus	0.123984	Brain_Hippocampus	1	1	1	-1.53826	-1.53826	-1.53826	#N/A	1	0
ENSG00000100714.15	MTHFD1	0.123998	13	4	0.173785	Brain_Cerebellar_Hemisphere	0.905237	Brain_Nucleus_accumbens_basal_ganglia	9.59705	2.13599e-17	0.454486	-1.36014	1.21817	0.424833	0.737631	4	0
ENSG00000065320.8	NTN1	0.124002	8	2	0.0464321	Brain_Caudate_basal_ganglia	0.785636	Brain_Anterior_cingulate_cortex_BA24	5.81687	5.02898e-19	2.18313	0.271982	1.99144	1.01309	0.850996	2	0
ENSG00000137101.12	CD72	0.124019	13	4	0.0204264	Brain_Cortex	0.88856	Brain_Cerebellum	9.46524	9.17205e-19	0.742292	-1.21843	2.31842	-0.208537	0.889278	4	0
ENSG00000185630.18	PBX1	0.124036	7	3	0.0221273	Brain_Putamen_basal_ganglia	0.552273	Brain_Amygdala	5.26961	6.24537e-17	0.679237	-0.594357	2.28817	1.20178	0.932116	3	0
ENSG00000198492.15	YTHDF2	0.124076	8	2	0.141695	Brain_Spinal_cord_cervical_c-1	0.482703	Brain_Cerebellar_Hemisphere	7.19882	3.83756e-20	0.801182	-1.46951	-0.701962	-1.35385	0.264684	2	0
ENSG00000163041.9	H3F3A	0.12408	12	1	0.0974242	Brain_Substantia_nigra	0.21744	Brain_Cerebellar_Hemisphere	11.7985	5.28927e-17	11.7985	1.23336	1.65747	1.52384	0.161209	1	0
ENSG00000124588.19	NQO2	0.12422	12	6	0.0477067	Brain_Caudate_basal_ganglia	0.971172	Brain_Cortex	7.01663	0.00175518	0.294093	-0.286746	1.97997	1.12882	0.735818	6	0
ENSG00000139546.10	TARBP2	0.124238	12	4	0.0179759	Brain_Frontal_Cortex_BA9	0.837414	Brain_Amygdala	8.83283	6.02757e-18	0.364093	-0.205202	2.36611	0.465185	0.992051	4	0
ENSG00000168214.20	RBPJ	0.124297	9	2	0.154932	Brain_Anterior_cingulate_cortex_BA24	0.402456	Brain_Cortex	8.15223	1.69781e-21	0.847771	-1.42233	1.42233	-0.85519	1.13484	2	0
ENSG00000248489.1	LINC02062	0.124329	3	2	0.056228	Brain_Hippocampus	0.121098	Brain_Nucleus_accumbens_basal_ganglia	2.34195	7.85225e-17	0.658048	1.55018	1.90926	1.78957	0.207316	2	0
ENSG00000034152.18	MAP2K3	0.124343	12	3	0.0259629	Brain_Caudate_basal_ganglia	0.907062	Brain_Cerebellar_Hemisphere	6.45478	1.93448e-17	1.61048	0.116746	2.22677	0.90863	0.974935	3	0
ENSG00000145358.6	DDIT4L	0.124373	10	4	0.0130357	Brain_Cerebellum	0.798147	Brain_Nucleus_accumbens_basal_ganglia	5.47455	2.555e-17	0.724139	-2.48279	1.01778	-0.0917588	1.07797	4	0
ENSG00000166340.15	TPP1	0.124389	5	1	0.116376	Brain_Cerebellum	0.13356	Brain_Cerebellar_Hemisphere	4.84784	6.48216e-17	4.84784	1.50021	1.57017	1.5142	0.0312852	1	0
ENSG00000158125.9	XDH	0.124412	2	2	0.0868414	Brain_Cerebellum	0.599682	Brain_Cerebellar_Hemisphere	1.74192	0.258083	0.258083	0.524858	1.7123	1.11858	0.839649	2	0
ENSG00000075234.16	TTC38	0.124451	11	4	0.131621	Brain_Substantia_nigra	0.899157	Brain_Cortex	6.75452	7.87328e-17	0.530573	-0.150043	1.50774	0.636061	0.681275	4	0
ENSG00000204572.9	KRTAP5-10	0.124538	10	3	0.0295453	Brain_Hypothalamus	0.598731	Brain_Amygdala	6.00736	6.49352e-20	1.91843	-2.17613	0.526227	-1.3299	1.08803	3	0
ENSG00000266357.5	LINC02074	0.124593	1	1	0.124593	Brain_Cortex	0.124593	Brain_Cortex	1	1	1	1.53578	1.53578	1.53578	#N/A	1	0
ENSG00000100592.15	DAAM1	0.124743	11	6	0.0133799	Brain_Cerebellum	0.994293	Brain_Anterior_cingulate_cortex_BA24	4.42544	2.73176e-17	0.158331	-2.47349	1.27144	0.0952251	1.11249	6	0
ENSG00000223572.9	CKMT1A	0.124785	9	1	0.067458	Brain_Amygdala	0.142843	Brain_Caudate_basal_ganglia	8.72164	4.78336e-17	8.72164	-1.82861	1.46529	-1.19033	1.00257	1	0
ENSG00000175806.14	MSRA	0.124813	7	4	0.0176753	Brain_Spinal_cord_cervical_c-1	0.434737	Brain_Nucleus_accumbens_basal_ganglia	3.36317	1.08136e-17	0.237109	0.781112	2.37235	1.63719	0.632633	4	0
ENSG00000116171.17	SCP2	0.124827	13	3	0.0524823	Brain_Substantia_nigra	0.693568	Brain_Cortex	9.14416	8.97831e-18	0.792878	-1.93916	1.70759	0.41081	1.26653	3	0
ENSG00000146918.19	NCAPG2	0.124862	13	2	0.383975	Brain_Cerebellar_Hemisphere	0.951526	Brain_Putamen_basal_ganglia	12.4772	2.05447e-17	0.41668	-0.870595	0.0940127	-0.203944	0.389865	2	0
ENSG00000170667.14	RASA4B	0.12487	4	2	0.055572	Brain_Cortex	0.611638	Brain_Hippocampus	3.40285	8.18514e-17	0.59715	-1.91438	-0.507737	-0.859397	0.70332	2	0
ENSG00000054803.3	CBLN4	0.124892	9	2	0.0419309	Brain_Hypothalamus	0.748392	Brain_Anterior_cingulate_cortex_BA24	8.00806	5.1731e-34	0.991945	-2.03421	-0.320761	-0.511143	0.571148	2	0
ENSG00000106701.11	FSD1L	0.124895	10	3	0.0792515	Brain_Substantia_nigra	0.813419	Brain_Amygdala	6.30804	5.50594e-18	0.881264	-1.75505	0.613036	-0.362906	1.18442	3	0
ENSG00000115138.10	POMC	0.125111	3	2	0.101756	Brain_Frontal_Cortex_BA9	0.281936	Brain_Cerebellum	2.01364	1.7537e-16	0.986357	-1.6364	-1.07598	-1.26279	0.323558	2	0
ENSG00000147439.12	BIN3	0.12518	12	2	0.0361428	Brain_Caudate_basal_ganglia	0.0864039	Brain_Cerebellar_Hemisphere	11.2215	2.56093e-17	0.455994	-2.09532	-1.71468	-1.81083	0.129478	2	0
ENSG00000278925.1	AC005753.1	0.125202	13	5	0.078495	Brain_Caudate_basal_ganglia	0.832081	Brain_Substantia_nigra	8.1687	1.12736e-16	0.315178	0.212033	1.75949	1.0396	0.453396	5	0
ENSG00000185338.4	SOCS1	0.12526	10	3	0.0326538	Brain_Caudate_basal_ganglia	0.952217	Brain_Amygdala	6.34635	3.86302e-18	0.986288	-2.13631	0.98729	0.0928764	0.91162	3	0
ENSG00000142327.12	RNPEPL1	0.125262	2	2	0.131884	Brain_Nucleus_accumbens_basal_ganglia	0.488642	Brain_Substantia_nigra	1.3823	0.617696	0.617696	-1.50671	0.692471	-0.407122	1.55506	2	0
ENSG00000155508.13	CNOT8	0.125278	13	2	0.109295	Brain_Frontal_Cortex_BA9	0.504438	Brain_Spinal_cord_cervical_c-1	11.4617	2.73688e-17	1.09531	-1.60137	1.10978	-0.776523	0.643055	2	0
ENSG00000053108.16	FSTL4	0.125375	9	4	0.0426662	Brain_Caudate_basal_ganglia	0.853776	Brain_Frontal_Cortex_BA9	5.05512	9.15944e-34	0.435848	-2.02696	0.72733	-0.279694	0.90282	4	0
ENSG00000139438.5	FAM222A	0.125483	13	3	0.170676	Brain_Amygdala	0.999435	Brain_Frontal_Cortex_BA9	11.0389	4.83736e-17	0.614315	-0.153171	1.37003	0.741212	0.536947	3	0
ENSG00000054116.11	TRAPPC3	0.125521	10	3	0.0177743	Brain_Cortex	0.18465	Brain_Nucleus_accumbens_basal_ganglia	8.89151	1.43858e-17	0.513645	1.32657	2.37029	2.15537	0.401928	3	0
ENSG00000141965.4	FEM1A	0.125571	13	5	0.0459767	Brain_Frontal_Cortex_BA9	0.978385	Brain_Amygdala	8.88276	6.49889e-17	0.484182	-0.655993	1.99561	0.563024	0.831587	5	0
ENSG00000012822.15	CALCOCO1	0.125577	12	1	0.125577	Brain_Amygdala	0.125577	Brain_Caudate_basal_ganglia	12	2.21849e-17	12	1.53178	1.53178	1.53178	6.6949e-17	1	0
ENSG00000102977.13	ACD	0.125638	13	1	0.125638	Brain_Amygdala	0.125638	Brain_Anterior_cingulate_cortex_BA24	13	4.78973e-65	13	-1.53153	1.53153	0.589051	1.47145	1	0
ENSG00000273107.1	RP11-165A20.3	0.125786	2	1	0.125786	Brain_Spinal_cord_cervical_c-1	0.125786	Brain_Spinal_cord_cervical_c-1	2	3.3547e-17	2	-1.53093	1.53093	0	2.16507	1	0
ENSG00000002549.12	LAP3	0.125796	12	1	0.106126	Brain_Hypothalamus	0.229595	Brain_Cerebellar_Hemisphere	11.8113	1.29589e-17	11.8113	-1.61585	-1.2014	-1.51715	0.158298	1	0
ENSG00000167755.14	KLK6	0.125814	4	3	0.214788	Brain_Amygdala	0.706793	Brain_Spinal_cord_cervical_c-1	2.86874	1.91499e-16	0.312294	-1.24051	0.453746	-0.00860665	0.82208	3	0
ENSG00000181896.11	ZNF101	0.125898	13	5	0.0675102	Brain_Spinal_cord_cervical_c-1	0.962655	Brain_Putamen_basal_ganglia	8.95182	2.54979e-18	0.383912	-1.82826	1.51029	-0.164127	0.95132	5	0
ENSG00000143498.17	TAF1A	0.125985	13	4	0.0308856	Brain_Nucleus_accumbens_basal_ganglia	0.483974	Brain_Caudate_basal_ganglia	10.3999	2.85206e-17	0.542798	-2.15854	-0.699925	-1.46773	0.384303	4	0
ENSG00000118777.10	ABCG2	0.126016	10	3	0.0444255	Brain_Amygdala	0.444222	Brain_Hypothalamus	5.04069	2.12589e-18	1.86396	-1.31076	2.01005	-0.205378	1.54417	3	0
ENSG00000118971.7	CCND2	0.126031	8	2	0.0694241	Brain_Anterior_cingulate_cortex_BA24	0.355635	Brain_Amygdala	6.91494	5.41506e-17	0.998563	-1.21807	1.81565	-0.626882	0.992172	2	0
ENSG00000117597.17	DIEXF	0.126031	13	3	0.0959912	Brain_Caudate_basal_ganglia	0.841883	Brain_Nucleus_accumbens_basal_ganglia	10.1861	6.18187e-17	0.520749	0.199485	1.66461	1.05029	0.398487	3	0
ENSG00000130939.18	UBE4B	0.12606	13	3	0.0529869	Brain_Amygdala	0.994562	Brain_Hippocampus	9.25185	8.5898e-18	0.543935	-1.93503	0.193155	-1.33958	0.873483	3	0
ENSG00000130383.7	FUT5	0.126103	4	3	0.0443643	Brain_Frontal_Cortex_BA9	0.84771	Brain_Substantia_nigra	2.07528	1.59934e-16	0.810647	-1.01432	2.01063	-0.0525131	1.42901	3	0
ENSG00000115598.9	IL1RL2	0.126156	13	4	0.0332983	Brain_Putamen_basal_ganglia	0.668205	Brain_Hippocampus	7.82975	7.98831e-18	0.356545	0.428612	2.12847	1.12663	0.474781	4	0
ENSG00000198515.13	CNGA1	0.126196	13	2	0.0665046	Brain_Cerebellar_Hemisphere	0.880617	Brain_Hypothalamus	11.6881	5.99869e-18	0.776731	-1.83501	-0.150187	-1.28503	0.468322	2	0
ENSG00000148175.12	STOM	0.12626	11	2	0.0565286	Brain_Caudate_basal_ganglia	0.812086	Brain_Frontal_Cortex_BA9	7.86563	3.97429e-17	2.95504	-1.90694	1.01337	0.169414	1.30144	2	0
ENSG00000175198.15	PCCA	0.126312	9	2	0.0543243	Brain_Amygdala	0.278878	Brain_Putamen_basal_ganglia	7.716	1.27761e-17	1.284	-1.92424	-1.08284	-1.82883	0.279803	2	0
ENSG00000179168.14	GGN	0.126336	12	3	0.0505949	Brain_Amygdala	0.466683	Brain_Cerebellum	7.14751	9.68539e-18	0.862189	-1.9549	1.9549	-0.256255	1.69089	3	0
ENSG00000183117.18	CSMD1	0.126379	6	3	0.0438245	Brain_Cerebellar_Hemisphere	0.481476	Brain_Nucleus_accumbens_basal_ganglia	2.74002	2.58147e-17	0.921448	-2.01577	2.01577	-0.208918	1.63912	3	0
ENSG00000225948.2	RP11-554I8.1	0.12647	2	2	0.346519	Brain_Spinal_cord_cervical_c-1	0.882855	Brain_Cortex	1.91762	0.0823809	0.0823809	0.147351	0.941362	0.544357	0.56145	2	0
ENSG00000158445.9	KCNB1	0.126504	1	1	0.126504	Brain_Cerebellar_Hemisphere	0.126504	Brain_Cerebellar_Hemisphere	1	1	1	-1.52803	-1.52803	-1.52803	#N/A	1	0
ENSG00000119508.17	NR4A3	0.126527	13	1	0.126527	Brain_Caudate_basal_ganglia	0.126527	Brain_Amygdala	13	1.6005e-32	13	-1.52794	-1.52794	-1.52794	1.81299e-16	1	0
ENSG00000153157.12	SYCP2L	0.126551	13	6	0.00187016	Brain_Hippocampus	0.914669	Brain_Anterior_cingulate_cortex_BA24	8.32832	1.46714e-16	0.343006	-3.11011	-0.107152	-2.02303	0.765746	6	0
ENSG00000215475.4	SIAH3	0.126606	11	3	0.0219457	Brain_Hypothalamus	0.803376	Brain_Cerebellar_Hemisphere	6.92534	4.31791e-17	1.23041	0.24898	2.29131	1.69043	0.724099	3	0
ENSG00000132164.9	SLC6A11	0.126635	1	1	0.126635	Brain_Cortex	0.126635	Brain_Cortex	1	1	1	1.52751	1.52751	1.52751	#N/A	1	0
ENSG00000010282.14	HHATL	0.126707	13	2	0.289286	Brain_Substantia_nigra	0.985258	Brain_Hippocampus	11.5637	5.25868e-17	0.69471	-1.05969	0.674744	-0.229213	0.552754	2	0
ENSG00000259616.2	RP11-507B12.2	0.12682	9	3	0.0473585	Brain_Hippocampus	0.127732	Brain_Hypothalamus	7.29876	1.26954e-17	0.688142	-1.98308	-1.52311	-1.62358	0.136436	3	0
ENSG00000146830.9	GIGYF1	0.126866	13	3	0.0273982	Brain_Cortex	0.325874	Brain_Anterior_cingulate_cortex_BA24	11.4113	3.06884e-17	0.53102	0.982458	2.2058	1.20194	0.411532	3	0
ENSG00000148843.13	PDCD11	0.126888	12	3	0.0327996	Brain_Cerebellar_Hemisphere	0.698696	Brain_Amygdala	9.01009	9.35913e-33	0.702617	-0.387081	2.13453	0.702379	0.763375	3	0
ENSG00000081985.10	IL12RB2	0.126899	10	6	0.127375	Brain_Hypothalamus	0.932446	Brain_Nucleus_accumbens_basal_ganglia	3.28881	1.95175e-17	0.131408	-1.52454	1.00936	-0.469477	0.777388	6	0
ENSG00000281106.2	LINC00282	0.127001	6	6	0.103488	Brain_Cerebellar_Hemisphere	0.964388	Brain_Spinal_cord_cervical_c-1	2.67651	0.107169	0.107169	-0.988818	1.62818	0.646769	1.024	6	0
ENSG00000170801.9	HTRA3	0.12711	10	5	0.0100877	Brain_Hypothalamus	0.72498	Brain_Anterior_cingulate_cortex_BA24	5.98943	1.32558e-17	0.284877	-2.57281	-0.351811	-1.47366	0.609971	5	0
ENSG00000182919.14	C11orf54	0.127169	12	1	0.101286	Brain_Cerebellar_Hemisphere	0.196139	Brain_Cortex	11.7655	6.45064e-18	11.7655	-1.63865	-1.29263	-1.51103	0.118043	1	0
ENSG00000139722.6	VPS37B	0.127212	5	3	0.076227	Brain_Putamen_basal_ganglia	0.690765	Brain_Cerebellum	3.50958	6.56618e-18	0.504776	-1.33784	1.77301	-0.151655	1.15034	3	0
ENSG00000142230.11	SAE1	0.127275	10	3	0.0374946	Brain_Putamen_basal_ganglia	0.896897	Brain_Caudate_basal_ganglia	7.60264	2.25119e-19	0.636009	0.129583	2.08034	1.5829	0.529554	3	0
ENSG00000183798.4	EMILIN3	0.127276	13	5	0.015971	Brain_Cortex	0.928444	Brain_Substantia_nigra	8.90304	3.73197e-17	0.299505	-2.40958	1.19694	0.0765215	1.20751	5	0
ENSG00000144036.15	EXOC6B	0.127305	2	1	0.127305	Brain_Hippocampus	0.127305	Brain_Cerebellar_Hemisphere	2	3.3547e-17	2	-1.52482	-1.52482	-1.52482	2.22045e-16	1	0
ENSG00000167394.12	ZNF668	0.127329	12	2	0.172493	Brain_Cerebellum	0.762721	Brain_Hypothalamus	11.2321	6.62621e-19	0.70174	-0.659924	1.36424	-0.171588	0.529019	2	0
ENSG00000111615.13	KRR1	0.127334	13	1	0.0686948	Brain_Anterior_cingulate_cortex_BA24	0.483226	Brain_Cerebellum	12.8357	8.79349e-20	12.8357	0.701124	1.82042	1.51145	0.254566	1	0
ENSG00000111725.10	PRKAB1	0.127361	13	5	0.0514504	Brain_Frontal_Cortex_BA9	0.944231	Brain_Caudate_basal_ganglia	7.2843	1.29923e-17	0.520693	-1.13419	1.9477	0.507212	1.01369	5	0
ENSG00000186567.12	CEACAM19	0.127419	13	2	0.0287862	Brain_Cortex	0.109145	Brain_Substantia_nigra	12.1711	7.52774e-20	0.488755	-2.1864	-1.60205	-1.92266	0.141427	2	0
ENSG00000257467.5	RP11-121G22.3	0.127449	10	4	0.0732684	Brain_Caudate_basal_ganglia	0.866494	Brain_Hypothalamus	5.32183	9.63213e-17	0.939382	-1.79115	1.74323	-0.0744148	1.37211	4	0
ENSG00000205126.2	ACCSL	0.127462	2	1	0.127462	Brain_Cerebellar_Hemisphere	0.127462	Brain_Cerebellum	2	6.12164e-17	2	1.52419	1.52419	1.52419	2.22045e-16	1	0
ENSG00000131507.10	NDFIP1	0.127469	11	4	0.41299	Brain_Frontal_Cortex_BA9	0.998599	Brain_Amygdala	8.30372	3.71087e-17	0.401078	-0.730029	0.818643	0.135154	0.587589	4	0
ENSG00000162482.4	AKR7A3	0.127609	8	5	0.0160389	Brain_Substantia_nigra	0.810969	Brain_Cerebellum	3.34116	1.23926e-17	0.495949	-1.27833	2.40803	0.413517	1.32816	5	0
ENSG00000159263.15	SIM2	0.127627	12	3	0.0574385	Brain_Cerebellum	0.471816	Brain_Anterior_cingulate_cortex_BA24	7.38545	5.62086e-17	0.974319	-1.89996	1.06431	0.721222	0.835534	3	0
ENSG00000161920.9	MED11	0.127663	10	5	0.0339265	Brain_Cerebellum	0.866746	Brain_Nucleus_accumbens_basal_ganglia	5.71372	1.05555e-18	0.226659	-0.565578	2.12094	0.0852123	0.866602	5	0
ENSG00000205544.3	TMEM256	0.127671	12	3	0.0413447	Brain_Putamen_basal_ganglia	0.857627	Brain_Amygdala	9.27468	1.75841e-17	0.446953	-0.460199	2.04006	0.843932	0.891343	3	0
ENSG00000172478.17	C2orf54	0.127675	5	3	0.0144895	Brain_Cerebellum	0.745065	Brain_Cortex	2.36687	0.0231484	0.945415	-2.44489	1.30949	-0.182811	1.60438	3	0
ENSG00000127884.4	ECHS1	0.127823	7	2	0.0490274	Brain_Hippocampus	0.257735	Brain_Putamen_basal_ganglia	6.13593	6.82632e-17	0.864065	1.13176	1.96835	1.25127	0.316202	2	0
ENSG00000174586.10	ZNF497	0.127825	13	5	0.174283	Brain_Nucleus_accumbens_basal_ganglia	0.973785	Brain_Putamen_basal_ganglia	7.83158	1.82317e-17	0.656548	-1.16979	1.35857	0.0978232	0.785673	5	0
ENSG00000154930.14	ACSS1	0.127848	9	3	0.0854547	Brain_Caudate_basal_ganglia	0.639366	Brain_Frontal_Cortex_BA9	6.13609	6.36059e-33	0.779118	-0.468585	1.71988	0.0416044	0.816588	3	0
ENSG00000159433.11	STARD9	0.127961	12	3	0.0372964	Brain_Cortex	0.95744	Brain_Anterior_cingulate_cortex_BA24	8.78412	1.53714e-17	0.850757	-2.0825	0.983319	-0.929415	1.18095	3	0
ENSG00000189367.14	KIAA0408	0.12799	12	4	0.11316	Brain_Frontal_Cortex_BA9	0.980021	Brain_Hypothalamus	5.96856	6.94253e-17	0.305554	-1.58415	1.43368	-0.697149	1.04447	4	0
ENSG00000241131.1	LINC02032	0.127993	1	1	0.127993	Brain_Cerebellar_Hemisphere	0.127993	Brain_Cerebellar_Hemisphere	1	1	1	1.52206	1.52206	1.52206	#N/A	1	0
ENSG00000178732.5	GP5	0.128025	3	2	0.0688464	Brain_Nucleus_accumbens_basal_ganglia	0.6932	Brain_Caudate_basal_ganglia	2.49404	1.1239e-16	0.505957	0.394517	1.81943	0.869487	0.822672	2	0
ENSG00000158014.14	SLC30A2	0.12803	4	2	0.0537619	Brain_Cortex	0.921294	Brain_Frontal_Cortex_BA9	3.32819	1.11595e-17	0.671812	-1.92875	-0.0988034	-1.37335	0.854696	2	0
ENSG00000116954.7	RRAGC	0.128173	3	2	0.178111	Brain_Caudate_basal_ganglia	0.375189	Brain_Hippocampus	2.23556	1.48147e-17	0.764436	-1.34659	0.886795	-0.602131	1.28945	2	0
ENSG00000138138.13	ATAD1	0.128221	1	1	0.128221	Brain_Nucleus_accumbens_basal_ganglia	0.128221	Brain_Nucleus_accumbens_basal_ganglia	1	1	1	-1.52115	-1.52115	-1.52115	#N/A	1	0
ENSG00000272905.1	RP11-265E18.1	0.128222	9	3	0.175257	Brain_Anterior_cingulate_cortex_BA24	0.942274	Brain_Cortex	7.42716	4.02219e-17	0.675596	-1.35551	1.02597	-0.93224	0.873067	3	0
ENSG00000137486.16	ARRB1	0.12823	2	2	0.0436734	Brain_Cerebellum	0.429463	Brain_Hypothalamus	1.2986	0.701405	0.701405	-2.01721	0.79011	-0.613551	1.98508	2	0
ENSG00000170631.14	ZNF16	0.128243	8	6	0.00906917	Brain_Cerebellum	0.843713	Brain_Frontal_Cortex_BA9	3.06908	4.46574e-18	0.12212	-2.60944	0.789053	-0.601807	0.986773	6	0
ENSG00000166411.13	IDH3A	0.128278	13	6	0.0249753	Brain_Cerebellar_Hemisphere	0.793109	Brain_Substantia_nigra	4.87366	2.88997e-18	0.223688	-2.24178	1.77061	-0.68686	1.19568	6	0
ENSG00000096060.14	FKBP5	0.128337	6	2	0.355655	Brain_Cerebellum	0.793095	Brain_Frontal_Cortex_BA9	5.17848	9.12797e-17	0.82152	-0.882952	0.923676	-0.083511	0.824022	2	0
ENSG00000260135.6	RP11-212I21.2	0.128347	1	1	0.128347	Brain_Spinal_cord_cervical_c-1	0.128347	Brain_Spinal_cord_cervical_c-1	1	1	1	-1.52065	-1.52065	-1.52065	#N/A	1	0
ENSG00000154582.16	ELOC	0.128353	12	4	0.0127235	Brain_Anterior_cingulate_cortex_BA24	0.91414	Brain_Spinal_cord_cervical_c-1	7.35431	1.09567e-17	0.495427	-0.633926	2.49142	1.27675	1.11286	4	0
ENSG00000133243.8	BTBD2	0.128388	10	8	0.00191059	Brain_Nucleus_accumbens_basal_ganglia	0.837568	Brain_Anterior_cingulate_cortex_BA24	4.56367	3.58257e-17	0.159474	-3.10379	1.41546	-1.61344	1.61396	8	0
ENSG00000087586.17	AURKA	0.128412	1	1	0.128412	Brain_Substantia_nigra	0.128412	Brain_Substantia_nigra	1	1	1	1.5204	1.5204	1.5204	#N/A	1	0
ENSG00000164118.12	CEP44	0.128449	13	4	0.0105263	Brain_Nucleus_accumbens_basal_ganglia	0.917701	Brain_Cortex	7.20272	6.7645e-18	0.76379	-2.55804	-0.10333	-1.28634	0.659834	4	0
ENSG00000047188.15	YTHDC2	0.128462	12	3	0.0858453	Brain_Cerebellar_Hemisphere	0.954565	Brain_Hypothalamus	9.67449	2.99364e-18	0.529505	-1.71773	0.787143	-0.743659	0.854315	3	0
ENSG00000137074.18	APTX	0.128472	13	3	0.0187716	Brain_Cortex	0.18531	Brain_Frontal_Cortex_BA9	11.4497	2.85418e-17	0.602324	1.32458	2.35004	1.98211	0.322315	3	0
ENSG00000227740.1	RP11-318C24.2	0.128537	5	3	0.0899546	Brain_Substantia_nigra	0.341146	Brain_Hypothalamus	3.5257	0.00461277	0.371434	-1.40943	1.69564	0.742923	1.24339	3	0
ENSG00000165891.15	E2F7	0.128575	6	5	0.0337817	Brain_Hippocampus	0.721085	Brain_Frontal_Cortex_BA9	2.91459	0.0152584	0.143202	-2.12267	1.14944	0.234905	1.18811	5	0
ENSG00000196876.15	SCN8A	0.128601	5	3	0.187715	Brain_Amygdala	0.404665	Brain_Spinal_cord_cervical_c-1	3.281	1.25687e-33	0.523115	-1.31737	1.24955	-0.180228	1.31829	3	0
ENSG00000100983.9	GSS	0.128606	8	1	0.124772	Brain_Frontal_Cortex_BA9	0.165649	Brain_Cortex	7.96888	4.53569e-17	7.96888	-1.53505	-1.38632	-1.51646	0.0525836	1	0
ENSG00000177602.5	GSG2	0.128608	3	2	0.0443289	Brain_Cerebellar_Hemisphere	0.984353	Brain_Putamen_basal_ganglia	2.032	4.29388e-17	0.968	-2.01097	2.01097	0.00653747	2.011	2	0
ENSG00000076344.15	RGS11	0.12862	12	2	0.0322148	Brain_Cerebellar_Hemisphere	0.240639	Brain_Cerebellum	10.6337	7.58771e-22	1.08659	-2.14173	-1.17339	-1.87784	0.300705	2	0
ENSG00000170558.8	CDH2	0.128659	11	2	0.0659622	Brain_Caudate_basal_ganglia	0.413404	Brain_Cerebellum	9.79864	3.07845e-17	1.00202	-1.83868	0.817918	-1.59639	0.800739	2	0
ENSG00000169689.14	CENPX	0.128671	13	2	0.0418536	Brain_Cerebellum	0.0632919	Brain_Spinal_cord_cervical_c-1	12.3919	5.80387e-17	0.458446	-2.03497	-1.85714	-1.93522	0.0662979	2	0
ENSG00000267108.1	RP11-861E21.1	0.128712	13	2	0.00529794	Brain_Putamen_basal_ganglia	0.553336	Brain_Cerebellum	11.6188	9.73335e-18	1.14896	0.592769	2.78834	1.85241	0.534016	2	0
ENSG00000152669.8	CCNO	0.128741	13	2	0.0458701	Brain_Caudate_basal_ganglia	0.536337	Brain_Substantia_nigra	8.88391	3.72092e-17	3.78263	-1.99659	1.35479	-0.800353	1.19374	2	0
ENSG00000143228.12	NUF2	0.128757	11	2	0.042838	Brain_Hippocampus	0.988107	Brain_Amygdala	9.02748	2.35095e-32	1.97252	-0.0149062	2.02529	0.353528	0.819736	2	0
ENSG00000088298.12	EDEM2	0.128764	12	2	0.12162	Brain_Cerebellum	0.44442	Brain_Putamen_basal_ganglia	11.4442	5.03093e-17	0.458048	-1.54801	1.50716	0.707703	1.04541	2	0
ENSG00000178878.12	APOLD1	0.128775	4	2	0.142226	Brain_Hippocampus	0.630203	Brain_Cortex	3.76762	5.94682e-19	0.232379	-1.46755	-0.481441	-0.727969	0.493056	2	0
ENSG00000119397.16	CNTRL	0.128829	9	3	0.275641	Brain_Nucleus_accumbens_basal_ganglia	0.952809	Brain_Hypothalamus	6.64097	3.8089e-17	0.368472	-1.09016	0.840343	-0.379137	0.604777	3	0
ENSG00000235997.2	LINC01936	0.128985	2	1	0.117436	Brain_Frontal_Cortex_BA9	0.141834	Brain_Cortex	1.99788	0.002116	1.99788	1.469	1.56563	1.51731	0.0683286	1	0
ENSG00000159377.10	PSMB4	0.129001	9	1	0.127545	Brain_Amygdala	0.131952	Brain_Cortex	9	2.55664e-33	9	1.50645	1.52385	1.51805	0.00870198	1	0
ENSG00000116337.15	AMPD2	0.129013	4	4	0.430811	Brain_Cerebellum	0.953609	Brain_Putamen_basal_ganglia	1.99736	0.0910337	0.0910337	-0.701952	0.787804	-0.0871066	0.639755	4	0
ENSG00000176956.12	LY6H	0.129115	11	2	0.0384009	Brain_Anterior_cingulate_cortex_BA24	0.172126	Brain_Cerebellum	9.2362	6.38532e-18	1.34347	1.3654	2.07055	1.83715	0.245107	2	0
ENSG00000104881.15	PPP1R13L	0.129121	13	3	0.0252748	Brain_Frontal_Cortex_BA9	0.837996	Brain_Substantia_nigra	7.96496	8.22356e-17	0.823808	-2.23718	0.331867	-1.34073	1.08069	3	0
ENSG00000243811.8	APOBEC3D	0.12921	12	4	0.104067	Brain_Hypothalamus	0.767685	Brain_Amygdala	8.28297	1.39062e-18	0.36518	-1.62545	-0.295405	-0.987956	0.505928	4	0
ENSG00000154813.9	DPH3	0.129232	8	3	0.0669788	Brain_Anterior_cingulate_cortex_BA24	0.709785	Brain_Cortex	5.27849	3.69082e-19	0.930924	-1.83182	1.16793	-1.09193	1.12633	3	0
ENSG00000283297.1	RP4-816N1.8	0.12924	12	5	0.17201	Brain_Hypothalamus	0.930513	Brain_Putamen_basal_ganglia	5.52717	4.00914e-17	0.207192	-1.36577	0.289659	-0.642604	0.555487	5	0
ENSG00000131876.16	SNRPA1	0.129248	11	1	0.0830534	Brain_Cortex	0.144364	Brain_Nucleus_accumbens_basal_ganglia	10.8184	2.87831e-17	10.8184	-1.73324	-1.45973	-1.50605	0.103391	1	0
ENSG00000138641.15	HERC3	0.129265	9	3	0.0273795	Brain_Nucleus_accumbens_basal_ganglia	0.485371	Brain_Anterior_cingulate_cortex_BA24	6.01574	1.48703e-17	0.857431	-2.20606	0.697689	-0.856831	0.772476	3	0
ENSG00000118600.11	TMEM5	0.129272	12	2	0.150902	Brain_Frontal_Cortex_BA9	0.712116	Brain_Cortex	11.2564	1.96886e-17	0.690821	0.369016	1.43635	0.918115	0.443285	2	0
ENSG00000167447.12	SMG8	0.1293	13	2	0.0576909	Brain_Frontal_Cortex_BA9	0.866641	Brain_Hypothalamus	8.7934	2.63434e-17	4.2066	-1.89804	0.167926	-0.624471	1.04324	2	0
ENSG00000198468.7	FLVCR1-AS1	0.129357	13	1	0.0615932	Brain_Amygdala	0.273769	Brain_Hippocampus	12.4435	7.76759e-17	12.4435	-1.86921	-1.09442	-1.48454	0.251794	1	0
ENSG00000214654.7	RP11-27I1.4	0.129412	13	2	0.0725121	Brain_Cerebellar_Hemisphere	0.463894	Brain_Amygdala	12.0124	1.3244e-17	0.987558	-1.79589	0.732451	0.537963	0.701235	2	0
ENSG00000111837.11	MAK	0.129476	12	4	0.0507884	Brain_Cerebellum	0.811372	Brain_Cerebellar_Hemisphere	4.60022	1.98822e-18	0.914982	-0.238657	1.95326	0.834215	0.825727	4	0
ENSG00000271303.1	SRXN1	0.129549	12	7	0.00557984	Brain_Caudate_basal_ganglia	0.991815	Brain_Hypothalamus	6.28286	2.74735e-17	0.237334	-1.3998	2.7715	1.20215	1.50127	7	0
ENSG00000116731.22	PRDM2	0.129629	4	3	0.0335109	Brain_Hypothalamus	0.600127	Brain_Cerebellum	2.06019	1.47191e-16	0.858454	-0.621002	2.12591	0.776649	1.55849	3	0
ENSG00000171174.13	RBKS	0.129643	11	2	0.0569644	Brain_Hippocampus	0.350506	Brain_Cortex	10.0207	7.66337e-18	0.979311	-0.933609	1.90358	-0.675682	0.855446	2	0
ENSG00000136274.8	NACAD	0.129719	3	2	0.339587	Brain_Cortex	0.503584	Brain_Cerebellar_Hemisphere	2.57798	6.73463e-18	0.422025	0.668862	0.954982	0.859609	0.165192	2	0
ENSG00000167476.10	JSRP1	0.129811	11	3	0.045234	Brain_Putamen_basal_ganglia	0.446043	Brain_Hypothalamus	8.34038	3.50349e-18	0.287392	-2.00247	1.9289	-0.831285	1.59959	3	0
ENSG00000062282.14	DGAT2	0.129815	13	1	0.106643	Brain_Cerebellum	0.172477	Brain_Caudate_basal_ganglia	12.7216	9.36716e-18	12.7216	-1.61347	-1.36429	-1.49846	0.129291	1	0
ENSG00000178718.6	RPP25	0.129859	3	1	0.115416	Brain_Frontal_Cortex_BA9	0.174735	Brain_Hippocampus	2.95201	1.70098e-16	2.95201	1.35714	1.57431	1.50192	0.12538	1	0
ENSG00000181458.10	TMEM45A	0.129872	11	4	0.0111823	Brain_Frontal_Cortex_BA9	0.823357	Brain_Putamen_basal_ganglia	6.01734	3.80602e-17	0.719068	-2.53695	1.82806	-1.16462	1.43993	4	0
ENSG00000111145.7	ELK3	0.129905	2	2	0.103449	Brain_Amygdala	0.318104	Brain_Cerebellar_Hemisphere	1.11637	0.883632	0.883632	0.998362	1.62836	1.31336	0.445474	2	0
ENSG00000106404.13	CLDN15	0.129935	12	3	0.0229334	Brain_Substantia_nigra	0.67454	Brain_Caudate_basal_ganglia	10.5947	6.46791e-18	0.431039	-0.419925	2.27454	1.97367	0.75458	3	0
ENSG00000100116.16	GCAT	0.129942	9	3	0.158295	Brain_Putamen_basal_ganglia	0.438053	Brain_Cerebellum	7.11155	1.26873e-19	0.68714	-1.41083	1.40138	-0.558309	1.26415	3	0
ENSG00000226828.1	RP11-278H7.1	0.129984	4	1	0.129984	Brain_Nucleus_accumbens_basal_ganglia	0.129984	Brain_Amygdala	4	1.00157e-32	4	-1.51417	1.51417	0.757083	1.51417	1	0
ENSG00000272720.1	CTA-228A9.3	0.130055	11	4	0.0808161	Brain_Nucleus_accumbens_basal_ganglia	0.575361	Brain_Putamen_basal_ganglia	6.7242	1.57891e-18	0.657422	0.560173	1.74597	1.09526	0.39518	4	0
ENSG00000186660.14	ZFP91	0.130086	8	2	0.0540123	Brain_Spinal_cord_cervical_c-1	0.0964311	Brain_Cerebellum	6.45973	1.22616e-17	1.54027	1.66241	1.92674	1.79457	0.141291	2	0
ENSG00000138777.19	PPA2	0.130162	13	4	0.0185006	Brain_Substantia_nigra	0.963575	Brain_Putamen_basal_ganglia	9.70217	1.29576e-16	0.377463	-0.045668	2.35544	1.11188	0.806267	4	0
ENSG00000099817.11	POLR2E	0.130187	13	3	0.0300439	Brain_Hypothalamus	0.19281	Brain_Substantia_nigra	10.6216	4.17009e-16	0.525905	1.30231	2.16951	1.58776	0.235592	3	0
ENSG00000197261.11	C6orf141	0.130241	13	5	0.0107275	Brain_Anterior_cingulate_cortex_BA24	0.756641	Brain_Nucleus_accumbens_basal_ganglia	6.06159	3.07608e-17	0.525541	0.309895	2.55145	1.43834	0.929586	5	0
ENSG00000112697.15	TMEM30A	0.130452	8	2	0.155182	Brain_Frontal_Cortex_BA9	0.74067	Brain_Anterior_cingulate_cortex_BA24	7.32515	4.48011e-20	0.506466	-1.42146	-0.330966	-0.618425	0.496153	2	0
ENSG00000104055.15	TGM5	0.130734	6	2	0.0532661	Brain_Hippocampus	0.250107	Brain_Hypothalamus	5.65589	7.12391e-18	0.344108	-1.93276	1.15009	-0.897171	1.05068	2	0
ENSG00000274156.1	RP11-407N8.6	0.130784	5	4	0.0654848	Brain_Frontal_Cortex_BA9	0.898448	Brain_Substantia_nigra	2.86417	1.81632e-16	0.220198	-1.84193	0.127622	-1.06471	0.945048	4	0
ENSG00000244405.7	ETV5	0.130851	8	4	0.0228626	Brain_Cortex	0.88351	Brain_Hypothalamus	4.97331	6.73119e-17	0.410095	-2.27572	0.896011	-0.307412	0.892432	4	0
ENSG00000188687.17	SLC4A5	0.13086	13	2	0.0528598	Brain_Amygdala	0.396556	Brain_Cerebellar_Hemisphere	9.99233	1.3761e-18	2.9929	-1.93606	0.970562	0.297205	1.19717	2	0
ENSG00000187258.13	NPSR1	0.130873	1	1	0.130873	Brain_Cerebellum	0.130873	Brain_Cerebellum	1	1	1	-1.51067	-1.51067	-1.51067	#N/A	1	0
ENSG00000072182.12	ASIC4	0.13089	4	2	0.0444854	Brain_Cerebellar_Hemisphere	0.52215	Brain_Substantia_nigra	3.2126	2.9143e-18	0.787396	0.640034	2.00949	1.66712	0.684727	2	0
ENSG00000166603.4	MC4R	0.131014	4	3	0.0594372	Brain_Frontal_Cortex_BA9	0.966116	Brain_Cerebellum	2.02079	4.19724e-17	0.9786	-1.88495	0.0424796	-1.30917	0.918337	3	0
ENSG00000153395.9	LPCAT1	0.131268	6	4	0.0263222	Brain_Amygdala	0.863974	Brain_Caudate_basal_ganglia	3.15572	4.49176e-19	0.365053	-0.171318	2.22142	1.49309	0.94394	4	0
ENSG00000125995.15	ROMO1	0.131269	3	1	0.131269	Brain_Putamen_basal_ganglia	0.131269	Brain_Caudate_basal_ganglia	3	2.11126e-48	3	1.50912	1.50912	1.50912	2.22045e-16	1	0
ENSG00000261949.5	GFY	0.131293	3	1	0.131293	Brain_Anterior_cingulate_cortex_BA24	0.131293	Brain_Anterior_cingulate_cortex_BA24	3	2.80456e-17	3	-1.50902	1.50902	0.503007	1.74247	1	0
ENSG00000136021.18	SCYL2	0.131324	13	2	0.0629049	Brain_Anterior_cingulate_cortex_BA24	0.725436	Brain_Cerebellar_Hemisphere	9.78677	7.17709e-18	2.97041	-0.351203	1.85986	1.27771	0.762492	2	0
ENSG00000157927.16	RADIL	0.131379	12	5	0.0760379	Brain_Cortex	0.768705	Brain_Substantia_nigra	6.58619	7.20843e-17	0.233995	-1.77415	0.947439	0.157988	0.910863	5	0
ENSG00000169607.12	CKAP2L	0.131392	6	1	0.131392	Brain_Amygdala	0.131392	Brain_Frontal_Cortex_BA9	6	6.94354e-49	6	1.50863	1.50863	1.50863	1.98603e-16	1	0
ENSG00000122547.10	EEPD1	0.131435	11	6	0.0252327	Brain_Amygdala	0.744103	Brain_Cerebellum	5.46634	2.18965e-18	0.244762	-2.23782	0.326424	-1.48667	0.864465	6	0
ENSG00000110660.14	SLC35F2	0.131478	12	6	0.0264109	Brain_Putamen_basal_ganglia	0.862506	Brain_Substantia_nigra	5.90833	4.5132e-17	0.561475	-1.51368	2.22012	1.01186	1.46927	6	0
ENSG00000173930.8	SLCO4C1	0.13151	5	3	0.0420512	Brain_Hippocampus	0.792413	Brain_Frontal_Cortex_BA9	2.87581	1.54596e-16	0.971225	-2.03301	1.31249	-0.437572	1.19362	3	0
ENSG00000135678.11	CPM	0.131529	12	4	0.0109189	Brain_Putamen_basal_ganglia	0.876311	Brain_Anterior_cingulate_cortex_BA24	5.74203	2.86003e-17	0.807547	-2.54528	0.84767	-0.220877	1.40819	4	0
ENSG00000198189.10	HSD17B11	0.131617	12	3	0.0400948	Brain_Cerebellum	0.655545	Brain_Putamen_basal_ganglia	9.60924	9.22725e-19	0.573293	-0.838896	2.05277	0.687222	0.826125	3	0
ENSG00000131480.8	AOC2	0.131658	12	1	0.131658	Brain_Amygdala	0.131658	Brain_Anterior_cingulate_cortex_BA24	12	3.93315e-17	12	-1.5076	-1.5076	-1.5076	1.8936e-16	1	0
ENSG00000178172.6	SPINK6	0.131659	1	1	0.131659	Brain_Cerebellum	0.131659	Brain_Cerebellum	1	1	1	1.50759	1.50759	1.50759	#N/A	1	0
ENSG00000141338.13	ABCA8	0.131663	13	1	0.129768	Brain_Caudate_basal_ganglia	0.151627	Brain_Nucleus_accumbens_basal_ganglia	12.9795	7.10428e-18	12.9795	-1.51502	-1.43381	-1.50634	0.0234743	1	0
ENSG00000177427.12	MIEF2	0.13175	13	4	0.0699844	Brain_Hypothalamus	0.934008	Brain_Cerebellar_Hemisphere	5.75116	5.25996e-17	1.17455	-1.81201	1.01191	-0.774034	0.95968	4	0
ENSG00000237461.1	RP11-554F20.1	0.131764	8	1	0.131764	Brain_Cerebellum	0.131764	Brain_Cortex	8	4.37881e-17	8	1.50718	1.50718	1.50718	2.65394e-16	1	0
ENSG00000233926.1	RP11-154D17.1	0.131922	13	2	0.0431849	Brain_Spinal_cord_cervical_c-1	0.422104	Brain_Cortex	11.0674	1.12162e-17	1.86163	0.802777	2.02192	1.80986	0.426402	2	0
ENSG00000120451.10	SNX19	0.131983	13	2	0.0453244	Brain_Cerebellum	0.632107	Brain_Anterior_cingulate_cortex_BA24	11.5522	3.14751e-17	1.18961	0.478763	2.00163	1.21548	0.47699	2	0
ENSG00000260230.2	FRRS1L	0.131991	13	4	0.0174413	Brain_Amygdala	0.130496	Brain_Cerebellum	9.17247	7.19985e-17	0.312883	-2.37727	1.98881	-1.69378	1.14517	4	0
ENSG00000065665.20	SEC61A2	0.132022	12	4	0.0335587	Brain_Cerebellum	0.972188	Brain_Caudate_basal_ganglia	9.1966	3.21933e-17	0.564017	-2.12533	1.26958	0.392714	0.949746	4	0
ENSG00000164654.15	MIOS	0.132084	13	3	0.0316787	Brain_Putamen_basal_ganglia	0.891447	Brain_Amygdala	9.77417	1.2639e-17	0.778723	-2.14844	1.14138	-1.15829	1.13402	3	0
ENSG00000196273.7	LINC00523	0.132103	1	1	0.132103	Brain_Putamen_basal_ganglia	0.132103	Brain_Putamen_basal_ganglia	1	1	1	1.50586	1.50586	1.50586	#N/A	1	0
ENSG00000163428.3	LRRC58	0.132131	12	3	0.0665051	Brain_Amygdala	0.604807	Brain_Putamen_basal_ganglia	6.46003	1.38175e-17	1.00458	-1.16326	1.835	1.06656	0.811127	3	0
ENSG00000122644.12	ARL4A	0.132148	12	4	0.0486147	Brain_Cerebellar_Hemisphere	0.425763	Brain_Amygdala	7.95011	1.89443e-17	0.658443	-1.97196	1.13868	0.0603931	1.11776	4	0
ENSG00000068305.17	MEF2A	0.132164	12	4	0.0209728	Brain_Putamen_basal_ganglia	0.837056	Brain_Amygdala	9.10385	1.30241e-17	0.62873	-2.30847	0.205661	-1.25633	0.669914	4	0
ENSG00000125733.17	TRIP10	0.132194	12	6	0.00571127	Brain_Putamen_basal_ganglia	0.651299	Brain_Cerebellar_Hemisphere	5.71819	7.5944e-17	0.250886	-2.76391	0.704415	-1.50444	1.12773	6	0
ENSG00000134256.12	CD101	0.132211	13	4	0.0227383	Brain_Anterior_cingulate_cortex_BA24	0.637051	Brain_Hippocampus	9.66819	1.12143e-17	0.531377	-2.2778	2.23029	0.808107	1.5914	4	0
ENSG00000135837.15	CEP350	0.132223	13	2	0.0560663	Brain_Caudate_basal_ganglia	0.688901	Brain_Anterior_cingulate_cortex_BA24	10.3344	1.60186e-17	2.66562	-1.38399	1.91052	0.224015	0.961554	2	0
ENSG00000231107.1	LINC01508	0.132236	8	2	0.0734484	Brain_Frontal_Cortex_BA9	0.797554	Brain_Anterior_cingulate_cortex_BA24	7.15603	1.78685e-18	0.514235	-1.79003	0.307675	-0.472052	0.617408	2	0
ENSG00000123342.15	MMP19	0.132278	3	3	0.0293831	Brain_Nucleus_accumbens_basal_ganglia	0.888899	Brain_Hippocampus	1.97142	0.0671625	0.0671625	-0.139698	2.17831	0.750298	1.24915	3	0
ENSG00000008226.19	DLEC1	0.132415	7	3	0.035669	Brain_Frontal_Cortex_BA9	0.89453	Brain_Caudate_basal_ganglia	5.73327	3.64352e-17	0.260234	-2.10068	-0.132574	-1.64378	0.726577	3	0
ENSG00000272602.5	ZNF595	0.13246	2	2	0.0805515	Brain_Substantia_nigra	0.477214	Brain_Cerebellar_Hemisphere	1.15548	0.844519	0.844519	-0.710791	1.7475	0.518352	1.73827	2	0
ENSG00000119431.9	HDHD3	0.132495	13	3	0.262164	Brain_Putamen_basal_ganglia	0.949308	Brain_Cerebellum	10.5876	1.26227e-17	0.40848	-0.460472	1.12129	0.301379	0.564176	3	0
ENSG00000180185.11	FAHD1	0.132546	12	1	0.0921086	Brain_Substantia_nigra	0.183237	Brain_Cortex	11.8478	3.43714e-17	11.8478	1.33086	1.68438	1.49472	0.147909	1	0
ENSG00000176840.11	MIR7-3HG	0.132577	13	2	0.480446	Brain_Hypothalamus	0.958589	Brain_Frontal_Cortex_BA9	12.2769	3.10676e-17	0.614412	-0.705585	0.441695	-0.263792	0.461086	2	0
ENSG00000189042.13	ZNF567	0.132584	8	2	0.0445244	Brain_Cerebellar_Hemisphere	0.821208	Brain_Nucleus_accumbens_basal_ganglia	4.89546	1.04844e-18	3.10072	0.225991	2.00912	1.41191	0.738324	2	0
ENSG00000105486.13	LIG1	0.132669	9	4	0.0107373	Brain_Amygdala	0.68831	Brain_Frontal_Cortex_BA9	6.06806	8.11775e-18	0.441791	-0.40115	2.55114	1.52029	0.852809	4	0
ENSG00000143387.12	CTSK	0.132736	7	3	0.0356287	Brain_Spinal_cord_cervical_c-1	0.60479	Brain_Substantia_nigra	4.44576	6.86931e-18	0.603462	-2.10114	1.87164	-0.644387	1.65602	3	0
ENSG00000143028.8	SYPL2	0.132737	13	1	0.0234407	Brain_Amygdala	0.159074	Brain_Frontal_Cortex_BA9	12.7252	2.82413e-17	12.7252	-2.26617	-1.40819	-1.4957	0.238875	1	0
ENSG00000237172.3	B3GNT9	0.132748	12	3	0.174775	Brain_Frontal_Cortex_BA9	0.813934	Brain_Amygdala	9.6737	2.89031e-18	0.356264	-1.35702	0.235354	-0.0800231	0.517869	3	0
ENSG00000144199.11	FAHD2B	0.132767	8	2	0.0442314	Brain_Putamen_basal_ganglia	0.107013	Brain_Cortex	7.28402	2.45035e-17	0.715978	1.61176	2.01189	1.89012	0.11735	2	0
ENSG00000158825.5	CDA	0.132779	12	4	0.0708645	Brain_Putamen_basal_ganglia	0.728443	Brain_Nucleus_accumbens_basal_ganglia	9.14567	2.23381e-16	0.336095	-1.80634	1.68331	-0.429193	0.903365	4	0
ENSG00000138698.14	RAP1GDS1	0.132935	12	3	0.0879539	Brain_Cortex	0.751863	Brain_Substantia_nigra	8.94278	2.41508e-17	0.841364	-1.04068	1.70629	0.323929	0.892893	3	0
ENSG00000148482.11	SLC39A12	0.132962	7	3	0.135877	Brain_Caudate_basal_ganglia	0.928978	Brain_Frontal_Cortex_BA9	6.02239	3.67143e-50	0.24524	-1.49132	0.798627	-0.162621	0.67286	3	0
ENSG00000132313.14	MRPL35	0.132978	13	3	0.0458128	Brain_Hypothalamus	0.981329	Brain_Caudate_basal_ganglia	10.0351	1.97365e-17	0.78523	-0.023403	1.99711	1.22715	0.635787	3	0
ENSG00000109787.12	KLF3	0.133093	13	3	0.0320393	Brain_Caudate_basal_ganglia	0.528169	Brain_Cerebellum	9.9165	1.34885e-18	0.575469	0.630804	2.14392	1.11667	0.362139	3	0
ENSG00000254827.5	SLC22A18AS	0.133104	9	5	0.00684007	Brain_Cortex	0.986741	Brain_Spinal_cord_cervical_c-1	3.9982	6.99762e-19	0.21263	-0.452284	2.70453	0.703228	1.27912	5	0
ENSG00000183092.16	BEGAIN	0.133175	12	4	0.0593693	Brain_Cerebellar_Hemisphere	0.310559	Brain_Hypothalamus	8.13372	6.7083e-18	0.576596	-1.88545	1.35768	-1.00163	1.03566	4	0
ENSG00000261787.1	TCF24	0.133212	2	1	0.133212	Brain_Frontal_Cortex_BA9	0.133212	Brain_Substantia_nigra	2	3.3547e-17	2	1.50156	1.50156	1.50156	2.22045e-16	1	0
ENSG00000272325.1	NUDT3	0.133224	13	4	0.0235005	Brain_Hippocampus	0.232271	Brain_Cerebellum	6.7697	9.36882e-18	0.798117	1.19453	2.2652	1.5435	0.399667	4	0
ENSG00000188175.9	HEPACAM2	0.133261	3	1	0.133261	Brain_Anterior_cingulate_cortex_BA24	0.133261	Brain_Spinal_cord_cervical_c-1	3	6.08744e-17	3	1.50136	1.50136	1.50136	2.22045e-16	1	0
ENSG00000109927.9	TECTA	0.133283	11	2	0.0454008	Brain_Caudate_basal_ganglia	0.581066	Brain_Anterior_cingulate_cortex_BA24	9.00001	6.78208e-23	1.74901	-0.551829	2.00092	0.679215	0.65224	2	0
ENSG00000166333.13	ILK	0.133288	10	4	0.00947484	Brain_Cerebellar_Hemisphere	0.263312	Brain_Putamen_basal_ganglia	5.56726	4.61955e-18	0.48372	-2.59443	1.1186	-1.43115	1.00663	4	0
ENSG00000103111.14	MON1B	0.133317	13	5	0.00582356	Brain_Anterior_cingulate_cortex_BA24	0.965564	Brain_Caudate_basal_ganglia	8.10739	0.00234254	0.345526	-0.509734	2.75755	0.71083	0.946417	5	0
ENSG00000179846.9	NKPD1	0.133351	2	1	0.133351	Brain_Cortex	0.133351	Brain_Cortex	2	3.3547e-17	2	-1.50102	-1.50102	-1.50102	0	1	0
ENSG00000183378.11	OVCH2	0.133464	2	2	0.0447671	Brain_Cerebellar_Hemisphere	0.0658423	Brain_Cerebellum	1.91227	0.0877302	0.0877302	-2.00684	-1.8395	-1.92317	0.118327	2	0
ENSG00000177191.2	B3GNT8	0.133478	13	3	0.0192737	Brain_Hypothalamus	0.835819	Brain_Amygdala	8.37595	5.99211e-20	0.833569	-1.04493	2.34019	0.163194	0.863848	3	0
ENSG00000139734.17	DIAPH3	0.133555	11	6	0.0184809	Brain_Anterior_cingulate_cortex_BA24	0.909924	Brain_Hippocampus	4.23592	2.78892e-17	0.177121	-2.35584	1.64396	-0.552753	1.41163	6	0
ENSG00000176422.13	SPRYD4	0.133654	12	5	0.0576632	Brain_Cortex	0.613692	Brain_Anterior_cingulate_cortex_BA24	6.34148	5.43526e-17	0.688351	-1.89825	1.49253	-0.161421	1.46279	5	0
ENSG00000188133.5	TMEM215	0.133684	9	2	0.0461468	Brain_Anterior_cingulate_cortex_BA24	0.384057	Brain_Hypothalamus	6.94499	2.68632e-19	1.99327	-0.870445	1.99405	1.17204	1.16728	2	0
ENSG00000198060.9	MARCH5	0.133696	12	3	0.0278002	Brain_Hippocampus	0.915013	Brain_Cerebellar_Hemisphere	8.17352	2.92796e-17	1.25663	-2.20009	0.106718	-0.782033	0.894899	3	0
ENSG00000141527.16	CARD14	0.13385	13	5	0.154551	Brain_Frontal_Cortex_BA9	0.91728	Brain_Amygdala	7.34884	5.86192e-18	0.323858	-1.42364	1.02079	-0.628792	0.662716	5	0
ENSG00000143457.10	GOLPH3L	0.133913	12	2	0.0534807	Brain_Anterior_cingulate_cortex_BA24	0.243877	Brain_Substantia_nigra	11.069	1.44993e-18	0.84228	-1.93102	1.33808	-0.409075	1.30806	2	0
ENSG00000235173.6	HGH1	0.133925	13	3	0.024863	Brain_Amygdala	0.871344	Brain_Anterior_cingulate_cortex_BA24	7.07183	2.86546e-17	0.999545	-0.745844	2.24353	1.08649	1.3059	3	0
ENSG00000276851.1	RP5-875H18.9	0.133947	5	2	0.0536459	Brain_Cerebellar_Hemisphere	0.855049	Brain_Substantia_nigra	3.38804	1.63879e-18	1.59159	-1.92968	-0.18268	-1.49053	0.74646	2	0
ENSG00000172757.12	CFL1	0.133947	1	1	0.133947	Brain_Caudate_basal_ganglia	0.133947	Brain_Caudate_basal_ganglia	1	1	1	1.49872	1.49872	1.49872	#N/A	1	0
ENSG00000069712.12	KIAA1107	0.133961	5	3	0.0266718	Brain_Cerebellar_Hemisphere	0.266624	Brain_Cortex	3.74401	4.08524e-19	0.261964	1.11087	2.21629	1.96768	0.481677	3	0
ENSG00000164049.14	FBXW12	0.13403	10	1	0.101033	Brain_Amygdala	0.847331	Brain_Anterior_cingulate_cortex_BA24	9.72708	1.96114e-19	9.72708	-1.63986	0.192525	-1.45663	0.579453	1	0
ENSG00000198478.7	SH3BGRL2	0.134037	12	5	0.0252095	Brain_Frontal_Cortex_BA9	0.6339	Brain_Spinal_cord_cervical_c-1	5.62477	1.59466e-18	0.281018	-0.938018	2.23818	1.30782	1.04038	5	0
ENSG00000170190.15	SLC16A5	0.1342	6	4	0.33132	Brain_Cerebellum	0.848025	Brain_Cerebellar_Hemisphere	3.73464	5.35159e-17	0.169048	-0.971459	0.805717	-0.346919	0.754036	4	0
ENSG00000126934.13	MAP2K2	0.134257	13	3	0.164408	Brain_Cerebellar_Hemisphere	0.99504	Brain_Hypothalamus	10.589	2.83221e-19	0.380441	-0.0679863	1.3904	0.330744	0.472434	3	0
ENSG00000081818.3	PCDHB4	0.134295	13	2	0.163416	Brain_Spinal_cord_cervical_c-1	0.775498	Brain_Caudate_basal_ganglia	12.3947	2.51203e-17	0.605264	-0.28519	1.39367	-0.0682961	0.487997	2	0
ENSG00000143520.6	FLG2	0.134347	9	1	0.134347	Brain_Anterior_cingulate_cortex_BA24	0.134347	Brain_Amygdala	9	3.91158e-33	9	-1.49718	-1.49718	-1.49718	1.57009e-16	1	0
ENSG00000177045.7	SIX5	0.134399	2	2	0.052764	Brain_Caudate_basal_ganglia	0.815545	Brain_Spinal_cord_cervical_c-1	1.36656	0.633443	0.633443	-0.233278	1.93685	0.851785	1.53451	2	0
ENSG00000119138.4	KLF9	0.134428	13	4	0.0451714	Brain_Putamen_basal_ganglia	0.701899	Brain_Amygdala	8.63534	1.01995e-17	0.602652	-2.00306	0.907148	-0.68466	0.785857	4	0
ENSG00000251532.1	CTD-2245E15.3	0.134459	12	3	0.1778	Brain_Spinal_cord_cervical_c-1	0.57686	Brain_Hippocampus	9.50885	4.70101e-17	0.877807	-1.34756	0.770437	-0.849458	0.717307	3	0
ENSG00000105520.10	PLPPR2	0.134476	6	2	0.153946	Brain_Cerebellar_Hemisphere	0.806435	Brain_Cortex	5.55254	6.04208e-20	0.311239	-1.42573	-0.245028	-1.1828	0.472574	2	0
ENSG00000129515.18	SNX6	0.134535	12	3	0.0291238	Brain_Amygdala	0.992016	Brain_Spinal_cord_cervical_c-1	9.64609	1.25171e-17	0.839507	-0.0134936	2.18181	0.201227	0.626658	3	0
ENSG00000105609.16	LILRB5	0.13458	2	2	0.182872	Brain_Nucleus_accumbens_basal_ganglia	0.218248	Brain_Caudate_basal_ganglia	1.18019	0.819813	0.819813	-1.2312	1.33196	0.0503815	1.81243	2	0
ENSG00000104738.16	MCM4	0.134619	12	2	0.155002	Brain_Caudate_basal_ganglia	0.730204	Brain_Anterior_cingulate_cortex_BA24	11.2203	6.25589e-18	0.727701	-0.344855	1.42208	1.18012	0.527931	2	0
ENSG00000143669.13	LYST	0.134622	9	3	0.136034	Brain_Substantia_nigra	0.549019	Brain_Cerebellum	6.42849	1.34232e-17	0.376762	-1.49072	0.599231	-0.0918606	1.03674	3	0
ENSG00000275023.4	MLLT6	0.134643	12	3	0.0260367	Brain_Anterior_cingulate_cortex_BA24	0.809416	Brain_Cerebellum	10.1262	1.14009e-17	0.383762	-2.22566	0.24118	-1.8769	0.830025	3	0
ENSG00000171823.6	FBXL14	0.134676	9	2	0.0452646	Brain_Cerebellar_Hemisphere	0.914595	Brain_Substantia_nigra	8.0055	1.56686e-17	0.994501	-2.00219	2.00219	-0.901777	1.75936	2	0
ENSG00000236255.1	AC009404.2	0.13475	13	3	0.0733244	Brain_Hypothalamus	0.953526	Brain_Cerebellum	9.79706	7.54207e-18	0.521287	-1.79081	1.34963	-0.110801	1.13667	3	0
ENSG00000240747.7	KRBOX1	0.134764	8	2	0.265016	Brain_Cerebellum	0.62221	Brain_Caudate_basal_ganglia	6.43698	3.82498e-18	1.56302	-1.11461	1.08566	-0.48681	0.993985	2	0
ENSG00000166352.15	C11orf74	0.134802	13	3	0.034016	Brain_Anterior_cingulate_cortex_BA24	0.735823	Brain_Cerebellum	8.49272	3.02774e-17	0.644981	-1.96589	2.11988	0.663242	1.45832	3	0
ENSG00000039537.13	C6	0.134847	7	4	0.0883989	Brain_Hypothalamus	0.678564	Brain_Cerebellum	3.16552	1.87433e-17	0.417947	-1.52824	1.7039	0.272963	1.37226	4	0
ENSG00000120963.11	ZNF706	0.134897	8	3	0.0721788	Brain_Putamen_basal_ganglia	0.751631	Brain_Anterior_cingulate_cortex_BA24	5.03005	2.65395e-17	0.978947	0.316489	1.79799	0.896537	0.517108	3	0
ENSG00000165084.15	C8orf34	0.135026	9	3	0.099776	Brain_Hypothalamus	0.725359	Brain_Nucleus_accumbens_basal_ganglia	6.17495	3.07722e-18	0.547359	-0.535367	1.64594	0.283848	0.859784	3	0
ENSG00000166192.14	SENP8	0.135073	13	2	0.320407	Brain_Amygdala	0.635889	Brain_Hypothalamus	11.5311	6.24641e-19	1.46889	-0.993621	0.884311	-0.615993	0.72294	2	0
ENSG00000272824.1	RP6-74O6.6	0.135078	5	4	0.0175898	Brain_Frontal_Cortex_BA9	0.687412	Brain_Anterior_cingulate_cortex_BA24	2.3505	9.54269e-17	0.187549	-2.37414	0.449473	-0.452476	1.28393	4	0
ENSG00000180530.10	NRIP1	0.135166	2	2	0.0464126	Brain_Cerebellum	0.617775	Brain_Caudate_basal_ganglia	1.15654	0.843462	0.843462	-1.99162	-0.499006	-1.24531	1.05544	2	0
ENSG00000117122.13	MFAP2	0.135173	12	3	0.0818559	Brain_Hypothalamus	0.561516	Brain_Amygdala	10.4225	3.27355e-17	0.383682	-0.970726	1.74002	0.620721	0.639206	3	0
ENSG00000139973.16	SYT16	0.135185	6	2	0.0704187	Brain_Caudate_basal_ganglia	0.686126	Brain_Cortex	5.06805	5.78113e-33	0.931948	-0.404119	1.80921	-0.0352308	0.903587	2	0
ENSG00000189319.13	FAM53B	0.135215	5	2	0.045463	Brain_Cerebellar_Hemisphere	0.466863	Brain_Caudate_basal_ganglia	3.54154	1.01771e-33	1.45846	-0.727593	2.00034	0.90917	1.49415	2	0
ENSG00000262814.7	MRPL12	0.135215	12	6	0.0174826	Brain_Caudate_basal_ganglia	0.814042	Brain_Spinal_cord_cervical_c-1	6.42897	7.01916e-17	0.233277	-2.3764	0.235214	-1.31709	0.737495	6	0
ENSG00000136717.14	BIN1	0.13522	13	5	0.0266571	Brain_Substantia_nigra	0.991629	Brain_Cortex	6.92144	3.58815e-17	0.278531	-2.2165	1.54483	-0.361232	1.27865	5	0
ENSG00000102996.4	MMP15	0.135285	12	2	0.0563906	Brain_Cerebellar_Hemisphere	0.717795	Brain_Hippocampus	10.0527	3.25009e-17	1.89862	0.361408	1.908	1.70709	0.491263	2	0
ENSG00000162949.16	CAPN13	0.135307	5	1	0.135307	Brain_Caudate_basal_ganglia	0.135307	Brain_Frontal_Cortex_BA9	5	1.839e-32	5	-1.4935	-1.4935	-1.4935	1.57009e-16	1	0
ENSG00000162992.3	NEUROD1	0.135322	4	1	0.135322	Brain_Amygdala	0.135322	Brain_Anterior_cingulate_cortex_BA24	4	2.01447e-17	4	-1.49344	-1.49344	-1.49344	3.14018e-16	1	0
ENSG00000135519.6	KCNH3	0.135573	3	2	0.0535806	Brain_Substantia_nigra	0.239816	Brain_Cerebellum	2.50697	0.0651905	0.427843	1.17545	1.93021	1.67631	0.433772	2	0
ENSG00000185339.8	TCN2	0.135704	13	5	0.0102562	Brain_Spinal_cord_cervical_c-1	0.856463	Brain_Nucleus_accumbens_basal_ganglia	7.40866	1.73039e-16	0.867252	-2.56707	1.00546	-0.857312	1.13857	5	0
ENSG00000152484.13	USP12	0.13572	3	3	0.089593	Brain_Cerebellum	0.761154	Brain_Cortex	1.52052	0.492588	0.492588	-1.69755	1.6328	0.0797398	1.67646	3	0
ENSG00000253846.2	PCDHGA10	0.135723	10	4	0.174527	Brain_Amygdala	0.963861	Brain_Putamen_basal_ganglia	5.06474	1.60428e-32	0.556492	-1.3578	1.07884	0.0809271	0.821828	4	0
ENSG00000116106.11	EPHA4	0.135801	11	3	0.0223952	Brain_Putamen_basal_ganglia	0.902409	Brain_Amygdala	8.03788	5.00521e-17	0.840957	-2.2836	-0.122619	-0.591397	0.862638	3	0
ENSG00000113716.12	HMGXB3	0.135824	13	2	0.226534	Brain_Cerebellar_Hemisphere	0.991626	Brain_Cerebellum	11.6569	3.74762e-17	0.997907	-1.20934	0.806136	0.204213	0.598647	2	0
ENSG00000122877.15	EGR2	0.135888	12	3	0.019676	Brain_Putamen_basal_ganglia	0.517914	Brain_Amygdala	6.86357	7.09924e-18	0.502334	-1.86301	2.33247	0.0926156	1.79634	3	0
ENSG00000197275.13	RAD54B	0.135903	12	3	0.0595976	Brain_Cortex	0.848676	Brain_Amygdala	7.08621	3.26746e-18	0.912301	-1.00656	1.88376	0.428189	1.03673	3	0
ENSG00000159086.14	PAXBP1	0.135937	9	4	0.0960011	Brain_Cortex	0.899643	Brain_Substantia_nigra	5.47607	9.37627e-18	0.18781	-1.66456	0.904335	-0.656475	0.883849	4	0
ENSG00000197362.14	ZNF786	0.135966	13	1	0.134626	Brain_Hippocampus	0.146141	Brain_Substantia_nigra	12.9931	5.34162e-17	12.9931	-1.49611	-1.4533	-1.49058	0.0117137	1	0
ENSG00000108671.9	PSMD11	0.136143	7	3	0.0241702	Brain_Spinal_cord_cervical_c-1	0.628983	Brain_Frontal_Cortex_BA9	5.17258	2.30811e-33	0.184475	-2.25441	-0.483158	-1.93556	0.648014	3	0
ENSG00000100968.13	NFATC4	0.136195	11	4	0.035396	Brain_Frontal_Cortex_BA9	0.389944	Brain_Amygdala	5.17515	2.16599e-19	0.989893	-0.859718	2.1038	1.31077	0.821041	4	0
ENSG00000145293.15	ENOPH1	0.136249	5	1	0.122924	Brain_Putamen_basal_ganglia	0.15276	Brain_Substantia_nigra	4.98657	6.87485e-17	4.98657	-1.54262	-1.42985	-1.4879	0.0493323	1	0
ENSG00000132254.12	ARFIP2	0.136296	11	2	0.0515288	Brain_Cortex	0.616208	Brain_Hippocampus	7.27748	1.93283e-17	3.58333	-1.32026	1.94705	0.918312	1.39196	2	0
ENSG00000230555.2	RP11-517P14.2	0.136298	13	2	0.0288626	Brain_Substantia_nigra	0.347476	Brain_Cerebellum	11.0022	5.46438e-17	1.65597	0.939495	2.18536	1.74699	0.321649	2	0
ENSG00000130037.4	KCNA5	0.136346	10	5	0.0135299	Brain_Substantia_nigra	0.922465	Brain_Anterior_cingulate_cortex_BA24	5.32791	1.0286e-17	0.217692	-1.63013	2.46951	0.813494	1.63585	5	0
ENSG00000168090.9	COPS6	0.136359	7	3	0.0199611	Brain_Cerebellum	0.67832	Brain_Cortex	4.25577	9.68103e-18	0.479491	-2.32708	0.414756	-0.542591	1.2976	3	0
ENSG00000213889.10	PPM1N	0.136406	12	2	0.0531098	Brain_Putamen_basal_ganglia	0.89052	Brain_Anterior_cingulate_cortex_BA24	10.4094	5.26769e-17	1.25692	-0.251449	1.93403	0.328358	0.695496	2	0
ENSG00000171310.10	CHST11	0.136439	13	4	0.0619031	Brain_Cerebellar_Hemisphere	0.608222	Brain_Putamen_basal_ganglia	6.91578	2.77514e-18	0.763241	-1.36534	1.86699	0.526648	1.17428	4	0
ENSG00000078902.15	TOLLIP	0.136451	13	7	0.0187757	Brain_Cerebellar_Hemisphere	0.849327	Brain_Cerebellum	3.99891	8.64371e-18	0.283986	-2.34995	1.33245	-0.0683238	1.36541	7	0
ENSG00000175575.12	PAAF1	0.136484	12	1	0.105358	Brain_Frontal_Cortex_BA9	0.258307	Brain_Amygdala	11.6645	7.20496e-20	11.6645	-1.61942	-1.1304	-1.46685	0.147743	1	0
ENSG00000130487.5	KLHDC7B	0.136515	5	3	0.0339378	Brain_Frontal_Cortex_BA9	0.709784	Brain_Amygdala	3.23268	1.01862e-17	0.78444	-2.12081	0.372146	-0.380863	1.1178	3	0
ENSG00000159228.12	CBR1	0.136528	12	4	0.0524379	Brain_Frontal_Cortex_BA9	0.999364	Brain_Spinal_cord_cervical_c-1	9.67029	5.41122e-18	0.350067	-1.93952	-0.000796562	-1.24517	0.60234	4	0
ENSG00000128487.16	SPECC1	0.136562	13	3	0.0131891	Brain_Caudate_basal_ganglia	0.845687	Brain_Spinal_cord_cervical_c-1	7.53352	3.47052e-17	2.07361	-0.194624	2.47862	1.14828	0.775975	3	0
ENSG00000187479.5	C11orf96	0.13661	9	4	0.0135253	Brain_Amygdala	0.982187	Brain_Hippocampus	5.73444	4.81566e-33	0.450522	-2.46963	0.0223272	-0.848181	0.855744	4	0
ENSG00000271882.1	KB-1410C5.5	0.136709	9	1	0.136709	Brain_Anterior_cingulate_cortex_BA24	0.136709	Brain_Caudate_basal_ganglia	9	0	9	-1.48816	-1.48816	-1.48816	1.75542e-16	1	0
ENSG00000246922.8	UBAP1L	0.136792	4	3	0.0494486	Brain_Cerebellar_Hemisphere	0.67873	Brain_Cerebellum	1.96914	0.0345995	0.90823	-1.9647	1.43781	-0.676033	1.56835	3	0
ENSG00000105669.13	COPE	0.136814	13	3	0.230618	Brain_Cerebellum	0.932452	Brain_Nucleus_accumbens_basal_ganglia	10.5435	4.68913e-18	0.739896	-0.614167	1.19877	0.182997	0.809975	3	0
ENSG00000076924.11	XAB2	0.13687	10	2	0.0128174	Brain_Anterior_cingulate_cortex_BA24	0.274379	Brain_Frontal_Cortex_BA9	8.82104	6.66441e-17	0.792197	-2.4888	-1.09303	-1.85817	0.369793	2	0
ENSG00000164035.9	EMCN	0.136906	13	3	0.0196449	Brain_Nucleus_accumbens_basal_ganglia	0.940907	Brain_Cerebellar_Hemisphere	10.0476	2.19339e-17	0.973677	-0.0741297	2.33306	0.360477	0.605671	3	0
ENSG00000149761.8	NUDT22	0.136979	11	3	0.0260419	Brain_Caudate_basal_ganglia	0.543931	Brain_Frontal_Cortex_BA9	5.99301	2.00193e-18	1.97509	-0.884284	2.22559	0.385418	1.30074	3	0
ENSG00000272853.1	RP11-398C13.6	0.136982	5	2	0.101	Brain_Putamen_basal_ganglia	0.849114	Brain_Anterior_cingulate_cortex_BA24	4.47794	1.02641e-16	0.522056	-1.64002	-0.19025	-0.480205	0.648359	2	0
ENSG00000149657.19	LSM14B	0.136985	12	3	0.0942165	Brain_Cerebellar_Hemisphere	0.862783	Brain_Hypothalamus	8.99675	7.42188e-17	0.716777	-0.572703	1.67356	0.352829	0.587559	3	0
ENSG00000188486.3	H2AFX	0.136989	9	1	0.132412	Brain_Cortex	0.173396	Brain_Hippocampus	8.85364	6.27079e-17	8.85364	-1.50466	-1.36137	-1.47441	0.0601307	1	0
ENSG00000268836.1	LA16c-OS12.2	0.137015	13	1	0.0420461	Brain_Caudate_basal_ganglia	0.277975	Brain_Hippocampus	12.2825	8.95889e-18	12.2825	1.08488	2.03306	1.44646	0.210016	1	0
ENSG00000187609.15	EXD3	0.137028	9	6	0.0664418	Brain_Anterior_cingulate_cortex_BA24	0.986634	Brain_Cerebellum	3.2203	1.65017e-17	0.112581	-1.42499	1.83543	0.268742	1.23066	6	0
ENSG00000203722.7	RAET1G	0.137091	13	2	0.0173032	Brain_Anterior_cingulate_cortex_BA24	0.588523	Brain_Cortex	12.0107	7.39183e-19	0.809681	-2.3802	-0.540977	-1.81628	0.418312	2	0
ENSG00000111432.4	FZD10	0.137156	1	1	0.137156	Brain_Cortex	0.137156	Brain_Cortex	1	1	1	-1.48646	-1.48646	-1.48646	#N/A	1	0
ENSG00000166455.13	C16orf46	0.137255	10	4	0.0362232	Brain_Putamen_basal_ganglia	0.886371	Brain_Amygdala	6.10737	9.27205e-19	0.240117	-0.142898	2.09441	1.11145	0.64313	4	0
ENSG00000173209.22	AHSA2	0.137384	13	1	0.0847547	Brain_Cerebellar_Hemisphere	0.206137	Brain_Hippocampus	12.7096	2.57241e-17	12.7096	1.26426	1.72374	1.47059	0.123989	1	0
ENSG00000149634.4	SPATA25	0.137384	12	3	0.0474119	Brain_Hippocampus	0.950743	Brain_Cerebellum	7.80422	2.68648e-17	0.803903	-1.9826	0.0617743	-1.41346	0.687553	3	0
ENSG00000104967.6	NOVA2	0.137424	11	1	0.137424	Brain_Cerebellar_Hemisphere	0.137424	Brain_Anterior_cingulate_cortex_BA24	11	1.18453e-32	11	-1.48545	1.48545	-0.675206	1.38771	1	0
ENSG00000196313.11	POM121	0.137484	8	3	0.13337	Brain_Cerebellum	0.520599	Brain_Cortex	5.73224	6.35425e-17	0.315547	-1.50094	1.05898	-0.706392	1.12528	3	0
ENSG00000182327.7	GLTPD2	0.137532	9	2	0.0536508	Brain_Amygdala	0.272169	Brain_Frontal_Cortex_BA9	8.21759	1.08589e-18	0.782405	1.09808	1.92965	1.66407	0.35581	2	0
ENSG00000148484.17	RSU1	0.137542	12	3	0.0697638	Brain_Anterior_cingulate_cortex_BA24	0.590278	Brain_Cortex	9.88744	1.11145e-16	0.418151	-1.81344	1.42599	-1.00819	0.91221	3	0
ENSG00000276462.1	BX255923.3	0.137547	1	1	0.137547	Brain_Cerebellum	0.137547	Brain_Cerebellum	1	1	1	1.48499	1.48499	1.48499	#N/A	1	0
ENSG00000273514.1	FOXD4L6	0.137547	2	1	0.137547	Brain_Cerebellar_Hemisphere	0.137547	Brain_Cerebellar_Hemisphere	2	3.3547e-17	2	1.48499	1.48499	1.48499	0	1	0
ENSG00000132274.15	TRIM22	0.137584	13	3	0.0146976	Brain_Nucleus_accumbens_basal_ganglia	0.790236	Brain_Caudate_basal_ganglia	10.5701	3.03367e-17	0.427093	-0.295849	2.43975	1.74148	0.927587	3	0
ENSG00000127666.9	TICAM1	0.137589	12	5	0.0186739	Brain_Amygdala	0.71716	Brain_Hippocampus	6.63019	1.72403e-17	0.38796	0.362256	2.35198	1.94411	0.687478	5	0
ENSG00000203801.8	LINC00222	0.13761	3	3	0.0783515	Brain_Cerebellum	0.854033	Brain_Cortex	1.86257	0.152397	0.152397	-0.183975	1.76033	0.748559	0.974573	3	0
ENSG00000180176.14	TH	0.137613	10	4	0.03357	Brain_Anterior_cingulate_cortex_BA24	0.796586	Brain_Substantia_nigra	6.43693	7.01881e-17	0.674677	-0.257768	2.1252	1.05168	0.81091	4	0
ENSG00000160117.14	ANKLE1	0.137623	13	5	0.0247378	Brain_Cerebellar_Hemisphere	0.642472	Brain_Caudate_basal_ganglia	9.25696	3.48218e-17	0.426532	-2.24547	-0.464245	-1.58133	0.566685	5	0
ENSG00000101166.15	PRELID3B	0.137646	12	5	0.0317403	Brain_Spinal_cord_cervical_c-1	0.868314	Brain_Cerebellar_Hemisphere	6.97811	4.87861e-17	0.252139	-0.165801	2.14767	1.41192	0.615177	5	0
ENSG00000089876.11	DHX32	0.137651	8	2	0.0733711	Brain_Caudate_basal_ganglia	0.845506	Brain_Hypothalamus	6.50332	1.09731e-18	1.3402	-1.73273	1.79052	1.05382	1.31406	2	0
ENSG00000197619.13	ZNF615	0.137702	6	4	0.010721	Brain_Cerebellar_Hemisphere	0.919924	Brain_Caudate_basal_ganglia	3.57655	1.80132e-17	0.451353	-2.55166	-0.100529	-1.46618	1.03459	4	0
ENSG00000187550.8	SBK2	0.137725	2	1	0.135369	Brain_Cerebellum	0.140156	Brain_Cerebellar_Hemisphere	1.99979	0.000214204	1.99979	-1.49326	-1.47521	-1.48424	0.0127626	1	0
ENSG00000259920.1	RP11-2E11.5	0.137812	4	2	0.1879	Brain_Cerebellar_Hemisphere	0.317008	Brain_Cerebellum	3.13997	3.94851e-17	0.860027	-1.31682	1.31682	0.0790478	1.43507	2	0
ENSG00000167136.6	ENDOG	0.13787	13	2	0.0275035	Brain_Frontal_Cortex_BA9	0.175652	Brain_Substantia_nigra	12.2066	1.85432e-17	0.612711	1.35427	2.2043	1.59934	0.260514	2	0
ENSG00000114125.13	RNF7	0.137924	13	3	0.186669	Brain_Nucleus_accumbens_basal_ganglia	0.882765	Brain_Frontal_Cortex_BA9	11.4448	5.45165e-18	0.397077	-0.222838	1.3205	0.685394	0.504318	3	0
ENSG00000180535.3	BHLHA15	0.137958	12	3	0.115642	Brain_Putamen_basal_ganglia	0.970618	Brain_Nucleus_accumbens_basal_ganglia	9.77767	2.21166e-17	0.464481	-0.162564	1.57333	0.954251	0.696521	3	0
ENSG00000119865.8	CNRIP1	0.13797	11	3	0.0128384	Brain_Frontal_Cortex_BA9	0.902549	Brain_Amygdala	5.52064	6.35708e-18	1.53842	0.122442	2.48822	0.702176	0.797573	3	0
ENSG00000125945.14	ZNF436	0.137975	12	4	0.0651849	Brain_Frontal_Cortex_BA9	0.206407	Brain_Amygdala	5.43254	4.60629e-17	0.950441	-1.84399	-1.26351	-1.4309	0.229684	4	0
ENSG00000144401.14	METTL21A	0.138006	5	3	0.0900954	Brain_Caudate_basal_ganglia	0.833858	Brain_Hypothalamus	3.22679	0.0232165	0.586128	-1.69489	0.209757	-1.00083	0.826573	3	0
ENSG00000165548.10	TMEM63C	0.138019	5	4	0.0438604	Brain_Cerebellum	0.286467	Brain_Nucleus_accumbens_basal_ganglia	3.00417	6.53746e-17	0.119582	-1.43782	2.01542	1.11149	1.47885	4	0
ENSG00000075131.9	TIPIN	0.138025	13	1	0.0993016	Brain_Cerebellar_Hemisphere	0.236871	Brain_Nucleus_accumbens_basal_ganglia	12.7306	2.5068e-17	12.7306	1.18284	1.64825	1.4675	0.136554	1	0
ENSG00000120306.9	CYSTM1	0.138058	11	1	0.124064	Brain_Cerebellum	0.350768	Brain_Caudate_basal_ganglia	10.7875	2.08136e-19	10.7875	0.933102	1.53794	1.46581	0.182264	1	0
ENSG00000141655.16	TNFRSF11A	0.138073	13	4	0.027275	Brain_Hypothalamus	0.927728	Brain_Cerebellar_Hemisphere	7.87372	7.26691e-17	0.337783	-2.20756	0.675459	-0.516129	0.925457	4	0
ENSG00000134333.13	LDHA	0.138078	13	3	0.0125891	Brain_Cerebellar_Hemisphere	0.939669	Brain_Anterior_cingulate_cortex_BA24	8.50876	3.39764e-17	0.961685	-2.49519	-0.0756859	-1.50091	0.675733	3	0
ENSG00000185904.11	LINC00839	0.13814	13	2	0.0904288	Brain_Substantia_nigra	0.612858	Brain_Caudate_basal_ganglia	11.9784	2.53073e-17	0.618756	0.505998	1.69314	1.11881	0.423848	2	0
ENSG00000204420.8	MPIG6B	0.138323	12	3	0.0437076	Brain_Substantia_nigra	0.881571	Brain_Caudate_basal_ganglia	8.902	1.12219e-17	0.468445	-2.01688	2.01688	-0.34421	1.85615	3	0
ENSG00000065613.13	SLK	0.138338	11	3	0.266489	Brain_Anterior_cingulate_cortex_BA24	0.915079	Brain_Cerebellar_Hemisphere	7.09066	1.2622e-17	0.294631	-0.680268	1.11118	0.49994	0.675253	3	0
ENSG00000188636.3	LDOC1L	0.138343	3	3	0.0499204	Brain_Cerebellum	0.666954	Brain_Hippocampus	1.63405	0.543605	0.543605	-1.96065	-0.430333	-1.07155	0.794698	3	0
ENSG00000162783.10	IER5	0.138439	7	3	0.0244892	Brain_Putamen_basal_ganglia	0.612289	Brain_Cerebellum	3.89211	1.05086e-19	0.193905	-2.24937	-0.506809	-1.46003	0.893097	3	0
ENSG00000136451.8	VEZF1	0.138557	10	3	0.0777893	Brain_Amygdala	0.41624	Brain_Hypothalamus	5.14459	7.20613e-17	0.713217	-1.54666	1.76366	0.975941	1.15329	3	0
ENSG00000262209.2	PCDHGB3	0.138653	2	2	0.0516524	Brain_Putamen_basal_ganglia	0.252197	Brain_Substantia_nigra	1.73071	0.269288	0.269288	1.14503	1.94602	1.54553	0.566385	2	0
ENSG00000111276.10	CDKN1B	0.138657	8	4	0.205553	Brain_Cortex	0.862786	Brain_Nucleus_accumbens_basal_ganglia	3.47298	9.37958e-18	0.338531	-1.26589	1.26589	-0.220091	0.791389	4	0
ENSG00000204308.7	RNF5	0.138681	12	4	0.0758876	Brain_Cerebellar_Hemisphere	0.995952	Brain_Cerebellum	7.1796	5.25516e-17	0.880884	-1.70024	1.77506	0.0837051	1.26129	4	0
ENSG00000143320.8	CRABP2	0.138687	12	2	0.0451453	Brain_Amygdala	0.596523	Brain_Caudate_basal_ganglia	7.24052	3.60102e-18	4.71033	-2.0033	-0.529408	-1.3633	0.73735	2	0
ENSG00000100276.9	RASL10A	0.13869	12	4	0.112338	Brain_Putamen_basal_ganglia	0.880322	Brain_Cerebellum	5.85535	3.2776e-17	0.348548	-1.58777	0.150561	-1.08238	0.428095	4	0
ENSG00000111271.14	ACAD10	0.13871	1	1	0.13871	Brain_Amygdala	0.13871	Brain_Amygdala	1	1	1	-1.48061	-1.48061	-1.48061	#N/A	1	0
ENSG00000147416.10	ATP6V1B2	0.138717	2	2	0.0478101	Brain_Cerebellum	0.744684	Brain_Putamen_basal_ganglia	1.07164	0.928363	0.928363	-1.97905	-0.325657	-1.15236	1.16913	2	0
ENSG00000138061.11	CYP1B1	0.138755	11	3	0.034382	Brain_Cerebellum	0.977933	Brain_Amygdala	8.60007	5.46169e-20	0.546926	0.0276605	2.11556	0.373518	0.687881	3	0
ENSG00000105866.13	SP4	0.138765	8	5	0.0458032	Brain_Nucleus_accumbens_basal_ganglia	0.570231	Brain_Cortex	4.59874	5.12101e-17	0.183809	-0.567712	1.9972	0.792104	0.96214	5	0
ENSG00000050165.17	DKK3	0.138766	13	8	0.00457229	Brain_Cerebellar_Hemisphere	0.791384	Brain_Amygdala	3.63764	1.99586e-17	0.229457	-2.83572	0.525984	-0.580563	1.13301	8	0
ENSG00000249471.7	ZNF324B	0.138806	13	2	0.0258577	Brain_Cerebellum	0.852632	Brain_Substantia_nigra	11.1838	4.25349e-17	1.6883	-0.185761	2.22834	1.56969	0.787613	2	0
ENSG00000136156.12	ITM2B	0.138853	13	2	0.119363	Brain_Cerebellum	0.139099	Brain_Amygdala	10.1199	1.81397e-18	2.88009	1.47915	1.55745	1.49722	0.0343357	2	0
ENSG00000273209.1	RP11-107N15.1	0.138887	13	3	0.0692323	Brain_Hippocampus	0.774156	Brain_Hypothalamus	9.87747	1.4664e-17	0.853635	-1.1341	1.8169	1.2686	0.917145	3	0
ENSG00000188334.3	BSPH1	0.138929	1	1	0.138929	Brain_Cerebellar_Hemisphere	0.138929	Brain_Cerebellar_Hemisphere	1	1	1	1.47979	1.47979	1.47979	#N/A	1	0
ENSG00000230062.5	ANKRD66	0.138953	1	1	0.138953	Brain_Anterior_cingulate_cortex_BA24	0.138953	Brain_Anterior_cingulate_cortex_BA24	1	1	1	1.4797	1.4797	1.4797	#N/A	1	0
ENSG00000041880.14	PARP3	0.138972	11	4	0.0129589	Brain_Hypothalamus	0.789775	Brain_Putamen_basal_ganglia	6.00113	3.89782e-17	0.878024	-0.266603	2.4849	0.82957	0.702138	4	0
ENSG00000181007.8	ZFP82	0.139083	8	4	0.0102477	Brain_Cerebellum	0.465702	Brain_Hippocampus	5.57891	6.8316e-17	0.497654	0.729489	2.56736	1.95122	0.835031	4	0
ENSG00000141485.16	SLC13A5	0.139093	10	2	0.071447	Brain_Amygdala	0.49704	Brain_Cerebellar_Hemisphere	8.00235	1.44453e-17	1.83454	0.679155	1.80263	1.61262	0.408829	2	0
ENSG00000084674.14	APOB	0.139136	3	1	0.139394	Brain_Spinal_cord_cervical_c-1	0.139505	Brain_Substantia_nigra	2.99513	1.69908e-16	2.99513	-1.47805	-1.47764	-1.47782	0.000210933	1	0
ENSG00000121417.13	ZNF211	0.13927	13	4	0.00910443	Brain_Anterior_cingulate_cortex_BA24	0.796146	Brain_Spinal_cord_cervical_c-1	10.1247	1.89485e-17	0.501079	0.258339	2.60811	2.24481	0.616627	4	0
ENSG00000164258.11	NDUFS4	0.13934	12	6	0.00915139	Brain_Caudate_basal_ganglia	0.968612	Brain_Anterior_cingulate_cortex_BA24	7.04024	2.3411e-18	0.245968	-0.352123	2.60635	1.01634	0.934726	6	0
ENSG00000139168.7	ZCRB1	0.139357	13	3	0.0260894	Brain_Anterior_cingulate_cortex_BA24	0.507506	Brain_Nucleus_accumbens_basal_ganglia	10.0206	7.96213e-18	0.573115	-2.22488	-0.662726	-1.61954	0.396221	3	0
ENSG00000123243.14	ITIH5	0.139379	3	3	0.0813879	Brain_Cerebellum	0.97732	Brain_Hippocampus	1.07729	0.919006	0.919006	0.0284284	1.74269	1.11425	0.944231	3	0
ENSG00000104043.14	ATP8B4	0.139497	8	4	0.0760059	Brain_Frontal_Cortex_BA9	0.909869	Brain_Cerebellum	6.49446	4.94814e-17	0.321614	-0.113204	1.77435	0.739152	0.686818	4	0
ENSG00000179750.15	APOBEC3B	0.139524	6	2	0.145169	Brain_Nucleus_accumbens_basal_ganglia	0.209958	Brain_Anterior_cingulate_cortex_BA24	5.00039	7.53878e-18	0.999461	-1.45681	1.25368	-0.977633	1.09487	2	0
ENSG00000241544.1	LINC02029	0.139595	6	1	0.0976143	Brain_Caudate_basal_ganglia	0.173597	Brain_Putamen_basal_ganglia	5.89265	3.04301e-18	5.89265	-1.65653	-1.36074	-1.46515	0.123903	1	0
ENSG00000272335.1	RP11-53O19.3	0.139607	10	2	0.083574	Brain_Hippocampus	0.85016	Brain_Cerebellar_Hemisphere	8.81185	7.53307e-17	1.18071	-1.73032	1.11251	0.596742	0.873696	2	0
ENSG00000183624.13	HMCES	0.139629	13	3	0.00869767	Brain_Amygdala	0.916468	Brain_Cerebellar_Hemisphere	11.3353	2.09494e-18	0.607955	-2.62371	2.24357	-1.06668	1.98163	3	0
ENSG00000168070.11	MAJIN	0.139674	6	2	0.0474179	Brain_Cerebellum	0.883242	Brain_Spinal_cord_cervical_c-1	3.77195	5.37816e-17	2.22805	-1.98255	1.98255	-0.146681	1.64373	2	0
ENSG00000092841.18	MYL6	0.139684	3	1	0.139684	Brain_Frontal_Cortex_BA9	0.139684	Brain_Frontal_Cortex_BA9	3	1.1058e-16	3	-1.47697	-1.47697	-1.47697	0	1	0
ENSG00000241935.8	HOGA1	0.139752	13	2	0.0565004	Brain_Frontal_Cortex_BA9	0.0823205	Brain_Anterior_cingulate_cortex_BA24	12.0235	3.6096e-18	0.884486	-1.90716	-1.73738	-1.82453	0.0589903	2	0
ENSG00000160472.4	TMEM190	0.139793	1	1	0.139793	Brain_Hypothalamus	0.139793	Brain_Hypothalamus	1	1	1	-1.47656	-1.47656	-1.47656	#N/A	1	0
ENSG00000175782.9	SLC35E3	0.139843	13	6	0.0884878	Brain_Anterior_cingulate_cortex_BA24	0.981701	Brain_Hypothalamus	6.46407	3.4805e-17	0.236912	-1.70343	1.55493	0.391173	0.88555	6	0
ENSG00000265750.1	RP11-799B12.4	0.139864	12	2	0.0393097	Brain_Cortex	0.775192	Brain_Nucleus_accumbens_basal_ganglia	10.4186	7.32885e-18	1.0437	-2.06093	1.57649	-1.39224	1.08345	2	0
ENSG00000239732.3	TLR9	0.139911	9	3	0.0315568	Brain_Anterior_cingulate_cortex_BA24	0.235552	Brain_Amygdala	5.61811	5.34641e-19	0.864016	1.18618	2.14998	1.60392	0.340752	3	0
ENSG00000186960.10	LINC01551	0.139923	8	2	0.0488333	Brain_Amygdala	0.0751541	Brain_Hippocampus	7.23675	8.96354e-18	0.544307	1.77952	1.97004	1.83342	0.0714543	2	0
ENSG00000100473.15	COCH	0.139933	11	2	0.032051	Brain_Nucleus_accumbens_basal_ganglia	0.764783	Brain_Cortex	8.01441	5.65473e-18	2.5488	-0.697907	2.14377	0.579641	0.862122	2	0
ENSG00000241563.3	CORT	0.139941	8	2	0.036049	Brain_Spinal_cord_cervical_c-1	0.134057	Brain_Cerebellar_Hemisphere	7.26856	4.13408e-19	0.499262	-2.09637	-1.4983	-1.88477	0.187416	2	0
ENSG00000242715.7	CCDC169	0.139958	11	6	0.0889958	Brain_Cerebellum	0.772978	Brain_Hippocampus	5.22635	4.31792e-17	0.436832	-1.48396	1.70072	-0.104343	0.882885	6	0
ENSG00000177733.6	HNRNPA0	0.140001	2	1	0.140001	Brain_Cerebellar_Hemisphere	0.140001	Brain_Cerebellum	2	3.3547e-17	2	-1.47579	-1.47579	-1.47579	3.14018e-16	1	0
ENSG00000275759.1	RP11-131L12.3	0.140065	13	2	0.0489276	Brain_Nucleus_accumbens_basal_ganglia	0.150181	Brain_Putamen_basal_ganglia	12.1777	1.69214e-17	0.467441	-1.96922	-1.43889	-1.71489	0.18519	2	0
ENSG00000227502.2	LINC01268	0.140105	7	2	0.0508527	Brain_Anterior_cingulate_cortex_BA24	0.761748	Brain_Frontal_Cortex_BA9	5.10902	1.07594e-17	1.8706	-0.419138	1.95272	0.514608	1.04619	2	0
ENSG00000185813.10	PCYT2	0.140196	12	2	0.365428	Brain_Caudate_basal_ganglia	0.494157	Brain_Amygdala	11.4818	3.76952e-20	0.518152	-0.683712	0.90507	-0.551314	0.458642	2	0
ENSG00000149506.11	ZP1	0.140289	13	2	0.0559628	Brain_Cerebellum	0.685974	Brain_Caudate_basal_ganglia	10.0259	4.18164e-18	2.89515	-1.91133	0.404325	-0.619958	0.775605	2	0
ENSG00000133424.20	LARGE1	0.140324	5	4	0.0203617	Brain_Caudate_basal_ganglia	0.825749	Brain_Cortex	2.27322	2.64959e-17	0.557231	-1.71008	2.31962	0.7202	1.5661	4	0
ENSG00000155755.18	TMEM237	0.140367	13	4	0.0215296	Brain_Spinal_cord_cervical_c-1	0.999573	Brain_Frontal_Cortex_BA9	7.95132	9.78834e-18	0.730086	-2.29857	2.26835	0.208488	0.990761	4	0
ENSG00000159409.14	CELF3	0.140401	9	3	0.0517141	Brain_Cerebellum	0.483729	Brain_Caudate_basal_ganglia	6.06311	3.68385e-33	0.960934	-0.987219	1.94551	1.03169	1.37323	3	0
ENSG00000233927.4	RPS28	0.140485	13	1	0.117283	Brain_Hypothalamus	0.217141	Brain_Caudate_basal_ganglia	12.4561	6.91878e-17	12.4561	1.23417	1.56628	1.44197	0.0984967	1	0
ENSG00000107890.16	ANKRD26	0.140534	13	4	0.0112904	Brain_Nucleus_accumbens_basal_ganglia	0.809992	Brain_Caudate_basal_ganglia	8.47335	6.01907e-18	0.545458	-2.53358	0.286699	-0.978168	0.93345	4	0
ENSG00000154493.17	C10orf90	0.140582	1	1	0.140582	Brain_Cortex	0.140582	Brain_Cortex	1	1	1	-1.47363	-1.47363	-1.47363	#N/A	1	0
ENSG00000156050.8	FAM161B	0.140618	13	4	0.0393254	Brain_Cortex	0.989416	Brain_Cerebellum	6.6116	1.14286e-17	1.21549	-0.218368	2.06077	1.48112	0.822357	4	0
ENSG00000169877.9	AHSP	0.140634	10	2	0.0476243	Brain_Amygdala	0.604839	Brain_Spinal_cord_cervical_c-1	6.62283	5.70674e-18	3.37717	-1.98071	-0.517454	-1.10277	0.755608	2	0
ENSG00000163697.16	APBB2	0.140741	13	6	0.0186931	Brain_Hippocampus	0.997131	Brain_Spinal_cord_cervical_c-1	4.09251	5.4452e-18	0.422529	-0.992826	2.35159	0.464003	0.912742	6	0
ENSG00000236714.1	LINC01844	0.140827	12	2	0.0374623	Brain_Spinal_cord_cervical_c-1	0.128906	Brain_Caudate_basal_ganglia	10.4002	2.91947e-17	1.59979	1.51843	2.08069	1.81286	0.225999	2	0
ENSG00000137814.10	HAUS2	0.140835	5	2	0.0472852	Brain_Nucleus_accumbens_basal_ganglia	0.357901	Brain_Putamen_basal_ganglia	4.31333	1.17929e-17	0.644144	-1.98374	-0.919372	-1.13903	0.472233	2	0
ENSG00000156973.13	PDE6D	0.140845	7	2	0.0384643	Brain_Cortex	0.714733	Brain_Spinal_cord_cervical_c-1	5.29227	2.23265e-16	1.56756	-2.06987	0.499803	-0.668097	0.823176	2	0
ENSG00000120889.12	TNFRSF10B	0.140864	4	2	0.0546935	Brain_Cerebellar_Hemisphere	0.615058	Brain_Hippocampus	2.99811	2.17415e-18	0.979128	-1.79137	1.9213	0.606042	1.72174	2	0
ENSG00000146670.9	CDCA5	0.140901	13	2	0.0599432	Brain_Hypothalamus	0.396403	Brain_Cortex	11.9229	2.66078e-17	0.94575	0.848063	1.88121	1.19381	0.248603	2	0
ENSG00000182187.3	CRYGB	0.140902	1	1	0.140902	Brain_Spinal_cord_cervical_c-1	0.140902	Brain_Spinal_cord_cervical_c-1	1	1	1	1.47244	1.47244	1.47244	#N/A	1	0
ENSG00000091656.15	ZFHX4	0.140975	11	2	0.0456543	Brain_Anterior_cingulate_cortex_BA24	0.190301	Brain_Substantia_nigra	9.32867	7.48914e-17	1.45455	1.30969	1.99858	1.79442	0.287708	2	0
ENSG00000261997.1	RP11-212I21.4	0.141002	8	1	0.0784014	Brain_Putamen_basal_ganglia	0.544266	Brain_Amygdala	7.97795	3.55293e-17	7.97795	0.606375	1.76004	1.46924	0.532578	1	0
ENSG00000079805.16	DNM2	0.141073	13	3	0.0242274	Brain_Cortex	0.990225	Brain_Amygdala	9.23276	5.87499e-18	0.893799	-2.2535	1.07404	0.145031	0.909611	3	0
ENSG00000198707.14	CEP290	0.141088	13	3	0.0369679	Brain_Amygdala	0.78049	Brain_Nucleus_accumbens_basal_ganglia	10.7729	1.44021e-17	1.02757	-2.08612	-0.278681	-1.63736	0.611072	3	0
ENSG00000119514.6	GALNT12	0.141279	12	1	0.0969406	Brain_Substantia_nigra	0.147377	Brain_Amygdala	11.9128	1.19787e-22	11.9128	-1.65987	-1.44886	-1.46644	0.0609135	1	0
ENSG00000106351.12	AGFG2	0.141286	13	3	0.0424044	Brain_Putamen_basal_ganglia	0.768295	Brain_Amygdala	10.5289	1.72089e-17	0.607312	-2.02953	0.519237	-0.30349	0.600016	3	0
ENSG00000104432.13	IL7	0.141418	10	2	0.0509269	Brain_Anterior_cingulate_cortex_BA24	0.85108	Brain_Cerebellum	7.49743	4.21514e-18	2.45735	-1.9521	0.18774	-1.43295	0.85245	2	0
ENSG00000114638.7	UPK1B	0.141443	3	2	0.0611259	Brain_Cerebellum	0.772122	Brain_Nucleus_accumbens_basal_ganglia	2.06089	1.08606e-16	0.939106	-1.87258	0.289601	-1.15186	1.24834	2	0
ENSG00000156466.9	GDF6	0.141451	8	2	0.0806598	Brain_Caudate_basal_ganglia	0.674936	Brain_Cerebellar_Hemisphere	6.84656	6.5488e-18	1.15344	-0.419384	1.74687	-0.00313053	0.815991	2	0
ENSG00000224222.1	RP11-262I2.2	0.141514	11	4	0.137447	Brain_Hypothalamus	0.334523	Brain_Cerebellum	6.01729	8.33121e-17	0.861065	-1.48537	1.19281	0.0169565	1.31064	4	0
ENSG00000144847.12	IGSF11	0.141522	13	4	0.0476573	Brain_Cerebellum	0.953729	Brain_Caudate_basal_ganglia	10.4989	8.56461e-18	0.374779	0.058025	1.98041	1.10418	0.438935	4	0
ENSG00000260088.1	RP11-92G12.3	0.141551	13	1	0.0241433	Brain_Hippocampus	0.419418	Brain_Putamen_basal_ganglia	12.5014	3.41658e-17	12.5014	-2.25484	-0.807432	-1.4434	0.491627	1	0
ENSG00000203883.6	SOX18	0.141612	12	3	0.0646236	Brain_Hypothalamus	0.843324	Brain_Nucleus_accumbens_basal_ganglia	7.21507	4.85182e-18	0.795937	-1.84785	-0.197643	-1.01611	0.733152	3	0
ENSG00000135604.9	STX11	0.141693	9	5	0.0331413	Brain_Putamen_basal_ganglia	0.54256	Brain_Amygdala	3.92424	1.48692e-17	0.135894	-2.13037	1.88177	-0.279424	1.59711	5	0
ENSG00000114573.9	ATP6V1A	0.141726	4	2	0.0551885	Brain_Cortex	0.492975	Brain_Cerebellum	3.0174	3.76826e-17	0.982596	-1.91739	0.685584	-0.650743	1.06342	2	0
ENSG00000118961.14	LDAH	0.141749	13	1	0.11086	Brain_Spinal_cord_cervical_c-1	0.236048	Brain_Caudate_basal_ganglia	12.3087	8.01539e-18	12.3087	1.18492	1.59434	1.42957	0.152606	1	0
ENSG00000149591.16	TAGLN	0.141787	12	4	0.0564558	Brain_Nucleus_accumbens_basal_ganglia	0.840468	Brain_Cerebellum	5.66579	2.26864e-18	0.475285	0.201295	1.9075	1.28709	0.515765	4	0
ENSG00000278570.4	NR2E3	0.141983	12	3	0.0762579	Brain_Cortex	0.652116	Brain_Frontal_Cortex_BA9	6.8932	3.06275e-17	1.04507	-0.563921	1.77282	-0.0238331	0.781919	3	0
ENSG00000068971.13	PPP2R5B	0.141991	13	3	0.0957263	Brain_Frontal_Cortex_BA9	0.548668	Brain_Spinal_cord_cervical_c-1	10.4198	4.32026e-18	0.670978	-1.66594	1.66594	-0.916075	1.23642	3	0
ENSG00000229719.5	MIR194-2HG	0.142126	1	1	0.142126	Brain_Cerebellum	0.142126	Brain_Cerebellum	1	1	1	-1.46792	-1.46792	-1.46792	#N/A	1	0
ENSG00000129990.14	SYT5	0.14213	10	3	0.0152758	Brain_Cerebellum	0.623762	Brain_Amygdala	7.00108	2.92412e-18	0.698825	-2.42577	-0.490526	-1.55927	0.585157	3	0
ENSG00000168065.15	SLC22A11	0.142168	2	1	0.142168	Brain_Cerebellar_Hemisphere	0.142168	Brain_Cerebellar_Hemisphere	2	3.3547e-17	2	-1.46777	-1.46777	-1.46777	0	1	0
ENSG00000169490.16	TM2D2	0.142238	13	3	0.0450335	Brain_Spinal_cord_cervical_c-1	0.914042	Brain_Hypothalamus	11.3761	3.4631e-18	0.472276	-2.00434	0.532174	0.0523735	0.671897	3	0
ENSG00000233117.2	LINC00702	0.142255	11	1	0.141948	Brain_Cortex	0.144124	Brain_Frontal_Cortex_BA9	10.9844	3.85256e-20	10.9844	-1.46857	-1.46061	-1.4664	0.00372205	1	0
ENSG00000109066.13	TMEM104	0.142287	5	2	0.0628259	Brain_Hippocampus	0.0732399	Brain_Cerebellar_Hemisphere	4.5702	5.90693e-17	0.429803	1.79133	1.86042	1.80515	0.0308976	2	0
ENSG00000179111.8	HES7	0.142352	12	4	0.0485998	Brain_Cerebellar_Hemisphere	0.706327	Brain_Amygdala	5.74183	3.61891e-17	0.994508	-1.85127	1.97209	0.875947	1.09368	4	0
ENSG00000166557.12	TMED3	0.142366	10	3	0.0270474	Brain_Anterior_cingulate_cortex_BA24	0.549938	Brain_Hippocampus	6.47033	8.32088e-18	1.5065	-2.21083	-0.597852	-1.72216	0.644186	3	0
ENSG00000277425.1	RP5-1116H23.3	0.142399	13	2	0.0516491	Brain_Anterior_cingulate_cortex_BA24	0.509716	Brain_Frontal_Cortex_BA9	10.4806	3.61957e-17	2.51941	-1.94605	-0.65928	-1.6038	0.540884	2	0
ENSG00000162910.18	MRPL55	0.142401	13	1	0.136595	Brain_Amygdala	0.256556	Brain_Anterior_cingulate_cortex_BA24	12.9177	2.96795e-33	12.9177	1.13457	1.48859	1.46136	0.0981888	1	0
ENSG00000105281.12	SLC1A5	0.14244	10	4	0.0375815	Brain_Hippocampus	0.392192	Brain_Putamen_basal_ganglia	5.11316	3.36928e-19	0.584654	-1.68065	2.07939	1.11648	1.46066	4	0
ENSG00000165525.17	NEMF	0.142446	1	1	0.142446	Brain_Cerebellar_Hemisphere	0.142446	Brain_Cerebellar_Hemisphere	1	1	1	1.46674	1.46674	1.46674	#N/A	1	0
ENSG00000119812.18	FAM98A	0.142459	6	3	0.093425	Brain_Substantia_nigra	0.998683	Brain_Frontal_Cortex_BA9	3.6176	3.90785e-17	0.729702	-1.6776	0.808258	-0.342091	1.08242	3	0
ENSG00000100387.8	RBX1	0.142504	9	2	0.109348	Brain_Cerebellar_Hemisphere	0.253373	Brain_Anterior_cingulate_cortex_BA24	8.00007	3.37981e-25	0.999932	-1.60113	-1.14219	-1.19319	0.152978	2	0
ENSG00000105364.13	MRPL4	0.142551	10	4	0.0792294	Brain_Cerebellar_Hemisphere	0.96279	Brain_Hypothalamus	4.79158	9.73462e-19	0.162754	-0.966477	1.75518	0.20047	1.1299	4	0
ENSG00000168398.6	BDKRB2	0.142577	13	3	0.0208582	Brain_Hippocampus	0.79437	Brain_Putamen_basal_ganglia	11.0484	5.78767e-17	0.413592	0.260641	2.31054	1.281	0.523828	3	0
ENSG00000254260.1	RP11-369E15.1	0.142675	3	2	0.0590861	Brain_Anterior_cingulate_cortex_BA24	0.454403	Brain_Frontal_Cortex_BA9	2.01687	1.57009e-16	0.983134	-1.88755	-0.748094	-1.12791	0.657866	2	0
ENSG00000100344.10	PNPLA3	0.142679	8	2	0.0563582	Brain_Amygdala	0.222277	Brain_Cortex	7.17928	7.09041e-17	0.820723	-1.2205	1.90826	1.00134	0.929457	2	0
ENSG00000174004.5	NRROS	0.142706	9	6	0.07982	Brain_Nucleus_accumbens_basal_ganglia	0.992216	Brain_Hypothalamus	4.6983	1.44092e-17	0.169545	-1.14247	1.75173	0.557738	1.13233	6	0
ENSG00000130768.14	SMPDL3B	0.142709	10	3	0.124847	Brain_Hypothalamus	0.512357	Brain_Anterior_cingulate_cortex_BA24	8.67885	1.24533e-17	0.379855	-1.53474	1.53474	-0.282364	1.20332	3	0
ENSG00000273008.1	RP11-351D16.3	0.142746	13	4	0.0288084	Brain_Cerebellar_Hemisphere	0.823425	Brain_Nucleus_accumbens_basal_ganglia	7.83961	1.36789e-17	0.384373	-0.822793	2.1861	0.858003	1.13418	4	0
ENSG00000163960.11	UBXN7	0.142791	12	4	0.0110832	Brain_Spinal_cord_cervical_c-1	0.336508	Brain_Anterior_cingulate_cortex_BA24	7.52129	3.04482e-20	0.799117	0.961088	2.54006	1.80107	0.634949	4	0
ENSG00000139537.10	CCDC65	0.142805	13	2	0.174367	Brain_Cerebellar_Hemisphere	0.726228	Brain_Spinal_cord_cervical_c-1	11.775	5.41653e-18	1.14694	-1.3583	0.96864	-1.08173	0.674854	2	0
ENSG00000100664.10	EIF5	0.142848	9	3	0.0306704	Brain_Hypothalamus	0.915611	Brain_Cerebellar_Hemisphere	4.26978	2.65219e-17	1.85955	-2.16132	1.45175	-0.309328	1.22537	3	0
ENSG00000125734.15	GPR108	0.142921	13	1	0.0925893	Brain_Cerebellar_Hemisphere	0.248588	Brain_Caudate_basal_ganglia	12.4666	9.47385e-17	12.4666	1.15378	1.68189	1.43631	0.127209	1	0
ENSG00000078487.17	ZCWPW1	0.142977	13	2	0.39839	Brain_Cerebellar_Hemisphere	0.897953	Brain_Amygdala	12.3877	1.66342e-18	0.413325	-0.844499	0.407824	-0.00324461	0.377136	2	0
ENSG00000213020.9	ZNF611	0.142997	11	3	0.189995	Brain_Hypothalamus	0.798185	Brain_Frontal_Cortex_BA9	7.84841	7.33879e-18	0.845199	-1.04648	1.31059	0.102756	0.8232	3	0
ENSG00000173039.18	RELA	0.143044	9	3	0.0297141	Brain_Amygdala	0.897728	Brain_Anterior_cingulate_cortex_BA24	4.25086	3.52037e-33	0.726754	-0.2939	2.17388	0.168045	0.781281	3	0
ENSG00000100150.16	DEPDC5	0.143054	8	3	0.045523	Brain_Nucleus_accumbens_basal_ganglia	0.541792	Brain_Putamen_basal_ganglia	6.16035	3.21614e-18	0.741408	-0.610105	1.99979	1.3246	0.802795	3	0
ENSG00000104856.13	RELB	0.143107	1	1	0.143107	Brain_Cerebellar_Hemisphere	0.143107	Brain_Cerebellar_Hemisphere	1	1	1	1.46432	1.46432	1.46432	#N/A	1	0
ENSG00000154153.13	FAM134B	0.143114	11	3	0.0996088	Brain_Frontal_Cortex_BA9	0.627817	Brain_Cerebellar_Hemisphere	7.86834	8.71952e-19	0.999395	-1.64675	1.62963	1.05995	1.01374	3	0
ENSG00000144034.14	TPRKB	0.143144	13	2	0.0401579	Brain_Frontal_Cortex_BA9	0.909752	Brain_Cerebellar_Hemisphere	9.70304	3.35935e-17	3.27724	-2.05212	1.8143	0.577255	1.29012	2	0
ENSG00000085998.13	POMGNT1	0.143164	4	2	0.20163	Brain_Cerebellar_Hemisphere	0.428576	Brain_Caudate_basal_ganglia	3.25501	3.72456e-34	0.744988	-1.27692	0.79163	0.274492	1.03428	2	0
ENSG00000134759.13	ELP2	0.143176	8	3	0.0238999	Brain_Nucleus_accumbens_basal_ganglia	0.870629	Brain_Putamen_basal_ganglia	5.23168	4.06897e-17	0.903866	-0.284058	2.25873	1.16125	0.947884	3	0
ENSG00000095383.19	TBC1D2	0.143217	12	3	0.0114039	Brain_Hippocampus	0.510262	Brain_Amygdala	9.76656	1.45279e-16	0.529203	-0.823806	2.53007	1.26113	0.804401	3	0
ENSG00000178602.7	OTOS	0.143266	9	3	0.0723139	Brain_Cerebellar_Hemisphere	0.539123	Brain_Amygdala	5.91299	2.9895e-18	0.938619	-1.79714	1.33934	0.412397	1.30251	3	0
ENSG00000273218.1	LLNLR-246C6.1	0.143382	5	4	0.0295052	Brain_Cerebellum	0.181957	Brain_Putamen_basal_ganglia	3.26562	1.2328e-17	0.149985	-1.33475	2.17667	1.30479	1.49289	4	0
ENSG00000228126.1	FALEC	0.14368	13	1	0.0294844	Brain_Cerebellum	0.512253	Brain_Caudate_basal_ganglia	12.5835	9.34963e-18	12.5835	0.655334	2.17695	1.43688	0.755136	1	0
ENSG00000117691.9	NENF	0.143749	4	2	0.103443	Brain_Frontal_Cortex_BA9	0.405295	Brain_Nucleus_accumbens_basal_ganglia	2.32112	5.12079e-18	1.67888	-1.62838	1.62838	0.416101	1.41372	2	0
ENSG00000146701.11	MDH2	0.143752	13	2	0.00974614	Brain_Spinal_cord_cervical_c-1	0.811535	Brain_Hippocampus	10.1009	4.38729e-17	2.74474	0.238446	2.58471	1.62824	0.664744	2	0
ENSG00000165949.12	IFI27	0.14378	7	2	0.121907	Brain_Amygdala	0.365102	Brain_Anterior_cingulate_cortex_BA24	4.17941	3.00594e-33	2.82059	-1.54682	1.54682	-0.357893	1.40299	2	0
ENSG00000134686.18	PHC2	0.143805	13	4	0.0214933	Brain_Cerebellum	0.929614	Brain_Substantia_nigra	8.65037	1.6309e-17	0.615544	-2.2992	0.0883304	-1.17245	0.642505	4	0
ENSG00000160401.14	CFAP157	0.143867	3	3	0.0511243	Brain_Frontal_Cortex_BA9	0.637837	Brain_Cerebellum	1.9934	0.173427	0.173427	0.470726	1.95043	1.23402	0.740967	3	0
ENSG00000241837.6	ATP5O	0.143926	13	3	0.0114659	Brain_Cerebellum	0.822592	Brain_Nucleus_accumbens_basal_ganglia	10.6518	1.24644e-18	0.787643	-2.52817	-0.224213	-1.97153	0.612529	3	0
ENSG00000196372.12	ASB13	0.143937	12	5	0.0363044	Brain_Caudate_basal_ganglia	0.814105	Brain_Hypothalamus	7.48619	1.39906e-16	0.37036	-1.03313	2.0935	0.408572	0.913857	5	0
ENSG00000275066.4	SYNRG	0.143965	11	2	0.0782033	Brain_Anterior_cingulate_cortex_BA24	0.279215	Brain_Cerebellum	8.15914	2.13225e-17	2.73797	-1.76121	-1.08208	-1.60158	0.276721	2	0
ENSG00000048649.13	RSF1	0.144066	12	2	0.107683	Brain_Substantia_nigra	0.199162	Brain_Amygdala	11.003	1.30523e-17	0.969235	-1.6087	-1.28394	-1.42538	0.128702	2	0
ENSG00000180104.15	EXOC3	0.144145	13	3	0.0225675	Brain_Cerebellum	0.696121	Brain_Nucleus_accumbens_basal_ganglia	11.2158	8.36115e-07	0.422654	0.390562	2.28068	1.51795	0.502966	3	0
ENSG00000105717.13	PBX4	0.144147	5	3	0.180415	Brain_Cerebellum	0.919877	Brain_Cerebellar_Hemisphere	3.55167	1.9167e-17	0.419548	-1.33948	0.693774	-0.31104	0.96237	3	0
ENSG00000167011.8	NAT16	0.144179	13	3	0.02414	Brain_Hippocampus	0.516185	Brain_Anterior_cingulate_cortex_BA24	9.51299	1.85681e-17	0.533461	0.649237	2.25489	1.16603	0.628957	3	0
ENSG00000198216.10	CACNA1E	0.144191	9	2	0.0544221	Brain_Cerebellar_Hemisphere	0.799127	Brain_Caudate_basal_ganglia	8.00796	5.56431e-17	0.992039	0.254477	1.92346	0.43992	0.556328	2	0
ENSG00000164308.16	ERAP2	0.144269	13	1	0.144371	Brain_Caudate_basal_ganglia	0.144371	Brain_Cortex	12.9934	1.86287e-18	12.9934	-1.45971	-1.45971	-1.45971	1.69589e-16	1	0
ENSG00000104946.12	TBC1D17	0.144361	12	4	0.0150112	Brain_Amygdala	0.901755	Brain_Spinal_cord_cervical_c-1	6.67054	2.82459e-17	0.363925	-2.43211	0.623644	-0.782298	1.20336	4	0
ENSG00000183354.11	KIAA2026	0.144479	12	3	0.0324333	Brain_Cerebellar_Hemisphere	0.321243	Brain_Cortex	8.98974	1.32186e-19	1.22628	-2.13903	1.92538	1.1038	1.49635	3	0
ENSG00000112234.8	FBXL4	0.144514	13	5	0.0367467	Brain_Caudate_basal_ganglia	0.489155	Brain_Hippocampus	8.2037	9.65791e-18	0.295857	-2.08857	1.45938	0.35715	1.27423	5	0
ENSG00000125875.13	TBC1D20	0.144535	13	4	0.0180608	Brain_Caudate_basal_ganglia	0.577573	Brain_Amygdala	9.24829	2.09657e-17	0.737791	-1.8198	2.36437	-0.988014	1.0898	4	0
ENSG00000149554.12	CHEK1	0.144547	13	2	0.142522	Brain_Cerebellar_Hemisphere	0.798423	Brain_Caudate_basal_ganglia	11.5407	7.39063e-18	1.00009	-0.376176	1.46646	0.800368	0.570026	2	0
ENSG00000270115.1	RP11-415J8.7	0.14455	12	1	0.139937	Brain_Cortex	0.269519	Brain_Caudate_basal_ganglia	11.8063	3.25847e-33	11.8063	-1.47602	1.47602	-0.707024	1.32067	1	0
ENSG00000131697.17	NPHP4	0.144636	13	3	0.125856	Brain_Spinal_cord_cervical_c-1	0.944051	Brain_Cerebellum	10.2391	3.97556e-16	0.529132	-1.53065	0.933075	-0.420713	0.767351	3	0
ENSG00000044459.14	CNTLN	0.144683	11	5	0.00921361	Brain_Spinal_cord_cervical_c-1	0.997367	Brain_Substantia_nigra	5.73393	9.33236e-17	0.241554	-0.415161	2.60402	1.10397	1.19116	5	0
ENSG00000171357.5	LURAP1	0.144739	13	2	0.0862695	Brain_Caudate_basal_ganglia	0.757874	Brain_Anterior_cingulate_cortex_BA24	11.9897	4.17237e-17	0.716544	-1.71541	0.416642	0.166816	0.629861	2	0
ENSG00000148842.17	CNNM2	0.144799	12	3	0.0984017	Brain_Hypothalamus	0.871174	Brain_Frontal_Cortex_BA9	9.34613	5.13681e-18	0.466003	-1.65265	-0.162168	-1.25072	0.374364	3	0
ENSG00000272525.1	RP11-79P5.9	0.144858	12	2	0.137288	Brain_Hypothalamus	0.410905	Brain_Hippocampus	10.7318	2.25787e-17	0.980698	-1.05952	1.48597	-0.827627	0.731777	2	0
ENSG00000108924.13	HLF	0.144895	9	3	0.0801025	Brain_Cortex	0.298429	Brain_Hypothalamus	7.00014	5.3839e-19	0.905961	-1.75009	1.75009	-0.425571	1.6573	3	0
ENSG00000139641.12	ESYT1	0.144932	10	1	0.144932	Brain_Amygdala	0.144932	Brain_Hippocampus	10	4.35315e-18	10	-1.45767	-1.45767	-1.45767	2.66864e-16	1	0
ENSG00000186765.11	FSCN2	0.144949	10	5	0.0439526	Brain_Cortex	0.886052	Brain_Anterior_cingulate_cortex_BA24	5.76919	6.61885e-17	0.485247	-1.24942	2.01454	0.428575	0.863078	5	0
ENSG00000160593.18	JAML	0.145106	7	3	0.0412301	Brain_Caudate_basal_ganglia	0.988813	Brain_Cerebellar_Hemisphere	3.92	3.12335e-18	0.469968	0.0140216	2.04121	0.965843	0.974	3	0
ENSG00000097046.12	CDC7	0.145223	13	3	0.152457	Brain_Hypothalamus	0.986123	Brain_Nucleus_accumbens_basal_ganglia	10.1173	3.80293e-17	0.53246	-1.43091	1.39669	-0.137288	0.832382	3	0
ENSG00000203814.6	HIST2H2BF	0.145289	7	1	0.145289	Brain_Amygdala	0.145289	Brain_Anterior_cingulate_cortex_BA24	7	4.75651e-17	7	-1.45638	-1.45638	-1.45638	1.81299e-16	1	0
ENSG00000170468.7	RIOX1	0.145395	11	2	0.108329	Brain_Nucleus_accumbens_basal_ganglia	0.204029	Brain_Anterior_cingulate_cortex_BA24	7.00686	1.74112e-33	3.99314	-1.60575	1.60575	-0.711698	1.46126	2	0
ENSG00000168329.13	CX3CR1	0.145502	5	2	0.0509643	Brain_Anterior_cingulate_cortex_BA24	0.663347	Brain_Hypothalamus	4.0173	1.10307e-16	0.982701	-1.95178	0.435297	-1.47436	1.06753	2	0
ENSG00000177683.13	THAP5	0.145521	11	2	0.0400298	Brain_Hypothalamus	0.328935	Brain_Nucleus_accumbens_basal_ganglia	9.61233	1.20893e-16	1.15913	-2.05344	-0.976261	-1.6667	0.313827	2	0
ENSG00000150201.14	FXYD4	0.145638	11	2	0.0474393	Brain_Hippocampus	0.92777	Brain_Nucleus_accumbens_basal_ganglia	9.96002	1.47484e-17	1.02987	-1.98236	0.0906513	-1.77239	0.619304	2	0
ENSG00000103264.17	FBXO31	0.145662	11	3	0.0293147	Brain_Amygdala	0.867992	Brain_Caudate_basal_ganglia	6.86234	6.05076e-17	1.30152	-2.17923	1.16549	-0.69183	1.13477	3	0
ENSG00000168754.14	FAM178B	0.145697	6	4	0.0180313	Brain_Hippocampus	0.175649	Brain_Frontal_Cortex_BA9	4.575	1.69836e-17	0.203574	1.35427	2.36498	1.81061	0.478898	4	0
ENSG00000145687.16	SSBP2	0.145839	10	4	0.162086	Brain_Cerebellum	0.999871	Brain_Spinal_cord_cervical_c-1	5.00212	6.025e-18	0.293828	-1.39809	0.630572	-0.145977	0.525212	4	0
ENSG00000248265.1	FLJ12825	0.145844	12	5	0.0379228	Brain_Cerebellar_Hemisphere	0.712107	Brain_Amygdala	8.06812	8.50067e-18	0.360218	-2.07569	0.518711	-1.40591	0.749716	5	0
ENSG00000174738.12	NR1D2	0.145892	7	1	0.145892	Brain_Cerebellar_Hemisphere	0.145892	Brain_Anterior_cingulate_cortex_BA24	7	6.97547e-17	7	-1.45419	-1.45419	-1.45419	1.57009e-16	1	0
ENSG00000282012.1	LL22NC03-N95F10.1	0.145904	2	2	0.0561129	Brain_Hypothalamus	0.653248	Brain_Substantia_nigra	1.4453	0.554703	0.554703	0.449255	1.91016	1.17971	1.03301	2	0
ENSG00000167699.13	GLOD4	0.145912	11	2	0.0515452	Brain_Anterior_cingulate_cortex_BA24	0.939276	Brain_Hypothalamus	8.42595	3.47153e-18	2.43237	-1.94691	0.0761796	-0.851241	0.715777	2	0
ENSG00000154175.16	ABI3BP	0.146022	11	5	0.157992	Brain_Nucleus_accumbens_basal_ganglia	0.978713	Brain_Substantia_nigra	7.44943	2.24537e-16	0.291405	-1.41186	0.576382	-0.499848	0.759253	5	0
ENSG00000134802.17	SLC43A3	0.146058	11	3	0.0212091	Brain_Substantia_nigra	0.822678	Brain_Anterior_cingulate_cortex_BA24	5.37855	5.63024e-17	2.37581	-2.30424	0.357219	-0.880251	0.91565	3	0
ENSG00000156097.12	GPR61	0.146116	8	1	0.146116	Brain_Hippocampus	0.146116	Brain_Substantia_nigra	8	4.70229e-34	8	-1.45339	-1.45339	-1.45339	1.6785e-16	1	0
ENSG00000197971.14	MBP	0.146125	7	2	0.0548907	Brain_Anterior_cingulate_cortex_BA24	0.799722	Brain_Amygdala	4.74644	2.10413e-33	2.25356	-1.91974	0.253706	-1.06075	1.08462	2	0
ENSG00000261710.1	RP11-953B20.1	0.146172	1	1	0.146172	Brain_Caudate_basal_ganglia	0.146172	Brain_Caudate_basal_ganglia	1	1	1	1.45319	1.45319	1.45319	#N/A	1	0
ENSG00000184601.10	C14orf180	0.146181	13	5	0.167751	Brain_Frontal_Cortex_BA9	0.851189	Brain_Hypothalamus	9.16748	1.58546e-17	0.363026	-1.37947	1.13543	-0.676525	0.69457	5	0
ENSG00000164054.15	SHISA5	0.146192	10	3	0.0565839	Brain_Cerebellar_Hemisphere	0.469437	Brain_Amygdala	8.01202	6.11289e-17	0.918201	-1.90651	-0.723396	-0.868273	0.374231	3	0
ENSG00000136237.18	RAPGEF5	0.14622	5	4	0.0396609	Brain_Nucleus_accumbens_basal_ganglia	0.279656	Brain_Spinal_cord_cervical_c-1	2.70525	1.60494e-17	0.105622	1.08109	2.05726	1.63729	0.385596	4	0
ENSG00000186105.7	LRRC70	0.146296	2	1	0.146296	Brain_Caudate_basal_ganglia	0.146296	Brain_Hippocampus	2	3.3547e-17	2	-1.45274	-1.45274	-1.45274	2.22045e-16	1	0
ENSG00000163527.9	STT3B	0.146305	10	4	0.0520952	Brain_Amygdala	0.836443	Brain_Cerebellar_Hemisphere	5.70496	8.66481e-18	0.842257	-1.94235	1.56899	0.77636	1.08014	4	0
ENSG00000119820.10	YIPF4	0.146338	12	5	0.00118632	Brain_Frontal_Cortex_BA9	0.693988	Brain_Hippocampus	7.29758	2.72022e-18	0.265519	-3.24215	-0.393449	-1.98258	0.937159	5	0
ENSG00000134086.7	VHL	0.146345	10	3	0.0781254	Brain_Cerebellar_Hemisphere	0.770802	Brain_Cortex	6.18961	1.76094e-17	0.690211	-1.76167	1.76167	-0.395344	1.31123	3	0
ENSG00000119913.4	TECTB	0.146371	10	1	0.136238	Brain_Substantia_nigra	0.213536	Brain_Cortex	9.97745	6.91642e-17	9.97745	-1.48995	-1.2439	-1.45071	0.0773933	1	0
ENSG00000274312.1	RP11-167B3.2	0.146375	7	3	0.0279287	Brain_Frontal_Cortex_BA9	0.526354	Brain_Hypothalamus	4.21045	1.85361e-17	0.362782	-0.633582	2.19829	0.896514	0.890737	3	0
ENSG00000089234.15	BRAP	0.146382	3	2	0.0500402	Brain_Cerebellar_Hemisphere	0.13871	Brain_Frontal_Cortex_BA9	2.65573	8.97436e-19	0.344273	-1.95962	-1.48061	-1.64028	0.276556	2	0
ENSG00000081019.13	RSBN1	0.146455	11	1	0.146455	Brain_Nucleus_accumbens_basal_ganglia	0.146455	Brain_Amygdala	11	1.8494e-32	11	-1.45217	1.45217	1.18814	0.875689	1	0
ENSG00000148358.19	GPR107	0.146475	1	1	0.146475	Brain_Caudate_basal_ganglia	0.146475	Brain_Caudate_basal_ganglia	1	1	1	-1.4521	-1.4521	-1.4521	#N/A	1	0
ENSG00000047621.11	C12orf4	0.146477	8	3	0.119189	Brain_Substantia_nigra	0.90795	Brain_Amygdala	6.04787	3.58263e-19	0.886118	-1.55819	0.115625	-0.295847	0.762044	3	0
ENSG00000092847.11	AGO1	0.146574	13	3	0.0236582	Brain_Substantia_nigra	0.485075	Brain_Frontal_Cortex_BA9	11.4382	4.39328e-17	0.544585	-2.26263	0.698163	-1.97403	0.806755	3	0
ENSG00000172915.18	NBEA	0.146599	13	2	0.056743	Brain_Frontal_Cortex_BA9	0.696758	Brain_Substantia_nigra	7.73692	1.39007e-17	5.26308	0.389701	1.90528	1.3281	0.64722	2	0
ENSG00000151655.18	ITIH2	0.146615	11	3	0.0671132	Brain_Cerebellum	0.939799	Brain_Spinal_cord_cervical_c-1	7.85064	5.35504e-18	0.782081	-1.83092	0.716473	0.0149074	0.956662	3	0
ENSG00000134363.11	FST	0.146618	9	3	0.021025	Brain_Putamen_basal_ganglia	0.515626	Brain_Anterior_cingulate_cortex_BA24	7.17056	6.5957e-21	0.550445	-2.30754	-0.650102	-0.882817	0.553472	3	0
ENSG00000149929.15	HIRIP3	0.14665	11	1	0.0156454	Brain_Caudate_basal_ganglia	0.176751	Brain_Amygdala	10.8273	7.65851e-18	10.8273	1.35083	2.41709	1.44776	0.321489	1	0
ENSG00000145476.15	CYP4V2	0.146739	11	3	0.0155728	Brain_Caudate_basal_ganglia	0.490301	Brain_Amygdala	7.20226	1.51604e-17	1.1623	-2.41878	-0.689829	-1.57859	0.440638	3	0
ENSG00000167695.14	FAM57A	0.146764	13	2	0.249315	Brain_Cerebellar_Hemisphere	0.804544	Brain_Anterior_cingulate_cortex_BA24	11.4886	3.6844e-18	1.26396	-1.15202	0.723497	0.253969	0.666152	2	0
ENSG00000186207.4	LCE5A	0.146844	3	2	0.0541142	Brain_Anterior_cingulate_cortex_BA24	0.793978	Brain_Spinal_cord_cervical_c-1	2.00491	1.46344e-18	0.995093	-0.261149	1.92592	1.1969	1.26271	2	0
ENSG00000170270.4	GON7	0.146877	10	2	0.0532302	Brain_Amygdala	0.82047	Brain_Cerebellum	6.11337	2.29466e-17	3.7262	-0.226941	1.93305	0.676751	1.07793	2	0
ENSG00000164134.12	NAA15	0.146943	7	2	0.377591	Brain_Frontal_Cortex_BA9	0.603144	Brain_Cortex	6.5896	1.46155e-33	0.410403	-0.882344	0.882344	0.429928	0.779702	2	0
ENSG00000146757.13	ZNF92	0.146979	3	2	0.0871095	Brain_Frontal_Cortex_BA9	0.713832	Brain_Cerebellar_Hemisphere	2.16907	1.57009e-16	0.830931	-1.71085	-0.366714	-1.2628	0.776035	2	0
ENSG00000270659.1	RP11-105N14.1	0.146987	13	1	0.0695172	Brain_Substantia_nigra	0.562726	Brain_Spinal_cord_cervical_c-1	12.4414	4.4984e-17	12.4414	0.578798	1.81504	1.41646	0.44942	1	0
ENSG00000134780.9	DAGLA	0.147012	11	3	0.0881076	Brain_Cerebellum	0.573622	Brain_Caudate_basal_ganglia	6.43705	1.7006e-18	1.84402	-1.50364	1.70547	-0.337677	1.39062	3	0
ENSG00000186160.4	CYP4Z1	0.147023	3	2	0.056528	Brain_Cortex	0.210206	Brain_Cerebellum	2.04557	0.0238099	0.930618	1.253	1.90694	1.56572	0.327903	2	0
ENSG00000272848.1	RP1-137D17.2	0.147056	13	4	0.0503895	Brain_Substantia_nigra	0.990035	Brain_Caudate_basal_ganglia	5.93862	8.5055e-18	1.05184	-1.95664	1.05193	-0.372384	0.877613	4	0
ENSG00000134283.17	PPHLN1	0.147125	12	3	0.101929	Brain_Cortex	0.529912	Brain_Caudate_basal_ganglia	6.0728	1.3603e-18	0.489985	-1.63557	1.35668	-0.481657	1.26533	3	0
ENSG00000116698.21	SMG7	0.147156	12	2	0.0536594	Brain_Cerebellar_Hemisphere	0.784203	Brain_Amygdala	9.9512	5.17184e-17	1.84709	-1.92958	-0.273846	-1.34436	0.624544	2	0
ENSG00000146147.14	MLIP	0.147159	12	4	0.0215542	Brain_Anterior_cingulate_cortex_BA24	0.995986	Brain_Cerebellar_Hemisphere	5.9452	1.29734e-17	0.305374	-2.1929	2.29813	0.855653	1.46794	4	0
ENSG00000167895.14	TMC8	0.147161	11	4	0.0415265	Brain_Cortex	0.961193	Brain_Hippocampus	7.5244	5.98938e-17	0.38144	-2.03823	0.575554	-0.307257	0.7947	4	0
ENSG00000182541.17	LIMK2	0.147187	11	3	0.0448544	Brain_Nucleus_accumbens_basal_ganglia	0.359363	Brain_Hypothalamus	7.47576	2.62865e-17	1.11293	-2.00602	-0.916579	-1.59432	0.457199	3	0
ENSG00000124103.8	FAM209A	0.147245	1	1	0.147245	Brain_Cerebellar_Hemisphere	0.147245	Brain_Cerebellar_Hemisphere	1	1	1	1.44933	1.44933	1.44933	#N/A	1	0
ENSG00000155744.9	FAM126B	0.147329	13	4	0.0581501	Brain_Hippocampus	0.532403	Brain_Spinal_cord_cervical_c-1	7.95105	1.22512e-19	0.621497	-0.777652	1.89456	0.0646442	1.12767	4	0
ENSG00000104129.9	DNAJC17	0.147336	5	2	0.164679	Brain_Caudate_basal_ganglia	0.347492	Brain_Cerebellum	4.09899	5.72376e-17	0.901008	-1.38951	1.38951	-0.743695	1.20831	2	0
ENSG00000204394.12	VARS	0.147377	8	2	0.104021	Brain_Cerebellar_Hemisphere	0.287218	Brain_Caudate_basal_ganglia	6.00071	4.28336e-18	1.99929	-1.62567	-1.06424	-1.48531	0.259888	2	0
ENSG00000198944.5	SOWAHA	0.147412	4	3	0.0276973	Brain_Cortex	0.131463	Brain_Nucleus_accumbens_basal_ganglia	2.87062	8.12942e-18	0.302987	-2.20155	-1.50836	-1.78349	0.338449	3	0
ENSG00000203666.12	EFCAB2	0.147553	13	2	0.0989755	Brain_Cerebellum	0.96648	Brain_Caudate_basal_ganglia	11.558	9.43501e-17	1.27171	-0.543887	1.64984	0.102578	0.699031	2	0
ENSG00000072778.19	ACADVL	0.147567	7	3	0.150238	Brain_Cerebellum	0.855292	Brain_Nucleus_accumbens_basal_ganglia	5.25925	2.84197e-17	0.274303	-1.43869	0.992699	0.188286	0.919905	3	0
ENSG00000066027.11	PPP2R5A	0.147593	11	5	0.00612522	Brain_Nucleus_accumbens_basal_ganglia	0.941148	Brain_Hypothalamus	5.85898	9.1032e-17	0.683368	-2.741	0.507875	-1.09883	1.03957	5	0
ENSG00000174600.13	CMKLR1	0.147606	12	6	0.0211279	Brain_Cortex	0.765749	Brain_Substantia_nigra	5.74469	9.62523e-17	0.260488	-2.30569	1.08756	-0.812027	1.18956	6	0
ENSG00000205358.3	MT1H	0.147625	4	2	0.0533544	Brain_Hypothalamus	0.80909	Brain_Spinal_cord_cervical_c-1	2.94505	7.83447e-17	1.05495	-0.443637	1.93204	0.492901	1.01235	2	0
ENSG00000258947.6	TUBB3	0.147686	10	3	0.156852	Brain_Anterior_cingulate_cortex_BA24	0.369095	Brain_Putamen_basal_ganglia	6.00772	3.47566e-18	0.991276	-1.41574	1.41574	0.410508	1.29884	3	0
ENSG00000230606.10	AC159540.1	0.147863	6	2	0.109558	Brain_Anterior_cingulate_cortex_BA24	0.500947	Brain_Frontal_Cortex_BA9	5.54769	3.0988e-16	0.286391	-1.60018	-0.673001	-1.17421	0.371034	2	0
ENSG00000127616.17	SMARCA4	0.14787	8	2	0.0415244	Brain_Caudate_basal_ganglia	0.966752	Brain_Spinal_cord_cervical_c-1	5.98177	6.33867e-18	1.96344	0.0416828	2.03826	1.49918	0.654924	2	0
ENSG00000164741.14	DLC1	0.147891	6	4	0.0126248	Brain_Cortex	0.697986	Brain_Nucleus_accumbens_basal_ganglia	3.52907	2.22765e-18	0.478347	-2.49418	2.49418	-0.74854	1.95434	4	0
ENSG00000157227.12	MMP14	0.1481	11	4	0.110329	Brain_Frontal_Cortex_BA9	0.902005	Brain_Putamen_basal_ganglia	5.19867	1.76643e-17	0.275326	-1.59672	0.817501	-0.727636	0.847756	4	0
ENSG00000141404.15	GNAL	0.148181	12	5	0.0119121	Brain_Caudate_basal_ganglia	0.710109	Brain_Putamen_basal_ganglia	7.12103	2.31023e-17	0.276355	-1.11554	2.51474	0.683254	1.01447	5	0
ENSG00000138180.15	CEP55	0.148339	4	3	0.0209972	Brain_Hypothalamus	0.971253	Brain_Spinal_cord_cervical_c-1	2.08678	3.7915e-33	0.772361	0.036037	2.30803	0.693831	1.08937	3	0
ENSG00000134575.9	ACP2	0.148363	13	2	0.0469427	Brain_Hypothalamus	0.897381	Brain_Anterior_cingulate_cortex_BA24	11.2804	5.64548e-18	1.42344	-1.98682	-0.128971	-1.53205	0.573339	2	0
ENSG00000088320.3	REM1	0.148386	8	2	0.058901	Brain_Anterior_cingulate_cortex_BA24	0.645367	Brain_Frontal_Cortex_BA9	7.00046	7.7701e-52	0.99954	-1.88893	0.460208	-1.59529	0.830546	2	0
ENSG00000158815.10	FGF17	0.148454	11	4	0.0232339	Brain_Nucleus_accumbens_basal_ganglia	0.318179	Brain_Cerebellar_Hemisphere	7.8162	1.04028e-16	0.274567	-2.26957	0.998206	-1.69533	0.914459	4	0
ENSG00000249484.8	LINC01470	0.148463	4	3	0.0310456	Brain_Hippocampus	0.809807	Brain_Caudate_basal_ganglia	2.22874	1.91699e-32	0.667645	-2.15649	0.566953	-0.599291	1.14231	3	0
ENSG00000164626.8	KCNK5	0.148636	9	4	0.0709623	Brain_Caudate_basal_ganglia	0.894078	Brain_Frontal_Cortex_BA9	5.14659	1.67574e-17	0.448441	-1.80572	0.712293	-1.15249	0.922659	4	0
ENSG00000100890.15	KIAA0391	0.148673	11	3	0.106772	Brain_Nucleus_accumbens_basal_ganglia	0.675742	Brain_Spinal_cord_cervical_c-1	7.19409	5.23441e-17	0.992925	-1.61287	1.54708	-1.07812	0.954563	3	0
ENSG00000170289.12	CNGB3	0.148675	2	2	0.121629	Brain_Frontal_Cortex_BA9	0.580295	Brain_Cortex	1.35993	0.640071	0.640071	-1.54797	0.552954	-0.49751	1.48558	2	0
ENSG00000270750.1	RP11-461L13.3	0.14875	4	4	0.0693477	Brain_Caudate_basal_ganglia	0.689304	Brain_Substantia_nigra	1.34848	0.697215	0.697215	-1.81615	1.4894	-0.265483	1.49252	4	0
ENSG00000184007.18	PTP4A2	0.148775	12	3	0.033243	Brain_Cerebellum	0.62584	Brain_Anterior_cingulate_cortex_BA24	9.50433	1.33463e-17	0.677387	-2.12914	-0.48759	-0.901016	0.438827	3	0
ENSG00000197969.11	VPS13A	0.148848	13	4	0.0909825	Brain_Putamen_basal_ganglia	0.941013	Brain_Nucleus_accumbens_basal_ganglia	7.54361	2.9238e-17	0.352564	-1.69024	0.928492	-0.352902	0.934131	4	0
ENSG00000167123.18	CERCAM	0.148867	8	4	0.0114749	Brain_Caudate_basal_ganglia	0.438344	Brain_Frontal_Cortex_BA9	4.468	5.56174e-17	0.423667	-0.774993	2.52789	1.56045	1.066	4	0
ENSG00000107954.10	NEURL1	0.148871	5	5	0.146365	Brain_Frontal_Cortex_BA9	0.86397	Brain_Cerebellar_Hemisphere	2.63154	0.22008	0.22008	-1.45249	1.0251	-0.13371	0.983717	5	0
ENSG00000174953.13	DHX36	0.148908	13	2	0.0509409	Brain_Nucleus_accumbens_basal_ganglia	0.116712	Brain_Cortex	12.3197	6.24896e-17	0.662397	1.56873	1.95198	1.69141	0.168205	2	0
ENSG00000198125.12	MB	0.148929	9	4	0.0113565	Brain_Caudate_basal_ganglia	0.890695	Brain_Nucleus_accumbens_basal_ganglia	5.95046	9.8601e-18	0.403379	0.137425	2.53153	0.662829	0.712881	4	0
ENSG00000272121.1	RP4-555D20.4	0.148961	13	2	0.0635224	Brain_Cerebellar_Hemisphere	0.367293	Brain_Frontal_Cortex_BA9	9.8308	1.49628e-17	3.1692	-1.85552	-0.901556	-1.65986	0.324359	2	0
ENSG00000119231.10	SENP5	0.149033	11	2	0.0527578	Brain_Cerebellar_Hemisphere	0.208356	Brain_Putamen_basal_ganglia	8.80871	5.31442e-17	1.89829	-1.9369	-1.2581	-1.61407	0.2631	2	0
ENSG00000213366.12	GSTM2	0.149057	10	5	0.066537	Brain_Spinal_cord_cervical_c-1	0.864107	Brain_Nucleus_accumbens_basal_ganglia	5.97111	6.82115e-17	0.272663	0.171149	1.83479	1.3874	0.541417	5	0
ENSG00000197713.14	RPE	0.149086	11	2	0.0817555	Brain_Hippocampus	0.690039	Brain_Substantia_nigra	7.5262	2.47514e-17	3.4738	-0.398802	1.74059	0.708325	1.06178	2	0
ENSG00000178395.6	CCDC185	0.149128	1	1	0.149128	Brain_Frontal_Cortex_BA9	0.149128	Brain_Frontal_Cortex_BA9	1	1	1	1.44262	1.44262	1.44262	#N/A	1	0
ENSG00000155465.18	SLC7A7	0.149131	7	4	0.0868438	Brain_Spinal_cord_cervical_c-1	0.824217	Brain_Hippocampus	4.07598	6.11083e-17	0.395608	-1.71229	1.60548	0.638971	1.33192	4	0
ENSG00000172458.4	IL17D	0.149151	6	4	0.0698287	Brain_Nucleus_accumbens_basal_ganglia	0.955151	Brain_Cerebellum	3.81577	1.5532e-18	0.137658	-0.103535	1.81302	0.376037	0.780791	4	0
ENSG00000104818.14	CGB2	0.149225	3	1	0.128879	Brain_Caudate_basal_ganglia	0.20922	Brain_Nucleus_accumbens_basal_ganglia	2.95566	7.27172e-17	2.95566	1.25571	1.51854	1.43093	0.151741	1	0
ENSG00000138600.9	SPPL2A	0.149268	12	2	0.0413898	Brain_Spinal_cord_cervical_c-1	0.126417	Brain_Amygdala	11.3122	3.07833e-17	0.564986	-2.0396	-1.52839	-1.80611	0.161595	2	0
ENSG00000237751.2	LINC01143	0.149308	1	1	0.149308	Brain_Cerebellar_Hemisphere	0.149308	Brain_Cerebellar_Hemisphere	1	1	1	-1.44198	-1.44198	-1.44198	#N/A	1	0
ENSG00000174944.8	P2RY14	0.149402	11	4	0.258393	Brain_Frontal_Cortex_BA9	0.93053	Brain_Cerebellum	5.42028	2.09174e-17	0.544082	-1.1302	1.1302	0.101729	0.756956	4	0
ENSG00000128052.8	KDR	0.149436	10	3	0.0419273	Brain_Hypothalamus	0.500536	Brain_Cortex	5.70349	6.45601e-17	1.90497	-2.03424	-0.673647	-1.29013	0.576884	3	0
ENSG00000251408.1	RP11-586D19.2	0.149486	6	1	0.149486	Brain_Amygdala	0.149486	Brain_Spinal_cord_cervical_c-1	6	1.02071e-33	6	-1.44135	-1.44135	-1.44135	1.98603e-16	1	0
ENSG00000187210.12	GCNT1	0.149527	7	4	0.0359254	Brain_Cortex	0.877545	Brain_Nucleus_accumbens_basal_ganglia	2.82015	9.37754e-20	0.693439	-2.09777	0.196197	-0.988297	0.949321	4	0
ENSG00000131043.11	AAR2	0.149533	13	2	0.0533636	Brain_Spinal_cord_cervical_c-1	0.345914	Brain_Cortex	12.1412	4.51143e-21	0.858803	0.942545	1.93197	1.85586	0.274416	2	0
ENSG00000148408.12	CACNA1B	0.149535	13	6	0.0051849	Brain_Nucleus_accumbens_basal_ganglia	0.405422	Brain_Spinal_cord_cervical_c-1	7.20012	8.69461e-18	0.251579	0.831977	2.79532	1.69839	0.496684	6	0
ENSG00000198408.13	MGEA5	0.149618	13	1	0.141065	Brain_Caudate_basal_ganglia	0.311352	Brain_Substantia_nigra	12.9374	3.12532e-17	12.9374	1.01239	1.47184	1.43649	0.127428	1	0
ENSG00000177181.14	RIMKLA	0.14974	6	2	0.0652625	Brain_Cerebellum	0.3172	Brain_Nucleus_accumbens_basal_ganglia	5.61861	9.74831e-17	0.257324	-1.84346	1.00023	-1.23563	1.09933	2	0
ENSG00000158874.11	APOA2	0.149741	5	1	0.149741	Brain_Cortex	0.149741	Brain_Anterior_cingulate_cortex_BA24	5	3.51717e-66	5	-1.44045	-1.44045	-1.44045	1.92296e-16	1	0
ENSG00000060069.16	CTDP1	0.149743	5	1	0.149743	Brain_Cerebellum	0.149743	Brain_Amygdala	5	4.01449e-17	5	1.44044	1.44044	1.44044	1.57009e-16	1	0
ENSG00000234418.1	RP11-560I19.1	0.14978	12	2	0.0328389	Brain_Substantia_nigra	0.143151	Brain_Hippocampus	11.5583	4.49491e-21	0.393766	-2.13405	-1.46416	-1.88417	0.149919	2	0
ENSG00000139352.3	ASCL1	0.149781	9	1	0.0582227	Brain_Putamen_basal_ganglia	0.168291	Brain_Anterior_cingulate_cortex_BA24	8.90618	9.06187e-19	8.90618	-1.89402	-1.37772	-1.43508	0.172101	1	0
ENSG00000196704.11	AMZ2	0.149871	13	5	0.00663927	Brain_Cortex	0.953108	Brain_Hypothalamus	7.66828	1.67233e-17	0.335846	0.058804	2.71442	1.62988	0.719117	5	0
ENSG00000144550.12	CPNE9	0.150014	8	2	0.0904511	Brain_Putamen_basal_ganglia	0.217252	Brain_Cerebellar_Hemisphere	6.08291	8.97969e-18	1.91709	-1.69302	1.69302	-0.846511	1.43975	2	0
ENSG00000229203.1	AC103564.7	0.150075	1	1	0.150075	Brain_Anterior_cingulate_cortex_BA24	0.150075	Brain_Anterior_cingulate_cortex_BA24	1	1	1	1.43927	1.43927	1.43927	#N/A	1	0
ENSG00000166170.9	BAG5	0.150105	9	4	0.0372804	Brain_Cortex	0.15263	Brain_Frontal_Cortex_BA9	6.18712	3.94517e-18	0.220133	1.4303	2.08268	1.80069	0.291092	4	0
ENSG00000048707.13	VPS13D	0.150157	12	2	0.0518713	Brain_Cerebellar_Hemisphere	0.926955	Brain_Cortex	10.9267	3.28138e-17	0.999704	-1.9442	1.9442	0.485296	1.86954	2	0
ENSG00000272431.1	RP11-281O15.8	0.150162	9	4	0.0145878	Brain_Hippocampus	0.797155	Brain_Anterior_cingulate_cortex_BA24	6.14863	7.52142e-17	0.674487	-0.25703	2.44245	1.38751	0.78181	4	0
ENSG00000141391.13	PRELID3A	0.150213	10	3	0.033638	Brain_Spinal_cord_cervical_c-1	0.256182	Brain_Putamen_basal_ganglia	7.24987	1.36565e-17	0.87148	1.13546	2.12438	1.79301	0.280646	3	0
ENSG00000100650.15	SRSF5	0.150219	13	3	0.0326295	Brain_Amygdala	0.744084	Brain_Cerebellar_Hemisphere	10.1603	1.18338e-17	0.969626	-2.13661	0.97724	-0.703926	0.816884	3	0
ENSG00000267388.1	AF038458.5	0.150223	9	2	0.0615973	Brain_Anterior_cingulate_cortex_BA24	0.515789	Brain_Amygdala	8.00363	3.70453e-17	0.996371	-0.64985	1.86918	1.58929	0.839678	2	0
ENSG00000206069.6	TMEM211	0.150286	1	1	0.150286	Brain_Nucleus_accumbens_basal_ganglia	0.150286	Brain_Nucleus_accumbens_basal_ganglia	1	1	1	1.43852	1.43852	1.43852	#N/A	1	0
ENSG00000112559.13	MDFI	0.15031	7	3	0.0338744	Brain_Amygdala	0.366422	Brain_Frontal_Cortex_BA9	3.38882	2.39561e-18	0.930991	-1.02309	2.12156	1.18443	1.12834	3	0
ENSG00000197363.9	ZNF517	0.150311	13	1	0.108491	Brain_Putamen_basal_ganglia	0.321218	Brain_Cerebellar_Hemisphere	12.8228	1.96461e-17	12.8228	0.991957	1.60501	1.42705	0.200478	1	0
ENSG00000122863.5	CHST3	0.150412	9	3	0.0208795	Brain_Substantia_nigra	0.81377	Brain_Caudate_basal_ganglia	6.85577	2.52288e-18	0.673854	0.235565	2.31016	0.57294	0.660327	3	0
ENSG00000145428.14	RNF175	0.150452	11	3	0.0748136	Brain_Frontal_Cortex_BA9	0.986798	Brain_Nucleus_accumbens_basal_ganglia	7.80205	8.6368e-17	0.654374	-1.09444	1.78161	0.0769925	0.923351	3	0
ENSG00000115486.11	GGCX	0.150469	13	2	0.0234248	Brain_Putamen_basal_ganglia	0.148132	Brain_Nucleus_accumbens_basal_ganglia	12.253	4.62425e-17	0.464523	1.44616	2.26643	1.87016	0.22589	2	0
ENSG00000159625.14	DRC7	0.150503	7	3	0.158577	Brain_Hypothalamus	0.914083	Brain_Caudate_basal_ganglia	4.07812	2.95947e-18	1.27562	-1.40987	1.0956	0.0358979	1.12478	3	0
ENSG00000160563.13	MED27	0.150514	1	1	0.150514	Brain_Putamen_basal_ganglia	0.150514	Brain_Putamen_basal_ganglia	1	1	1	1.43772	1.43772	1.43772	#N/A	1	0
ENSG00000171813.13	PWWP2B	0.150537	12	3	0.0216876	Brain_Hypothalamus	0.512396	Brain_Anterior_cingulate_cortex_BA24	10.3472	4.36796e-20	0.687227	-2.2958	-0.655111	-1.48552	0.409094	3	0
ENSG00000160813.6	PPP1R35	0.150812	1	1	0.150812	Brain_Spinal_cord_cervical_c-1	0.150812	Brain_Spinal_cord_cervical_c-1	1	1	1	-1.43667	-1.43667	-1.43667	#N/A	1	0
ENSG00000253159.2	PCDHGA12	0.150846	13	2	0.0828078	Brain_Cerebellum	0.16731	Brain_Cerebellar_Hemisphere	11.1565	1.42954e-32	1.84347	1.3809	1.73462	1.42503	0.111122	2	0
ENSG00000040933.15	INPP4A	0.150869	9	1	0.137105	Brain_Cerebellum	0.425848	Brain_Cerebellar_Hemisphere	8.75773	3.02136e-20	8.75773	-1.48666	1.48666	0.418848	1.44639	1	0
ENSG00000197912.14	SPG7	0.151001	12	6	0.0363852	Brain_Hypothalamus	0.970906	Brain_Caudate_basal_ganglia	5.37883	5.81986e-20	0.193643	-2.0926	2.0926	-0.63575	1.338	6	0
ENSG00000188001.9	TPRG1	0.151048	4	3	0.194989	Brain_Spinal_cord_cervical_c-1	0.920145	Brain_Hypothalamus	3.33075	7.18115e-17	0.118544	-1.29596	1.06558	-0.190138	0.977283	3	0
ENSG00000139514.12	SLC7A1	0.151056	12	2	0.0641135	Brain_Cerebellar_Hemisphere	0.31475	Brain_Hippocampus	11.0583	5.80894e-17	0.941665	-1.0053	1.85139	1.61333	0.824657	2	0
ENSG00000074319.12	TSG101	0.151127	13	5	0.00931896	Brain_Cortex	0.988198	Brain_Spinal_cord_cervical_c-1	6.32064	1.83287e-19	0.599085	-2.60013	0.460346	-0.855289	0.935078	5	0
ENSG00000165819.11	METTL3	0.151132	11	4	0.0113313	Brain_Frontal_Cortex_BA9	0.920165	Brain_Substantia_nigra	8.09039	8.22405e-20	0.467153	-0.100226	2.53231	1.95171	0.866228	4	0
ENSG00000185670.7	ZBTB3	0.151248	7	2	0.0873235	Brain_Hippocampus	0.42481	Brain_Caudate_basal_ganglia	6.00179	5.16122e-19	0.998207	-1.70969	-0.798104	-0.979394	0.332868	2	0
ENSG00000221949.5	LINC01465	0.15128	9	3	0.130233	Brain_Cerebellar_Hemisphere	0.346202	Brain_Cerebellum	5.08136	6.57092e-18	1.55824	-1.51318	1.51318	-0.0196296	1.24846	3	0
ENSG00000260008.1	RP11-732A21.2	0.151288	2	2	0.0603207	Brain_Cerebellar_Hemisphere	0.783667	Brain_Hypothalamus	1.39051	0.609491	0.609491	0.274543	1.87844	1.07649	1.13413	2	0
ENSG00000174529.7	TMEM81	0.151305	12	3	0.0272883	Brain_Cerebellum	0.488531	Brain_Putamen_basal_ganglia	9.53564	3.78351e-17	0.829406	0.692647	2.20737	1.63613	0.566404	3	0
ENSG00000105429.12	MEGF8	0.15133	13	2	0.0527341	Brain_Cerebellum	0.290286	Brain_Cerebellar_Hemisphere	11.8091	4.38415e-17	1.19088	-1.93709	1.80784	-1.1847	1.32208	2	0
ENSG00000184209.14	SNRNP35	0.151338	12	3	0.197979	Brain_Amygdala	0.669253	Brain_Anterior_cingulate_cortex_BA24	9.99486	9.94437e-18	0.897742	-1.28733	1.08418	-0.44575	0.716574	3	0
ENSG00000132275.10	RRP8	0.151343	13	3	0.0204626	Brain_Spinal_cord_cervical_c-1	0.917612	Brain_Anterior_cingulate_cortex_BA24	9.98217	1.75309e-17	0.99758	0.103442	2.31776	1.25192	0.586893	3	0
ENSG00000101182.14	PSMA7	0.151372	12	2	0.0616991	Brain_Cortex	0.25699	Brain_Putamen_basal_ganglia	8.20158	5.19501e-18	3.58022	-1.86845	-1.13353	-1.30717	0.274056	2	0
ENSG00000269067.1	ZNF728	0.151434	13	2	0.0675635	Brain_Cerebellar_Hemisphere	0.916079	Brain_Amygdala	10.3861	7.67671e-18	2.32553	-1.82791	0.325612	-0.345629	0.832731	2	0
ENSG00000151917.17	BEND6	0.151438	13	1	0.145835	Brain_Cerebellum	0.180503	Brain_Nucleus_accumbens_basal_ganglia	12.938	1.67533e-17	12.938	1.33921	1.4544	1.43088	0.0293709	1	0
ENSG00000178951.8	ZBTB7A	0.151512	6	3	0.0334238	Brain_Spinal_cord_cervical_c-1	0.183256	Brain_Cerebellum	4.62282	1.11022e-16	0.433965	-2.12696	1.46285	-1.39596	1.43628	3	0
ENSG00000046604.12	DSG2	0.151513	12	3	0.0548285	Brain_Substantia_nigra	0.839181	Brain_Amygdala	6.4873	8.55084e-20	0.476351	-1.92023	-0.202941	-0.886721	0.798744	3	0
ENSG00000166851.14	PLK1	0.151573	13	4	0.0114342	Brain_Substantia_nigra	0.425967	Brain_Spinal_cord_cervical_c-1	9.22826	8.30339e-19	0.689285	0.796112	2.52914	1.8635	0.641239	4	0
ENSG00000157823.16	AP3S2	0.151625	13	2	0.0341574	Brain_Cerebellar_Hemisphere	0.32073	Brain_Cortex	11.6371	8.49168e-17	0.946189	-2.11821	-0.992958	-1.4411	0.301319	2	0
ENSG00000163673.7	DCLK3	0.151713	7	3	0.0718411	Brain_Caudate_basal_ganglia	0.876883	Brain_Hypothalamus	5.26865	4.12871e-17	0.716	-1.80012	1.15652	0.0732739	1.19729	3	0
ENSG00000132972.18	RNF17	0.151817	1	1	0.151817	Brain_Cerebellar_Hemisphere	0.151817	Brain_Cerebellar_Hemisphere	1	1	1	-1.43314	-1.43314	-1.43314	#N/A	1	0
ENSG00000100413.16	POLR3H	0.151909	13	1	0.0868585	Brain_Amygdala	0.348257	Brain_Cortex	12.0362	1.08466e-16	12.0362	0.937976	1.71221	1.37786	0.183152	1	0
ENSG00000101680.14	LAMA1	0.151968	7	4	0.0260366	Brain_Putamen_basal_ganglia	0.781822	Brain_Cortex	3.14932	1.09279e-16	0.849022	-2.22567	1.33876	-0.502262	1.0963	4	0
ENSG00000151532.13	VTI1A	0.152	12	4	0.147166	Brain_Hypothalamus	0.907256	Brain_Frontal_Cortex_BA9	8.31341	8.66776e-18	0.928342	-1.44961	1.2261	-0.740821	0.881962	4	0
ENSG00000188229.5	TUBB4B	0.152082	5	1	0.152082	Brain_Caudate_basal_ganglia	0.152082	Brain_Frontal_Cortex_BA9	5	9.67988e-112	5	-1.43222	-1.43222	-1.43222	2.48253e-16	1	0
ENSG00000144040.12	SFXN5	0.152121	13	2	0.0739674	Brain_Amygdala	0.402515	Brain_Hypothalamus	10.8248	4.25761e-18	1.95765	-0.837138	1.78681	1.31418	0.715247	2	0
ENSG00000241794.1	SPRR2A	0.152329	12	2	0.0538746	Brain_Cerebellum	0.191651	Brain_Hypothalamus	11.508	3.45439e-17	0.492046	-1.92784	1.90932	-0.372469	1.90936	2	0
ENSG00000182255.6	KCNA4	0.152381	4	2	0.0534524	Brain_Caudate_basal_ganglia	0.84519	Brain_Anterior_cingulate_cortex_BA24	3.05462	6.38453e-17	0.945376	0.19526	1.93125	1.49725	0.867994	2	0
ENSG00000230945.1	LINC01507	0.152433	1	1	0.152433	Brain_Frontal_Cortex_BA9	0.152433	Brain_Frontal_Cortex_BA9	1	1	1	-1.43099	-1.43099	-1.43099	#N/A	1	0
ENSG00000226578.1	RP11-258F22.1	0.152468	12	2	0.260302	Brain_Frontal_Cortex_BA9	0.729277	Brain_Anterior_cingulate_cortex_BA24	11.5183	9.58498e-18	0.481742	0.346088	1.12568	0.600458	0.375823	2	0
ENSG00000122390.17	NAA60	0.152502	9	5	0.034597	Brain_Hippocampus	0.74927	Brain_Caudate_basal_ganglia	5.05345	3.6296e-17	0.637222	-2.11304	1.03509	-0.9758	1.10746	5	0
ENSG00000100601.9	ALKBH1	0.152515	5	4	0.0141243	Brain_Cerebellar_Hemisphere	0.405604	Brain_Hypothalamus	3.89887	0.0318529	0.143861	0.831654	2.45409	2.06489	0.692679	4	0
ENSG00000204909.7	SPINK9	0.152575	8	1	0.152575	Brain_Anterior_cingulate_cortex_BA24	0.152575	Brain_Frontal_Cortex_BA9	8	9.35776e-66	8	1.4305	1.4305	1.4305	1.18688e-16	1	0
ENSG00000113494.16	PRLR	0.152582	10	3	0.0367395	Brain_Nucleus_accumbens_basal_ganglia	0.292442	Brain_Substantia_nigra	6.48712	4.28791e-18	0.814599	1.05278	2.08865	1.70543	0.30223	3	0
ENSG00000126218.11	F10	0.152585	11	3	0.0277374	Brain_Amygdala	0.877596	Brain_Hypothalamus	8.65034	3.62349e-17	0.828128	-2.20098	-0.154018	-1.05149	0.519669	3	0
ENSG00000144285.17	SCN1A	0.152774	7	4	0.0197352	Brain_Cerebellum	0.971452	Brain_Nucleus_accumbens_basal_ganglia	3.87125	1.05871e-16	0.482717	-0.0357871	2.33135	1.42413	0.722173	4	0
ENSG00000197208.5	SLC22A4	0.152902	10	2	0.0491394	Brain_Anterior_cingulate_cortex_BA24	0.807798	Brain_Spinal_cord_cervical_c-1	8.51587	6.3598e-17	1.45165	-1.96738	1.83967	-0.948825	1.5381	2	0
ENSG00000130669.17	PAK4	0.152906	12	2	0.0278552	Brain_Nucleus_accumbens_basal_ganglia	0.215762	Brain_Hippocampus	10.7617	5.62304e-17	0.522557	-2.19932	-1.23788	-1.79947	0.341854	2	0
ENSG00000226527.1	AP000289.6	0.152908	1	1	0.152908	Brain_Substantia_nigra	0.152908	Brain_Substantia_nigra	1	1	1	1.42933	1.42933	1.42933	#N/A	1	0
ENSG00000143110.11	C1orf162	0.152963	12	2	0.0366092	Brain_Cerebellum	0.22416	Brain_Hippocampus	10.8532	2.4368e-17	0.61499	1.21554	2.0901	1.82408	0.329298	2	0
ENSG00000277462.1	ZNF670	0.153004	13	3	0.259599	Brain_Anterior_cingulate_cortex_BA24	0.988861	Brain_Cerebellum	10.0305	1.16863e-17	0.410427	-1.12734	0.962304	-0.394105	0.816579	3	0
ENSG00000266588.1	RP1-56K13.5	0.153064	1	1	0.153064	Brain_Frontal_Cortex_BA9	0.153064	Brain_Frontal_Cortex_BA9	1	1	1	-1.42879	-1.42879	-1.42879	#N/A	1	0
ENSG00000258919.1	RP11-1029J19.4	0.153064	12	2	0.0524118	Brain_Cerebellar_Hemisphere	0.606434	Brain_Amygdala	9.79769	3.41397e-17	1.98316	-1.93974	1.88997	0.432324	0.937979	2	0
ENSG00000148690.11	FRA10AC1	0.153094	13	2	0.0459348	Brain_Anterior_cingulate_cortex_BA24	0.124371	Brain_Spinal_cord_cervical_c-1	11.4183	8.96304e-18	0.964904	1.53668	1.99599	1.81217	0.133541	2	0
ENSG00000151834.15	GABRA2	0.153148	9	4	0.149178	Brain_Anterior_cingulate_cortex_BA24	0.81874	Brain_Hippocampus	5.68279	8.19347e-17	0.274351	-1.44244	0.880934	-0.537265	0.90102	4	0
ENSG00000183114.7	FAM43B	0.153206	10	3	0.0289247	Brain_Substantia_nigra	0.95599	Brain_Cerebellum	7.35039	1.3145e-17	0.733136	-0.228956	2.18451	1.1401	0.858514	3	0
ENSG00000111321.10	LTBR	0.153221	13	2	0.0585992	Brain_Cortex	0.785348	Brain_Frontal_Cortex_BA9	11.4567	9.18318e-18	0.910568	-1.89119	-0.272357	-1.42727	0.486329	2	0
ENSG00000075886.10	TUBA3D	0.153277	12	3	0.0205107	Brain_Hippocampus	0.535956	Brain_Cerebellar_Hemisphere	9.52045	1.61989e-18	0.858213	-0.61894	2.31687	1.65683	0.77314	3	0
ENSG00000023892.10	DEF6	0.153308	13	3	0.0772458	Brain_Amygdala	0.990184	Brain_Hippocampus	9.58548	3.19139e-17	1.30156	-1.33458	1.76689	0.112205	0.896456	3	0
ENSG00000174903.15	RAB1B	0.153323	5	3	0.0625069	Brain_Anterior_cingulate_cortex_BA24	0.583655	Brain_Frontal_Cortex_BA9	3.05508	8.41458e-17	0.947283	-1.86268	1.5861	-0.910002	1.50701	3	0
ENSG00000178401.14	DNAJC22	0.153372	13	2	0.117722	Brain_Spinal_cord_cervical_c-1	0.848375	Brain_Cerebellum	11.7166	1.09641e-17	0.904299	0.191192	1.56441	0.812032	0.486151	2	0
ENSG00000158683.7	PKD1L1	0.153377	11	2	0.0229427	Brain_Hypothalamus	0.516513	Brain_Cerebellar_Hemisphere	9.59968	2.08443e-18	0.984855	0.64873	2.27439	1.16944	0.450281	2	0
ENSG00000198502.5	HLA-DRB5	0.153441	2	2	0.0565533	Brain_Substantia_nigra	0.785223	Brain_Putamen_basal_ganglia	1.31065	0.689353	0.689353	-1.90675	-0.272519	-1.08963	1.15557	2	0
ENSG00000188906.14	LRRK2	0.15361	12	4	0.0144274	Brain_Anterior_cingulate_cortex_BA24	0.704952	Brain_Spinal_cord_cervical_c-1	7.25163	2.47799e-18	0.750978	-2.44644	-0.378644	-1.67548	0.759723	4	0
ENSG00000086288.11	NME8	0.153677	13	1	0.117051	Brain_Hippocampus	0.431599	Brain_Nucleus_accumbens_basal_ganglia	12.5515	2.03573e-17	12.5515	-1.56727	-0.786458	-1.39797	0.275012	1	0
ENSG00000272523.1	LINC01023	0.153777	11	3	0.0576847	Brain_Spinal_cord_cervical_c-1	0.985168	Brain_Cortex	8.90225	1.45833e-17	0.373037	-1.89809	0.768427	0.197635	0.731712	3	0
ENSG00000125812.15	GZF1	0.153777	13	4	0.0859346	Brain_Cortex	0.720687	Brain_Putamen_basal_ganglia	6.74014	7.54361e-19	0.456582	-0.436527	1.71724	1.20387	0.660229	4	0
ENSG00000006327.13	TNFRSF12A	0.153905	10	2	0.0531233	Brain_Anterior_cingulate_cortex_BA24	0.786481	Brain_Frontal_Cortex_BA9	6.14267	4.20611e-17	3.85733	-1.93392	0.270883	-0.665213	1.1043	2	0
ENSG00000163817.15	SLC6A20	0.154019	10	3	0.0929895	Brain_Spinal_cord_cervical_c-1	0.964783	Brain_Hippocampus	6.90594	9.44995e-18	0.478079	0.0441529	1.67983	0.713666	0.637443	3	0
ENSG00000109270.12	LAMTOR3	0.154034	13	3	0.0269816	Brain_Nucleus_accumbens_basal_ganglia	0.837463	Brain_Amygdala	10.8286	2.29542e-17	0.885562	0.20514	2.21178	1.78221	0.604237	3	0
ENSG00000198646.13	NCOA6	0.154054	13	2	0.0579972	Brain_Caudate_basal_ganglia	0.791851	Brain_Nucleus_accumbens_basal_ganglia	10.1812	1.07031e-17	2.81469	-1.89572	-0.263908	-1.18491	0.655368	2	0
ENSG00000172057.9	ORMDL3	0.154215	8	4	0.133369	Brain_Nucleus_accumbens_basal_ganglia	0.398913	Brain_Hypothalamus	5.55238	1.13082e-19	0.238605	-1.50095	0.960267	-0.825089	1.08179	4	0
ENSG00000165731.18	RET	0.154288	10	3	0.0516345	Brain_Cerebellum	0.701515	Brain_Putamen_basal_ganglia	8.31226	2.49184e-18	0.65952	-1.94617	-0.383276	-0.644993	0.464935	3	0
ENSG00000277200.1	RP11-74E22.8	0.154336	13	5	0.0340574	Brain_Substantia_nigra	0.570832	Brain_Caudate_basal_ganglia	7.75289	1.79418e-17	0.648542	-2.11939	1.5954	-0.832838	0.82736	5	0
ENSG00000166136.15	NDUFB8	0.154411	11	1	0.153675	Brain_Caudate_basal_ganglia	0.166204	Brain_Amygdala	10.9595	3.36448e-17	10.9595	-1.42667	1.42667	1.16206	0.858684	1	0
ENSG00000170500.12	LONRF2	0.154475	13	2	0.0329812	Brain_Frontal_Cortex_BA9	0.651178	Brain_Hypothalamus	6.80025	1.64127e-17	5.96346	-2.13231	2.12307	-0.730668	1.16749	2	0
ENSG00000126467.10	TSKS	0.154619	8	3	0.0904286	Brain_Cerebellum	0.915811	Brain_Cerebellar_Hemisphere	5.44853	1.35323e-18	0.356173	-0.105712	1.69314	0.549902	0.570068	3	0
ENSG00000039650.11	PNKP	0.154696	13	3	0.136608	Brain_Spinal_cord_cervical_c-1	0.846167	Brain_Cortex	10.5035	1.31438e-17	0.942754	-0.88126	1.48854	-0.147353	0.740535	3	0
ENSG00000231887.6	PRH1	0.154829	13	2	0.29224	Brain_Anterior_cingulate_cortex_BA24	0.878534	Brain_Spinal_cord_cervical_c-1	11.8461	3.0966e-05	0.631012	-0.688093	1.05322	0.0649216	0.560201	2	0
ENSG00000168061.14	SAC3D1	0.154843	13	4	0.0109705	Brain_Nucleus_accumbens_basal_ganglia	0.966174	Brain_Hippocampus	8.17844	5.80863e-17	0.704533	0.0424074	2.54364	1.56045	0.812155	4	0
ENSG00000185933.6	CALHM1	0.154885	7	1	0.154885	Brain_Cerebellum	0.154885	Brain_Caudate_basal_ganglia	7	4.97035e-17	7	-1.42249	1.42249	0.609638	1.38821	1	0
ENSG00000099937.10	SERPIND1	0.154904	13	3	0.0545997	Brain_Putamen_basal_ganglia	0.750811	Brain_Hippocampus	9.50078	4.29045e-18	0.621136	-1.92205	-0.31757	-1.23083	0.535188	3	0
ENSG00000166762.16	CATSPER2	0.154933	1	1	0.154933	Brain_Hippocampus	0.154933	Brain_Hippocampus	1	1	1	-1.42232	-1.42232	-1.42232	#N/A	1	0
ENSG00000272902.2	TBC1D8-AS1	0.155032	12	4	0.0745561	Brain_Cerebellum	0.876644	Brain_Amygdala	6.6972	5.88693e-18	0.814772	-1.78319	1.78319	-0.609802	1.14842	4	0
ENSG00000253537.2	PCDHGA7	0.155089	13	3	0.0719472	Brain_Hypothalamus	0.947491	Brain_Caudate_basal_ganglia	11.0076	1.29748e-17	0.685366	-0.64508	1.79945	-0.170945	0.842649	3	0
ENSG00000198842.9	DUSP27	0.155124	11	5	0.0338312	Brain_Cortex	0.985527	Brain_Nucleus_accumbens_basal_ganglia	6.52658	3.96754e-17	0.22494	-0.753337	2.12208	0.959546	0.785352	5	0
ENSG00000235475.1	LINC01372	0.155132	6	1	0.0991808	Brain_Cerebellar_Hemisphere	0.22005	Brain_Caudate_basal_ganglia	5.75339	4.38521e-17	5.75339	1.2264	1.64884	1.39301	0.194515	1	0
ENSG00000172977.12	KAT5	0.155159	1	1	0.155159	Brain_Hypothalamus	0.155159	Brain_Hypothalamus	1	1	1	-1.42154	-1.42154	-1.42154	#N/A	1	0
ENSG00000185722.16	ANKFY1	0.155164	7	1	0.155164	Brain_Substantia_nigra	0.155164	Brain_Cerebellum	7	1.8464e-17	7	-1.42153	-1.42153	-1.42153	1.57009e-16	1	0
ENSG00000144908.13	ALDH1L1	0.155222	11	4	0.0390828	Brain_Hypothalamus	0.799229	Brain_Cortex	7.0688	2.54438e-18	0.480026	0.254346	2.06331	1.31555	0.57444	4	0
ENSG00000176261.15	ZBTB8OS	0.155251	13	2	0.0651122	Brain_Cerebellar_Hemisphere	0.622351	Brain_Cerebellum	9.00476	3.77482e-20	3.99524	-1.84449	0.658134	-0.131894	1.18928	2	0
ENSG00000086589.11	RBM22	0.155267	3	2	0.116559	Brain_Frontal_Cortex_BA9	0.47044	Brain_Cortex	2.101	2.51023e-33	0.898999	-1.56938	0.721763	-0.805667	1.32279	2	0
ENSG00000143776.18	CDC42BPA	0.155334	12	4	0.00603788	Brain_Cerebellum	0.981874	Brain_Caudate_basal_ganglia	8.81234	4.31177e-17	0.473828	-0.647213	2.74572	1.8972	1.08222	4	0
ENSG00000156222.11	SLC28A1	0.155415	2	2	0.061565	Brain_Spinal_cord_cervical_c-1	0.750486	Brain_Hypothalamus	1.08473	0.915268	0.915268	-0.317999	1.86942	0.775708	1.54674	2	0
ENSG00000237352.3	LINC01358	0.155437	10	5	0.0078381	Brain_Anterior_cingulate_cortex_BA24	0.361671	Brain_Frontal_Cortex_BA9	5.92412	4.41149e-17	0.405544	-2.65897	-0.912185	-1.39436	0.527605	5	0
ENSG00000103023.11	PRSS54	0.155464	7	3	0.052666	Brain_Frontal_Cortex_BA9	0.875561	Brain_Caudate_basal_ganglia	4.45806	1.87422e-17	0.526198	-0.156599	1.93765	1.01947	0.984643	3	0
ENSG00000100300.17	TSPO	0.155479	10	4	0.0257548	Brain_Spinal_cord_cervical_c-1	0.894761	Brain_Anterior_cingulate_cortex_BA24	5.90194	3.64353e-17	0.224431	-0.132283	2.22989	0.698702	0.779213	4	0
ENSG00000116183.10	PAPPA2	0.155594	7	1	0.155594	Brain_Putamen_basal_ganglia	0.155594	Brain_Amygdala	7	2.38416e-33	7	1.42005	1.42005	1.42005	9.06493e-17	1	0
ENSG00000091972.18	CD200	0.1556	13	5	0.04691	Brain_Hippocampus	0.168364	Brain_Spinal_cord_cervical_c-1	5.73862	3.65463e-18	0.232146	-1.98711	-1.37748	-1.56645	0.214305	5	0
ENSG00000163624.5	CDS1	0.155666	12	3	0.0490379	Brain_Putamen_basal_ganglia	0.342987	Brain_Hypothalamus	9.68762	3.34858e-17	0.84378	-1.96826	0.948281	-1.61821	0.81814	3	0
ENSG00000090316.15	MAEA	0.155727	8	3	0.0411864	Brain_Caudate_basal_ganglia	0.574672	Brain_Hippocampus	5.43854	1.52411e-17	0.454454	-0.561185	2.04165	1.18852	1.10604	3	0
ENSG00000254973.1	RP11-429J17.7	0.155833	9	3	0.03531	Brain_Hypothalamus	0.718711	Brain_Caudate_basal_ganglia	6.79067	4.59969e-17	0.779326	-0.360182	2.10479	1.33631	0.686703	3	0
ENSG00000261220.2	RP11-629O1.2	0.155842	8	5	0.00815213	Brain_Frontal_Cortex_BA9	0.842442	Brain_Putamen_basal_ganglia	4.58833	3.02602e-18	0.195226	-2.6457	1.12425	-0.334562	1.13527	5	0
ENSG00000092051.16	JPH4	0.155869	7	2	0.0800196	Brain_Frontal_Cortex_BA9	0.414141	Brain_Amygdala	6.00003	1.80899e-17	0.999971	-0.816629	1.75057	0.716727	0.760473	2	0
ENSG00000135823.13	STX6	0.15596	13	4	0.0416755	Brain_Hippocampus	0.706007	Brain_Cerebellum	9.65339	1.73586e-17	0.416384	-0.571706	2.03675	1.38927	0.710829	4	0
ENSG00000169302.14	STK32A	0.155988	11	6	0.0434171	Brain_Cortex	0.804397	Brain_Hippocampus	4.19247	2.01151e-18	0.419161	-2.01968	2.01968	0.653192	1.03704	6	0
ENSG00000188452.13	CERKL	0.156055	5	2	0.135322	Brain_Frontal_Cortex_BA9	0.473896	Brain_Hypothalamus	4.11483	3.67147e-32	0.88517	-1.49344	1.49344	0.143231	1.5274	2	0
ENSG00000164494.11	PDSS2	0.156069	12	3	0.0146594	Brain_Spinal_cord_cervical_c-1	0.96811	Brain_Substantia_nigra	9.18801	1.10909e-17	0.807631	-2.44069	0.0938297	-0.3875	0.881302	3	0
ENSG00000173175.14	ADCY5	0.156091	2	2	0.1454	Brain_Cerebellar_Hemisphere	0.20944	Brain_Cerebellum	1.0053	0.9947	0.9947	-1.45597	-1.25511	-1.35554	0.142034	2	0
ENSG00000185127.6	C6orf120	0.156162	13	4	0.0699818	Brain_Nucleus_accumbens_basal_ganglia	0.92776	Brain_Cortex	9.27058	1.16435e-17	0.31305	-0.28299	1.81203	0.582966	0.85178	4	0
ENSG00000113161.15	HMGCR	0.156246	3	2	0.0754834	Brain_Cortex	0.596446	Brain_Amygdala	2.02693	2.67992e-16	0.973071	-1.77752	-0.529518	-0.945517	0.720532	2	0
ENSG00000267421.6	AC005498.3	0.156368	12	4	0.0570231	Brain_Amygdala	0.700366	Brain_Caudate_basal_ganglia	7.04411	6.86125e-20	0.507365	-1.1103	1.90313	0.435358	1.02597	4	0
ENSG00000111269.2	CREBL2	0.156401	5	2	0.0544049	Brain_Cerebellum	0.661923	Brain_Nucleus_accumbens_basal_ganglia	4.0403	1.57809e-16	0.959698	0.437259	1.9236	1.62633	0.664711	2	0
ENSG00000269855.2	RNF225	0.156435	1	1	0.156435	Brain_Cerebellar_Hemisphere	0.156435	Brain_Cerebellar_Hemisphere	1	1	1	1.41717	1.41717	1.41717	#N/A	1	0
ENSG00000091513.14	TF	0.156436	7	3	0.0333105	Brain_Hippocampus	0.608788	Brain_Cerebellum	4.61151	5.69674e-18	0.712624	-0.511805	2.12832	0.706986	0.971191	3	0
ENSG00000165699.13	TSC1	0.156455	12	2	0.0574533	Brain_Hippocampus	0.110128	Brain_Cerebellar_Hemisphere	10.7149	2.71507e-17	0.953897	1.59762	1.89985	1.80859	0.126996	2	0
ENSG00000164466.12	SFXN1	0.156458	7	3	0.0331952	Brain_Nucleus_accumbens_basal_ganglia	0.715865	Brain_Cerebellum	4.61962	6.6963e-17	0.959812	-2.12971	2.12971	0.836426	1.54093	3	0
ENSG00000166946.13	CCNDBP1	0.156531	8	3	0.0223911	Brain_Putamen_basal_ganglia	0.567717	Brain_Cerebellar_Hemisphere	5.73926	1.7616e-17	0.914921	-0.571416	2.28367	1.69446	0.935067	3	0
ENSG00000138172.10	CALHM2	0.156606	8	3	0.0195898	Brain_Putamen_basal_ganglia	0.689996	Brain_Hippocampus	6.58286	3.10466e-17	0.368566	-2.33411	0.39886	-1.64584	0.904518	3	0
ENSG00000197122.11	SRC	0.156612	12	4	0.0544524	Brain_Frontal_Cortex_BA9	0.893431	Brain_Amygdala	5.67582	8.88869e-33	0.326774	-1.92322	0.346853	-0.885363	1.07533	4	0
ENSG00000260896.5	LINC02170	0.156663	9	6	0.00583269	Brain_Anterior_cingulate_cortex_BA24	0.994905	Brain_Nucleus_accumbens_basal_ganglia	3.71147	1.36107e-16	0.137437	-1.26177	2.75704	0.93046	1.52452	6	0
ENSG00000275111.4	ZNF2	0.156705	11	1	0.156705	Brain_Amygdala	0.156705	Brain_Spinal_cord_cervical_c-1	11	9.52783e-19	11	-1.41624	1.41624	0.901245	1.1458	1	0
ENSG00000159216.18	RUNX1	0.156732	8	3	0.0853457	Brain_Cerebellum	0.70171	Brain_Anterior_cingulate_cortex_BA24	5.23643	1.10562e-20	0.479212	-1.72048	0.55412	0.227018	0.790694	3	0
ENSG00000243660.9	ZNF487	0.156737	12	4	0.0664199	Brain_Cerebellar_Hemisphere	0.945708	Brain_Caudate_basal_ganglia	6.32821	1.86432e-17	0.32069	-1.83558	1.83558	0.0181893	1.03613	4	0
ENSG00000224164.1	RP3-369A17.4	0.1568	6	4	0.0148681	Brain_Caudate_basal_ganglia	0.353494	Brain_Cortex	4.394	7.99253e-17	0.198415	-2.43558	-0.927834	-1.80155	0.490851	4	0
ENSG00000164659.14	KIAA1324L	0.156801	12	3	0.036294	Brain_Amygdala	0.931536	Brain_Putamen_basal_ganglia	10.1653	8.04379e-19	0.413657	-0.085912	2.09362	1.74646	0.811838	3	0
ENSG00000253972.5	MAL2	0.156841	2	1	0.156841	Brain_Cerebellum	0.156841	Brain_Cerebellar_Hemisphere	2	3.3547e-17	2	1.41578	1.41578	1.41578	2.22045e-16	1	0
ENSG00000122735.15	DNAI1	0.156898	6	3	0.0529085	Brain_Caudate_basal_ganglia	0.715701	Brain_Putamen_basal_ganglia	4.10378	5.20474e-18	0.518213	-1.35417	1.93567	-0.51947	1.38532	3	0
ENSG00000124493.13	GRM4	0.156972	6	4	0.0879142	Brain_Nucleus_accumbens_basal_ganglia	0.756411	Brain_Putamen_basal_ganglia	3.6416	0.00100785	0.266707	-1.45904	1.7065	-0.424792	1.1368	4	0
ENSG00000167257.10	RNF214	0.157001	3	2	0.0796682	Brain_Cortex	0.800506	Brain_Cerebellar_Hemisphere	2.14645	3.25177e-17	0.853551	-0.252692	1.75261	1.08418	1.15776	2	0
ENSG00000172831.11	CES2	0.157009	5	3	0.11155	Brain_Nucleus_accumbens_basal_ganglia	0.601931	Brain_Anterior_cingulate_cortex_BA24	3.89269	7.50561e-17	0.358865	-0.796592	1.59126	-0.209034	1.01574	3	0
ENSG00000116918.13	TSNAX	0.157033	11	1	0.157033	Brain_Caudate_basal_ganglia	0.157033	Brain_Amygdala	11	6.05657e-17	11	1.41512	1.41512	1.41512	2.22045e-16	1	0
ENSG00000078804.12	TP53INP2	0.157208	7	1	0.157208	Brain_Caudate_basal_ganglia	0.157208	Brain_Cortex	7	1.74537e-50	7	1.41452	1.41452	1.41452	1.28198e-16	1	0
ENSG00000141084.10	RANBP10	0.157299	11	1	0.105465	Brain_Caudate_basal_ganglia	0.173533	Brain_Anterior_cingulate_cortex_BA24	10.8868	1.12604e-18	10.8868	-1.61892	-1.36094	-1.40784	0.104358	1	0
ENSG00000236354.1	LINC00437	0.157317	8	1	0.0720957	Brain_Frontal_Cortex_BA9	0.181683	Brain_Cortex	7.98608	1.6104e-20	7.98608	1.33559	1.79851	1.41307	0.165103	1	0
ENSG00000155158.20	TTC39B	0.157328	11	6	0.0236358	Brain_Hippocampus	0.407849	Brain_Cerebellum	6.10105	3.5123e-17	0.453645	-1.32216	2.263	0.422494	1.17482	6	0
ENSG00000214160.9	ALG3	0.157366	8	2	0.0908062	Brain_Hypothalamus	0.652794	Brain_Substantia_nigra	7.31779	1.05118e-18	0.509842	0.449884	1.69116	1.4635	0.420589	2	0
ENSG00000121807.5	CCR2	0.157408	5	1	0.157408	Brain_Caudate_basal_ganglia	0.157408	Brain_Caudate_basal_ganglia	5	6.89539e-17	5	1.41384	1.41384	1.41384	0	1	0
ENSG00000146535.13	GNA12	0.15746	9	3	0.0956599	Brain_Hippocampus	0.948742	Brain_Caudate_basal_ganglia	6.58332	5.3389e-17	0.994474	-0.790947	1.66627	1.06566	0.891084	3	0
ENSG00000179314.13	WSCD1	0.157527	5	4	0.100142	Brain_Substantia_nigra	0.89535	Brain_Cerebellar_Hemisphere	2.03669	0.00066812	0.699209	-1.59368	1.64416	0.12409	1.14965	4	0
ENSG00000169288.17	MRPL1	0.157538	12	3	0.0473938	Brain_Cortex	0.386803	Brain_Amygdala	6.39327	5.38512e-19	2.12897	-1.98276	-0.865429	-1.53507	0.377952	3	0
ENSG00000188112.8	C6orf132	0.157544	6	5	0.0592004	Brain_Cerebellar_Hemisphere	0.592046	Brain_Spinal_cord_cervical_c-1	2.09792	0.00335183	0.499503	-0.580673	1.8867	0.898896	0.862008	5	0
ENSG00000121039.9	RDH10	0.157551	13	5	0.0477227	Brain_Nucleus_accumbens_basal_ganglia	0.820934	Brain_Hippocampus	9.12814	1.7711e-17	0.33729	-1.97983	0.49618	-1.00742	0.725171	5	0
ENSG00000128590.4	DNAJB9	0.157572	6	2	0.084056	Brain_Caudate_basal_ganglia	0.369892	Brain_Hippocampus	4.00736	5.02987e-17	1.99264	0.896676	1.72762	1.15579	0.402841	2	0
ENSG00000215712.10	TMEM242	0.157732	11	2	0.0389534	Brain_Hypothalamus	0.348542	Brain_Spinal_cord_cervical_c-1	9.24557	2.25729e-17	1.42944	-2.06468	-0.937421	-1.65923	0.386896	2	0
ENSG00000233670.6	PIRT	0.157783	6	4	0.0845896	Brain_Putamen_basal_ganglia	0.753399	Brain_Frontal_Cortex_BA9	3.68013	0.0298506	0.396797	-1.72466	1.67002	-0.605442	1.20125	4	0
ENSG00000182087.12	TMEM259	0.157784	13	2	0.0758468	Brain_Spinal_cord_cervical_c-1	0.982528	Brain_Anterior_cingulate_cortex_BA24	11.4632	0.000187431	0.824321	-0.28978	1.77531	0.0913899	0.524701	2	0
ENSG00000115008.5	IL1A	0.157792	13	1	0.145773	Brain_Hypothalamus	0.172195	Brain_Cerebellar_Hemisphere	12.8872	2.02955e-17	12.8872	-1.45462	-1.36518	-1.40654	0.0268516	1	0
ENSG00000167377.17	ZNF23	0.157795	13	3	0.230914	Brain_Caudate_basal_ganglia	0.801417	Brain_Frontal_Cortex_BA9	11.6948	7.23442e-18	0.407212	-1.19801	0.883983	-0.523411	0.61566	3	0
ENSG00000132692.18	BCAN	0.15782	11	3	0.0864722	Brain_Hippocampus	0.621094	Brain_Anterior_cingulate_cortex_BA24	7.19348	1.70908e-17	0.82587	-1.49114	1.71431	0.625315	1.50564	3	0
ENSG00000151135.9	TMEM263	0.157869	11	3	0.0306069	Brain_Putamen_basal_ganglia	0.318006	Brain_Cerebellum	9.48593	3.07175e-18	0.322713	-2.16215	0.998564	-1.66441	0.910112	3	0
ENSG00000102699.5	PARP4	0.157942	12	3	0.0533039	Brain_Spinal_cord_cervical_c-1	0.470589	Brain_Cerebellar_Hemisphere	7.64352	7.6157e-17	0.889681	-1.13214	1.93245	-0.292209	1.04012	3	0
ENSG00000113361.12	CDH6	0.15801	12	1	0.15801	Brain_Caudate_basal_ganglia	0.15801	Brain_Amygdala	12	1.81616e-34	12	-1.4118	1.4118	0.470599	1.39024	1	0
ENSG00000274349.4	ZNF658	0.158022	5	2	0.0576524	Brain_Cerebellar_Hemisphere	0.894973	Brain_Cortex	3.04135	1.59058e-32	1.95865	-1.89833	0.132014	-1.08619	1.11207	2	0
ENSG00000118898.15	PPL	0.158042	6	1	0.158042	Brain_Amygdala	0.158042	Brain_Nucleus_accumbens_basal_ganglia	6	1.20644e-18	6	-1.41169	1.41169	-3.70074e-17	1.54643	1	0
ENSG00000124587.13	PEX6	0.158134	13	1	0.121435	Brain_Cerebellum	0.266464	Brain_Hypothalamus	12.5805	2.45034e-17	12.5805	1.11124	1.54878	1.38842	0.135562	1	0
ENSG00000171566.11	PLRG1	0.158143	12	4	0.0705614	Brain_Amygdala	0.513871	Brain_Caudate_basal_ganglia	6.45847	3.78387e-18	0.524893	-1.50118	1.80829	0.663517	1.29141	4	0
ENSG00000283075.1	RP11-124N19.4	0.15817	2	1	0.15817	Brain_Cerebellar_Hemisphere	0.15817	Brain_Cerebellar_Hemisphere	2	3.3547e-17	2	1.41125	1.41125	1.41125	0	1	0
ENSG00000203995.9	ZYG11A	0.158173	2	2	0.112079	Brain_Cerebellum	0.298284	Brain_Cerebellar_Hemisphere	1.92026	0.0797434	0.0797434	1.04012	1.58892	1.31452	0.388057	2	0
ENSG00000144893.12	MED12L	0.158269	5	2	0.103514	Brain_Cerebellum	0.96801	Brain_Cerebellar_Hemisphere	4.35748	2.51209e-19	0.642518	-1.62805	-0.0401045	-0.357693	0.71015	2	0
ENSG00000134825.15	TMEM258	0.158271	13	2	0.0357095	Brain_Spinal_cord_cervical_c-1	0.932174	Brain_Anterior_cingulate_cortex_BA24	11.1601	1.21725e-17	1.63851	0.0851104	2.10022	1.42912	0.484331	2	0
ENSG00000100209.9	HSCB	0.158288	12	3	0.0375751	Brain_Cortex	0.59644	Brain_Spinal_cord_cervical_c-1	7.66192	1.98713e-17	1.7055	-1.13318	2.07946	0.361921	0.870994	3	0
ENSG00000197312.11	DDI2	0.158298	8	4	0.110981	Brain_Frontal_Cortex_BA9	0.268214	Brain_Hippocampus	4.57808	5.68011e-17	0.17805	-1.30416	1.5938	0.192897	1.48254	4	0
ENSG00000125122.15	LRRC29	0.158344	8	1	0.146536	Brain_Anterior_cingulate_cortex_BA24	0.269711	Brain_Frontal_Cortex_BA9	7.97793	2.81049e-17	7.97793	-1.45188	-1.10373	-1.40836	0.123089	1	0
ENSG00000132434.9	LANCL2	0.158403	9	3	0.0163063	Brain_Frontal_Cortex_BA9	0.863639	Brain_Substantia_nigra	4.88328	2.81747e-17	1.64974	-2.40199	1.47722	-1.02723	1.29897	3	0
ENSG00000102974.14	CTCF	0.15859	13	1	0.15859	Brain_Amygdala	0.15859	Brain_Hypothalamus	13	1.35232e-32	13	1.40983	1.40983	1.40983	1.69589e-16	1	0
ENSG00000160570.13	DEDD2	0.158614	2	1	0.148062	Brain_Cortex	0.171306	Brain_Cerebellum	1.99282	0.00717924	1.99282	1.36802	1.44641	1.40721	0.0554306	1	0
ENSG00000110048.11	OSBP	0.158632	3	2	0.0571366	Brain_Cortex	0.987613	Brain_Hypothalamus	2.03755	1.31698e-16	0.962449	-1.90226	-0.015526	-1.27335	1.08931	2	0
ENSG00000160471.12	COX6B2	0.158668	4	3	0.0912869	Brain_Frontal_Cortex_BA9	0.857923	Brain_Cerebellar_Hemisphere	2.70519	0.0368142	0.259584	-1.68865	-0.179019	-0.981433	0.629551	3	0
ENSG00000150681.9	RGS18	0.158691	13	2	0.0529666	Brain_Putamen_basal_ganglia	0.432544	Brain_Frontal_Cortex_BA9	11.385	2.07189e-18	1.37192	-0.784846	1.93519	0.984027	0.591079	2	0
ENSG00000167674.14	CTB-50L17.10	0.158789	13	5	0.00493724	Brain_Spinal_cord_cervical_c-1	0.993735	Brain_Substantia_nigra	6.31218	2.10213e-18	0.834979	-2.8111	2.28437	-0.597106	1.83267	5	0
ENSG00000131650.13	KREMEN2	0.158848	5	4	0.0130093	Brain_Caudate_basal_ganglia	0.924534	Brain_Cerebellar_Hemisphere	2.42614	6.06415e-17	0.135666	-0.0947242	2.48351	1.1225	1.2592	4	0
ENSG00000007255.10	TRAPPC6A	0.158936	12	3	0.0329159	Brain_Putamen_basal_ganglia	0.687776	Brain_Cerebellar_Hemisphere	5.51595	5.9255e-34	1.59017	-2.13311	0.401876	-0.848475	1.12735	3	0
ENSG00000109321.10	AREG	0.158969	9	3	0.0582325	Brain_Cerebellum	0.639376	Brain_Hypothalamus	6.15672	2.52962e-31	0.749302	-1.89394	1.89394	1.03786	1.38663	3	0
ENSG00000248360.7	LINC00504	0.159068	5	3	0.0353568	Brain_Cerebellum	0.930018	Brain_Nucleus_accumbens_basal_ganglia	3.46709	1.52622e-16	0.339611	-1.13876	2.10425	0.83618	1.36826	3	0
ENSG00000197429.10	IPP	0.159069	13	2	0.0478781	Brain_Cerebellum	0.0994438	Brain_Spinal_cord_cervical_c-1	12.2561	3.15626e-18	0.743924	1.64756	1.97845	1.83182	0.127552	2	0
ENSG00000206344.7	HCG27	0.159088	13	3	0.0175525	Brain_Amygdala	0.744753	Brain_Frontal_Cortex_BA9	10.8961	8.71815e-06	0.408932	-2.37493	0.325566	-1.10562	0.68662	3	0
ENSG00000183579.15	ZNRF3	0.15917	4	3	0.0249073	Brain_Cerebellum	0.862726	Brain_Hypothalamus	2.13691	7.40221e-17	0.663942	-2.24284	-0.172905	-0.946279	0.89741	3	0
ENSG00000111981.4	ULBP1	0.159217	8	3	0.250666	Brain_Anterior_cingulate_cortex_BA24	0.843893	Brain_Amygdala	5.8903	1.78448e-05	0.366155	-0.645645	1.14873	-0.0428737	0.564222	3	0
ENSG00000183621.15	ZNF438	0.159387	12	5	0.0350394	Brain_Anterior_cingulate_cortex_BA24	0.880938	Brain_Nucleus_accumbens_basal_ganglia	6.89268	5.55357e-18	0.33088	-2.1079	0.594813	-0.398259	0.850469	5	0
ENSG00000122034.14	GTF3A	0.159413	12	4	0.104845	Brain_Cortex	0.85109	Brain_Nucleus_accumbens_basal_ganglia	7.47953	4.98139e-17	0.279405	-1.51529	1.6218	0.128441	1.08191	4	0
ENSG00000125970.11	RALY	0.159413	13	5	0.0321263	Brain_Cerebellum	0.728389	Brain_Hippocampus	8.76998	5.74452e-17	0.437815	-0.767356	2.14284	-0.127197	0.868211	5	0
ENSG00000168872.16	DDX19A	0.159432	2	2	0.108085	Brain_Caudate_basal_ganglia	0.224414	Brain_Cerebellum	1.1102	0.889799	0.889799	-1.21488	1.60686	0.195993	1.99527	2	0
ENSG00000186493.11	C5orf38	0.159506	7	3	0.129766	Brain_Spinal_cord_cervical_c-1	0.244612	Brain_Hypothalamus	5.7447	3.94761e-18	0.342398	-1.51503	1.16354	-1.05012	0.982371	3	0
ENSG00000115590.13	IL1R2	0.159522	12	3	0.13031	Brain_Frontal_Cortex_BA9	0.852629	Brain_Cerebellar_Hemisphere	8.85904	1.08011e-17	0.583093	-1.51288	0.952824	0.437339	0.879647	3	0
ENSG00000273030.1	RP11-285F16.1	0.159594	11	2	0.067018	Brain_Cortex	0.552375	Brain_Cerebellar_Hemisphere	10.3476	5.07353e-18	0.644372	-1.83155	-0.594204	-1.71748	0.372565	2	0
ENSG00000161057.11	PSMC2	0.159611	1	1	0.159611	Brain_Substantia_nigra	0.159611	Brain_Substantia_nigra	1	1	1	1.40638	1.40638	1.40638	#N/A	1	0
ENSG00000258667.1	HIF1A-AS2	0.15964	1	1	0.15964	Brain_Hypothalamus	0.15964	Brain_Hypothalamus	1	1	1	-1.40628	-1.40628	-1.40628	#N/A	1	0
ENSG00000085276.17	MECOM	0.159666	1	1	0.159666	Brain_Cerebellar_Hemisphere	0.159666	Brain_Cerebellar_Hemisphere	1	1	1	-1.4062	-1.4062	-1.4062	#N/A	1	0
ENSG00000007372.21	PAX6	0.159672	12	1	0.159672	Brain_Amygdala	0.159672	Brain_Cerebellar_Hemisphere	12	7.55182e-17	12	1.40617	1.40617	1.40617	2.31918e-16	1	0
ENSG00000106459.14	NRF1	0.159728	11	4	0.0685384	Brain_Putamen_basal_ganglia	0.96146	Brain_Frontal_Cortex_BA9	7.4717	3.351e-17	0.604677	-1.82145	0.678688	-0.606265	0.662423	4	0
ENSG00000102786.14	INTS6	0.159808	8	3	0.0806164	Brain_Amygdala	0.730424	Brain_Cerebellar_Hemisphere	5.1062	3.25091e-19	0.896562	-0.852149	1.74712	0.985432	1.09917	3	0
ENSG00000277149.4	TYW1B	0.159816	8	2	0.322448	Brain_Putamen_basal_ganglia	0.850855	Brain_Amygdala	7.46455	1.09973e-16	0.250222	-0.188028	0.989439	0.622704	0.390776	2	0
ENSG00000271086.5	NAMA	0.159817	4	2	0.114481	Brain_Spinal_cord_cervical_c-1	0.7511	Brain_Cerebellar_Hemisphere	3.5792	2.75177e-17	0.389972	-0.520083	1.57837	0.510954	1.08245	2	0
ENSG00000064666.14	CNN2	0.159837	13	3	0.0532938	Brain_Caudate_basal_ganglia	0.962459	Brain_Cortex	9.6113	1.58396e-17	1.08041	-1.93253	0.718108	-0.123019	0.790116	3	0
ENSG00000180776.15	ZDHHC20	0.159847	11	4	0.0270676	Brain_Caudate_basal_ganglia	0.804806	Brain_Cerebellar_Hemisphere	5.49667	8.5422e-18	0.562327	-2.21054	0.247133	-1.02749	0.915439	4	0
ENSG00000133302.12	SLF1	0.15993	10	3	0.0222372	Brain_Putamen_basal_ganglia	0.309912	Brain_Cerebellar_Hemisphere	7.36537	1.3701e-17	0.536807	1.01541	2.28629	1.60504	0.53304	3	0
ENSG00000054392.12	HHAT	0.15993	9	6	0.0508221	Brain_Frontal_Cortex_BA9	0.969239	Brain_Hypothalamus	5.30044	1.29544e-16	0.35114	0.0385632	1.95298	1.21648	0.633087	6	0
ENSG00000204103.3	MAFB	0.159931	12	2	0.184754	Brain_Amygdala	0.33259	Brain_Substantia_nigra	10.0822	4.43871e-18	1.91202	-1.32626	1.31662	0.0281725	1.34918	2	0
ENSG00000213906.9	LTB4R2	0.160044	6	3	0.0534294	Brain_Nucleus_accumbens_basal_ganglia	0.820073	Brain_Putamen_basal_ganglia	3.22232	3.37401e-17	0.855287	-1.93143	0.445024	-0.611899	1.08482	3	0
ENSG00000007171.16	NOS2	0.160075	12	2	0.0450345	Brain_Nucleus_accumbens_basal_ganglia	0.163084	Brain_Cortex	10.8152	3.26296e-19	0.937956	1.39478	2.00433	1.73488	0.189044	2	0
ENSG00000103710.10	RASL12	0.1601	12	2	0.0639638	Brain_Substantia_nigra	0.855576	Brain_Nucleus_accumbens_basal_ganglia	9.491	4.81147e-18	2.08652	-1.85243	0.182008	-0.796446	0.680906	2	0
ENSG00000171992.12	SYNPO	0.160148	13	3	0.0653602	Brain_Hippocampus	0.679828	Brain_Frontal_Cortex_BA9	8.70632	1.36934e-17	1.73552	-1.84279	1.52704	0.214474	1.46191	3	0
ENSG00000165795.23	NDRG2	0.160216	3	1	0.149285	Brain_Cerebellum	0.183879	Brain_Substantia_nigra	3	5.34639e-35	3	1.32891	1.44206	1.40434	0.0653303	1	0
ENSG00000166171.12	DPCD	0.16028	8	2	0.0291361	Brain_Spinal_cord_cervical_c-1	0.897226	Brain_Amygdala	5.91402	2.99735e-18	1.98913	-2.18164	-0.129167	-1.45125	0.824776	2	0
ENSG00000173714.7	WFIKKN2	0.160281	10	3	0.0330114	Brain_Cerebellar_Hemisphere	0.67228	Brain_Amygdala	8.35893	1.97709e-33	0.620525	-0.423021	2.13195	0.842403	0.602245	3	0
ENSG00000273355.1	RP11-672L10.6	0.160295	13	3	0.0307426	Brain_Cerebellum	0.666372	Brain_Cortex	10.5443	1.80979e-17	0.78855	-2.16039	-0.431132	-1.79161	0.470145	3	0
ENSG00000196071.4	OR2L13	0.16039	12	3	0.101684	Brain_Frontal_Cortex_BA9	0.801748	Brain_Hippocampus	8.41655	1.11156e-16	0.352653	-1.63674	0.745796	-0.439398	0.650851	3	0
ENSG00000198270.12	TMEM116	0.160435	13	2	0.0515834	Brain_Hippocampus	0.321312	Brain_Spinal_cord_cervical_c-1	11.7584	4.32128e-18	1.24155	-1.94659	-0.991765	-1.65081	0.210916	2	0
ENSG00000136059.14	VILL	0.160456	13	2	0.0501508	Brain_Hypothalamus	0.146199	Brain_Cerebellar_Hemisphere	12.2903	1.7403e-17	0.626442	-1.95868	-1.45309	-1.74456	0.203919	2	0
ENSG00000118690.12	ARMC2	0.16046	12	3	0.025329	Brain_Cerebellar_Hemisphere	0.453579	Brain_Spinal_cord_cervical_c-1	9.50131	7.31866e-17	0.425398	-2.23635	-0.749462	-1.95204	0.546667	3	0
ENSG00000188803.14	SHISA6	0.160461	4	2	0.0856833	Brain_Cortex	0.303106	Brain_Cerebellum	3.01916	6.21637e-17	0.980845	1.0298	1.71862	1.54642	0.344413	2	0
ENSG00000270210.1	RP11-373D23.3	0.160529	7	2	0.0712081	Brain_Putamen_basal_ganglia	0.552131	Brain_Caudate_basal_ganglia	6.30055	1.41837e-17	0.395198	-1.80415	1.65278	-0.741215	1.1165	2	0
ENSG00000172399.5	MYOZ2	0.160563	13	4	0.0683816	Brain_Amygdala	0.834721	Brain_Substantia_nigra	6.11279	5.54293e-20	0.546834	-1.82248	1.82248	-0.591696	1.23731	4	0
ENSG00000232774.7	FLJ22447	0.160572	6	4	0.0521025	Brain_Hippocampus	0.751951	Brain_Hypothalamus	3.00153	1.53397e-17	0.238378	-0.988481	1.94229	0.583773	1.05513	4	0
ENSG00000253731.2	PCDHGA6	0.1606	13	2	0.0430366	Brain_Hippocampus	0.0984627	Brain_Cerebellum	12.5191	2.56054e-17	0.422415	1.65235	2.02335	1.81642	0.127399	2	0
ENSG00000110013.12	SIAE	0.160608	12	2	0.0561835	Brain_Amygdala	0.199727	Brain_Caudate_basal_ganglia	11.4176	3.15666e-18	0.582412	1.28233	1.90961	1.85734	0.18108	2	0
ENSG00000161298.17	ZNF382	0.16061	9	3	0.082557	Brain_Cerebellar_Hemisphere	0.88898	Brain_Substantia_nigra	4.98439	1.19137e-18	0.665927	-1.73604	1.41335	-0.756062	1.36567	3	0
ENSG00000057593.13	F7	0.160635	12	3	0.0350372	Brain_Frontal_Cortex_BA9	0.531314	Brain_Cerebellar_Hemisphere	10.5503	4.91417e-17	0.434917	0.626002	2.10793	1.70236	0.398627	3	0
ENSG00000249664.1	CTD-2227C6.2	0.160641	12	3	0.0109159	Brain_Spinal_cord_cervical_c-1	0.981913	Brain_Cerebellar_Hemisphere	10.6634	3.56281e-17	0.409581	-0.0226703	2.54538	1.72655	0.608446	3	0
ENSG00000166501.12	PRKCB	0.160754	9	5	0.00733255	Brain_Amygdala	0.908824	Brain_Anterior_cingulate_cortex_BA24	5.28676	4.90065e-17	0.182789	-2.68135	2.04125	0.63584	1.52417	5	0
ENSG00000166024.13	R3HCC1L	0.16083	9	4	0.0449116	Brain_Cerebellar_Hemisphere	0.845248	Brain_Cortex	6.64243	4.48009e-17	0.255085	-2.00548	0.195185	-0.908674	0.563875	4	0
ENSG00000197375.12	SLC22A5	0.160849	13	3	0.0257098	Brain_Cerebellar_Hemisphere	0.914697	Brain_Putamen_basal_ganglia	8.37608	2.65069e-17	1.24264	-1.20071	2.23057	0.600597	0.971937	3	0
ENSG00000111859.16	NEDD9	0.160885	13	3	0.0284244	Brain_Nucleus_accumbens_basal_ganglia	0.742499	Brain_Substantia_nigra	9.21415	8.07904e-17	0.970019	-2.19138	-0.328545	-1.26991	0.565364	3	0
ENSG00000171217.5	CLDN20	0.161008	12	5	0.0233539	Brain_Caudate_basal_ganglia	0.794807	Brain_Amygdala	5.80353	2.78267e-17	0.232558	-2.26759	0.429582	-0.616942	0.716078	5	0
ENSG00000163479.13	SSR2	0.161114	13	2	0.0840012	Brain_Caudate_basal_ganglia	0.533005	Brain_Cerebellum	11.1444	5.42271e-20	1.85167	-1.72793	0.623426	0.281887	0.835409	2	0
ENSG00000067221.13	STOML1	0.161126	13	2	0.064438	Brain_Anterior_cingulate_cortex_BA24	0.287343	Brain_Caudate_basal_ganglia	11.2113	7.04947e-17	1.44637	-1.4689	1.84914	1.22825	0.84078	2	0
ENSG00000075826.16	SEC31B	0.161146	13	1	0.134516	Brain_Amygdala	0.186591	Brain_Cerebellar_Hemisphere	12.8703	1.61237e-17	12.8703	-1.49653	-1.32073	-1.39416	0.085496	1	0
ENSG00000101695.8	RNF125	0.161201	4	1	0.161201	Brain_Cerebellar_Hemisphere	0.161201	Brain_Caudate_basal_ganglia	4	5.08225e-33	4	1.40104	1.40104	1.40104	1.81299e-16	1	0
ENSG00000133800.8	LYVE1	0.161247	11	4	0.0804416	Brain_Cerebellum	0.412903	Brain_Cerebellar_Hemisphere	7.51062	3.39516e-17	0.562488	-1.74813	1.67376	1.12682	0.989463	4	0
ENSG00000145868.16	FBXO38	0.161254	13	1	0.15297	Brain_Spinal_cord_cervical_c-1	0.325855	Brain_Nucleus_accumbens_basal_ganglia	12.7786	7.13931e-18	12.7786	-1.42912	-0.982497	-1.38612	0.121414	1	0
ENSG00000130311.10	DDA1	0.16128	8	3	0.0530608	Brain_Anterior_cingulate_cortex_BA24	0.871889	Brain_Nucleus_accumbens_basal_ganglia	4.76564	5.46311e-18	0.685969	-1.93443	1.71253	0.319852	1.61934	3	0
ENSG00000183496.5	MEX3B	0.161307	13	3	0.150041	Brain_Amygdala	0.594845	Brain_Caudate_basal_ganglia	10.3774	1.75986e-17	0.954972	-1.43939	0.531829	0.12683	0.775939	3	0
ENSG00000143595.12	AQP10	0.161311	1	1	0.161311	Brain_Nucleus_accumbens_basal_ganglia	0.161311	Brain_Nucleus_accumbens_basal_ganglia	1	1	1	-1.40068	-1.40068	-1.40068	#N/A	1	0
ENSG00000113141.17	IK	0.161326	11	4	0.0949762	Brain_Caudate_basal_ganglia	0.916245	Brain_Spinal_cord_cervical_c-1	5.51346	1.77298e-17	0.216762	-0.800572	1.66971	0.631326	0.917765	4	0
ENSG00000153786.12	ZDHHC7	0.161346	13	6	0.0318229	Brain_Spinal_cord_cervical_c-1	0.497533	Brain_Cerebellum	5.46566	2.09183e-17	0.390961	-1.01323	2.14663	1.28029	0.83819	6	0
ENSG00000178385.14	PLEKHM3	0.161401	8	1	0.161401	Brain_Cerebellar_Hemisphere	0.161401	Brain_Amygdala	8	6.04599e-18	8	-1.40038	1.40038	-0.350094	1.44953	1	0
ENSG00000144119.3	C1QL2	0.161481	4	3	0.0650454	Brain_Cerebellar_Hemisphere	0.602429	Brain_Hippocampus	2.5046	5.37519e-18	0.428393	-1.01928	1.84495	0.0818255	1.38157	3	0
ENSG00000169813.16	HNRNPF	0.161519	12	3	0.0506954	Brain_Anterior_cingulate_cortex_BA24	0.887783	Brain_Hippocampus	6.78869	3.9892e-18	1.47818	-1.89903	1.95405	0.0845797	1.30704	3	0
ENSG00000145386.9	CCNA2	0.161687	12	2	0.0518915	Brain_Spinal_cord_cervical_c-1	0.190669	Brain_Cortex	10.2534	2.51828e-17	1.55303	1.3086	1.94403	1.72419	0.251348	2	0
ENSG00000258819.1	RP11-7F17.3	0.161826	11	4	0.0194383	Brain_Hypothalamus	0.755996	Brain_Spinal_cord_cervical_c-1	7.25876	4.60991e-18	0.413196	-2.33702	0.310743	-0.651038	0.701921	4	0
ENSG00000162670.10	BRINP3	0.16196	6	4	0.0815834	Brain_Nucleus_accumbens_basal_ganglia	0.820221	Brain_Hypothalamus	3.14651	2.735e-17	0.486904	-0.397408	1.74157	0.0603938	0.826006	4	0
ENSG00000133606.10	MKRN1	0.162049	11	2	0.13259	Brain_Anterior_cingulate_cortex_BA24	0.212886	Brain_Cerebellum	9.95049	1.48828e-33	0.999324	1.24567	1.50397	1.43414	0.0930967	2	0
ENSG00000175773.12	RP11-121M22.1	0.162213	13	1	0.135323	Brain_Cerebellum	0.398014	Brain_Anterior_cingulate_cortex_BA24	12.8004	8.78565e-17	12.8004	-1.49343	-0.845174	-1.38381	0.239834	1	0
ENSG00000170448.11	NFXL1	0.162224	13	1	0.0942449	Brain_Putamen_basal_ganglia	0.217678	Brain_Substantia_nigra	12.8	6.19272e-17	12.8	1.23273	1.67342	1.38784	0.156116	1	0
ENSG00000116497.17	S100PBP	0.162298	12	3	0.0123722	Brain_Cerebellar_Hemisphere	0.832593	Brain_Frontal_Cortex_BA9	7.09376	6.08659e-18	0.988424	-2.50135	0.80762	-0.525673	1.27105	3	0
ENSG00000163623.9	NKX6-1	0.162306	5	4	0.149306	Brain_Anterior_cingulate_cortex_BA24	0.380174	Brain_Amygdala	2.89004	6.65211e-17	0.111911	-1.44199	1.44199	-0.236103	1.30088	4	0
ENSG00000065559.14	MAP2K4	0.162343	10	1	0.150347	Brain_Amygdala	0.171815	Brain_Cerebellum	9.97003	7.57538e-19	9.97003	-1.3664	1.43831	1.12188	0.875021	1	0
ENSG00000236882.7	LINC01554	0.162394	11	3	0.0975229	Brain_Substantia_nigra	0.956282	Brain_Amygdala	8.60295	7.83418e-17	0.515088	-1.65698	0.324908	-0.316615	0.508746	3	0
ENSG00000263618.5	RP11-527H14.4	0.162426	3	2	0.0642254	Brain_Frontal_Cortex_BA9	0.378126	Brain_Anterior_cingulate_cortex_BA24	2.56134	4.73032e-33	0.438661	-1.85061	-0.881355	-1.52753	0.559601	2	0
ENSG00000242258.1	LINC00996	0.162464	4	3	0.107529	Brain_Hippocampus	0.658898	Brain_Frontal_Cortex_BA9	2.29117	0.0295206	0.41733	0.441434	1.6094	1.08305	0.590997	3	0
ENSG00000281332.1	LINC00997	0.162717	12	3	0.0225751	Brain_Spinal_cord_cervical_c-1	0.909366	Brain_Frontal_Cortex_BA9	9.13052	3.05388e-17	1.00716	-2.28055	0.280825	-0.319038	0.778391	3	0
ENSG00000140688.16	C16orf58	0.16272	5	1	0.16272	Brain_Anterior_cingulate_cortex_BA24	0.16272	Brain_Anterior_cingulate_cortex_BA24	5	1.00644e-16	5	-1.39598	1.39598	-0.279196	1.52922	1	0
ENSG00000184677.16	ZBTB40	0.162773	9	4	0.0151467	Brain_Hippocampus	0.898248	Brain_Hypothalamus	6.24682	3.53072e-17	0.226617	-2.42885	0.732234	0.109137	0.969478	4	0
ENSG00000173218.14	VANGL1	0.162817	11	2	0.0508886	Brain_Putamen_basal_ganglia	0.601696	Brain_Spinal_cord_cervical_c-1	8.92089	5.29874e-17	1.79906	-1.95242	-0.521964	-1.66583	0.396574	2	0
ENSG00000157322.17	CLEC18A	0.162824	13	1	0.114821	Brain_Frontal_Cortex_BA9	0.536301	Brain_Cerebellar_Hemisphere	12.1073	1.46541e-17	12.1073	0.618417	1.57689	1.34241	0.304417	1	0
ENSG00000172292.14	CERS6	0.162834	8	1	0.162834	Brain_Anterior_cingulate_cortex_BA24	0.162834	Brain_Cerebellum	8	5.01958e-17	8	1.3956	1.3956	1.3956	1.6785e-16	1	0
ENSG00000124126.13	PREX1	0.162864	4	4	0.0719145	Brain_Frontal_Cortex_BA9	0.803346	Brain_Cerebellum	1.93895	0.0883853	0.0883853	-1.79966	0.433663	-0.66335	0.967291	4	0
ENSG00000164169.12	PRMT9	0.162877	1	1	0.162877	Brain_Cerebellum	0.162877	Brain_Cerebellum	1	1	1	1.39546	1.39546	1.39546	#N/A	1	0
ENSG00000150990.7	DHX37	0.16293	3	3	0.278092	Brain_Cerebellar_Hemisphere	0.930949	Brain_Cerebellum	1.90641	0.103659	0.103659	-1.08462	-0.0866509	-0.437973	0.560709	3	0
ENSG00000101109.11	STK4	0.16293	5	2	0.0491653	Brain_Amygdala	0.716956	Brain_Cortex	3.59716	5.2127e-19	1.39183	-1.96716	0.362531	-0.811297	0.830616	2	0
ENSG00000053372.4	MRTO4	0.162944	13	2	0.187405	Brain_Anterior_cingulate_cortex_BA24	0.954914	Brain_Nucleus_accumbens_basal_ganglia	11.6337	9.81475e-17	0.944274	-1.31829	0.849161	-0.595825	0.553955	2	0
ENSG00000103507.13	BCKDK	0.162979	12	2	0.0705497	Brain_Putamen_basal_ganglia	0.897859	Brain_Cerebellum	7.41289	3.39267e-17	4.54242	-1.80836	1.26536	-0.817777	0.993192	2	0
ENSG00000167100.14	SAMD14	0.162982	12	2	0.00621899	Brain_Cerebellar_Hemisphere	0.510235	Brain_Substantia_nigra	8.25988	9.14954e-18	3.5899	0.658471	2.73601	1.05802	0.664779	2	0
ENSG00000105568.17	PPP2R1A	0.162982	12	7	0.168217	Brain_Spinal_cord_cervical_c-1	0.896069	Brain_Frontal_Cortex_BA9	5.7834	1.708e-16	0.199945	-1.37795	0.679744	-0.523497	0.719344	7	0
ENSG00000129245.11	FXR2	0.163056	3	2	0.254824	Brain_Amygdala	0.443284	Brain_Anterior_cingulate_cortex_BA24	2.35807	2.1252e-16	0.641931	-1.13871	0.76666	0.131537	1.10007	2	0
ENSG00000155016.17	CYP2U1	0.163061	13	4	0.0599733	Brain_Hippocampus	0.346257	Brain_Nucleus_accumbens_basal_ganglia	6.93505	4.1188e-18	1.00661	-1.64697	1.88099	1.02183	1.20454	4	0
ENSG00000130812.10	ANGPTL6	0.163145	10	5	0.143451	Brain_Caudate_basal_ganglia	0.937834	Brain_Cortex	6.6737	2.32448e-17	0.303281	-0.403799	1.46306	0.732732	0.610393	5	0
ENSG00000011600.11	TYROBP	0.16322	12	2	0.0632319	Brain_Anterior_cingulate_cortex_BA24	0.425933	Brain_Cortex	9.81795	1.61317e-18	2.06247	-1.85756	1.16491	-1.21932	0.808828	2	0
ENSG00000197769.5	MAP1LC3C	0.163221	2	1	0.163221	Brain_Frontal_Cortex_BA9	0.163221	Brain_Hypothalamus	2	2.86051e-16	2	-1.39432	-1.39432	-1.39432	2.22045e-16	1	0
ENSG00000092140.14	G2E3	0.163266	13	3	0.0595765	Brain_Cortex	0.885694	Brain_Anterior_cingulate_cortex_BA24	10.9211	8.05016e-18	0.822728	-0.98189	1.88391	-0.641328	0.816077	3	0
ENSG00000078967.12	UBE2D4	0.163329	13	1	0.0193366	Brain_Cortex	0.774794	Brain_Cerebellum	12.4411	4.69847e-17	12.4411	-0.28611	2.33898	1.35037	0.558773	1	0
ENSG00000135525.18	MAP7	0.163344	1	1	0.163344	Brain_Cerebellar_Hemisphere	0.163344	Brain_Cerebellar_Hemisphere	1	1	1	-1.39391	-1.39391	-1.39391	#N/A	1	0
ENSG00000179965.11	ZNF771	0.16338	13	2	0.0873646	Brain_Anterior_cingulate_cortex_BA24	0.488425	Brain_Cerebellar_Hemisphere	8.77684	1.67713e-17	4.22316	-1.70947	1.43092	-0.920869	1.07579	2	0
ENSG00000250889.2	LINC01336	0.163387	6	4	0.0450744	Brain_Putamen_basal_ganglia	0.964236	Brain_Frontal_Cortex_BA9	4.28971	1.8126e-16	0.262555	-2.00396	0.327859	-0.906766	0.894308	4	0
ENSG00000253138.5	LINC00967	0.16343	4	2	0.131195	Brain_Caudate_basal_ganglia	0.796635	Brain_Nucleus_accumbens_basal_ganglia	3.4219	2.71992e-49	0.578099	0.257704	1.50941	0.883555	0.722671	2	0
ENSG00000188095.4	MESP2	0.163522	7	4	0.0308321	Brain_Putamen_basal_ganglia	0.882038	Brain_Cortex	3.83635	6.79528e-17	0.662862	-1.10412	2.15923	0.477567	1.18324	4	0
ENSG00000146858.7	ZC3HAV1L	0.163548	3	1	0.163548	Brain_Amygdala	0.163548	Brain_Putamen_basal_ganglia	3	1.18955e-16	3	-1.39324	1.39324	0.464412	1.60877	1	0
ENSG00000128829.11	EIF2AK4	0.16359	13	7	0.00422587	Brain_Cerebellum	0.639614	Brain_Amygdala	6.45727	1.96976e-06	0.350784	-2.86079	0.4798	-1.30945	0.805454	7	0
ENSG00000172782.11	FADS6	0.16367	13	2	0.0583511	Brain_Cerebellar_Hemisphere	0.85254	Brain_Putamen_basal_ganglia	10.2238	7.60334e-18	2.77623	0.185879	1.89305	1.61501	0.504829	2	0
ENSG00000135677.10	GNS	0.16368	11	2	0.0619602	Brain_Cerebellum	0.172493	Brain_Anterior_cingulate_cortex_BA24	8.73094	1.27406e-17	2.26906	1.36424	1.86658	1.52678	0.226429	2	0
ENSG00000142615.7	CELA2A	0.163701	11	3	0.288142	Brain_Hippocampus	0.640179	Brain_Amygdala	7.43753	2.5329e-17	1.50203	-1.06221	1.06221	0.4338	0.862038	3	0
ENSG00000133805.15	AMPD3	0.163716	12	5	0.0206193	Brain_Anterior_cingulate_cortex_BA24	0.990692	Brain_Spinal_cord_cervical_c-1	8.5207	0.000358858	0.403629	-0.565478	2.31488	0.224097	0.700224	5	0
ENSG00000104537.16	ANXA13	0.163747	11	5	0.0569344	Brain_Hypothalamus	0.47017	Brain_Hippocampus	7.95516	2.29832e-18	0.308492	-1.54546	1.90381	-0.98802	1.00714	5	0
ENSG00000204564.11	C6orf136	0.163799	12	4	0.0902782	Brain_Cerebellum	0.85288	Brain_Caudate_basal_ganglia	6.12442	1.72603e-17	0.348846	-0.279136	1.69393	0.470931	0.693937	4	0
ENSG00000006555.10	TTC22	0.163822	11	3	0.10099	Brain_Caudate_basal_ganglia	0.854789	Brain_Cerebellum	6.62653	4.66258e-17	1.68863	-0.406679	1.64007	0.488769	0.83488	3	0
ENSG00000158373.8	HIST1H2BD	0.163833	6	4	0.0480994	Brain_Caudate_basal_ganglia	0.808822	Brain_Frontal_Cortex_BA9	3.74528	1.84841e-17	0.349449	-0.241946	1.97649	1.04572	0.867948	4	0
ENSG00000237927.1	RP3-393E18.2	0.163838	8	4	0.115168	Brain_Cortex	0.888355	Brain_Substantia_nigra	4.14861	5.3869e-17	0.29119	-1.57538	0.55596	-0.574549	0.718754	4	0
ENSG00000172572.6	PDE3A	0.163875	8	2	0.0605527	Brain_Hippocampus	0.824393	Brain_Amygdala	6.97698	6.87206e-34	1.00002	-0.221898	1.87675	0.531489	0.729164	2	0
ENSG00000143603.18	KCNN3	0.163897	13	1	0.0570337	Brain_Cerebellum	0.301737	Brain_Hippocampus	12.5824	2.73386e-17	12.5824	1.03272	1.90305	1.37061	0.38238	1	0
ENSG00000158555.14	GDPD5	0.163991	12	5	0.0613882	Brain_Spinal_cord_cervical_c-1	0.548779	Brain_Cortex	5.33007	3.36127e-18	0.307778	-1.68831	1.87069	1.11124	1.00048	5	0
ENSG00000254226.5	LINC01933	0.164217	9	4	0.456357	Brain_Cortex	0.86143	Brain_Anterior_cingulate_cortex_BA24	6.45303	1.05678e-17	0.282041	-0.656485	0.74486	-0.092081	0.505992	4	0
ENSG00000070756.15	PABPC1	0.164239	4	3	0.0277167	Brain_Caudate_basal_ganglia	0.751733	Brain_Cortex	2.60245	3.23993e-17	0.405529	-2.20127	0.316355	-1.35568	1.18689	3	0
ENSG00000267521.1	RP11-87G24.6	0.16426	3	2	0.250846	Brain_Frontal_Cortex_BA9	0.629677	Brain_Caudate_basal_ganglia	2.89922	2.15599e-16	0.100785	0.482181	1.1483	0.926259	0.384582	2	0
ENSG00000188483.7	IER5L	0.164282	10	2	0.051326	Brain_Putamen_basal_ganglia	0.999601	Brain_Hippocampus	8.22307	3.02867e-17	1.49944	-1.94874	0.000500562	-1.61385	0.618732	2	0
ENSG00000104695.12	PPP2CB	0.164306	13	2	0.0599582	Brain_Putamen_basal_ganglia	0.972029	Brain_Cerebellar_Hemisphere	11.6635	4.11821e-17	1.06243	-1.8811	-0.0350631	-1.64646	0.496625	2	0
ENSG00000260750.5	RP11-482M8.1	0.164417	12	3	0.0477573	Brain_Hippocampus	0.617478	Brain_Cortex	10.4022	8.12442e-22	0.597944	0.499427	1.97952	0.635024	0.425512	3	0
ENSG00000186642.15	PDE2A	0.164434	5	3	0.023636	Brain_Spinal_cord_cervical_c-1	0.410108	Brain_Cortex	3.48238	0.0277808	0.277274	-2.263	0.823704	-1.35124	1.26953	3	0
ENSG00000271382.1	RP11-1060G2.2	0.164639	7	2	0.057579	Brain_Amygdala	0.991968	Brain_Nucleus_accumbens_basal_ganglia	6.00045	1.30261e-18	0.999545	-1.89889	0.010067	-1.62618	0.721518	2	0
ENSG00000117528.11	ABCD3	0.164723	10	3	0.0749584	Brain_Anterior_cingulate_cortex_BA24	0.377916	Brain_Nucleus_accumbens_basal_ganglia	8.11106	4.24057e-17	0.789482	-1.78072	1.78072	-0.776248	1.57882	3	0
ENSG00000154783.11	FGD5	0.164912	3	1	0.164912	Brain_Cerebellum	0.164912	Brain_Caudate_basal_ganglia	3	5.34639e-35	3	-1.38874	-1.38874	-1.38874	2.22045e-16	1	0
ENSG00000006283.17	CACNA1G	0.164917	11	4	0.212411	Brain_Anterior_cingulate_cortex_BA24	0.784499	Brain_Cerebellum	7.97195	2.97028e-17	0.276928	-1.24696	1.15822	-0.267563	0.896091	4	0
ENSG00000238142.1	RP11-108M9.4	0.164987	13	5	0.0712715	Brain_Spinal_cord_cervical_c-1	0.898754	Brain_Putamen_basal_ganglia	9.22951	0.00141281	0.438156	-0.886883	1.80374	0.253443	0.947212	5	0
ENSG00000113790.10	EHHADH	0.164991	1	1	0.164991	Brain_Cortex	0.164991	Brain_Cortex	1	1	1	1.38848	1.38848	1.38848	#N/A	1	0
ENSG00000091622.15	PITPNM3	0.165031	8	8	0.030066	Brain_Cortex	0.54634	Brain_Frontal_Cortex_BA9	2.94058	0.155967	0.155967	-2.16922	1.25324	-0.575971	1.28033	8	0
ENSG00000247095.2	MIR210HG	0.165069	9	4	0.0317139	Brain_Putamen_basal_ganglia	0.619444	Brain_Nucleus_accumbens_basal_ganglia	6.44448	4.74693e-18	0.239916	-0.954872	2.148	0.0079441	1.07363	4	0
ENSG00000169245.5	CXCL10	0.165166	1	1	0.165166	Brain_Cerebellum	0.165166	Brain_Cerebellum	1	1	1	1.3879	1.3879	1.3879	#N/A	1	0
ENSG00000118156.12	ZNF541	0.165326	7	2	0.069327	Brain_Caudate_basal_ganglia	0.6514	Brain_Hypothalamus	4.65993	5.04712e-18	2.25828	-0.451818	1.81628	0.384543	1.09011	2	0
ENSG00000135314.12	KHDC1	0.165328	12	4	0.0141906	Brain_Spinal_cord_cervical_c-1	0.609204	Brain_Amygdala	6.51709	1.26481e-17	0.637625	-2.4524	1.04047	-0.589592	1.36551	4	0
ENSG00000175449.13	RFESD	0.165372	12	3	0.0629121	Brain_Cerebellar_Hemisphere	0.529438	Brain_Caudate_basal_ganglia	7.86926	1.44258e-17	1.22614	-1.85981	1.85981	0.532116	1.18679	3	0
ENSG00000155657.26	TTN	0.165439	11	3	0.0499838	Brain_Amygdala	0.889032	Brain_Nucleus_accumbens_basal_ganglia	7.62678	3.67244e-17	0.446366	-1.9601	0.85908	-0.509476	0.813432	3	0
ENSG00000253507.5	CTD-2501M5.1	0.165452	10	3	0.0578346	Brain_Amygdala	0.601211	Brain_Hypothalamus	7.71834	1.16383e-16	0.670917	-1.89695	0.52266	-1.13645	0.8233	3	0
ENSG00000172331.11	BPGM	0.165541	12	4	0.168869	Brain_Amygdala	0.93781	Brain_Cerebellar_Hemisphere	8.51219	3.51267e-17	0.361459	-1.22151	1.37585	0.401311	0.626745	4	0
ENSG00000119943.12	PYROXD2	0.165542	13	2	0.307339	Brain_Cerebellar_Hemisphere	0.937002	Brain_Hippocampus	11.9257	8.34187e-20	0.849848	-1.02082	0.393474	-0.259917	0.544935	2	0
ENSG00000107611.14	CUBN	0.165565	9	4	0.0284723	Brain_Cerebellar_Hemisphere	0.782964	Brain_Frontal_Cortex_BA9	6.487	1.33234e-18	0.75448	-2.19072	0.275459	-1.62018	0.745742	4	0
ENSG00000169826.7	CSGALNACT2	0.165597	13	2	0.0288084	Brain_Substantia_nigra	0.121955	Brain_Frontal_Cortex_BA9	12.2908	1.21619e-16	0.43254	1.54662	2.1861	1.84301	0.178204	2	0
ENSG00000146070.16	PLA2G7	0.16569	11	3	0.103337	Brain_Nucleus_accumbens_basal_ganglia	0.822045	Brain_Cortex	9.22187	1.41018e-17	0.324641	-1.62889	0.645507	0.0483678	0.746288	3	0
ENSG00000116580.18	GON4L	0.165695	10	1	0.165695	Brain_Amygdala	0.165695	Brain_Cerebellar_Hemisphere	10	2.68509e-33	10	1.38617	1.38617	1.38617	1.28198e-16	1	0
ENSG00000132718.8	SYT11	0.165695	5	1	0.165695	Brain_Anterior_cingulate_cortex_BA24	0.165695	Brain_Anterior_cingulate_cortex_BA24	5	4.09964e-33	5	-1.38617	1.38617	0.831703	1.23983	1	0
ENSG00000137804.12	NUSAP1	0.165727	13	1	0.15718	Brain_Nucleus_accumbens_basal_ganglia	0.335825	Brain_Cortex	12.8385	9.74619e-18	12.8385	0.962446	1.41462	1.37524	0.124037	1	0
ENSG00000197826.11	C4orf22	0.165748	6	3	0.059278	Brain_Cerebellar_Hemisphere	0.788676	Brain_Amygdala	4.0079	1.50478e-18	0.667448	-1.88613	0.498996	-0.409875	0.785601	3	0
ENSG00000277420.1	CH17-408M7.1	0.165787	2	1	0.126595	Brain_Frontal_Cortex_BA9	0.222172	Brain_Hippocampus	1.96652	0.0334833	1.96652	1.22077	1.52767	1.37422	0.217009	1	0
ENSG00000171606.17	ZNF274	0.165858	10	5	0.119091	Brain_Hippocampus	0.74016	Brain_Cerebellar_Hemisphere	5.08866	5.04121e-18	0.335504	-0.767334	1.5586	0.247965	0.643611	5	0
ENSG00000130254.11	SAFB2	0.165867	11	2	0.168839	Brain_Cerebellum	0.316188	Brain_Substantia_nigra	10.0442	2.54e-17	0.955785	-1.37594	1.37594	0.409223	1.34517	2	0
ENSG00000134058.11	CDK7	0.165911	11	4	0.0136411	Brain_Hypothalamus	0.940765	Brain_Frontal_Cortex_BA9	5.05663	1.09239e-17	0.344092	-0.71593	2.46658	0.749808	1.38811	4	0
ENSG00000133059.16	DSTYK	0.165932	13	5	0.0196338	Brain_Hippocampus	0.471501	Brain_Spinal_cord_cervical_c-1	9.00278	1.18988e-17	0.391979	-2.33327	-0.72004	-1.56077	0.678618	5	0
ENSG00000075290.7	WNT8B	0.165953	11	1	0.163401	Brain_Caudate_basal_ganglia	0.166524	Brain_Hypothalamus	11	6.68231e-33	11	1.38346	1.39372	1.38533	0.00415133	1	0
ENSG00000259831.1	LINC00567	0.165975	6	1	0.0946717	Brain_Amygdala	0.190004	Brain_Cortex	5.84866	7.16612e-17	5.84866	-1.67125	-1.31057	-1.37131	0.146945	1	0
ENSG00000257067.5	AP000797.4	0.165976	7	2	0.155164	Brain_Nucleus_accumbens_basal_ganglia	0.275809	Brain_Amygdala	6.01442	6.05879e-17	0.985577	-1.42153	1.08978	-0.825808	0.853696	2	0
ENSG00000234224.2	TMEM229A	0.165977	13	4	0.043671	Brain_Spinal_cord_cervical_c-1	0.936142	Brain_Frontal_Cortex_BA9	7.97615	7.87998e-17	0.339568	0.0801194	2.01723	1.15312	0.515352	4	0
ENSG00000162627.16	SNX7	0.166037	13	1	0.132382	Brain_Amygdala	0.607413	Brain_Putamen_basal_ganglia	12.4672	1.51583e-18	12.4672	-0.513769	1.50477	1.33492	0.557927	1	0
ENSG00000090432.6	MUL1	0.166112	13	4	0.141637	Brain_Spinal_cord_cervical_c-1	0.944534	Brain_Hypothalamus	10.6966	5.95565e-17	0.411387	-1.46972	0.481006	-0.299581	0.713047	4	0
ENSG00000183751.14	TBL3	0.166177	12	2	0.0605724	Brain_Amygdala	0.935537	Brain_Anterior_cingulate_cortex_BA24	10.8289	8.59449e-17	1.04378	-0.536017	1.8766	-0.0441023	0.623098	2	0
ENSG00000167112.9	TRUB2	0.166247	8	4	0.0937444	Brain_Putamen_basal_ganglia	0.890493	Brain_Amygdala	5.24134	4.27701e-17	0.455151	-1.67597	1.25021	-0.723704	1.03655	4	0
ENSG00000169740.13	ZNF32	0.166295	12	4	0.0360863	Brain_Cerebellar_Hemisphere	0.913652	Brain_Spinal_cord_cervical_c-1	4.93612	6.84113e-18	0.940741	0.108433	2.09595	1.28309	0.716826	4	0
ENSG00000196787.3	HIST1H2AG	0.166314	6	5	0.060265	Brain_Cortex	0.676764	Brain_Frontal_Cortex_BA9	2.54726	2.12424e-16	0.458321	-0.878295	1.87885	0.021234	1.08301	5	0
ENSG00000182310.13	SPACA6	0.166324	12	4	0.0192716	Brain_Hypothalamus	0.939922	Brain_Putamen_basal_ganglia	7.50733	5.60673e-17	0.463094	-0.377346	2.34024	1.0567	0.753831	4	0
ENSG00000116586.11	LAMTOR2	0.166503	6	1	0.166503	Brain_Cerebellum	0.166503	Brain_Anterior_cingulate_cortex_BA24	6	1.20712e-32	6	-1.38353	-1.38353	-1.38353	1.98603e-16	1	0
ENSG00000128805.14	ARHGAP22	0.166505	8	5	0.094195	Brain_Cerebellum	0.695475	Brain_Cortex	3.22011	6.5159e-18	0.475324	-1.32903	1.67367	-0.631704	0.981746	5	0
ENSG00000124788.17	ATXN1	0.166508	7	6	0.106712	Brain_Substantia_nigra	0.430993	Brain_Anterior_cingulate_cortex_BA24	2.87833	9.59673e-17	0.22035	-0.787494	1.61315	0.950054	0.825076	6	0
ENSG00000166548.15	TK2	0.166595	13	3	0.0170904	Brain_Caudate_basal_ganglia	0.202169	Brain_Cortex	10.1398	7.41155e-18	0.629827	-1.39773	2.38476	1.47616	0.931785	3	0
ENSG00000205352.10	PRR13	0.166707	13	2	0.0542421	Brain_Hippocampus	0.158097	Brain_Anterior_cingulate_cortex_BA24	12.1138	8.63566e-18	0.815654	-1.8338	1.9249	0.437829	1.80751	2	0
ENSG00000153944.10	MSI2	0.166767	3	1	0.166767	Brain_Hypothalamus	0.166767	Brain_Spinal_cord_cervical_c-1	3	2.11126e-48	3	-1.38267	1.38267	0.460889	1.59656	1	0
ENSG00000176720.4	BOK	0.166816	12	4	0.0711389	Brain_Anterior_cingulate_cortex_BA24	0.79216	Brain_Putamen_basal_ganglia	7.51908	4.92871e-17	0.273773	-1.80459	1.71922	-0.34859	1.43952	4	0
ENSG00000153253.16	SCN3A	0.16682	10	1	0.16682	Brain_Putamen_basal_ganglia	0.16682	Brain_Amygdala	10	2.13193e-32	10	-1.38249	1.38249	-0.276499	1.42783	1	0
ENSG00000221914.9	PPP2R2A	0.166922	7	2	0.049062	Brain_Amygdala	0.73034	Brain_Spinal_cord_cervical_c-1	4.00362	8.1952e-19	2.94651	0.344673	1.96805	0.989677	0.813123	2	0
ENSG00000129038.15	LOXL1	0.167013	9	4	0.0384896	Brain_Frontal_Cortex_BA9	0.333344	Brain_Hypothalamus	5.48245	4.02141e-18	0.435813	-1.43022	2.0696	-0.19236	1.42395	4	0
ENSG00000188342.11	GTF2F2	0.167016	8	3	0.0740776	Brain_Cortex	0.950499	Brain_Cerebellum	6.1052	2.72808e-17	0.531399	-0.701138	1.78613	0.212469	0.704848	3	0
ENSG00000155366.16	RHOC	0.167124	4	3	0.0671818	Brain_Anterior_cingulate_cortex_BA24	0.73692	Brain_Caudate_basal_ganglia	2.01001	9.58012e-33	0.924553	-1.305	1.83046	-0.110903	1.50779	3	0
ENSG00000159307.18	SCUBE1	0.167128	12	4	0.0653312	Brain_Amygdala	0.870047	Brain_Hippocampus	9.33779	3.55427e-17	0.506024	-1.84299	1.16425	0.244413	0.725956	4	0
ENSG00000023697.12	DERA	0.167174	3	2	0.107522	Brain_Caudate_basal_ganglia	0.206261	Brain_Substantia_nigra	2.0597	1.5081e-16	0.940296	-1.26403	1.60943	-0.306171	1.65896	2	0
ENSG00000198722.14	UNC13B	0.167177	1	1	0.167177	Brain_Cortex	0.167177	Brain_Cortex	1	1	1	1.38133	1.38133	1.38133	#N/A	1	0
ENSG00000196366.3	C9orf163	0.167257	5	4	0.0681181	Brain_Hypothalamus	0.502789	Brain_Cerebellum	2.06225	1.30598e-16	0.525024	-1.82422	0.670107	-1.20301	1.0552	4	0
ENSG00000170921.15	TANC2	0.16729	13	3	0.0431957	Brain_Cerebellum	0.513841	Brain_Amygdala	8.24699	1.69176e-17	0.48508	-2.02181	1.7422	-0.095106	1.45839	3	0
ENSG00000272021.1	AC008592.8	0.167383	10	3	0.0456417	Brain_Hippocampus	0.912306	Brain_Cortex	7.03506	1.86965e-18	0.792257	-1.92768	1.99869	-0.551448	1.10145	3	0
ENSG00000144339.11	TMEFF2	0.167421	3	2	0.0586765	Brain_Amygdala	0.908295	Brain_Putamen_basal_ganglia	2.01064	3.75828e-17	0.989357	-1.89061	0.1455	-0.543307	1.1669	2	0
ENSG00000153982.10	GDPD1	0.167442	12	3	0.0259466	Brain_Cerebellum	0.780313	Brain_Amygdala	7.92267	2.40057e-17	0.356526	-2.22701	0.278911	-0.84963	0.933059	3	0
ENSG00000117560.7	FASLG	0.167549	5	1	0.167549	Brain_Spinal_cord_cervical_c-1	0.167549	Brain_Hypothalamus	5	2.37319e-33	5	1.38012	1.38012	1.38012	1.57009e-16	1	0
ENSG00000188352.12	FOCAD	0.167621	9	6	0.0427125	Brain_Putamen_basal_ganglia	0.92436	Brain_Cortex	3.52431	2.47111e-17	0.193812	-1.52116	2.02651	0.992435	1.25961	6	0
ENSG00000270170.1	NCBP2-AS2	0.167743	11	2	0.141294	Brain_Putamen_basal_ganglia	0.648785	Brain_Cortex	10.4444	3.52486e-17	0.398183	-1.47099	-0.455451	-0.85635	0.363565	2	0
ENSG00000126259.19	KIRREL2	0.167766	4	2	0.177684	Brain_Amygdala	0.199903	Brain_Cerebellum	3.00144	1.33631e-31	0.998564	-1.34792	1.28183	-0.690483	1.31487	2	0
ENSG00000213203.2	GIMAP1	0.167824	13	3	0.064824	Brain_Cerebellum	0.885485	Brain_Anterior_cingulate_cortex_BA24	9.42717	6.35724e-17	1.66082	-0.770041	1.84647	1.12383	0.876308	3	0
ENSG00000227071.1	FOCAD-AS1	0.167846	4	2	0.10227	Brain_Hippocampus	0.378207	Brain_Hypothalamus	2.21414	1.9338e-48	1.78586	-0.881205	1.63395	0.343015	1.41466	2	0
ENSG00000147434.8	CHRNA6	0.167867	2	1	0.167867	Brain_Cerebellar_Hemisphere	0.167867	Brain_Cerebellar_Hemisphere	2	3.3547e-17	2	1.37909	1.37909	1.37909	0	1	0
ENSG00000107929.14	LARP4B	0.167991	11	4	0.0217204	Brain_Anterior_cingulate_cortex_BA24	0.997208	Brain_Frontal_Cortex_BA9	8.21414	1.70835e-17	0.700438	-0.554756	2.29522	-0.0662086	0.886404	4	0
ENSG00000248202.1	RP11-455B3.1	0.168196	7	2	0.0590574	Brain_Anterior_cingulate_cortex_BA24	0.151452	Brain_Frontal_Cortex_BA9	6.64124	4.76747e-19	0.358758	-1.88777	-1.43442	-1.82281	0.171263	2	0
ENSG00000198093.10	ZNF649	0.168229	13	4	0.0270898	Brain_Putamen_basal_ganglia	0.313742	Brain_Cerebellum	9.9218	3.69154e-17	0.49236	-2.21022	-1.0074	-1.86354	0.347129	4	0
ENSG00000221838.9	AP4M1	0.168278	13	3	0.0359357	Brain_Cerebellar_Hemisphere	0.361489	Brain_Substantia_nigra	8.90256	7.82605e-18	0.328394	-2.09765	2.06824	0.636335	1.65417	3	0
ENSG00000183814.15	LIN9	0.168321	10	2	0.0689024	Brain_Cerebellum	0.129824	Brain_Anterior_cingulate_cortex_BA24	9.40329	3.16653e-33	0.596714	1.5148	1.81906	1.54522	0.0962161	2	0
ENSG00000117877.10	CD3EAP	0.168372	13	3	0.0252748	Brain_Spinal_cord_cervical_c-1	0.824045	Brain_Hypothalamus	9.88581	6.45189e-17	0.987149	-2.23718	0.222346	-0.829092	0.731958	3	0
ENSG00000138613.13	APH1B	0.168377	11	3	0.0629748	Brain_Amygdala	0.30982	Brain_Anterior_cingulate_cortex_BA24	8.87746	3.10828e-18	0.96805	1.0156	1.85937	1.29204	0.212766	3	0
ENSG00000009844.15	VTA1	0.168572	12	2	0.108984	Brain_Cerebellum	0.539835	Brain_Substantia_nigra	10.4737	3.31158e-17	1.50008	-1.60278	0.613063	-1.081	0.646011	2	0
ENSG00000070018.8	LRP6	0.168688	11	4	0.0700845	Brain_Hypothalamus	0.748498	Brain_Putamen_basal_ganglia	5.09639	3.58706e-18	0.251404	-1.81136	1.74084	-0.259705	1.44754	4	0
ENSG00000178531.5	CTXN1	0.168696	11	5	0.0303258	Brain_Cerebellum	0.923967	Brain_Cerebellar_Hemisphere	4.66579	2.64877e-17	0.257864	-0.681513	2.16581	0.215895	0.826383	5	0
ENSG00000095970.16	TREM2	0.168724	13	1	0.168724	Brain_Amygdala	0.168724	Brain_Anterior_cingulate_cortex_BA24	13	5.31621e-17	13	1.37632	1.37632	1.37632	2.31111e-16	1	0
ENSG00000134982.16	APC	0.168758	8	3	0.0281401	Brain_Substantia_nigra	0.937996	Brain_Cerebellum	4.22578	6.31989e-19	0.910475	-2.19533	0.420896	-0.496031	0.749275	3	0
ENSG00000135723.13	FHOD1	0.168784	13	3	0.0275789	Brain_Hypothalamus	0.748706	Brain_Cerebellum	7.74458	8.39724e-18	2.40121	-2.20323	0.513893	-1.44713	0.926357	3	0
ENSG00000182348.6	ZNF804B	0.168816	3	2	0.145863	Brain_Cortex	0.804946	Brain_Hypothalamus	2.40147	2.29935e-17	0.598525	-1.4543	0.246951	-0.320133	0.982218	2	0
ENSG00000258998.1	RP11-398E10.1	0.168828	8	3	0.293356	Brain_Frontal_Cortex_BA9	0.571623	Brain_Cortex	6.07179	5.16738e-17	0.369629	-1.05079	0.618469	0.389201	0.582398	3	0
ENSG00000231971.5	RP11-557H15.3	0.168831	3	1	0.168831	Brain_Frontal_Cortex_BA9	0.168831	Brain_Cortex	3	6.08744e-17	3	-1.37597	-1.37597	-1.37597	1.57009e-16	1	0
ENSG00000141738.13	GRB7	0.168863	11	1	0.168863	Brain_Frontal_Cortex_BA9	0.168863	Brain_Anterior_cingulate_cortex_BA24	11	3.17773e-33	11	-1.37587	1.37587	-0.375237	1.38832	1	0
ENSG00000237179.5	LINC01797	0.168899	1	1	0.168899	Brain_Cerebellum	0.168899	Brain_Cerebellum	1	1	1	-1.37575	-1.37575	-1.37575	#N/A	1	0
ENSG00000262686.1	GLIS2-AS1	0.168919	12	2	0.104495	Brain_Amygdala	0.232986	Brain_Frontal_Cortex_BA9	10.7752	3.50804e-18	1.03472	1.1927	1.62344	1.48827	0.131334	2	0
ENSG00000088205.12	DDX18	0.169015	12	6	0.0107344	Brain_Anterior_cingulate_cortex_BA24	0.903743	Brain_Cerebellar_Hemisphere	4.32071	1.33272e-17	0.229603	-0.861523	2.55123	0.52334	1.16808	6	0
ENSG00000141384.12	TAF4B	0.16905	12	2	0.0754101	Brain_Amygdala	0.380472	Brain_Putamen_basal_ganglia	9.47566	1.33207e-17	2.50607	0.877027	1.77796	1.57677	0.252783	2	0
ENSG00000168229.3	PTGDR	0.169259	12	5	0.0479548	Brain_Putamen_basal_ganglia	0.950152	Brain_Amygdala	6.46049	1.29998e-18	0.31514	-1.97777	0.333791	-1.08439	0.905254	5	0
ENSG00000072756.16	TRNT1	0.169285	12	5	0.024766	Brain_Amygdala	0.962815	Brain_Hippocampus	7.95622	2.76544e-18	0.307181	-1.79245	2.24503	-0.600381	1.09529	5	0
ENSG00000124827.6	GCM2	0.169308	2	2	0.444808	Brain_Cerebellar_Hemisphere	0.799594	Brain_Cerebellum	1.85119	0.148814	0.148814	-0.764099	-0.253873	-0.508986	0.360785	2	0
ENSG00000231427.5	LINC01445	0.16932	13	3	0.104113	Brain_Frontal_Cortex_BA9	0.714488	Brain_Anterior_cingulate_cortex_BA24	10.0802	1.02161e-17	0.836784	-1.62523	0.920428	0.608935	0.698604	3	0
ENSG00000163659.12	TIPARP	0.169324	9	2	0.0710995	Brain_Frontal_Cortex_BA9	0.619988	Brain_Substantia_nigra	8.00076	8.05337e-31	0.999239	-0.495868	1.80484	-0.240234	0.766903	2	0
ENSG00000198839.9	ZNF277	0.1694	1	1	0.1694	Brain_Anterior_cingulate_cortex_BA24	0.1694	Brain_Anterior_cingulate_cortex_BA24	1	1	1	-1.37414	-1.37414	-1.37414	#N/A	1	0
ENSG00000184708.17	EIF4ENIF1	0.169669	6	2	0.0783156	Brain_Frontal_Cortex_BA9	0.118473	Brain_Hippocampus	4.72758	1.62281e-16	1.27242	1.56122	1.76054	1.66088	0.109176	2	0
ENSG00000005812.10	FBXL3	0.169693	11	2	0.04939	Brain_Spinal_cord_cervical_c-1	0.16822	Brain_Hippocampus	9.84358	1.50375e-17	1.10676	-1.88235	1.96521	0.677985	1.65413	2	0
ENSG00000122852.14	SFTPA1	0.169743	10	2	0.12093	Brain_Substantia_nigra	0.551138	Brain_Frontal_Cortex_BA9	7.78951	1.02376e-17	2.21049	-1.51827	1.55088	0.0352428	1.48035	2	0
ENSG00000162738.5	VANGL2	0.169877	13	4	0.0480592	Brain_Spinal_cord_cervical_c-1	0.986443	Brain_Cortex	9.14408	3.3696e-18	0.358034	-1.97684	0.347348	-0.309553	0.730733	4	0
ENSG00000269038.1	AP001462.6	0.169882	3	1	0.169882	Brain_Amygdala	0.169882	Brain_Anterior_cingulate_cortex_BA24	3	6.08744e-17	3	-1.37258	-1.37258	-1.37258	1.57009e-16	1	0
ENSG00000168067.11	MAP4K2	0.169882	1	1	0.169882	Brain_Cerebellum	0.169882	Brain_Cerebellum	1	1	1	-1.37258	-1.37258	-1.37258	#N/A	1	0
ENSG00000184575.11	XPOT	0.169884	9	3	0.0581326	Brain_Caudate_basal_ganglia	0.683218	Brain_Cerebellar_Hemisphere	6.64815	1.07863e-17	0.745575	-1.8947	-0.408076	-1.22762	0.653803	3	0
ENSG00000103479.15	RBL2	0.169899	13	1	0.166376	Brain_Amygdala	0.223276	Brain_Cerebellar_Hemisphere	12.9758	7.54286e-18	12.9758	1.21786	1.38394	1.37117	0.0460622	1	0
ENSG00000160298.17	C21orf58	0.169956	12	5	0.0117651	Brain_Putamen_basal_ganglia	0.973173	Brain_Substantia_nigra	6.61367	4.11223e-17	0.281206	-0.559424	2.51911	1.04406	1.0823	5	0
ENSG00000257108.1	NHLRC4	0.169982	9	3	0.0742161	Brain_Putamen_basal_ganglia	0.874672	Brain_Cerebellum	6.12962	1.81495e-17	0.972145	-1.05253	1.78528	-0.428776	1.02882	3	0
ENSG00000055483.19	USP36	0.169993	13	3	0.0153408	Brain_Cerebellum	0.547092	Brain_Hypothalamus	11.2862	1.08675e-17	0.539079	0.602123	2.42423	2.01844	0.532727	3	0
ENSG00000132141.13	CCT6B	0.170015	13	3	0.0257988	Brain_Frontal_Cortex_BA9	0.337872	Brain_Amygdala	11.5439	6.14686e-17	0.523047	-2.22923	-0.958379	-1.48996	0.329957	3	0
ENSG00000196233.12	LCOR	0.170081	13	3	0.0511535	Brain_Amygdala	0.366586	Brain_Hypothalamus	10.3373	2.79175e-17	0.997352	-1.95019	-0.902887	-1.78227	0.338587	3	0
ENSG00000110076.18	NRXN2	0.170084	2	1	0.170084	Brain_Caudate_basal_ganglia	0.170084	Brain_Caudate_basal_ganglia	2	3.3547e-17	2	-1.37194	1.37194	0	1.94021	1	0
ENSG00000122870.11	BICC1	0.170141	11	2	0.0976277	Brain_Spinal_cord_cervical_c-1	0.257718	Brain_Anterior_cingulate_cortex_BA24	9.96574	9.63116e-18	0.96548	1.1318	1.65646	1.21268	0.152845	2	0
ENSG00000100802.14	C14orf93	0.17015	11	4	0.0505057	Brain_Cortex	0.754926	Brain_Hippocampus	5.19497	2.93925e-17	1.31629	-1.95566	-0.31215	-1.37868	0.608676	4	0
ENSG00000205309.13	NT5M	0.170193	13	1	0.149199	Brain_Amygdala	0.675926	Brain_Cortex	12.6223	1.13159e-18	12.6223	-1.44237	-0.418028	-1.34437	0.279336	1	0
ENSG00000154721.14	JAM2	0.170219	9	1	0.135323	Brain_Cortex	0.176634	Brain_Anterior_cingulate_cortex_BA24	8.93488	5.57167e-34	8.93488	-1.49343	-1.35119	-1.367	0.047414	1	0
ENSG00000143420.18	ENSA	0.170233	3	1	0.170233	Brain_Caudate_basal_ganglia	0.170233	Brain_Nucleus_accumbens_basal_ganglia	3	7.05676e-49	3	-1.37145	-1.37145	-1.37145	1.57009e-16	1	0
ENSG00000161013.16	MGAT4B	0.170266	9	3	0.0840378	Brain_Cerebellum	0.811287	Brain_Frontal_Cortex_BA9	6.4486	4.43845e-52	0.869786	-1.72772	0.905532	-0.183789	0.724905	3	0
ENSG00000256443.1	RP11-794G24.1	0.170291	11	1	0.170291	Brain_Anterior_cingulate_cortex_BA24	0.170291	Brain_Hypothalamus	11	2.10582e-17	11	-1.37127	1.37127	-0.124661	1.43224	1	0
ENSG00000233954.6	UQCRHL	0.170328	10	1	0.119682	Brain_Cortex	0.185484	Brain_Caudate_basal_ganglia	9.98889	3.60893e-50	9.98889	1.32406	1.55611	1.37047	0.0978424	1	0
ENSG00000025796.13	SEC63	0.170492	4	3	0.0500136	Brain_Hippocampus	0.203839	Brain_Caudate_basal_ganglia	2.27079	9.17711e-34	0.747369	-1.95985	1.28133	-0.977263	1.54038	3	0
ENSG00000165383.11	LRRC18	0.17051	5	3	0.0434518	Brain_Caudate_basal_ganglia	0.810845	Brain_Hippocampus	2.87905	6.68284e-36	0.906007	-2.01934	1.97645	0.636661	1.73347	3	0
ENSG00000134809.8	TIMM10	0.170586	13	4	0.0523937	Brain_Cerebellum	0.910564	Brain_Amygdala	9.56953	3.9513e-17	0.624133	-1.93988	1.634	0.708455	0.954603	4	0
ENSG00000163631.16	ALB	0.170647	13	3	0.0388764	Brain_Amygdala	0.52299	Brain_Frontal_Cortex_BA9	8.05831	1.53904e-18	0.49516	-2.06549	2.06549	0.891617	1.47253	3	0
ENSG00000103510.19	KAT8	0.170662	13	2	0.229547	Brain_Spinal_cord_cervical_c-1	0.926367	Brain_Cerebellum	12.1417	2.12565e-17	0.704425	-1.20153	0.667709	-0.360302	0.456622	2	0
ENSG00000135248.15	FAM71F1	0.170792	12	3	0.027152	Brain_Putamen_basal_ganglia	0.905522	Brain_Caudate_basal_ganglia	9.53256	2.0888e-18	0.701472	-2.20933	-0.118688	-1.20812	0.652397	3	0
ENSG00000006652.13	IFRD1	0.17083	11	5	0.0215807	Brain_Cerebellar_Hemisphere	0.274767	Brain_Cerebellum	6.37617	1.72566e-17	0.298522	-2.29767	-1.09215	-1.394	0.331421	5	0
ENSG00000141252.19	VPS53	0.170845	12	6	0.0336024	Brain_Hypothalamus	0.920256	Brain_Caudate_basal_ganglia	6.58607	0.0176108	0.299375	-2.12481	0.777207	-0.723569	0.911823	6	0
ENSG00000101180.15	HRH3	0.170848	2	2	0.0774877	Brain_Cerebellum	0.362519	Brain_Cerebellar_Hemisphere	1.75547	0.244534	0.244534	-1.76545	-0.910575	-1.33801	0.60449	2	0
ENSG00000228106.5	RP11-452F19.3	0.170877	13	3	0.0423454	Brain_Hypothalamus	0.684125	Brain_Cerebellum	9.22124	3.08179e-17	1.38107	0.406841	2.03011	1.45693	0.56756	3	0
ENSG00000257093.6	KIAA1147	0.170986	12	6	0.0251775	Brain_Caudate_basal_ganglia	0.766414	Brain_Nucleus_accumbens_basal_ganglia	4.43662	5.70152e-17	0.226679	-2.23867	0.297069	-1.47096	0.772688	6	0
ENSG00000116030.16	SUMO1	0.170991	8	1	0.170991	Brain_Anterior_cingulate_cortex_BA24	0.170991	Brain_Hippocampus	8	1.24062e-45	8	-1.36903	1.36903	-1.02677	0.968048	1	0
ENSG00000149485.18	FADS1	0.17103	13	3	0.0316768	Brain_Hypothalamus	0.119826	Brain_Caudate_basal_ganglia	11.6636	2.42805e-17	0.407417	-2.14847	-1.5555	-1.79337	0.225323	3	0
ENSG00000092445.11	TYRO3	0.171058	6	5	0.00542394	Brain_Hypothalamus	0.771868	Brain_Caudate_basal_ganglia	3.45211	0.0808156	0.149516	0.289932	2.78071	1.38176	0.884402	5	0
ENSG00000233725.7	LINC00284	0.171141	12	4	0.0899546	Brain_Frontal_Cortex_BA9	0.761181	Brain_Amygdala	5.61745	1.07332e-17	0.651003	-1.46636	1.69564	-0.00285241	1.21502	4	0
ENSG00000223496.2	EXOSC6	0.171224	13	1	0.147398	Brain_Nucleus_accumbens_basal_ganglia	0.174535	Brain_Hippocampus	12.9283	1.90123e-17	12.9283	1.35777	1.44878	1.36478	0.0252418	1	0
ENSG00000014914.20	MTMR11	0.171234	10	2	0.0717194	Brain_Substantia_nigra	0.113278	Brain_Anterior_cingulate_cortex_BA24	9.40926	2.99259e-17	0.457879	1.58363	1.8009	1.62351	0.0845015	2	0
ENSG00000140955.10	ADAD2	0.171261	13	5	0.0175983	Brain_Amygdala	0.568673	Brain_Hypothalamus	6.56538	1.31046e-16	0.305272	-1.86459	2.37396	0.147758	1.47922	5	0
ENSG00000066379.14	ZNRD1	0.171302	12	5	0.00936677	Brain_Cortex	0.870773	Brain_Substantia_nigra	5.95227	1.5696e-16	0.404167	-0.863908	2.59837	1.06487	1.2153	5	0
ENSG00000148572.15	NRBF2	0.171312	13	5	0.0365518	Brain_Putamen_basal_ganglia	0.735432	Brain_Cortex	6.1563	9.63917e-18	0.510905	-2.09074	1.22063	-0.351476	1.09291	5	0
ENSG00000169359.13	SLC33A1	0.171346	11	4	0.018295	Brain_Cerebellar_Hemisphere	0.900027	Brain_Caudate_basal_ganglia	7.32465	6.29231e-18	0.273452	-0.261562	2.35959	0.750789	1.02473	4	0
ENSG00000253305.2	PCDHGB6	0.171372	11	3	0.0507886	Brain_Hippocampus	0.965624	Brain_Putamen_basal_ganglia	6.60589	8.40908e-18	0.853402	-0.0430974	1.95326	1.12061	0.570034	3	0
ENSG00000131788.15	PIAS3	0.171408	2	1	0.171408	Brain_Caudate_basal_ganglia	0.171408	Brain_Caudate_basal_ganglia	2	3.3547e-17	2	1.36769	1.36769	1.36769	0	1	0
ENSG00000165029.15	ABCA1	0.171478	10	3	0.114973	Brain_Caudate_basal_ganglia	0.401331	Brain_Frontal_Cortex_BA9	8.62127	2.90048e-18	0.499246	-0.932291	1.57623	-0.672134	0.790536	3	0
ENSG00000039523.19	FAM65A	0.17149	3	1	0.17149	Brain_Cerebellar_Hemisphere	0.17149	Brain_Cerebellum	3	5.34639e-35	3	-1.36743	-1.36743	-1.36743	1.57009e-16	1	0
ENSG00000274029.1	RP11-340F14.6	0.17154	13	6	0.0377733	Brain_Hypothalamus	0.921238	Brain_Cortex	6.07242	2.02572e-17	0.4628	-1.11704	2.07731	0.337625	1.06014	6	0
ENSG00000103496.14	STX4	0.171567	13	1	0.171567	Brain_Frontal_Cortex_BA9	0.171567	Brain_Anterior_cingulate_cortex_BA24	13	1.49115e-32	13	-1.36718	1.36718	0.946513	1.02685	1	0
ENSG00000075975.15	MKRN2	0.17163	13	2	0.0097133	Brain_Amygdala	0.277854	Brain_Spinal_cord_cervical_c-1	10.5248	6.90451e-17	1.66991	1.08515	2.58587	1.67005	0.458414	2	0
ENSG00000089041.16	P2RX7	0.171643	12	7	0.0192026	Brain_Frontal_Cortex_BA9	0.862924	Brain_Putamen_basal_ganglia	3.33623	2.38713e-17	0.47916	-0.699824	2.34158	1.22478	0.93061	7	0
ENSG00000168679.17	SLC16A4	0.17168	6	3	0.0661367	Brain_Anterior_cingulate_cortex_BA24	0.309567	Brain_Frontal_Cortex_BA9	3.09683	8.06305e-32	0.882592	-1.8375	-1.01613	-1.46673	0.415461	3	0
ENSG00000171970.12	ZNF57	0.171688	10	4	0.0194153	Brain_Anterior_cingulate_cortex_BA24	0.585881	Brain_Putamen_basal_ganglia	6.19417	1.11125e-17	0.31984	-2.33746	1.26469	-0.951572	1.44563	4	0
ENSG00000177570.13	SAMD12	0.171732	9	5	0.0681143	Brain_Cortex	0.981395	Brain_Anterior_cingulate_cortex_BA24	5.42054	3.81086e-18	0.635416	-1.82425	1.48217	0.505445	1.31774	5	0
ENSG00000149150.8	SLC43A1	0.171762	13	2	0.0705081	Brain_Anterior_cingulate_cortex_BA24	0.871194	Brain_Cerebellum	9.24216	4.07507e-17	3.33513	-0.162142	1.80863	1.16825	0.770555	2	0
ENSG00000111832.12	RWDD1	0.171764	13	2	0.0790627	Brain_Hippocampus	0.391311	Brain_Hypothalamus	9.9853	8.00962e-18	2.94342	0.857242	1.75615	1.48695	0.275086	2	0
ENSG00000176101.11	SSNA1	0.171815	7	1	0.0805203	Brain_Caudate_basal_ganglia	0.196592	Brain_Frontal_Cortex_BA9	6.86085	4.95539e-50	6.86085	-1.29132	1.74768	-0.119281	1.46969	1	0
ENSG00000243789.10	JMJD7	0.171841	13	3	0.0433543	Brain_Substantia_nigra	0.442531	Brain_Amygdala	10.983	8.51909e-19	0.607048	0.767926	2.02028	1.18185	0.473906	3	0
ENSG00000120729.9	MYOT	0.172041	1	1	0.172041	Brain_Caudate_basal_ganglia	0.172041	Brain_Caudate_basal_ganglia	1	1	1	1.36567	1.36567	1.36567	#N/A	1	0
ENSG00000139193.3	CD27	0.172045	12	3	0.17855	Brain_Frontal_Cortex_BA9	0.577703	Brain_Cerebellar_Hemisphere	5.64258	3.76233e-18	2.17765	-0.556743	1.34523	0.835538	0.544694	3	0
ENSG00000108352.11	RAPGEFL1	0.17219	12	5	0.0856581	Brain_Putamen_basal_ganglia	0.75404	Brain_Frontal_Cortex_BA9	5.59111	3.59971e-17	0.679973	-1.71876	1.51866	-0.488695	1.41047	5	0
ENSG00000100263.13	RHBDD3	0.17224	13	4	0.139171	Brain_Cerebellar_Hemisphere	0.758551	Brain_Cortex	10.1637	1.26794e-18	0.440825	-1.11682	1.47888	0.534824	0.585056	4	0
ENSG00000011638.10	TMEM159	0.172276	11	3	0.101033	Brain_Cerebellum	0.248739	Brain_Hippocampus	9.23001	2.73128e-20	0.67498	1.15342	1.63986	1.44823	0.114782	3	0
ENSG00000185869.14	ZNF829	0.172302	10	3	0.0193737	Brain_Nucleus_accumbens_basal_ganglia	0.332295	Brain_Frontal_Cortex_BA9	7.84728	2.61897e-19	0.346727	-2.33826	-0.969502	-1.88292	0.361488	3	0
ENSG00000166965.12	RCCD1	0.172352	12	5	0.0782262	Brain_Hypothalamus	0.782436	Brain_Caudate_basal_ganglia	6.98723	1.61573e-17	0.260076	-0.989197	1.76107	0.749105	1.13036	5	0
ENSG00000244459.2	RP11-1398P2.1	0.172383	1	1	0.172383	Brain_Caudate_basal_ganglia	0.172383	Brain_Caudate_basal_ganglia	1	1	1	-1.36459	-1.36459	-1.36459	#N/A	1	0
ENSG00000123685.8	BATF3	0.172385	13	2	0.242651	Brain_Amygdala	0.718014	Brain_Cerebellar_Hemisphere	12.0374	2.37138e-17	0.719325	-1.07463	1.16839	-0.532301	0.57571	2	0
ENSG00000250075.5	RP11-584P21.2	0.172531	13	2	0.0970391	Brain_Cerebellum	0.462694	Brain_Putamen_basal_ganglia	10.7132	2.5989e-19	2.17515	-0.956574	1.65938	0.800716	0.844384	2	0
ENSG00000156234.7	CXCL13	0.172533	1	1	0.172533	Brain_Cerebellum	0.172533	Brain_Cerebellum	1	1	1	1.36411	1.36411	1.36411	#N/A	1	0
ENSG00000135049.15	AGTPBP1	0.172552	12	5	0.0744572	Brain_Hippocampus	0.799506	Brain_Anterior_cingulate_cortex_BA24	7.50636	2.31765e-18	0.422936	-1.78379	0.974787	-0.825743	1.10699	5	0
ENSG00000275232.1	RP11-897M7.4	0.172566	2	1	0.172566	Brain_Anterior_cingulate_cortex_BA24	0.172566	Brain_Cortex	2	3.3547e-17	2	-1.364	-1.364	-1.364	2.22045e-16	1	0
ENSG00000116729.13	WLS	0.172575	6	3	0.072658	Brain_Nucleus_accumbens_basal_ganglia	0.61263	Brain_Anterior_cingulate_cortex_BA24	3.29457	3.29178e-18	0.730451	-1.79497	1.3178	-0.129157	1.19322	3	0
ENSG00000154122.12	ANKH	0.172626	10	3	0.0485827	Brain_Putamen_basal_ganglia	0.423242	Brain_Frontal_Cortex_BA9	6.83537	1.13282e-17	0.31814	-1.97224	-0.80081	-1.70476	0.371826	3	0
ENSG00000070366.13	SMG6	0.172636	9	4	0.0353243	Brain_Anterior_cingulate_cortex_BA24	0.744762	Brain_Nucleus_accumbens_basal_ganglia	6.54195	7.27935e-17	0.245853	-1.50191	2.10462	1.38164	1.21552	4	0
ENSG00000224310.1	LINC01567	0.172641	9	2	0.107099	Brain_Caudate_basal_ganglia	0.390743	Brain_Anterior_cingulate_cortex_BA24	8.00417	1.08284e-32	0.99583	-0.858271	1.61137	0.751222	0.65293	2	0
ENSG00000164323.12	CFAP97	0.172709	10	2	0.0427409	Brain_Hippocampus	0.200208	Brain_Cerebellar_Hemisphere	8.79501	2.20385e-18	0.789812	-2.02623	-1.28096	-1.48218	0.23509	2	0
ENSG00000128789.20	PSMG2	0.172715	13	2	0.101673	Brain_Caudate_basal_ganglia	0.881352	Brain_Spinal_cord_cervical_c-1	9.42879	9.48102e-18	3.36377	-1.6368	1.21371	0.075952	1.02619	2	0
ENSG00000205899.3	BHLHA9	0.172756	3	1	0.172756	Brain_Amygdala	0.172756	Brain_Frontal_Cortex_BA9	3	6.08744e-17	3	-1.3634	-1.3634	-1.3634	1.57009e-16	1	0
ENSG00000234745.10	HLA-B	0.172835	11	7	0.0202145	Brain_Frontal_Cortex_BA9	0.972418	Brain_Cerebellar_Hemisphere	5.36019	0.0307129	0.193063	-2.32234	1.70709	0.0431396	1.18567	7	0
ENSG00000050628.20	PTGER3	0.172867	9	5	0.0263967	Brain_Hypothalamus	0.725585	Brain_Nucleus_accumbens_basal_ganglia	3.97027	2.9703e-17	0.290917	-2.00318	2.22032	-0.520439	1.15788	5	0
ENSG00000119535.17	CSF3R	0.172905	1	1	0.172905	Brain_Cerebellum	0.172905	Brain_Cerebellum	1	1	1	-1.36293	-1.36293	-1.36293	#N/A	1	0
ENSG00000273473.1	LL09NC01-139C3.1	0.172986	12	4	0.0601837	Brain_Amygdala	0.996443	Brain_Substantia_nigra	7.18035	6.41467e-18	0.763646	-0.925034	1.87945	0.229556	0.812996	4	0
ENSG00000086015.20	MAST2	0.17314	13	2	0.0615759	Brain_Cerebellum	0.662135	Brain_Spinal_cord_cervical_c-1	7.93103	1.11686e-17	4.96749	-1.32889	1.86934	0.608515	1.26004	2	0
ENSG00000132475.10	H3F3B	0.173179	7	2	0.0546638	Brain_Spinal_cord_cervical_c-1	0.201014	Brain_Cerebellar_Hemisphere	5.93605	4.97659e-19	1.06395	-1.27867	1.92154	1.28356	1.13377	2	0
ENSG00000052802.12	MSMO1	0.173251	3	2	0.0683775	Brain_Putamen_basal_ganglia	0.213369	Brain_Cortex	2.77226	0.0334684	0.194271	-1.82251	-1.24435	-1.60212	0.312601	2	0
ENSG00000163155.11	LYSMD1	0.173382	3	2	0.0623166	Brain_Anterior_cingulate_cortex_BA24	0.841753	Brain_Cortex	2.07308	1.17326e-16	0.926922	-1.86404	-0.199652	-1.30924	0.960933	2	0
ENSG00000215018.9	COL28A1	0.173459	11	2	0.076912	Brain_Cerebellum	0.258894	Brain_Spinal_cord_cervical_c-1	9.4525	1.58779e-16	0.966529	-1.76889	-1.12901	-1.4734	0.201139	2	0
ENSG00000101191.16	DIDO1	0.173479	13	2	0.0743135	Brain_Cerebellum	0.632268	Brain_Nucleus_accumbens_basal_ganglia	11.2041	2.02643e-17	1.10241	-1.78468	-0.478537	-1.12472	0.467134	2	0
ENSG00000134569.9	LRP4	0.173628	9	2	0.106643	Brain_Anterior_cingulate_cortex_BA24	0.779686	Brain_Caudate_basal_ganglia	7.84156	1.69792e-17	0.768602	-0.279728	1.61347	0.993893	0.665162	2	0
ENSG00000273664.1	RP11-2N1.3	0.173674	1	1	0.173674	Brain_Hippocampus	0.173674	Brain_Hippocampus	1	1	1	1.36049	1.36049	1.36049	#N/A	1	0
ENSG00000136840.18	ST6GALNAC4	0.173705	7	3	0.0945915	Brain_Substantia_nigra	0.508544	Brain_Nucleus_accumbens_basal_ganglia	5.02242	2.58356e-21	0.952345	-1.67166	1.45693	-0.541385	1.40196	3	0
ENSG00000188313.12	PLSCR1	0.173746	13	4	0.127472	Brain_Amygdala	0.876368	Brain_Nucleus_accumbens_basal_ganglia	10.2203	4.40857e-17	0.484752	-0.417567	1.52415	0.125355	0.654908	4	0
ENSG00000166840.13	GLYATL1	0.173803	4	1	0.171539	Brain_Cortex	0.188705	Brain_Hypothalamus	3.88764	3.43097e-17	3.88764	1.31442	1.36727	1.34085	0.0305158	1	0
ENSG00000168883.19	USP39	0.173843	7	3	0.0309064	Brain_Anterior_cingulate_cortex_BA24	0.972811	Brain_Frontal_Cortex_BA9	4.86177	4.29029e-18	0.793161	-2.15828	-0.0340824	-0.47628	0.766291	3	0
ENSG00000267224.1	AC005498.4	0.173859	10	2	0.0620203	Brain_Cerebellar_Hemisphere	0.0832637	Brain_Cortex	9.65143	4.28949e-18	0.348567	1.73206	1.86615	1.75819	0.0551178	2	0
ENSG00000176472.10	ZNF575	0.173964	12	6	0.19449	Brain_Caudate_basal_ganglia	0.992905	Brain_Cerebellar_Hemisphere	6.99621	3.40537e-17	0.256335	-1.29741	1.26989	-0.150416	0.884915	6	0
ENSG00000065000.15	AP3D1	0.173978	7	4	0.126202	Brain_Anterior_cingulate_cortex_BA24	0.807999	Brain_Cerebellar_Hemisphere	3.80814	1.19696e-20	0.564618	-1.52389	1.52925	0.813292	1.21696	4	0
ENSG00000218336.8	TENM3	0.173985	2	1	0.102342	Brain_Nucleus_accumbens_basal_ganglia	0.29119	Brain_Caudate_basal_ganglia	1.95625	0.0437469	1.95625	1.05551	1.6336	1.34456	0.40877	1	0
ENSG00000116459.10	ATP5F1	0.173995	10	2	0.044513	Brain_Cerebellum	0.907546	Brain_Amygdala	8.69317	2.84437e-17	1.1999	-0.495917	2.00923	0.244239	0.649299	2	0
ENSG00000256053.7	APOPT1	0.174019	7	2	0.15263	Brain_Cerebellar_Hemisphere	0.574392	Brain_Hippocampus	5.90564	2.22875e-17	1.05319	-0.606038	1.4303	0.896045	0.77461	2	0
ENSG00000182325.10	FBXL6	0.174056	9	4	0.0458215	Brain_Spinal_cord_cervical_c-1	0.692116	Brain_Cortex	4.99304	4.72952e-17	0.570681	-1.06435	1.99703	0.235219	0.951584	4	0
ENSG00000090971.4	NAT14	0.174093	13	6	0.065246	Brain_Substantia_nigra	0.839685	Brain_Spinal_cord_cervical_c-1	9.1275	1.09785e-16	0.314608	-0.202296	1.84357	0.941674	0.619881	6	0
ENSG00000272221.1	XXbac-BPG181B23.7	0.174137	13	5	0.0415861	Brain_Putamen_basal_ganglia	0.479956	Brain_Cortex	8.68441	1.38649e-16	0.5688	-0.900742	2.03764	1.29968	0.793977	5	0
ENSG00000131069.19	ACSS2	0.174181	13	2	0.059276	Brain_Cerebellar_Hemisphere	0.336297	Brain_Hypothalamus	12.1469	3.67489e-17	0.814189	-1.88614	-0.961508	-1.78608	0.258278	2	0
ENSG00000113448.18	PDE4D	0.174275	3	2	0.0615988	Brain_Cerebellum	0.76091	Brain_Spinal_cord_cervical_c-1	2.05719	3.52171e-16	0.94281	-1.86917	-0.304287	-1.34754	0.903487	2	0
ENSG00000121749.15	TBC1D15	0.174351	13	4	0.01893	Brain_Substantia_nigra	0.657946	Brain_Cortex	7.41802	1.27501e-17	0.471078	-2.34691	1.54222	-0.0286227	1.58709	4	0
ENSG00000188505.4	NCCRP1	0.174374	7	1	0.174374	Brain_Amygdala	0.174374	Brain_Cerebellar_Hemisphere	7	1.93343e-34	7	-1.35828	1.35828	0.970202	1.02676	1	0
ENSG00000204538.3	PSORS1C2	0.174564	6	5	0.00778007	Brain_Anterior_cingulate_cortex_BA24	0.934609	Brain_Putamen_basal_ganglia	2.50743	0.0525786	0.402658	-2.66147	0.871203	-0.927632	1.24781	5	0
ENSG00000136854.19	STXBP1	0.174573	6	2	0.0770768	Brain_Caudate_basal_ganglia	0.173276	Brain_Cortex	4.22668	5.4198e-17	1.7021	-1.7679	-1.36175	-1.52472	0.151354	2	0
ENSG00000232316.1	RP1-124C6.1	0.174576	1	1	0.174576	Brain_Hypothalamus	0.174576	Brain_Hypothalamus	1	1	1	1.35765	1.35765	1.35765	#N/A	1	0
ENSG00000237807.3	RP11-400K9.4	0.174588	11	4	0.0700893	Brain_Cerebellum	0.908785	Brain_Amygdala	6.41838	4.55416e-17	0.427555	-1.81133	0.456325	-0.486566	0.702163	4	0
ENSG00000261326.2	LINC01355	0.17461	2	1	0.17461	Brain_Amygdala	0.17461	Brain_Amygdala	2	3.3547e-17	2	1.35754	1.35754	1.35754	0	1	0
ENSG00000057608.16	GDI2	0.174614	12	4	0.0176335	Brain_Putamen_basal_ganglia	0.217241	Brain_Amygdala	9.70207	6.40754e-17	0.373544	-2.37323	-1.2339	-1.78351	0.335371	4	0
ENSG00000228799.5	LINC01939	0.174648	2	2	0.148816	Brain_Cerebellar_Hemisphere	0.945818	Brain_Cerebellum	1.66233	0.337673	0.337673	-1.44373	-0.0679596	-0.755843	0.972814	2	0
ENSG00000187764.11	SEMA4D	0.174773	13	5	0.0995896	Brain_Spinal_cord_cervical_c-1	0.841723	Brain_Frontal_Cortex_BA9	9.39784	5.2225e-17	0.417292	-1.64685	0.809884	-0.397052	0.601388	5	0
ENSG00000088726.15	TMEM40	0.174776	2	2	0.127603	Brain_Amygdala	0.453553	Brain_Cerebellum	1.20244	0.797561	0.797561	-0.749505	1.52362	0.387058	1.60734	2	0
ENSG00000178187.7	ZNF454	0.174805	11	4	0.00952406	Brain_Hypothalamus	0.376501	Brain_Putamen_basal_ganglia	8.87357	1.09254e-16	0.368967	0.884362	2.59265	2.16022	0.517637	4	0
ENSG00000183207.13	RUVBL2	0.175015	12	1	0.111729	Brain_Anterior_cingulate_cortex_BA24	0.330197	Brain_Cortex	11.3458	2.43073e-17	11.3458	0.973717	1.59047	1.32203	0.183452	1	0
ENSG00000169439.11	SDC2	0.17506	12	5	0.27131	Brain_Cerebellum	0.900441	Brain_Hypothalamus	5.90549	2.71739e-19	0.401649	-1.10005	0.885902	0.0988016	0.79523	5	0
ENSG00000151773.12	CCDC122	0.17508	13	2	0.076222	Brain_Cerebellum	0.527763	Brain_Hypothalamus	11.8687	2.82861e-17	0.976207	-1.77304	-0.631424	-1.12492	0.401749	2	0
ENSG00000188921.13	HACD4	0.175101	12	4	0.118839	Brain_Caudate_basal_ganglia	0.678124	Brain_Substantia_nigra	7.87819	6.26336e-18	0.512272	-1.55967	0.415025	-1.06677	0.537419	4	0
ENSG00000101213.6	PTK6	0.175112	11	4	0.0193581	Brain_Cortex	0.933019	Brain_Amygdala	7.53919	1.339e-17	0.338544	-2.33856	0.0840466	-1.37763	0.616835	4	0
ENSG00000198863.7	RUNDC1	0.175316	2	2	0.063353	Brain_Cerebellar_Hemisphere	0.295348	Brain_Cerebellum	1.47497	0.52503	0.52503	-1.85671	-1.04646	-1.45158	0.572929	2	0
ENSG00000269843.1	CTC-490E21.10	0.175497	5	3	0.27474	Brain_Cortex	0.944311	Brain_Hippocampus	4.33551	1.42247e-17	0.164327	-0.211294	1.09221	0.162213	0.529303	3	0
ENSG00000162664.16	ZNF326	0.175573	13	3	0.0368821	Brain_Frontal_Cortex_BA9	0.930089	Brain_Hippocampus	10.0202	5.74653e-33	0.710306	-0.875818	2.08707	1.52969	1.07828	3	0
ENSG00000205250.8	E2F4	0.175598	13	3	0.0608662	Brain_Substantia_nigra	0.894397	Brain_Amygdala	10.4262	1.28372e-18	1.16248	-1.02063	1.87447	0.523317	0.803546	3	0
ENSG00000053501.12	USE1	0.175601	13	6	0.00370529	Brain_Substantia_nigra	0.930591	Brain_Spinal_cord_cervical_c-1	6.17352	3.10664e-17	0.600583	-2.90222	1.64842	-0.0186656	1.25896	6	0
ENSG00000134376.15	CRB1	0.175692	1	1	0.175692	Brain_Cortex	0.175692	Brain_Cortex	1	1	1	1.35414	1.35414	1.35414	#N/A	1	0
ENSG00000168830.7	HTR1E	0.17571	11	3	0.0473755	Brain_Hippocampus	0.890017	Brain_Caudate_basal_ganglia	6.19652	1.28132e-18	0.460193	-1.98293	1.9358	-0.822812	1.28453	3	0
ENSG00000106069.21	CHN2	0.175729	4	4	0.0676953	Brain_Cerebellum	0.442742	Brain_Putamen_basal_ganglia	1.24408	0.751938	0.751938	-0.767571	1.82703	0.715938	1.08309	4	0
ENSG00000127989.13	MTERF1	0.175738	13	3	0.0686763	Brain_Frontal_Cortex_BA9	0.734529	Brain_Amygdala	10.26	6.32154e-18	0.998483	-1.82054	0.968168	0.134797	0.74923	3	0
ENSG00000083838.15	ZNF446	0.175749	11	3	0.133538	Brain_Amygdala	0.547554	Brain_Hypothalamus	9.89759	3.19922e-21	0.372546	-0.60143	1.5003	1.29198	0.630548	3	0
ENSG00000163840.9	DTX3L	0.175761	5	2	0.166889	Brain_Amygdala	0.170448	Brain_Cerebellar_Hemisphere	3.04629	3.34244e-19	1.95371	1.37076	1.38227	1.37767	0.00630181	2	0
ENSG00000276071.1	CTD-3234P18.6	0.176019	12	3	0.0341505	Brain_Putamen_basal_ganglia	0.821208	Brain_Amygdala	7.52143	6.45633e-18	0.348616	-0.225991	2.11829	1.38851	1.00388	3	0
ENSG00000159055.3	MIS18A	0.176075	5	2	0.0701275	Brain_Amygdala	0.691211	Brain_Nucleus_accumbens_basal_ganglia	4.00074	7.9617e-21	0.999258	-1.81109	-0.397212	-1.52831	0.632304	2	0
ENSG00000111671.9	SPSB2	0.176116	12	1	0.122962	Brain_Hippocampus	0.242284	Brain_Anterior_cingulate_cortex_BA24	11.6935	9.27262e-17	11.6935	-1.54246	-1.1693	-1.33563	0.144571	1	0
ENSG00000255571.8	MIR9-3HG	0.176148	8	2	0.0676502	Brain_Spinal_cord_cervical_c-1	0.88155	Brain_Cerebellum	6.88849	8.63272e-17	0.925454	-0.616388	1.82733	0.134769	0.772935	2	0
ENSG00000126216.13	TUBGCP3	0.17623	13	4	0.0432014	Brain_Frontal_Cortex_BA9	0.991363	Brain_Amygdala	6.9254	2.78742e-17	0.989155	-2.02176	1.74364	-0.438804	0.973433	4	0
ENSG00000258717.1	RP11-566J3.2	0.176357	1	1	0.176357	Brain_Nucleus_accumbens_basal_ganglia	0.176357	Brain_Nucleus_accumbens_basal_ganglia	1	1	1	1.35206	1.35206	1.35206	#N/A	1	0
ENSG00000181847.11	TIGIT	0.176504	3	3	0.0305836	Brain_Caudate_basal_ganglia	0.319783	Brain_Nucleus_accumbens_basal_ganglia	1.89872	0.341196	0.341196	0.994904	2.16245	1.43733	0.63303	3	0
ENSG00000128482.15	RNF112	0.17655	9	2	0.0719928	Brain_Cortex	0.117696	Brain_Cerebellar_Hemisphere	8.0597	6.84125e-18	0.940296	1.56452	1.79916	1.74874	0.100126	2	0
ENSG00000151365.2	THRSP	0.176614	10	3	0.120987	Brain_Spinal_cord_cervical_c-1	0.61887	Brain_Anterior_cingulate_cortex_BA24	6.27588	4.33049e-17	0.382433	-1.25537	1.55065	0.0264281	1.1746	3	0
ENSG00000185940.10	KRTAP5-5	0.1768	2	2	0.584362	Brain_Cerebellum	0.63273	Brain_Cerebellar_Hemisphere	1.84838	0.151616	0.151616	-0.477888	0.547025	0.0345683	0.724723	2	0
ENSG00000181085.14	MAPK15	0.17683	10	6	0.0150906	Brain_Spinal_cord_cervical_c-1	0.989629	Brain_Hypothalamus	4.31209	2.86779e-17	0.359679	-0.0129981	2.4302	1.07358	0.725707	6	0
ENSG00000152683.14	SLC30A6	0.176896	7	2	0.134757	Brain_Cerebellar_Hemisphere	0.306216	Brain_Cerebellum	5.04842	5.71767e-17	1.7931	-1.49561	-1.02319	-1.42247	0.17668	2	0
ENSG00000167769.4	ACER1	0.176903	7	4	0.039464	Brain_Spinal_cord_cervical_c-1	0.990249	Brain_Anterior_cingulate_cortex_BA24	3.06809	8.20907e-17	0.139128	-2.05932	0.70624	-0.193505	1.07757	4	0
ENSG00000277938.1	RP5-965G21.3	0.176928	10	4	0.0247959	Brain_Cortex	0.417553	Brain_Cerebellar_Hemisphere	7.48503	2.08502e-17	0.335224	0.810674	2.24457	1.38891	0.396858	4	0
ENSG00000120709.10	FAM53C	0.17706	10	2	0.211732	Brain_Hippocampus	0.510252	Brain_Anterior_cingulate_cortex_BA24	8.16512	5.69647e-17	1.61573	-0.791101	1.24882	0.710928	0.823739	2	0
ENSG00000253476.1	RP11-395I14.2	0.177064	9	1	0.177064	Brain_Substantia_nigra	0.177064	Brain_Caudate_basal_ganglia	9	2.64655e-17	9	-1.34985	1.34985	0.149983	1.42287	1	0
ENSG00000183495.13	EP400	0.17707	1	1	0.17707	Brain_Hippocampus	0.17707	Brain_Hippocampus	1	1	1	-1.34983	-1.34983	-1.34983	#N/A	1	0
ENSG00000153046.17	CDYL	0.1772	2	1	0.1772	Brain_Anterior_cingulate_cortex_BA24	0.1772	Brain_Anterior_cingulate_cortex_BA24	2	3.3547e-17	2	-1.34943	1.34943	0	1.90838	1	0
ENSG00000089050.15	RBBP9	0.177259	13	3	0.02572	Brain_Putamen_basal_ganglia	0.847181	Brain_Nucleus_accumbens_basal_ganglia	10.3517	6.69537e-17	0.729308	0.192716	2.23041	1.08017	0.734646	3	0
ENSG00000116815.15	CD58	0.177373	10	3	0.0366413	Brain_Frontal_Cortex_BA9	0.183464	Brain_Spinal_cord_cervical_c-1	8.87132	7.57627e-18	0.406192	1.33016	2.08974	1.66325	0.286417	3	0
ENSG00000269873.1	CTD-2587H19.3	0.177447	11	5	0.0295484	Brain_Anterior_cingulate_cortex_BA24	0.733745	Brain_Amygdala	7.61627	8.62794e-19	0.338538	-2.17609	0.822188	-1.2062	0.842537	5	0
ENSG00000130997.16	POLN	0.177464	11	3	0.0575138	Brain_Cerebellum	0.717131	Brain_Hippocampus	8.57864	1.87104e-17	0.642345	-1.89939	0.872953	-0.800952	0.788643	3	0
ENSG00000044115.20	CTNNA1	0.177492	7	3	0.0316495	Brain_Amygdala	0.22354	Brain_Frontal_Cortex_BA9	5.65595	8.10655e-18	0.550967	1.21717	2.14881	1.91049	0.41089	3	0
ENSG00000145819.15	ARHGAP26	0.177516	3	1	0.177516	Brain_Nucleus_accumbens_basal_ganglia	0.177516	Brain_Hippocampus	3	2.11126e-48	3	1.34844	1.34844	1.34844	2.22045e-16	1	0
ENSG00000135549.14	PKIB	0.177528	11	7	0.025658	Brain_Putamen_basal_ganglia	0.867523	Brain_Hypothalamus	4.18423	2.76472e-17	0.29257	-2.23135	1.85215	0.605517	1.16533	7	0
ENSG00000126524.9	SBDS	0.177533	4	3	0.340708	Brain_Amygdala	0.591592	Brain_Caudate_basal_ganglia	2.15292	7.6988e-33	0.223784	-0.53653	0.952766	0.490261	0.689788	3	0
ENSG00000183876.8	ARSI	0.17754	12	4	0.163542	Brain_Hippocampus	0.849284	Brain_Caudate_basal_ganglia	7.91328	1.34669e-17	0.793804	-1.39326	1.33657	-0.217539	1.15799	4	0
ENSG00000108384.14	RAD51C	0.177643	13	1	0.106353	Brain_Substantia_nigra	0.268619	Brain_Cerebellum	12.9034	1.17963e-20	12.9034	1.10625	1.61481	1.34409	0.199297	1	0
ENSG00000135241.16	PNPLA8	0.177663	9	4	0.0426583	Brain_Cerebellum	0.875794	Brain_Nucleus_accumbens_basal_ganglia	4.73533	6.15687e-18	0.299818	-2.02704	0.896676	-0.69295	1.08484	4	0
ENSG00000260911.2	RP11-196G11.2	0.177782	13	1	0.0835223	Brain_Caudate_basal_ganglia	0.384766	Brain_Substantia_nigra	12.712	3.76005e-17	12.712	-1.7306	-0.869149	-1.33367	0.181836	1	0
ENSG00000250846.6	EPHA5-AS1	0.177953	10	3	0.0354925	Brain_Anterior_cingulate_cortex_BA24	0.96243	Brain_Amygdala	6.86414	1.5494e-17	1.3181	-2.10269	-0.0471042	-0.571121	0.839462	3	0
ENSG00000151006.7	PRSS53	0.178013	7	3	0.0846596	Brain_Cerebellum	0.247854	Brain_Amygdala	5.27523	1.20488e-16	0.540799	-1.15558	1.72427	1.05558	0.987097	3	0
ENSG00000170832.12	USP32	0.178019	12	2	0.0654004	Brain_Spinal_cord_cervical_c-1	0.976726	Brain_Amygdala	10.2771	1.641e-33	1.72294	-0.0291739	1.84251	0.285707	0.682749	2	0
ENSG00000143891.16	GALM	0.178095	13	3	0.0294401	Brain_Frontal_Cortex_BA9	0.874759	Brain_Caudate_basal_ganglia	11.0181	1.40883e-18	0.770719	-2.17754	2.17754	-0.548744	2.00967	3	0
ENSG00000279325.1	RP11-24H2.3	0.178103	2	2	0.0632916	Brain_Amygdala	0.352393	Brain_Anterior_cingulate_cortex_BA24	1.52042	0.47958	0.47958	-1.85714	-0.929957	-1.39355	0.655616	2	0
ENSG00000180543.4	TSPYL5	0.178117	13	3	0.197963	Brain_Amygdala	0.667999	Brain_Hippocampus	10.3141	1.60182e-17	0.55144	-1.28738	0.744496	-0.61721	0.499387	3	0
ENSG00000128218.7	VPREB3	0.178131	13	3	0.103411	Brain_Frontal_Cortex_BA9	0.989882	Brain_Hippocampus	11.21	9.9329e-17	0.459261	-0.0126815	1.62854	0.959739	0.509014	3	0
ENSG00000163157.14	TMOD4	0.178221	1	1	0.178221	Brain_Cortex	0.178221	Brain_Cortex	1	1	1	-1.34625	-1.34625	-1.34625	#N/A	1	0
ENSG00000149557.12	FEZ1	0.178262	12	3	0.0451975	Brain_Cerebellar_Hemisphere	0.279132	Brain_Hypothalamus	8.39457	2.50442e-17	1.02244	1.08227	2.00281	1.30263	0.36453	3	0
ENSG00000134321.11	RSAD2	0.178262	3	2	0.0644079	Brain_Caudate_basal_ganglia	0.991854	Brain_Putamen_basal_ganglia	2.01849	4.4953e-17	0.981509	-1.84935	-0.0102091	-1.2363	1.06183	2	0
ENSG00000100908.13	EMC9	0.178323	13	3	0.0537217	Brain_Putamen_basal_ganglia	0.934532	Brain_Cerebellar_Hemisphere	10.4907	5.6704e-17	0.940642	-1.53808	1.92907	1.14349	1.23551	3	0
ENSG00000124116.18	WFDC3	0.178401	13	1	0.118806	Brain_Cerebellar_Hemisphere	0.296816	Brain_Spinal_cord_cervical_c-1	12.6733	1.59635e-17	12.6733	-1.55981	-1.04328	-1.32905	0.202069	1	0
ENSG00000114209.14	PDCD10	0.178465	13	3	0.235899	Brain_Cerebellar_Hemisphere	0.995541	Brain_Anterior_cingulate_cortex_BA24	10.2278	7.036e-17	0.507501	-0.914842	1.1853	-0.163789	0.471914	3	0
ENSG00000198682.12	PAPSS2	0.178505	4	3	0.0317084	Brain_Putamen_basal_ganglia	0.755543	Brain_Nucleus_accumbens_basal_ganglia	2.3521	8.67335e-17	0.695541	0.31134	2.14807	1.33619	0.760141	3	0
ENSG00000255150.2	EID3	0.17865	13	3	0.0156288	Brain_Amygdala	0.90603	Brain_Substantia_nigra	9.16976	3.56485e-18	0.495509	-2.41747	0.118048	-1.61798	0.847528	3	0
ENSG00000130748.6	TMEM160	0.178655	7	2	0.0727582	Brain_Frontal_Cortex_BA9	0.900041	Brain_Anterior_cingulate_cortex_BA24	6.12028	6.05913e-18	0.879721	-1.79434	-0.12561	-0.364001	0.630722	2	0
ENSG00000267496.4	FAM215A	0.178712	4	3	0.235277	Brain_Frontal_Cortex_BA9	0.644289	Brain_Cortex	3.3365	1.34772e-16	0.178706	-0.530147	1.18688	-0.0837821	0.847719	3	0
ENSG00000139629.15	GALNT6	0.17875	13	1	0.013051	Brain_Cerebellum	0.343317	Brain_Cerebellar_Hemisphere	12.1918	3.0476e-17	12.1918	-2.48238	-0.947632	-1.31007	0.486695	1	0
ENSG00000115520.8	COQ10B	0.178754	9	1	0.178754	Brain_Anterior_cingulate_cortex_BA24	0.178754	Brain_Amygdala	9	2.23776e-17	9	-1.3446	1.3446	-1.0458	0.896401	1	0
ENSG00000153214.9	TMEM87B	0.178808	13	5	0.00882861	Brain_Spinal_cord_cervical_c-1	0.976222	Brain_Anterior_cingulate_cortex_BA24	5.62331	4.00885e-17	0.528422	-2.61862	1.24793	-0.606262	1.29765	5	0
ENSG00000171262.11	FAM98B	0.178876	12	2	0.201136	Brain_Nucleus_accumbens_basal_ganglia	0.651659	Brain_Cerebellum	10.6059	3.85263e-17	1.39411	-1.27832	0.556791	-0.981247	0.69418	2	0
ENSG00000107679.14	PLEKHA1	0.178887	12	4	0.0879519	Brain_Frontal_Cortex_BA9	0.990971	Brain_Amygdala	6.42265	4.63579e-17	0.986652	-1.2704	1.7063	-0.109245	0.922399	4	0
ENSG00000175538.10	KCNE3	0.179032	13	3	0.0501949	Brain_Cerebellum	0.983208	Brain_Spinal_cord_cervical_c-1	10.2781	1.25791e-17	0.992793	-1.9583	0.847842	0.302554	0.742243	3	0
ENSG00000168944.15	CEP120	0.179034	5	3	0.11339	Brain_Caudate_basal_ganglia	0.562604	Brain_Cortex	3.60195	6.76308e-18	0.228831	-1.58314	1.58314	0.434748	1.20103	3	0
ENSG00000181061.13	HIGD1A	0.179036	12	1	0.179036	Brain_Amygdala	0.179036	Brain_Anterior_cingulate_cortex_BA24	12	5.68781e-18	12	1.34373	1.34373	1.34373	2.31918e-16	1	0
ENSG00000135469.13	COQ10A	0.179056	13	2	0.150143	Brain_Cerebellar_Hemisphere	0.24779	Brain_Anterior_cingulate_cortex_BA24	6.98984	9.58216e-18	5.93729	1.15573	1.43903	1.32077	0.0745492	2	0
ENSG00000105722.9	ERF	0.179062	11	1	0.179062	Brain_Amygdala	0.179062	Brain_Anterior_cingulate_cortex_BA24	11	9.46531e-18	11	1.34365	1.34365	1.34365	7.02167e-17	1	0
ENSG00000103194.15	USP10	0.179084	9	5	0.013055	Brain_Cerebellum	0.947859	Brain_Cerebellar_Hemisphere	5.53441	4.57164e-18	0.319264	-2.48227	0.0780303	-0.739009	0.946628	5	0
ENSG00000158113.12	LRRC43	0.179103	10	7	0.0299852	Brain_Spinal_cord_cervical_c-1	0.986946	Brain_Cerebellar_Hemisphere	5.19319	1.02374e-18	0.242131	-0.427705	2.17029	0.405347	1.04962	7	0
ENSG00000124198.8	ARFGEF2	0.179123	13	2	0.136738	Brain_Cerebellar_Hemisphere	0.677011	Brain_Cerebellum	11.825	1.7519e-17	1.04909	-1.48805	1.22234	0.448956	0.625859	2	0
ENSG00000271576.1	RP11-486G15.2	0.179261	13	2	0.106432	Brain_Substantia_nigra	0.989043	Brain_Cortex	11.2831	5.00876e-17	1.41504	-1.61444	0.0137331	-0.404618	0.55958	2	0
ENSG00000254004.6	ZNF260	0.179291	11	4	0.0525995	Brain_Spinal_cord_cervical_c-1	0.927779	Brain_Hippocampus	7.31574	5.10527e-18	0.629911	-1.39456	1.93819	0.967318	1.27793	4	0
ENSG00000215014.4	RP5-832C2.5	0.179296	13	2	0.0647915	Brain_Frontal_Cortex_BA9	0.420024	Brain_Putamen_basal_ganglia	11.3158	1.67048e-18	1.39989	-1.84669	-0.80638	-1.70876	0.285666	2	0
ENSG00000004799.7	PDK4	0.179321	13	3	0.079659	Brain_Cortex	0.553746	Brain_Nucleus_accumbens_basal_ganglia	8.42793	1.30641e-17	0.911504	-0.592156	1.75267	0.779738	0.969763	3	0
ENSG00000175518.6	UBQLNL	0.179329	10	5	0.105331	Brain_Nucleus_accumbens_basal_ganglia	0.609967	Brain_Hippocampus	6.11903	1.36407e-19	0.501232	-1.34474	1.61954	-0.595264	0.933574	5	0
ENSG00000110218.8	PANX1	0.179395	13	5	0.0223329	Brain_Amygdala	0.634958	Brain_Cortex	5.57088	3.86006e-18	0.186655	-2.28466	1.01917	-0.436853	1.05678	5	0
ENSG00000157741.14	UBN2	0.179634	12	3	0.0558046	Brain_Putamen_basal_ganglia	0.673709	Brain_Nucleus_accumbens_basal_ganglia	9.48351	1.17292e-17	0.954796	-1.91256	1.46921	0.801463	1.21484	3	0
ENSG00000130559.18	CAMSAP1	0.179651	10	3	0.0156624	Brain_Frontal_Cortex_BA9	0.963283	Brain_Cerebellar_Hemisphere	6.28313	2.07137e-17	0.471883	-2.41669	-0.0460336	-1.51952	0.807805	3	0
ENSG00000155026.16	RSPH10B	0.179693	4	3	0.18659	Brain_Hypothalamus	0.81976	Brain_Cerebellum	2.57251	1.52678e-16	0.426471	-0.426885	1.32073	0.496682	0.954995	3	0
ENSG00000092203.13	TOX4	0.179725	13	3	0.0260003	Brain_Cerebellar_Hemisphere	0.557051	Brain_Substantia_nigra	9.90483	7.65898e-17	0.463607	-2.22621	0.780341	-1.46013	0.849302	3	0
ENSG00000139083.10	ETV6	0.179742	9	1	0.179742	Brain_Hippocampus	0.179742	Brain_Caudate_basal_ganglia	9	4.89009e-17	9	-1.34155	1.34155	-0.745306	1.18314	1	0
ENSG00000084093.16	REST	0.179752	9	2	0.242568	Brain_Hypothalamus	0.374133	Brain_Amygdala	5.98207	5.78403e-18	3.01273	-1.10771	1.16859	0.587542	0.964953	2	0
ENSG00000204348.9	DXO	0.179766	11	2	0.0869628	Brain_Caudate_basal_ganglia	0.649124	Brain_Cerebellum	9.52144	3.18992e-18	1.00209	-0.774838	1.71164	-0.406864	0.708319	2	0
ENSG00000100906.10	NFKBIA	0.179791	1	1	0.179791	Brain_Frontal_Cortex_BA9	0.179791	Brain_Frontal_Cortex_BA9	1	1	1	1.3414	1.3414	1.3414	#N/A	1	0
ENSG00000177599.12	ZNF491	0.179811	7	3	0.166266	Brain_Cortex	0.999814	Brain_Cerebellar_Hemisphere	3.92493	2.06193e-19	0.200367	-1.3843	0.102085	-0.393322	0.690545	3	0
ENSG00000148719.14	DNAJB12	0.179825	13	3	0.0186448	Brain_Nucleus_accumbens_basal_ganglia	0.968246	Brain_Putamen_basal_ganglia	8.15076	3.63119e-17	0.426625	-2.35256	0.389213	-0.936981	1.05839	3	0
ENSG00000133247.13	KMT5C	0.179901	13	4	0.0660438	Brain_Anterior_cingulate_cortex_BA24	0.514387	Brain_Hippocampus	7.32512	2.03443e-17	0.929841	-1.50766	1.83813	-0.473023	1.06593	4	0
ENSG00000162779.21	AXDND1	0.179956	5	4	0.0754669	Brain_Caudate_basal_ganglia	0.908034	Brain_Spinal_cord_cervical_c-1	3.15557	3.11049e-17	0.125439	-0.115519	1.77762	0.86595	0.842796	4	0
ENSG00000062598.17	ELMO2	0.180016	2	2	0.270417	Brain_Frontal_Cortex_BA9	0.532383	Brain_Cortex	1.55592	0.444078	0.444078	-1.1021	0.624372	-0.238865	1.2208	2	0
ENSG00000034239.10	EFCAB1	0.18002	13	1	0.177162	Brain_Putamen_basal_ganglia	0.200152	Brain_Substantia_nigra	12.8605	1.07114e-17	12.8605	1.28112	1.34954	1.33339	0.018184	1	0
ENSG00000168003.16	SLC3A2	0.180062	13	1	0.180062	Brain_Cerebellar_Hemisphere	0.180062	Brain_Caudate_basal_ganglia	13	5.76456e-17	13	-1.34056	-1.34056	-1.34056	1.69589e-16	1	0
ENSG00000140941.12	MAP1LC3B	0.180134	12	3	0.0293147	Brain_Spinal_cord_cervical_c-1	0.786226	Brain_Anterior_cingulate_cortex_BA24	8.48325	5.37052e-17	1.23172	-2.17923	-0.271214	-1.58215	0.711382	3	0
ENSG00000139679.15	LPAR6	0.180164	13	1	0.180164	Brain_Amygdala	0.180164	Brain_Cerebellar_Hemisphere	13	1.68195e-17	13	1.34025	1.34025	1.34025	2.31111e-16	1	0
ENSG00000188086.13	PRSS45	0.18018	13	2	0.0545551	Brain_Anterior_cingulate_cortex_BA24	0.29552	Brain_Cerebellar_Hemisphere	11.7497	1.3245e-16	0.952386	-1.9224	-1.04609	-1.50503	0.306579	2	0
ENSG00000139651.10	ZNF740	0.180337	12	2	0.119587	Brain_Hippocampus	0.846934	Brain_Amygdala	10.6778	1.67888e-17	1.0326	-1.55651	-0.193031	-0.871371	0.49566	2	0
ENSG00000161011.19	SQSTM1	0.180373	12	7	0.0669076	Brain_Amygdala	0.942634	Brain_Cerebellar_Hemisphere	4.50382	4.81276e-17	0.182275	-1.83229	1.10858	-0.439541	0.824812	7	0
ENSG00000071991.8	CDH19	0.180431	6	4	0.292562	Brain_Hippocampus	0.845156	Brain_Frontal_Cortex_BA9	4.00844	1.35587e-16	0.139732	-0.450746	1.05252	0.189943	0.638226	4	0
ENSG00000073578.16	SDHA	0.180455	13	6	0.0314231	Brain_Hypothalamus	0.891583	Brain_Cerebellar_Hemisphere	4.33392	3.99857e-17	0.331369	-2.15167	1.6029	-0.331596	1.46506	6	0
ENSG00000158865.12	SLC5A11	0.180471	12	5	0.0200914	Brain_Cerebellar_Hemisphere	0.977283	Brain_Nucleus_accumbens_basal_ganglia	4.43071	1.36649e-18	0.215496	-2.32464	0.964831	-0.329481	1.38512	5	0
ENSG00000166250.11	CLMP	0.180493	9	2	0.130412	Brain_Caudate_basal_ganglia	0.995458	Brain_Amygdala	8.29381	4.94033e-17	0.521165	-1.51248	1.07708	0.22818	0.886878	2	0
ENSG00000259959.1	RP11-121C2.2	0.180654	13	4	0.0647385	Brain_Spinal_cord_cervical_c-1	0.997522	Brain_Caudate_basal_ganglia	10.157	3.51289e-17	0.366486	-1.84706	0.354329	-0.572009	0.663352	4	0
ENSG00000163958.13	ZDHHC19	0.180662	10	5	0.044281	Brain_Cerebellar_Hemisphere	0.764909	Brain_Cerebellum	4.80495	2.0054e-16	0.281227	-1.5517	2.01142	-0.283886	1.14025	5	0
ENSG00000247624.6	CPEB2-AS1	0.180725	3	2	0.0999037	Brain_Cerebellar_Hemisphere	0.474701	Brain_Caudate_basal_ganglia	2.69257	3.10466e-05	0.307402	-1.64532	-0.714851	-1.02569	0.536616	2	0
ENSG00000260951.1	RP5-978I12.1	0.180893	3	2	0.0762202	Brain_Frontal_Cortex_BA9	0.186442	Brain_Anterior_cingulate_cortex_BA24	2.35021	3.72976e-17	0.649795	-1.77305	-1.32118	-1.4718	0.26089	2	0
ENSG00000163576.17	EFHB	0.180961	13	1	0.0707475	Brain_Anterior_cingulate_cortex_BA24	0.491409	Brain_Substantia_nigra	12.5601	5.78056e-17	12.5601	0.68807	1.80709	1.31327	0.254789	1	0
ENSG00000139117.13	CPNE8	0.180975	9	4	0.0495768	Brain_Hypothalamus	0.454855	Brain_Spinal_cord_cervical_c-1	6.30978	4.33839e-18	0.615495	-1.51173	1.9636	0.144586	1.60243	4	0
ENSG00000138615.5	CILP	0.180992	6	2	0.175119	Brain_Anterior_cingulate_cortex_BA24	0.270426	Brain_Hypothalamus	5.01473	1.45313e-17	0.985271	-1.35594	1.10208	-0.40967	1.17512	2	0
ENSG00000229833.9	PET100	0.181109	11	2	0.0661515	Brain_Cerebellum	0.521702	Brain_Hypothalamus	8.60069	2.22634e-18	2.39931	0.640723	1.8374	1.15791	0.543038	2	0
ENSG00000156689.6	GLYATL2	0.181229	13	1	0.132422	Brain_Cerebellum	0.24994	Brain_Amygdala	12.3583	8.2977e-18	12.3583	1.1505	1.50462	1.30346	0.109012	1	0
ENSG00000184160.7	ADRA2C	0.181249	4	4	0.187039	Brain_Spinal_cord_cervical_c-1	0.620529	Brain_Cerebellum	1.91899	0.0814914	0.0814914	-1.31939	1.10057	-0.491493	1.12525	4	0
