## Supplementary material for "Disentangling the shared genetics of ADHD, cannabis use disorder and cannabis use and prediction of cannabis use disorder in ADHD": TWAS_Supplementary _Tables (part 2 of 3)

### Sheet: 1.MultiXcan_ADHD-CUD (continued)
TWAS Supplementary Table 1.
ENSG00000073803.13	MAP3K13	0.181408	13	1	0.164799	Brain_Frontal_Cortex_BA9	0.235975	Brain_Spinal_cord_cervical_c-1	12.8937	1.36273e-17	12.8937	-1.38911	-1.18511	-1.3307	0.0601174	1	0
ENSG00000054793.13	ATP9A	0.181451	10	8	0.053658	Brain_Frontal_Cortex_BA9	0.965721	Brain_Anterior_cingulate_cortex_BA24	4.639	0.0189179	0.200036	-1.92959	0.524113	-0.617426	0.863831	8	0
ENSG00000179331.2	RAB39A	0.181459	9	2	0.0749656	Brain_Substantia_nigra	0.862506	Brain_Amygdala	7.08442	1.47295e-17	1.91558	-1.78067	-0.173185	-0.530405	0.708836	2	0
ENSG00000008735.13	MAPK8IP2	0.181495	11	5	0.0367673	Brain_Anterior_cingulate_cortex_BA24	0.980502	Brain_Caudate_basal_ganglia	4.96878	1.32178e-16	0.351148	-2.08834	1.30952	-0.548303	1.12195	5	0
ENSG00000140623.13	SEPT12	0.181644	13	2	0.0265525	Brain_Substantia_nigra	0.282746	Brain_Hypothalamus	12.057	0.000180099	0.5406	-2.21803	-1.07417	-1.73513	0.284145	2	0
ENSG00000127452.8	FBXL12	0.181718	13	4	0.0577117	Brain_Cerebellum	0.687293	Brain_Frontal_Cortex_BA9	10.9146	1.93052e-17	0.503067	-1.89788	-0.402532	-0.657495	0.533479	4	0
ENSG00000117139.16	KDM5B	0.181728	11	5	0.148355	Brain_Cerebellar_Hemisphere	0.874854	Brain_Cerebellum	6.66463	1.26001e-17	0.274475	-1.19865	1.44537	0.222544	0.905405	5	0
ENSG00000156970.12	BUB1B	0.181741	10	3	0.0466804	Brain_Caudate_basal_ganglia	0.784448	Brain_Cerebellar_Hemisphere	6.31131	1.15228e-18	1.66611	-1.98919	0.273527	-1.29849	0.939339	3	0
ENSG00000132463.13	GRSF1	0.181776	5	2	0.0952137	Brain_Caudate_basal_ganglia	0.444758	Brain_Nucleus_accumbens_basal_ganglia	4.00035	4.25485e-32	0.999653	0.764183	1.66851	0.94505	0.404429	2	0
ENSG00000276454.1	RP11-493L12.7	0.181792	1	1	0.181792	Brain_Nucleus_accumbens_basal_ganglia	0.181792	Brain_Nucleus_accumbens_basal_ganglia	1	1	1	-1.33526	-1.33526	-1.33526	#N/A	1	0
ENSG00000168101.14	NUDT16L1	0.181826	8	3	0.0345663	Brain_Amygdala	0.903005	Brain_Cerebellum	6.28304	6.25488e-33	0.673848	-0.121866	2.1134	1.73191	0.801699	3	0
ENSG00000173436.13	MINOS1	0.181882	12	3	0.0404476	Brain_Hippocampus	0.218158	Brain_Substantia_nigra	10.2806	3.7458e-17	0.583762	1.23144	2.04915	1.87306	0.253419	3	0
ENSG00000176714.9	CCDC121	0.181977	13	3	0.0447035	Brain_Hippocampus	0.97158	Brain_Amygdala	10.5111	3.62579e-17	0.760403	-2.00743	0.0356262	-1.62652	0.637484	3	0
ENSG00000089159.16	PXN	0.182041	13	1	0.17814	Brain_Amygdala	0.18667	Brain_Anterior_cingulate_cortex_BA24	13	3.24626e-33	13	-1.32049	1.3465	1.13135	0.736798	1	0
ENSG00000165502.6	RPL36AL	0.182151	13	1	0.151968	Brain_Hypothalamus	0.256916	Brain_Amygdala	12.6398	2.79568e-17	12.6398	-1.43262	-1.13371	-1.3142	0.126873	1	0
ENSG00000145147.19	SLIT2	0.182201	5	3	0.0748707	Brain_Cortex	0.994393	Brain_Cerebellar_Hemisphere	3.75648	5.1224e-17	0.225573	-0.00702786	1.78126	0.638189	0.671849	3	0
ENSG00000275709.1	RP11-96O20.5	0.182226	11	1	0.175859	Brain_Anterior_cingulate_cortex_BA24	0.187661	Brain_Amygdala	11	6.45657e-33	11	-1.31753	1.35362	1.09438	0.800144	1	0
ENSG00000162613.16	FUBP1	0.182251	13	3	0.0373246	Brain_Hypothalamus	0.396529	Brain_Caudate_basal_ganglia	7.47866	8.3604e-18	1.79773	-2.0822	-0.847836	-1.52091	0.414945	3	0
ENSG00000185155.11	MIXL1	0.182269	12	2	0.0522156	Brain_Caudate_basal_ganglia	0.447196	Brain_Cerebellum	11.5308	6.1211e-21	0.404978	-1.94135	-0.760099	-1.43691	0.255254	2	0
ENSG00000263718.2	RP11-285E9.6	0.182328	1	1	0.182328	Brain_Cerebellar_Hemisphere	0.182328	Brain_Cerebellar_Hemisphere	1	1	1	-1.33362	-1.33362	-1.33362	#N/A	1	0
ENSG00000165322.17	ARHGAP12	0.182457	13	3	0.148776	Brain_Putamen_basal_ganglia	0.99547	Brain_Amygdala	8.30708	4.21013e-18	0.525215	-0.847192	1.44387	0.212268	0.495286	3	0
ENSG00000235140.1	RP11-135D11.2	0.182573	1	1	0.182573	Brain_Anterior_cingulate_cortex_BA24	0.182573	Brain_Anterior_cingulate_cortex_BA24	1	1	1	1.33288	1.33288	1.33288	#N/A	1	0
ENSG00000125863.18	MKKS	0.182618	13	5	0.0865252	Brain_Hippocampus	0.993167	Brain_Hypothalamus	8.33352	5.63443e-17	0.372141	-1.71402	1.44672	0.406356	0.829604	5	0
ENSG00000168062.9	BATF2	0.182634	12	4	0.0314027	Brain_Nucleus_accumbens_basal_ganglia	0.615659	Brain_Hippocampus	6.6	7.54362e-17	1.05677	-2.15193	0.765589	-0.85081	1.25543	4	0
ENSG00000137414.5	FAM8A1	0.182752	13	2	0.193919	Brain_Putamen_basal_ganglia	0.82063	Brain_Amygdala	12.2897	3.57923e-21	0.666167	-1.29907	0.621846	0.148406	0.448802	2	0
ENSG00000196345.12	ZKSCAN7	0.182866	12	3	0.141561	Brain_Cerebellum	0.641719	Brain_Caudate_basal_ganglia	7.89055	2.75478e-18	1.70654	-1.47	1.15553	0.0833411	0.982845	3	0
ENSG00000141582.14	CBX4	0.183016	4	3	0.0576522	Brain_Putamen_basal_ganglia	0.357909	Brain_Cerebellar_Hemisphere	2.38588	3.53352e-17	0.612569	-1.05127	1.89833	-0.247913	1.43218	3	0
ENSG00000171867.16	PRNP	0.183036	12	4	0.113636	Brain_Cerebellar_Hemisphere	0.637143	Brain_Hippocampus	7.07882	6.88374e-17	0.965555	-1.58206	0.471696	-1.25997	0.551109	4	0
ENSG00000105227.14	PRX	0.183054	12	2	0.0732316	Brain_Caudate_basal_ganglia	0.764971	Brain_Hippocampus	10.0098	1.48786e-17	1.9902	-1.79138	0.345986	-1.43907	0.822879	2	0
ENSG00000152439.12	ZNF773	0.183105	13	3	0.0270682	Brain_Cerebellar_Hemisphere	0.873706	Brain_Hippocampus	7.645	3.59846e-18	1.15769	-2.21053	2.21053	0.546109	1.35368	3	0
ENSG00000146826.16	C7orf43	0.183166	12	1	0.183166	Brain_Cerebellar_Hemisphere	0.183166	Brain_Cortex	12	2.03153e-18	12	-1.33107	1.33107	1.10923	0.768494	1	0
ENSG00000273669.1	RP11-405M12.4	0.183258	8	2	0.166119	Brain_Anterior_cingulate_cortex_BA24	0.856646	Brain_Cortex	6.73253	7.37148e-19	1.26747	-0.180645	1.38478	0.755337	0.691761	2	0
ENSG00000113163.15	COL4A3BP	0.183397	9	3	0.0485331	Brain_Amygdala	0.688144	Brain_Nucleus_accumbens_basal_ganglia	5.95556	4.29176e-18	0.578932	-1.53987	1.97267	1.22243	1.28855	3	0
ENSG00000090861.15	AARS	0.183502	13	1	0.115947	Brain_Frontal_Cortex_BA9	0.227196	Brain_Cerebellar_Hemisphere	12.729	5.53944e-19	12.729	-1.57201	-1.20761	-1.31683	0.12968	1	0
ENSG00000108001.13	EBF3	0.183611	9	5	0.102243	Brain_Frontal_Cortex_BA9	0.647696	Brain_Amygdala	4.00456	2.64272e-18	0.147317	-0.477115	1.63407	0.535262	0.53404	5	0
ENSG00000153767.9	GTF2E1	0.18363	12	3	0.0986905	Brain_Cerebellum	0.469308	Brain_Spinal_cord_cervical_c-1	10.2557	1.93889e-17	0.53625	0.723606	1.65124	1.2342	0.249752	3	0
ENSG00000164796.17	CSMD3	0.183639	5	3	0.349905	Brain_Cerebellum	0.657489	Brain_Cerebellar_Hemisphere	3.96003	1.04879e-19	0.212182	-0.443383	0.934774	0.418756	0.512223	3	0
ENSG00000113645.14	WWC1	0.183643	6	4	0.113549	Brain_Nucleus_accumbens_basal_ganglia	0.706786	Brain_Hypothalamus	2.59984	3.57919e-17	0.668375	-0.989258	1.58244	0.308888	1.07563	4	0
ENSG00000198862.13	LTN1	0.183721	13	3	0.029555	Brain_Substantia_nigra	0.971669	Brain_Spinal_cord_cervical_c-1	6.70581	1.12266e-18	1.92549	-2.176	2.176	-0.5889	1.50023	3	0
ENSG00000204262.11	COL5A2	0.183723	13	4	0.0337436	Brain_Frontal_Cortex_BA9	0.927545	Brain_Cerebellum	9.723	6.6108e-19	0.360291	-0.090934	2.12312	1.65365	0.774245	4	0
ENSG00000122966.15	CIT	0.183959	7	1	0.183959	Brain_Amygdala	0.183959	Brain_Cortex	7	5.98512e-33	7	1.32866	1.32866	1.32866	1.28198e-16	1	0
ENSG00000170485.16	NPAS2	0.183973	3	2	0.105122	Brain_Frontal_Cortex_BA9	0.404356	Brain_Cortex	2.76465	3.46716e-17	0.23535	-1.62052	-0.833866	-1.09608	0.454172	2	0
ENSG00000205609.12	EIF3CL	0.183983	1	1	0.183983	Brain_Hypothalamus	0.183983	Brain_Hypothalamus	1	1	1	-1.32859	-1.32859	-1.32859	#N/A	1	0
ENSG00000113231.13	PDE8B	0.184002	5	4	0.00777134	Brain_Cortex	0.758581	Brain_Hypothalamus	2.80799	0.0109348	0.419611	-0.307344	2.66185	1.13924	1.13384	4	0
ENSG00000136960.12	ENPP2	0.184136	3	2	0.0699818	Brain_Caudate_basal_ganglia	0.486654	Brain_Nucleus_accumbens_basal_ganglia	2.08356	3.62275e-33	0.916439	-1.81203	0.69564	-0.604009	1.25634	2	0
ENSG00000152147.10	GEMIN6	0.184252	4	2	0.0659558	Brain_Hypothalamus	0.7244	Brain_Cortex	3.04138	3.76999e-18	0.958621	0.352584	1.83872	1.46719	0.74307	2	0
ENSG00000204603.6	LINC01257	0.184312	1	1	0.184312	Brain_Frontal_Cortex_BA9	0.184312	Brain_Frontal_Cortex_BA9	1	1	1	1.3276	1.3276	1.3276	#N/A	1	0
ENSG00000165782.10	TMEM55B	0.184379	8	1	0.184379	Brain_Hypothalamus	0.184379	Brain_Anterior_cingulate_cortex_BA24	8	1.32927e-32	8	-1.32739	-1.32739	-1.32739	1.45362e-16	1	0
ENSG00000164675.10	IQUB	0.184469	7	4	0.0156316	Brain_Anterior_cingulate_cortex_BA24	0.947765	Brain_Frontal_Cortex_BA9	3.53957	1.29373e-19	0.897102	-2.4174	-0.0655136	-0.950382	1.01139	4	0
ENSG00000144791.9	LIMD1	0.184527	11	4	0.0585581	Brain_Hippocampus	0.783707	Brain_Cerebellum	8.47714	2.64786e-16	0.338082	-0.274492	1.8915	1.03208	0.599373	4	0
ENSG00000283154.2	IQCJ-SCHIP1	0.18457	5	1	0.127213	Brain_Nucleus_accumbens_basal_ganglia	0.286857	Brain_Amygdala	4.9256	2.30018e-18	4.9256	1.06504	1.52518	1.31577	0.202917	1	0
ENSG00000189334.8	S100A14	0.184661	6	2	0.0514711	Brain_Cortex	0.359178	Brain_Substantia_nigra	4.83427	2.51873e-17	1.00595	-1.94753	1.94753	-0.503173	1.56072	2	0
ENSG00000159840.15	ZYX	0.184734	3	2	0.0684066	Brain_Cortex	0.872686	Brain_Hypothalamus	2.00364	1.42288e-16	0.996357	-0.160247	1.82232	1.16146	1.14464	2	0
ENSG00000168995.13	SIGLEC7	0.184748	10	1	0.181802	Brain_Caudate_basal_ganglia	0.199893	Brain_Hypothalamus	9.97689	8.08828e-18	9.97689	-1.33523	-1.28186	-1.32471	0.0221775	1	0
ENSG00000105143.12	SLC1A6	0.184799	8	1	0.0843408	Brain_Anterior_cingulate_cortex_BA24	0.208738	Brain_Nucleus_accumbens_basal_ganglia	7.89337	2.36687e-17	7.89337	-1.72604	-1.25704	-1.31984	0.164398	1	0
ENSG00000175984.14	DENND2C	0.184855	8	2	0.173149	Brain_Anterior_cingulate_cortex_BA24	0.731459	Brain_Cerebellum	7.54737	3.06947e-22	0.401775	-1.36215	-0.343185	-1.16114	0.389524	2	0
ENSG00000108395.13	TRIM37	0.185082	13	3	0.0453928	Brain_Hippocampus	0.871398	Brain_Putamen_basal_ganglia	6.2519	2.7195e-17	2.64882	-0.841583	2.001	0.939387	0.962418	3	0
ENSG00000198585.11	NUDT16	0.185149	11	1	0.185149	Brain_Amygdala	0.185149	Brain_Hippocampus	11	1.00134e-33	11	-1.32507	1.32507	-1.08415	0.799046	1	0
ENSG00000139220.16	PPFIA2	0.18521	9	4	0.0559509	Brain_Substantia_nigra	0.79244	Brain_Amygdala	5.66972	3.68733e-17	0.371902	-1.91142	1.69101	0.232807	1.01693	4	0
ENSG00000186479.4	RGS7BP	0.185253	4	3	0.122792	Brain_Substantia_nigra	0.219182	Brain_Hypothalamus	2.27089	7.7949e-18	0.590309	-1.54316	1.26338	-0.684297	1.30689	3	0
ENSG00000214237.10	MINDY4B	0.18526	2	2	0.0728288	Brain_Frontal_Cortex_BA9	0.778779	Brain_Spinal_cord_cervical_c-1	1.06168	0.938317	0.938317	-1.7939	-0.28091	-1.03741	1.06985	2	0
ENSG00000163710.7	PCOLCE2	0.185306	8	3	0.0359467	Brain_Caudate_basal_ganglia	0.515074	Brain_Amygdala	4.35196	1.6843e-17	0.812512	-2.09753	1.03392	0.451009	1.04706	3	0
ENSG00000065357.19	DGKA	0.185418	8	2	0.109959	Brain_Cerebellum	0.699047	Brain_Cortex	6.21917	3.23869e-17	1.78083	-1.59838	1.18497	-1.00411	0.997588	2	0
ENSG00000267508.5	ZNF285	0.18543	13	4	0.061979	Brain_Hippocampus	0.562477	Brain_Nucleus_accumbens_basal_ganglia	8.76883	1.78662e-17	0.492705	0.579166	1.86645	1.01867	0.419686	4	0
ENSG00000006118.14	TMEM132A	0.185462	6	2	0.192055	Brain_Nucleus_accumbens_basal_ganglia	0.20359	Brain_Cortex	5.00049	1.47373e-18	0.999513	-1.30452	1.2857	-0.856253	1.04946	2	0
ENSG00000267547.1	RP11-686D22.4	0.185525	10	5	0.0714638	Brain_Cerebellar_Hemisphere	0.201748	Brain_Anterior_cingulate_cortex_BA24	7.13478	1.37585e-16	0.259268	1.27659	1.80252	1.57761	0.182115	5	0
ENSG00000108406.9	DHX40	0.185535	12	2	0.160129	Brain_Hippocampus	0.772876	Brain_Hypothalamus	11.5935	7.47598e-18	0.406474	0.288614	1.40464	1.31164	0.322168	2	0
ENSG00000261594.3	TPBGL	0.185553	13	2	0.10074	Brain_Anterior_cingulate_cortex_BA24	0.271236	Brain_Caudate_basal_ganglia	12.0343	9.17977e-32	0.965651	-1.64127	1.10022	0.720071	0.934481	2	0
ENSG00000260563.3	RP13-516M14.1	0.185561	13	1	0.173458	Brain_Cerebellar_Hemisphere	0.21639	Brain_Hypothalamus	12.6425	5.61436e-18	12.6425	-1.36118	-1.23618	-1.3053	0.0561748	1	0
ENSG00000129244.8	ATP1B2	0.185577	12	2	0.0702474	Brain_Cerebellar_Hemisphere	0.32454	Brain_Frontal_Cortex_BA9	10.8451	6.69303e-17	0.581423	-1.81031	-0.985171	-1.4609	0.216971	2	0
ENSG00000167487.11	KLHL26	0.185662	11	5	0.122295	Brain_Substantia_nigra	0.875596	Brain_Hypothalamus	4.96932	1.42682e-18	0.196578	-1.39099	1.54521	-0.203245	0.98498	5	0
ENSG00000163884.3	KLF15	0.185731	8	1	0.185731	Brain_Hippocampus	0.185731	Brain_Anterior_cingulate_cortex_BA24	8	2.13829e-17	8	-1.32331	-1.32331	-1.32331	8.3925e-17	1	0
ENSG00000198435.3	NRARP	0.185798	2	2	0.0665648	Brain_Caudate_basal_ganglia	0.936273	Brain_Hippocampus	1.05491	0.945088	0.945088	-1.8346	0.0799552	-0.877323	1.3538	2	0
ENSG00000268649.5	RP4-806M20.4	0.185803	5	1	0.185803	Brain_Amygdala	0.185803	Brain_Cortex	5	5.09252e-33	5	1.3231	1.3231	1.3231	1.11022e-16	1	0
ENSG00000173660.11	UQCRH	0.185883	13	3	0.0503269	Brain_Spinal_cord_cervical_c-1	0.983339	Brain_Amygdala	8.93521	2.08069e-19	0.875786	-1.95718	0.0208825	-1.06425	0.645991	3	0
ENSG00000100065.14	CARD10	0.185884	7	2	0.0666497	Brain_Cortex	0.459868	Brain_Hippocampus	6.17007	4.77733e-49	0.829932	0.739065	1.83403	1.67761	0.413857	2	0
ENSG00000165632.7	TAF3	0.185902	11	2	0.088121	Brain_Spinal_cord_cervical_c-1	0.854197	Brain_Frontal_Cortex_BA9	9.55631	7.86808e-18	1.0646	-0.183766	1.70539	1.22984	0.577026	2	0
ENSG00000203797.9	DDO	0.185913	13	3	0.138215	Brain_Nucleus_accumbens_basal_ganglia	0.826963	Brain_Anterior_cingulate_cortex_BA24	11.6897	2.40619e-17	0.429613	-0.218598	1.48247	0.764223	0.468861	3	0
ENSG00000217555.12	CKLF	0.186019	13	1	0.162193	Brain_Cerebellar_Hemisphere	0.202169	Brain_Cortex	13	1.19359e-32	13	-1.39773	1.39773	-0.892377	1.01772	1	0
ENSG00000172817.3	CYP7B1	0.186129	13	1	0.172403	Brain_Nucleus_accumbens_basal_ganglia	0.309164	Brain_Anterior_cingulate_cortex_BA24	12.8982	3.36514e-17	12.8982	-1.36452	-1.01698	-1.31622	0.091499	1	0
ENSG00000144035.3	NAT8	0.186164	12	2	0.0904512	Brain_Spinal_cord_cervical_c-1	0.614332	Brain_Hippocampus	9.36228	6.38387e-17	2.17677	-1.41335	1.69302	0.917633	0.833542	2	0
ENSG00000010219.13	DYRK4	0.186199	11	5	0.0239154	Brain_Spinal_cord_cervical_c-1	0.927187	Brain_Anterior_cingulate_cortex_BA24	4.46352	2.19052e-17	0.165964	-2.25849	1.0068	0.142732	0.991201	5	0
ENSG00000172554.11	SNTG2	0.186211	10	4	0.0510942	Brain_Putamen_basal_ganglia	0.307566	Brain_Cerebellar_Hemisphere	7.19605	5.43671e-21	0.242656	-1.95069	1.66843	-0.807307	1.4293	4	0
ENSG00000136167.13	LCP1	0.186237	3	2	0.3473	Brain_Nucleus_accumbens_basal_ganglia	0.5814	Brain_Putamen_basal_ganglia	2.56477	1.64774e-33	0.435235	-0.551341	0.93984	0.31328	0.77357	2	0
ENSG00000275764.1	RP11-582E3.6	0.186304	12	3	0.0326591	Brain_Nucleus_accumbens_basal_ganglia	0.879309	Brain_Amygdala	9.74032	5.34241e-18	0.421834	-2.13625	-0.151845	-1.71063	0.661648	3	0
ENSG00000139174.11	PRICKLE1	0.186368	6	1	0.186368	Brain_Anterior_cingulate_cortex_BA24	0.186368	Brain_Frontal_Cortex_BA9	6	1.50084e-64	6	-1.3214	1.3214	0.880933	1.07892	1	0
ENSG00000134532.15	SOX5	0.186377	2	2	0.0773228	Brain_Frontal_Cortex_BA9	0.335657	Brain_Nucleus_accumbens_basal_ganglia	1.73344	0.266564	0.266564	0.962783	1.76644	1.36461	0.568268	2	0
ENSG00000205090.8	TMEM240	0.186382	6	2	0.0786517	Brain_Hippocampus	0.360158	Brain_Nucleus_accumbens_basal_ganglia	5.01511	4.02855e-22	0.924298	-1.75856	-0.915064	-1.06909	0.33931	2	0
ENSG00000271553.1	RP11-274B21.10	0.186391	13	3	0.278828	Brain_Amygdala	0.916436	Brain_Hippocampus	10.8779	7.4453e-17	0.453402	-0.468676	1.08296	0.311562	0.505547	3	0
ENSG00000171777.15	RASGRP4	0.186455	11	4	0.0211129	Brain_Cortex	0.815235	Brain_Nucleus_accumbens_basal_ganglia	6.76661	1.51438e-17	0.964876	-2.30596	0.969311	0.154782	0.965801	4	0
ENSG00000136819.15	C9orf78	0.18672	12	3	0.056571	Brain_Amygdala	0.705034	Brain_Hippocampus	7.14969	5.63069e-17	0.758056	-0.752471	1.90661	0.756266	1.21263	3	0
ENSG00000273456.1	RP11-686O6.2	0.186787	13	1	0.186787	Brain_Amygdala	0.186787	Brain_Caudate_basal_ganglia	13	1.87933e-50	13	-1.32014	-1.32014	-1.32014	6.40988e-17	1	0
ENSG00000134824.13	FADS2	0.186792	7	2	0.0626798	Brain_Hippocampus	0.785975	Brain_Cortex	5.5745	1.87017e-19	1.27175	-1.86146	1.86146	-0.404583	1.7129	2	0
ENSG00000254521.6	SIGLEC12	0.18682	2	2	0.0826596	Brain_Hypothalamus	0.281935	Brain_Amygdala	1.29763	0.702365	0.702365	-1.73546	-1.07598	-1.40572	0.46632	2	0
ENSG00000088888.17	MAVS	0.18686	13	5	0.0219254	Brain_Anterior_cingulate_cortex_BA24	0.471903	Brain_Putamen_basal_ganglia	8.9157	2.83947e-17	0.356221	-2.29166	-0.719387	-1.44372	0.426407	5	0
ENSG00000119636.15	BBOF1	0.186991	12	3	0.057987	Brain_Caudate_basal_ganglia	0.698687	Brain_Substantia_nigra	8.87122	2.03476e-17	0.749461	0.387093	1.8958	1.17724	0.644312	3	0
ENSG00000143340.6	FAM163A	0.187032	13	5	0.00723573	Brain_Spinal_cord_cervical_c-1	0.903899	Brain_Putamen_basal_ganglia	7.75281	6.53382e-17	0.667697	-0.120737	2.6858	0.780816	0.784982	5	0
ENSG00000157540.19	DYRK1A	0.187038	11	2	0.230435	Brain_Hypothalamus	0.989527	Brain_Anterior_cingulate_cortex_BA24	7.8756	2.35695e-17	2.82946	-1.19924	1.16816	-0.389614	1.00648	2	0
ENSG00000153898.12	MCOLN2	0.187115	10	2	0.0819592	Brain_Substantia_nigra	0.834157	Brain_Amygdala	8.96974	2.97301e-18	0.926063	-0.368421	1.73943	0.261465	0.561133	2	0
ENSG00000086300.15	SNX10	0.187186	1	1	0.187186	Brain_Frontal_Cortex_BA9	0.187186	Brain_Frontal_Cortex_BA9	1	1	1	-1.31895	-1.31895	-1.31895	#N/A	1	0
ENSG00000101150.17	TPD52L2	0.187287	12	3	0.03423	Brain_Cerebellum	0.569386	Brain_Cerebellar_Hemisphere	7.49476	6.79464e-18	1.36841	0.568956	2.11735	1.10868	0.567576	3	0
ENSG00000157870.14	FAM213B	0.187288	13	3	0.180209	Brain_Cerebellum	0.982664	Brain_Anterior_cingulate_cortex_BA24	11.4682	4.39688e-18	0.420157	-0.369715	1.34011	0.101382	0.6272	3	0
ENSG00000139370.11	SLC15A4	0.187368	11	2	0.0454469	Brain_Spinal_cord_cervical_c-1	0.955404	Brain_Amygdala	9.13219	5.00918e-20	1.76459	-2.00049	0.0559223	-0.35256	0.697972	2	0
ENSG00000133687.15	TMTC1	0.187446	12	4	0.0698577	Brain_Cerebellar_Hemisphere	0.951818	Brain_Cerebellum	5.99244	2.5138e-18	0.519354	-0.669806	1.81283	0.630958	0.675179	4	0
ENSG00000143164.15	DCAF6	0.187456	8	2	0.135954	Brain_Amygdala	0.213112	Brain_Frontal_Cortex_BA9	7.01953	4.43552e-17	0.980473	1.24505	1.49103	1.46028	0.0869656	2	0
ENSG00000101493.10	ZNF516	0.187585	13	4	0.107389	Brain_Cerebellar_Hemisphere	0.513809	Brain_Amygdala	10.0931	9.67915e-18	0.651122	-0.73567	1.61004	0.72671	0.566946	4	0
ENSG00000110429.13	FBXO3	0.187677	10	3	0.0314517	Brain_Cerebellum	0.8742	Brain_Cerebellar_Hemisphere	5.05949	1.85563e-17	1.20235	-2.15131	0.158326	-0.983948	1.03748	3	0
ENSG00000119772.16	DNMT3A	0.187752	12	2	0.149742	Brain_Hippocampus	0.342673	Brain_Nucleus_accumbens_basal_ganglia	11.0154	4.12837e-17	0.984646	-1.44044	1.44044	-0.761184	1.23477	2	0
ENSG00000275074.1	NUDT18	0.187816	12	3	0.043373	Brain_Cerebellum	0.633227	Brain_Nucleus_accumbens_basal_ganglia	10.1587	7.32499e-19	0.508532	-2.0201	1.19617	0.521585	0.838155	3	0
ENSG00000107593.16	PKD2L1	0.18787	5	3	0.101629	Brain_Caudate_basal_ganglia	0.933394	Brain_Anterior_cingulate_cortex_BA24	3.72661	0.00289762	0.214327	-1.63701	-0.0835755	-0.689699	0.682703	3	0
ENSG00000185009.12	AP3M1	0.187983	13	2	0.211463	Brain_Cerebellum	0.888817	Brain_Spinal_cord_cervical_c-1	11.1065	2.63445e-17	1.89338	-1.24955	0.766061	0.229458	0.742839	2	0
ENSG00000231460.2	RP11-321L2.1	0.188001	1	1	0.188001	Brain_Cerebellar_Hemisphere	0.188001	Brain_Cerebellar_Hemisphere	1	1	1	1.31652	1.31652	1.31652	#N/A	1	0
ENSG00000172354.9	GNB2	0.188018	13	3	0.0224957	Brain_Frontal_Cortex_BA9	0.968084	Brain_Cerebellar_Hemisphere	10.5148	5.91814e-17	0.667866	-2.28189	0.0400115	-1.61904	0.646391	3	0
ENSG00000261204.1	AC004449.6	0.188031	13	4	0.0365843	Brain_Frontal_Cortex_BA9	0.396535	Brain_Spinal_cord_cervical_c-1	8.53755	2.00947e-19	0.57348	-2.09037	1.02668	-1.40339	0.825588	4	0
ENSG00000166986.14	MARS	0.188099	6	1	0.164222	Brain_Caudate_basal_ganglia	0.216376	Brain_Cerebellum	5.98475	1.30441e-17	5.98475	-1.39101	1.28963	-0.472571	1.34518	1	0
ENSG00000171786.5	NHLH1	0.188133	7	4	0.021889	Brain_Cortex	0.887965	Brain_Caudate_basal_ganglia	3.24578	2.64315e-17	0.702047	0.140879	2.29229	0.861929	0.991457	4	0
ENSG00000162337.11	LRP5	0.188139	3	1	0.188139	Brain_Frontal_Cortex_BA9	0.188139	Brain_Amygdala	3	2.11126e-48	3	-1.3161	-1.3161	-1.3161	1.57009e-16	1	0
ENSG00000248508.6	SRP14-AS1	0.188195	13	1	0.0947215	Brain_Amygdala	0.304929	Brain_Cerebellum	12.4521	2.82354e-17	12.4521	-1.671	-1.02592	-1.2867	0.215047	1	0
ENSG00000085511.19	MAP3K4	0.188211	12	5	0.0231869	Brain_Spinal_cord_cervical_c-1	0.938573	Brain_Cerebellum	7.96661	3.10557e-17	0.540307	-2.17768	2.27034	-0.853606	1.47809	5	0
ENSG00000196466.10	ZNF799	0.188212	4	2	0.0710899	Brain_Substantia_nigra	0.379057	Brain_Cerebellar_Hemisphere	3.46969	9.50648e-17	0.520699	0.879636	1.8049	1.13277	0.449973	2	0
ENSG00000168925.10	CTRB1	0.188216	10	4	0.0438516	Brain_Hippocampus	0.88263	Brain_Frontal_Cortex_BA9	6.82023	7.37986e-17	0.382462	-0.394855	2.01551	0.337277	0.80086	4	0
ENSG00000167173.18	C15orf39	0.188291	1	1	0.188291	Brain_Spinal_cord_cervical_c-1	0.188291	Brain_Spinal_cord_cervical_c-1	1	1	1	1.31565	1.31565	1.31565	#N/A	1	0
ENSG00000072682.18	P4HA2	0.188384	12	3	0.076978	Brain_Amygdala	0.981599	Brain_Caudate_basal_ganglia	9.40327	5.18611e-18	0.354292	-1.7685	0.900544	-0.534926	0.923317	3	0
ENSG00000253457.2	SMIM18	0.188404	1	1	0.188404	Brain_Cerebellum	0.188404	Brain_Cerebellum	1	1	1	1.31531	1.31531	1.31531	#N/A	1	0
ENSG00000154640.14	BTG3	0.188406	12	3	0.0918818	Brain_Anterior_cingulate_cortex_BA24	0.963617	Brain_Amygdala	10.1145	8.5102e-22	0.808637	-0.0456157	1.68555	0.227819	0.639772	3	0
ENSG00000133789.14	SWAP70	0.188468	12	4	0.079885	Brain_Amygdala	0.666491	Brain_Nucleus_accumbens_basal_ganglia	6.79349	3.68714e-17	0.930861	-1.33581	1.75135	0.236775	1.15219	4	0
ENSG00000262454.2	MIR193BHG	0.188477	8	4	0.0477964	Brain_Nucleus_accumbens_basal_ganglia	0.455257	Brain_Caudate_basal_ganglia	4.83535	5.08513e-17	0.573233	-1.97917	1.58752	-0.703366	1.33634	4	0
ENSG00000134072.10	CAMK1	0.188552	12	4	0.098449	Brain_Cortex	0.910152	Brain_Anterior_cingulate_cortex_BA24	7.40327	2.06486e-18	0.737003	-1.65242	0.721282	-0.301303	0.775001	4	0
ENSG00000165689.16	SDCCAG3	0.188569	11	4	0.0126501	Brain_Frontal_Cortex_BA9	0.48827	Brain_Spinal_cord_cervical_c-1	5.99714	5.65712e-18	0.466592	-2.29525	2.49347	0.6452	1.54114	4	0
ENSG00000232746.1	LINC02022	0.188591	2	1	0.188591	Brain_Caudate_basal_ganglia	0.188591	Brain_Caudate_basal_ganglia	2	3.3547e-17	2	1.31476	1.31476	1.31476	0	1	0
ENSG00000113966.9	ARL6	0.188627	5	3	0.0792511	Brain_Cerebellar_Hemisphere	0.937564	Brain_Putamen_basal_ganglia	2.35027	2.3761e-16	0.764646	0.0783314	1.75505	1.28517	0.695287	3	0
ENSG00000082153.17	BZW1	0.18863	10	4	0.0384463	Brain_Spinal_cord_cervical_c-1	0.671927	Brain_Cerebellar_Hemisphere	6.55466	3.16826e-18	0.905446	0.423505	2.07006	1.00513	0.52742	4	0
ENSG00000082269.16	FAM135A	0.18864	13	2	0.187878	Brain_Spinal_cord_cervical_c-1	0.786019	Brain_Frontal_Cortex_BA9	12.5464	4.38347e-18	0.453616	-1.31688	-0.271484	-0.731998	0.325073	2	0
ENSG00000196312.12	MFSD14C	0.188686	13	3	0.0558817	Brain_Substantia_nigra	0.582137	Brain_Caudate_basal_ganglia	11.223	8.87476e-19	0.645825	0.550266	1.91196	0.859449	0.364125	3	0
ENSG00000133056.13	PIK3C2B	0.18882	9	4	0.0565607	Brain_Cortex	0.814159	Brain_Cerebellum	5.50921	1.46389e-17	0.225544	-1.90669	0.555469	-0.605097	0.91439	4	0
ENSG00000066084.12	DIP2B	0.188846	12	3	0.0681422	Brain_Nucleus_accumbens_basal_ganglia	0.778949	Brain_Putamen_basal_ganglia	8.70224	1.46748e-18	0.559366	-1.82407	0.638519	-1.00635	0.88443	3	0
ENSG00000131979.18	GCH1	0.189082	13	2	0.177393	Brain_Cerebellum	0.827956	Brain_Cortex	11.844	4.15583e-17	0.673945	-1.34882	-0.217324	-0.579633	0.416035	2	0
ENSG00000112081.16	SRSF3	0.189199	12	3	0.0175542	Brain_Anterior_cingulate_cortex_BA24	0.660852	Brain_Amygdala	7.31079	7.85873e-18	0.480905	-2.37489	1.50958	-0.788211	0.911309	3	0
ENSG00000239306.4	RBM14	0.189201	5	1	0.189201	Brain_Cerebellar_Hemisphere	0.189201	Brain_Nucleus_accumbens_basal_ganglia	5	3.15e-33	5	-1.31295	-1.31295	-1.31295	2.48253e-16	1	0
ENSG00000168843.13	FSTL5	0.189226	7	4	0.0164782	Brain_Cerebellum	0.971304	Brain_Cerebellar_Hemisphere	4.51538	7.63695e-17	0.165623	-0.0359726	2.39815	0.448063	0.876236	4	0
ENSG00000203859.9	HSD3B2	0.189333	5	3	0.0864717	Brain_Cerebellum	0.528082	Brain_Caudate_basal_ganglia	3.72066	1.31653e-16	0.183932	-1.71431	-0.630936	-1.42776	0.470428	3	0
ENSG00000231817.7	LINC01198	0.189374	4	3	0.0541252	Brain_Cerebellum	0.720331	Brain_Spinal_cord_cervical_c-1	2.69009	0.0591125	0.33176	-1.92583	0.358017	-1.03876	1.01045	3	0
ENSG00000104671.7	DCTN6	0.189418	13	3	0.0794047	Brain_Cerebellar_Hemisphere	0.110873	Brain_Substantia_nigra	11.5175	1.96452e-17	0.489151	-1.66284	1.75415	1.42923	0.930047	3	0
ENSG00000076351.12	SLC46A1	0.189436	7	2	0.130232	Brain_Hippocampus	0.425769	Brain_Frontal_Cortex_BA9	6.02348	1.33833e-34	0.976523	-0.796452	1.51319	0.443727	0.886707	2	0
ENSG00000152049.6	KCNE4	0.189493	2	1	0.186909	Brain_Nucleus_accumbens_basal_ganglia	0.193847	Brain_Caudate_basal_ganglia	1.99223	0.00776867	1.99223	-1.31978	-1.29928	-1.30953	0.014493	1	0
ENSG00000168785.7	TSPAN5	0.189544	12	5	0.0644751	Brain_Cerebellum	0.917561	Brain_Anterior_cingulate_cortex_BA24	4.94631	3.70072e-17	0.820819	-1.40074	1.84888	-0.00864226	1.27074	5	0
ENSG00000215808.2	LINC01139	0.189642	13	6	0.00530604	Brain_Anterior_cingulate_cortex_BA24	0.685511	Brain_Frontal_Cortex_BA9	6.87143	2.90389e-17	0.263636	-2.78784	2.78784	-0.699716	1.9183	6	0
ENSG00000171861.10	MRM3	0.189673	13	4	0.132781	Brain_Nucleus_accumbens_basal_ganglia	0.524195	Brain_Hypothalamus	10.8265	1.19613e-17	0.494733	-0.636892	1.50322	1.15661	0.592177	4	0
ENSG00000213626.11	LBH	0.1897	4	4	0.0964604	Brain_Caudate_basal_ganglia	0.791621	Brain_Cerebellar_Hemisphere	2.2246	0.189819	0.189819	-1.66226	0.264207	-0.806441	0.916273	4	0
ENSG00000139190.16	VAMP1	0.189832	13	3	0.0230696	Brain_Amygdala	0.146866	Brain_Cerebellum	9.82387	5.4959e-05	1.23665	-2.27228	-1.45069	-1.81124	0.265162	3	0
ENSG00000142082.14	SIRT3	0.189837	12	4	0.293856	Brain_Frontal_Cortex_BA9	0.998682	Brain_Spinal_cord_cervical_c-1	6.78778	6.3297e-17	0.236264	-0.797642	1.0497	0.420497	0.588067	4	0
ENSG00000205177.6	C11orf91	0.189965	12	5	0.292065	Brain_Caudate_basal_ganglia	0.802743	Brain_Nucleus_accumbens_basal_ganglia	7.04061	6.31902e-18	0.324808	-0.794494	1.0536	-0.169607	0.708998	5	0
ENSG00000175274.18	TP53I11	0.189973	7	5	0.117383	Brain_Amygdala	0.890346	Brain_Caudate_basal_ganglia	3.80362	2.22688e-16	0.237275	-1.56585	0.748194	-0.671144	1.02711	5	0
ENSG00000272343.1	RP11-140I16.3	0.190077	6	3	0.0369776	Brain_Cortex	0.817728	Brain_Putamen_basal_ganglia	3.24048	5.55055e-17	1.08089	-2.08601	-0.230469	-1.19512	0.93659	3	0
ENSG00000186714.12	CCDC73	0.190082	4	1	0.190082	Brain_Cerebellum	0.190082	Brain_Anterior_cingulate_cortex_BA24	4	1.56866e-16	4	1.31034	1.31034	1.31034	2.22045e-16	1	0
ENSG00000105497.7	ZNF175	0.190084	13	3	0.0302033	Brain_Substantia_nigra	0.777343	Brain_Spinal_cord_cervical_c-1	11.208	1.29323e-16	0.542138	-2.16741	-0.282784	-0.659928	0.47233	3	0
ENSG00000145703.15	IQGAP2	0.190087	8	2	0.186857	Brain_Anterior_cingulate_cortex_BA24	0.50367	Brain_Amygdala	7.16023	1.23856e-16	0.83977	-1.31993	1.31993	-0.741368	1.08534	2	0
ENSG00000187527.10	ATP13A5	0.190145	5	2	0.08641	Brain_Nucleus_accumbens_basal_ganglia	0.680574	Brain_Cortex	4.01812	5.18851e-48	0.981884	-1.71465	0.41168	-1.28938	0.950922	2	0
ENSG00000115446.11	UNC50	0.19021	11	1	0.187561	Brain_Amygdala	0.193425	Brain_Anterior_cingulate_cortex_BA24	11	4.6066e-18	11	-1.31783	1.31783	1.07035	0.792117	1	0
ENSG00000151929.9	BAG3	0.190245	5	5	0.0531103	Brain_Caudate_basal_ganglia	0.839479	Brain_Frontal_Cortex_BA9	1.93052	0.436789	0.436789	-1.93402	-0.20256	-0.98945	0.620599	5	0
ENSG00000100979.14	PLTP	0.190246	13	5	0.0666393	Brain_Substantia_nigra	0.912137	Brain_Cerebellar_Hemisphere	7.77387	7.06482e-17	0.370196	-0.17888	1.8341	0.841209	0.759371	5	0
ENSG00000167065.13	DUSP18	0.190325	10	7	0.0132068	Brain_Cortex	0.948426	Brain_Cerebellum	3.15777	1.62897e-16	0.335242	-2.47814	1.37447	0.032802	1.30261	7	0
ENSG00000174007.7	CEP19	0.190516	11	3	0.196541	Brain_Nucleus_accumbens_basal_ganglia	0.949081	Brain_Cerebellum	9.07185	5.4836e-17	0.460928	-1.29147	0.337563	-0.614745	0.610257	3	0
ENSG00000090238.11	YPEL3	0.190591	13	1	0.18529	Brain_Putamen_basal_ganglia	0.197078	Brain_Substantia_nigra	12.9924	2.77389e-17	12.9924	-1.32464	-1.28992	-1.30845	0.0122397	1	0
ENSG00000114383.9	TUSC2	0.190656	1	1	0.190656	Brain_Amygdala	0.190656	Brain_Amygdala	1	1	1	-1.30864	-1.30864	-1.30864	#N/A	1	0
ENSG00000224235.1	LINC01773	0.190828	2	1	0.190828	Brain_Frontal_Cortex_BA9	0.190828	Brain_Anterior_cingulate_cortex_BA24	2	3.3547e-17	2	1.30813	1.30813	1.30813	2.22045e-16	1	0
ENSG00000159450.12	TCHH	0.190869	4	3	0.156273	Brain_Nucleus_accumbens_basal_ganglia	0.977618	Brain_Putamen_basal_ganglia	2.749	0.00621075	0.487611	-1.41772	1.18433	-0.0322534	1.06693	3	0
ENSG00000105723.11	GSK3A	0.190972	12	1	0.187337	Brain_Caudate_basal_ganglia	0.19336	Brain_Anterior_cingulate_cortex_BA24	11.9527	2.23364e-18	11.9527	1.3007	1.3185	1.30515	0.00804829	1	0
ENSG00000166188.2	ZNF319	0.191022	13	2	0.067595	Brain_Nucleus_accumbens_basal_ganglia	0.711167	Brain_Hippocampus	11.5243	5.11813e-20	1.46864	-1.8277	-0.37029	-1.6617	0.433643	2	0
ENSG00000183513.8	COA5	0.191154	13	1	0.187561	Brain_Cortex	0.193425	Brain_Anterior_cingulate_cortex_BA24	13	3.87393e-20	13	1.30051	1.31783	1.30717	0.00876763	1	0
ENSG00000266490.1	CTD-2349P21.9	0.191187	13	1	0.0923714	Brain_Substantia_nigra	0.53534	Brain_Frontal_Cortex_BA9	12.5639	1.9199e-17	12.5639	-1.68302	-0.619875	-1.28047	0.473429	1	0
ENSG00000143184.4	XCL1	0.191216	5	5	0.0928473	Brain_Anterior_cingulate_cortex_BA24	0.791064	Brain_Cortex	2.35826	0.162573	0.162573	-1.68057	-0.26493	-0.866146	0.669564	5	0
ENSG00000274198.1	RP11-579A4.1	0.191234	1	1	0.191234	Brain_Cerebellar_Hemisphere	0.191234	Brain_Cerebellar_Hemisphere	1	1	1	1.30694	1.30694	1.30694	#N/A	1	0
ENSG00000171509.15	RXFP1	0.191418	9	2	0.128478	Brain_Caudate_basal_ganglia	0.702659	Brain_Anterior_cingulate_cortex_BA24	7.36465	4.78427e-33	1.61862	-1.52013	1.47723	0.207307	0.800489	2	0
ENSG00000109881.16	CCDC34	0.191419	6	2	0.0731998	Brain_Hypothalamus	0.145645	Brain_Anterior_cingulate_cortex_BA24	5.52021	4.56662e-17	0.479788	-1.79158	-1.45509	-1.51117	0.137374	2	0
ENSG00000236197.3	AC002429.5	0.19144	6	1	0.19144	Brain_Cerebellum	0.19144	Brain_Nucleus_accumbens_basal_ganglia	6	3.3588e-33	6	-1.30633	1.30633	-0.870888	1.06662	1	0
ENSG00000171475.13	WIPF2	0.191452	9	2	0.13648	Brain_Hippocampus	0.965022	Brain_Spinal_cord_cervical_c-1	7.74951	2.90672e-21	1.14066	-1.48903	0.917863	0.551598	0.817764	2	0
ENSG00000167077.12	MEI1	0.19146	11	1	0.126476	Brain_Cerebellum	0.4732	Brain_Putamen_basal_ganglia	10.5792	1.88946e-17	10.5792	0.717283	1.52815	1.278	0.28471	1	0
ENSG00000021762.19	OSBPL5	0.191516	8	7	0.0396203	Brain_Cerebellum	0.721376	Brain_Anterior_cingulate_cortex_BA24	3.46984	5.31301e-17	0.193169	-2.05769	1.23513	0.0247338	1.05512	7	0
ENSG00000273329.1	RP11-448A19.1	0.191601	13	3	0.0451146	Brain_Caudate_basal_ganglia	0.864608	Brain_Substantia_nigra	10.0367	1.53115e-17	0.683329	0.170511	2.00358	1.12896	0.700205	3	0
ENSG00000165959.11	CLMN	0.19163	11	3	0.0886403	Brain_Amygdala	0.605821	Brain_Caudate_basal_ganglia	7.25743	4.35452e-17	0.625142	-1.70261	1.70261	-0.483232	0.963665	3	0
ENSG00000124019.9	FAM124B	0.191671	10	3	0.0609626	Brain_Nucleus_accumbens_basal_ganglia	0.514482	Brain_Caudate_basal_ganglia	7.06249	1.32338e-17	0.404427	0.651874	1.87377	1.00127	0.472795	3	0
ENSG00000139343.10	SNRPF	0.191733	12	1	0.159417	Brain_Putamen_basal_ganglia	0.242897	Brain_Cerebellar_Hemisphere	11.8397	1.41721e-17	11.8397	-1.40703	-1.16778	-1.29761	0.0514059	1	0
ENSG00000165071.14	TMEM71	0.191801	5	4	0.0579045	Brain_Spinal_cord_cervical_c-1	0.65583	Brain_Cerebellar_Hemisphere	2.37666	2.82939e-18	0.368129	0.445677	1.89642	1.38921	0.551389	4	0
ENSG00000283787.1	PRR33	0.191811	10	2	0.142377	Brain_Hypothalamus	0.604573	Brain_Anterior_cingulate_cortex_BA24	9.12484	2.68556e-35	0.875158	-0.517835	1.467	-0.319352	0.627659	2	0
ENSG00000129226.13	CD68	0.191828	5	3	0.0506921	Brain_Anterior_cingulate_cortex_BA24	0.876686	Brain_Cortex	3.31698	4.72871e-18	0.499479	-1.95408	1.95408	0.583732	1.61483	3	0
ENSG00000068878.14	PSME4	0.191892	13	4	0.0220051	Brain_Hippocampus	0.947632	Brain_Cerebellar_Hemisphere	8.35184	4.49061e-18	0.925346	-2.29028	0.727807	-1.29735	1.1786	4	0
ENSG00000087152.15	ATXN7L3	0.191947	13	2	0.0706831	Brain_Nucleus_accumbens_basal_ganglia	0.234051	Brain_Cortex	10.4334	6.61976e-18	2.56656	-1.80751	-1.18999	-1.5229	0.184041	2	0
ENSG00000135392.15	DNAJC14	0.191986	1	1	0.191986	Brain_Nucleus_accumbens_basal_ganglia	0.191986	Brain_Nucleus_accumbens_basal_ganglia	1	1	1	-1.30473	-1.30473	-1.30473	#N/A	1	0
ENSG00000147601.13	TERF1	0.192003	4	1	0.192003	Brain_Hippocampus	0.192003	Brain_Hypothalamus	4	3.92663e-80	4	1.30468	1.30468	1.30468	1.81299e-16	1	0
ENSG00000264522.5	OTUD7B	0.19207	13	2	0.0748876	Brain_Putamen_basal_ganglia	0.679697	Brain_Hypothalamus	10.7089	1.19609e-17	2.29107	-0.949834	1.78115	0.0188071	1.15864	2	0
ENSG00000110958.15	PTGES3	0.192089	1	1	0.192089	Brain_Cerebellum	0.192089	Brain_Cerebellum	1	1	1	1.30443	1.30443	1.30443	#N/A	1	0
ENSG00000198517.9	MAFK	0.192213	2	1	0.184237	Brain_Cerebellar_Hemisphere	0.201429	Brain_Anterior_cingulate_cortex_BA24	1.9957	0.00429762	1.9957	1.27749	1.32782	1.30266	0.0355891	1	0
ENSG00000237649.7	KIFC1	0.192216	13	2	0.0726884	Brain_Frontal_Cortex_BA9	0.552415	Brain_Putamen_basal_ganglia	10.1526	4.05319e-32	2.84739	-1.79478	1.58805	0.0525782	0.976664	2	0
ENSG00000081014.10	AP4E1	0.192285	12	4	0.0325394	Brain_Cortex	0.939011	Brain_Putamen_basal_ganglia	8.27371	1.23209e-16	0.890829	-0.220071	2.13772	1.27051	0.857177	4	0
ENSG00000175854.11	SWI5	0.192315	11	1	0.192315	Brain_Anterior_cingulate_cortex_BA24	0.192315	Brain_Cortex	11	3.6618e-17	11	-1.30376	1.30376	0.118524	1.36173	1	0
ENSG00000253853.1	GS1-57L11.1	0.192364	6	4	0.0919742	Brain_Cortex	0.975723	Brain_Cerebellar_Hemisphere	4.83615	0.0282444	0.176849	-1.68507	0.17291	-0.411572	0.744238	4	0
ENSG00000183036.10	PCP4	0.19238	7	3	0.11516	Brain_Anterior_cingulate_cortex_BA24	0.962406	Brain_Frontal_Cortex_BA9	5.24087	1.82982e-17	0.782788	-1.57542	0.331312	-0.949707	0.82902	3	0
ENSG00000245848.2	CEBPA	0.192442	2	2	0.0842889	Brain_Cerebellum	0.601941	Brain_Nucleus_accumbens_basal_ganglia	1.02324	0.976756	0.976756	-1.72633	0.521611	-0.602357	1.58953	2	0
ENSG00000163435.15	ELF3	0.192502	7	3	0.123696	Brain_Frontal_Cortex_BA9	0.282864	Brain_Amygdala	3.88129	3.00703e-17	0.802974	-1.53944	1.17566	0.0640144	1.36407	3	0
ENSG00000172081.13	MOB3A	0.192651	6	5	0.0296769	Brain_Cerebellar_Hemisphere	0.801013	Brain_Hypothalamus	2.15559	0.0622667	0.422163	-2.17438	-0.252036	-0.942778	0.720645	5	0
ENSG00000097007.17	ABL1	0.192696	7	2	0.0619369	Brain_Hippocampus	0.939271	Brain_Cerebellar_Hemisphere	6.00003	2.02514e-33	0.999974	-0.0761864	1.86675	1.54292	0.714977	2	0
ENSG00000168958.19	MFF	0.192724	13	2	0.359291	Brain_Cerebellum	0.975595	Brain_Frontal_Cortex_BA9	11.5434	6.86732e-19	0.883137	-0.916717	0.753992	0.00038054	0.501509	2	0
ENSG00000251410.1	AC007106.1	0.192777	6	3	0.038674	Brain_Nucleus_accumbens_basal_ganglia	0.882815	Brain_Hypothalamus	4.52709	2.22989e-16	0.498248	-2.06764	-0.147401	-0.995818	0.689287	3	0
ENSG00000272566.1	RP11-462G22.2	0.192828	6	5	0.0281742	Brain_Substantia_nigra	0.879066	Brain_Amygdala	2.09353	2.23399e-18	0.285814	-2.19485	0.169814	-0.643532	0.920152	5	0
ENSG00000204950.3	LRRC10B	0.192921	4	3	0.0385228	Brain_Caudate_basal_ganglia	0.172992	Brain_Hypothalamus	3.07127	1.2651e-16	0.39054	-1.82257	2.06925	-0.734637	1.88179	3	0
ENSG00000139865.16	TTC6	0.192948	2	1	0.192948	Brain_Hypothalamus	0.192948	Brain_Hippocampus	2	3.53145e-16	2	-1.30191	-1.30191	-1.30191	2.22045e-16	1	0
ENSG00000171853.15	TRAPPC12	0.19309	12	4	0.0305644	Brain_Spinal_cord_cervical_c-1	0.637761	Brain_Putamen_basal_ganglia	9.20746	3.95368e-17	0.623114	-2.1627	0.806053	-1.39222	0.843697	4	0
ENSG00000197594.11	ENPP1	0.193109	11	2	0.169991	Brain_Caudate_basal_ganglia	0.99058	Brain_Hippocampus	9.00132	2.89425e-17	1.77896	-1.37223	0.718972	-0.811098	0.803854	2	0
ENSG00000265681.7	RPL17	0.193127	13	3	0.194335	Brain_Putamen_basal_ganglia	0.803467	Brain_Cerebellar_Hemisphere	10.4018	2.13768e-17	0.598386	-0.34169	1.29786	0.534885	0.462543	3	0
ENSG00000196411.9	EPHB4	0.193138	11	5	0.0693215	Brain_Caudate_basal_ganglia	0.923578	Brain_Hippocampus	5.00378	1.18684e-18	0.249371	-1.81632	-0.0959277	-0.820642	0.454112	5	0
ENSG00000100345.20	MYH9	0.193214	12	3	0.0264999	Brain_Frontal_Cortex_BA9	0.894255	Brain_Hypothalamus	5.98276	8.39248e-18	2.22232	-2.21291	2.21881	0.00172704	1.37564	3	0
ENSG00000228049.7	POLR2J2	0.193229	13	1	0.142364	Brain_Putamen_basal_ganglia	0.274141	Brain_Anterior_cingulate_cortex_BA24	12.8173	4.70429e-18	12.8173	-1.46704	-1.09358	-1.29292	0.0764932	1	0
ENSG00000105193.8	RPS16	0.193244	12	2	0.0959819	Brain_Cerebellum	0.191922	Brain_Nucleus_accumbens_basal_ganglia	10.8645	3.14599e-17	1.11649	-1.66465	1.58616	0.692222	1.38902	2	0
ENSG00000101457.12	DNTTIP1	0.193244	13	2	0.115328	Brain_Frontal_Cortex_BA9	0.475465	Brain_Amygdala	12.1944	1.72002e-17	0.66332	-1.57469	-0.713615	-1.30512	0.308274	2	0
ENSG00000140854.12	KATNB1	0.193263	11	5	0.0329333	Brain_Hypothalamus	0.823738	Brain_Cerebellar_Hemisphere	6.06267	1.4058e-17	0.469497	-2.1329	2.1329	-0.843089	1.46139	5	0
ENSG00000146555.18	SDK1	0.193348	6	3	0.0475837	Brain_Cerebellum	0.705778	Brain_Putamen_basal_ganglia	4.17905	9.50565e-18	0.236191	-0.660202	1.98107	0.0910915	1.06258	3	0
ENSG00000100918.12	REC8	0.193469	7	3	0.149824	Brain_Spinal_cord_cervical_c-1	0.880244	Brain_Hippocampus	4.385	3.13107e-19	0.668298	-1.44015	1.04192	-0.415644	1.14637	3	0
ENSG00000119321.8	FKBP15	0.193505	9	4	0.0312454	Brain_Caudate_basal_ganglia	0.190834	Brain_Hypothalamus	5.26278	5.53244e-17	0.566721	1.30812	2.15393	1.75876	0.28174	4	0
ENSG00000165138.17	ANKS6	0.193523	10	2	0.189122	Brain_Cerebellum	0.481321	Brain_Amygdala	8.8577	3.02319e-17	1.05599	-0.704179	1.31318	0.687949	0.543897	2	0
ENSG00000257808.1	RP11-1136G11.8	0.193578	1	1	0.193578	Brain_Cerebellar_Hemisphere	0.193578	Brain_Cerebellar_Hemisphere	1	1	1	1.30007	1.30007	1.30007	#N/A	1	0
ENSG00000137573.13	SULF1	0.193678	7	4	0.263475	Brain_Substantia_nigra	0.512519	Brain_Caudate_basal_ganglia	3.79947	9.19454e-17	0.253045	-1.11821	0.892546	0.264108	0.856002	4	0
ENSG00000093144.18	ECHDC1	0.193679	13	5	0.139893	Brain_Cerebellar_Hemisphere	0.978707	Brain_Frontal_Cortex_BA9	9.49629	1.93586e-17	0.354465	-1.47619	1.13226	-0.443219	0.652179	5	0
ENSG00000110851.11	PRDM4	0.193732	12	4	0.0409372	Brain_Cortex	0.888734	Brain_Amygdala	6.54764	3.15982e-17	1.09328	-0.960796	2.04417	0.959786	1.21847	4	0
ENSG00000203942.4	C10orf62	0.193759	12	5	0.071381	Brain_Hypothalamus	0.759926	Brain_Frontal_Cortex_BA9	6.9192	6.47946e-17	0.431348	-1.73983	1.80305	0.377362	1.10243	5	0
ENSG00000168661.14	ZNF30	0.19384	13	1	0.190489	Brain_Amygdala	0.225845	Brain_Frontal_Cortex_BA9	12.7306	7.67961e-19	12.7306	1.21113	1.30913	1.28549	0.0329533	1	0
ENSG00000281357.2	ARRDC3-AS1	0.193864	13	1	0.193864	Brain_Cortex	0.193864	Brain_Caudate_basal_ganglia	13	1.4524e-17	13	-1.29923	-1.29923	-1.29923	1.43329e-16	1	0
ENSG00000250584.2	LINC01511	0.193931	7	3	0.0484195	Brain_Hippocampus	0.178163	Brain_Putamen_basal_ganglia	4.61921	5.55111e-17	0.907858	-1.97367	-1.34643	-1.65873	0.292935	3	0
ENSG00000205002.3	AARD	0.19394	13	3	0.0456172	Brain_Substantia_nigra	0.956515	Brain_Cortex	8.41756	1.13412e-17	0.966321	-1.99892	0.772503	-1.08621	0.914952	3	0
ENSG00000183718.5	TRIM52	0.193947	9	3	0.0348713	Brain_Substantia_nigra	0.933243	Brain_Amygdala	7.0039	4.26942e-17	0.936134	-2.10985	0.620203	0.238645	0.910939	3	0
ENSG00000130751.9	NPAS1	0.193974	11	3	0.05234	Brain_Hypothalamus	0.666824	Brain_Hippocampus	7.13494	1.03667e-17	1.17371	-1.94033	1.55405	-0.860339	1.19496	3	0
ENSG00000149488.12	TMC2	0.194019	11	4	0.0220562	Brain_Spinal_cord_cervical_c-1	0.817369	Brain_Cerebellum	6.55774	5.56584e-19	0.354262	-2.2894	-0.230931	-1.54623	0.677551	4	0
ENSG00000188747.8	NOXA1	0.19421	11	4	0.0324972	Brain_Frontal_Cortex_BA9	0.287956	Brain_Hypothalamus	8.39157	5.49871e-17	0.348294	-2.13824	-1.06262	-1.61293	0.384216	4	0
ENSG00000024048.10	UBR2	0.19426	12	3	0.0384338	Brain_Hypothalamus	0.976279	Brain_Spinal_cord_cervical_c-1	10.1674	8.4897e-18	0.505253	-0.401936	2.0702	0.0711492	0.636576	3	0
ENSG00000114416.17	FXR1	0.194412	13	2	0.0654901	Brain_Amygdala	0.770343	Brain_Hypothalamus	11.2681	4.66716e-18	1.49046	0.291926	1.8419	1.61664	0.480991	2	0
ENSG00000163607.15	GTPBP8	0.194492	13	3	0.0472395	Brain_Spinal_cord_cervical_c-1	0.972069	Brain_Nucleus_accumbens_basal_ganglia	9.68221	2.38731e-17	0.710947	-0.21567	1.98415	0.708415	0.724453	3	0
ENSG00000123737.12	EXOSC9	0.194522	12	2	0.0701043	Brain_Caudate_basal_ganglia	0.803083	Brain_Amygdala	8.47802	4.48017e-18	3.52198	-1.81124	0.249359	-0.572293	0.875789	2	0
ENSG00000184058.12	TBX1	0.194532	6	4	0.103496	Brain_Anterior_cingulate_cortex_BA24	0.86322	Brain_Amygdala	2.30753	8.3866e-19	0.123353	-1.62814	1.22123	-0.0657706	1.13263	4	0
ENSG00000111860.13	CEP85L	0.194568	13	4	0.0677684	Brain_Spinal_cord_cervical_c-1	0.947408	Brain_Anterior_cingulate_cortex_BA24	5.94957	3.83504e-17	1.33998	-1.54464	1.82654	-0.0869928	0.993474	4	0
ENSG00000258572.1	RP11-1070N10.3	0.194619	13	3	0.0860115	Brain_Cerebellum	0.942289	Brain_Anterior_cingulate_cortex_BA24	10.2624	2.40914e-17	0.570989	-0.189278	1.71682	0.259878	0.504978	3	0
ENSG00000023171.16	GRAMD1B	0.194669	9	5	0.0721874	Brain_Caudate_basal_ganglia	0.964739	Brain_Cerebellum	3.03437	1.91464e-33	0.692424	-1.78319	1.79793	-0.570008	1.36168	5	0
ENSG00000004399.12	PLXND1	0.194715	10	3	0.0215646	Brain_Frontal_Cortex_BA9	0.519678	Brain_Nucleus_accumbens_basal_ganglia	6.78216	1.03418e-33	1.30848	0.643842	2.29795	1.45014	0.480203	3	0
ENSG00000197885.10	NKIRAS1	0.194736	12	3	0.0298716	Brain_Hypothalamus	0.996626	Brain_Amygdala	9.55286	4.53669e-17	0.800851	0.00422823	2.17179	1.35012	0.532139	3	0
ENSG00000132906.17	CASP9	0.194748	12	2	0.310088	Brain_Amygdala	0.750581	Brain_Nucleus_accumbens_basal_ganglia	11.2157	1.41184e-18	0.777409	-1.01504	0.53582	-0.768304	0.486984	2	0
ENSG00000110060.8	PUS3	0.194763	11	4	0.11132	Brain_Putamen_basal_ganglia	0.739458	Brain_Frontal_Cortex_BA9	6.65519	1.19421e-17	0.809156	-0.658818	1.59229	0.188241	0.933013	4	0
ENSG00000245571.6	AP001258.4	0.194778	12	2	0.231204	Brain_Cortex	0.479037	Brain_Caudate_basal_ganglia	11.0662	8.27568e-17	0.865487	-0.711268	1.19726	0.996672	0.555899	2	0
ENSG00000163644.14	PPM1K	0.194792	13	7	0.00733574	Brain_Amygdala	0.934643	Brain_Cortex	5.42472	6.44472e-17	0.539071	-2.68121	2.09654	-0.513605	1.56169	7	0
ENSG00000234076.1	TPRG1-AS1	0.194989	1	1	0.194989	Brain_Spinal_cord_cervical_c-1	0.194989	Brain_Spinal_cord_cervical_c-1	1	1	1	-1.29596	-1.29596	-1.29596	#N/A	1	0
ENSG00000162782.15	TDRD5	0.195022	13	2	0.0690318	Brain_Amygdala	0.763432	Brain_Caudate_basal_ganglia	10.8682	1.71854e-17	1.78871	-1.33784	1.81821	0.911832	1.07152	2	0
ENSG00000204314.10	PRRT1	0.195035	11	4	0.0325244	Brain_Putamen_basal_ganglia	0.972699	Brain_Anterior_cingulate_cortex_BA24	4.9534	3.7681e-18	0.886091	-2.13791	1.4912	0.00606168	0.855515	4	0
ENSG00000159140.19	SON	0.19505	11	1	0.19505	Brain_Cerebellar_Hemisphere	0.19505	Brain_Amygdala	11	1.59843e-33	11	-1.29578	-1.29578	-1.29578	1.21619e-16	1	0
ENSG00000166448.14	TMEM130	0.195111	8	2	0.185806	Brain_Cortex	0.285159	Brain_Amygdala	6.8727	7.17236e-19	0.990221	-1.18258	1.32309	0.014169	1.20471	2	0
ENSG00000185736.15	ADARB2	0.195145	12	4	0.0686456	Brain_Spinal_cord_cervical_c-1	0.51467	Brain_Cerebellum	8.52199	4.19424e-17	0.810867	-0.651583	1.82075	1.24065	0.621345	4	0
ENSG00000283608.1	RP1-111D6.5	0.195153	7	1	0.10197	Brain_Spinal_cord_cervical_c-1	0.944036	Brain_Substantia_nigra	6.73953	3.96895e-18	6.73953	-1.63538	-0.0701984	-1.2617	0.5847	1	0
ENSG00000255364.1	SMILR	0.195306	3	2	0.0847312	Brain_Cerebellar_Hemisphere	0.308244	Brain_Spinal_cord_cervical_c-1	1.99913	0.0145896	0.986281	1.01891	1.72387	1.38467	0.353228	2	0
ENSG00000167258.13	CDK12	0.195323	1	1	0.195323	Brain_Cerebellum	0.195323	Brain_Cerebellum	1	1	1	-1.29499	-1.29499	-1.29499	#N/A	1	0
ENSG00000174899.10	PQLC2L	0.195382	13	2	0.0704261	Brain_Cerebellum	0.25809	Brain_Hypothalamus	11.7066	2.5914e-19	1.04269	-1.80916	-1.13092	-1.67183	0.246043	2	0
ENSG00000128253.13	RFPL2	0.195435	10	3	0.0672411	Brain_Substantia_nigra	0.247506	Brain_Frontal_Cortex_BA9	5.87219	1.64136e-19	0.236632	-1.83006	-1.15643	-1.52913	0.321743	3	0
ENSG00000259974.2	LINC00261	0.195446	1	1	0.195446	Brain_Substantia_nigra	0.195446	Brain_Substantia_nigra	1	1	1	-1.29464	-1.29464	-1.29464	#N/A	1	0
ENSG00000244005.12	NFS1	0.19552	9	3	0.0272503	Brain_Cortex	0.707564	Brain_Substantia_nigra	6.01717	5.15732e-18	0.953222	-2.20791	-0.37513	-1.24699	0.780313	3	0
ENSG00000198876.12	DCAF12	0.195542	12	3	0.13047	Brain_Cortex	0.833893	Brain_Cerebellar_Hemisphere	6.3732	1.28893e-33	0.964148	-1.51225	0.209712	-0.762958	0.861646	3	0
ENSG00000221818.8	EBF2	0.195591	9	4	0.193009	Brain_Putamen_basal_ganglia	0.924557	Brain_Hypothalamus	6.56937	4.93137e-34	0.37313	-1.30173	0.672615	0.21602	0.711367	4	0
ENSG00000095627.9	TDRD1	0.195602	5	1	0.195602	Brain_Cortex	0.195602	Brain_Caudate_basal_ganglia	5	2.07297e-32	5	-1.29418	-1.29418	-1.29418	1.92296e-16	1	0
ENSG00000055732.12	MCOLN3	0.195642	11	2	0.0554026	Brain_Spinal_cord_cervical_c-1	0.797671	Brain_Frontal_Cortex_BA9	9.73886	8.09837e-18	1.14346	-1.91571	-0.256363	-0.67773	0.441716	2	0
ENSG00000246640.1	RP11-1094H24.4	0.195726	11	4	0.0301667	Brain_Nucleus_accumbens_basal_ganglia	0.454778	Brain_Cortex	7.47925	6.76727e-18	0.62226	-0.785196	2.16789	1.41584	0.888647	4	0
ENSG00000248100.2	RP11-709A23.1	0.195766	4	4	0.0984497	Brain_Amygdala	0.862091	Brain_Caudate_basal_ganglia	1.47199	0.517789	0.517789	-1.65242	1.53825	0.385277	1.49757	4	0
ENSG00000166343.9	MSS51	0.195876	1	1	0.195876	Brain_Hippocampus	0.195876	Brain_Hippocampus	1	1	1	-1.29339	-1.29339	-1.29339	#N/A	1	0
ENSG00000105372.6	RPS19	0.195989	10	1	0.195989	Brain_Anterior_cingulate_cortex_BA24	0.195989	Brain_Cerebellar_Hemisphere	10	7.07664e-17	10	1.29306	1.29306	1.29306	1.04673e-16	1	0
ENSG00000186283.13	TOR3A	0.196013	13	6	0.046374	Brain_Substantia_nigra	0.598239	Brain_Cerebellar_Hemisphere	6.33265	7.46884e-18	0.295915	-0.625895	1.99197	0.834223	0.883905	6	0
ENSG00000181778.4	TMEM252	0.196035	5	3	0.0567123	Brain_Caudate_basal_ganglia	0.801817	Brain_Spinal_cord_cervical_c-1	3.75881	1.58427e-17	0.252148	-1.90552	-0.250997	-1.18283	0.859672	3	0
ENSG00000113555.5	PCDH12	0.19605	1	1	0.19605	Brain_Anterior_cingulate_cortex_BA24	0.19605	Brain_Anterior_cingulate_cortex_BA24	1	1	1	-1.29289	-1.29289	-1.29289	#N/A	1	0
ENSG00000167881.14	SRP68	0.196175	1	1	0.196175	Brain_Cortex	0.196175	Brain_Cortex	1	1	1	-1.29252	-1.29252	-1.29252	#N/A	1	0
ENSG00000151702.16	FLI1	0.196247	12	3	0.161559	Brain_Amygdala	0.803044	Brain_Substantia_nigra	10.5164	1.08896e-17	0.686338	-1.39985	0.632621	0.431314	0.587095	3	0
ENSG00000283071.1	RP11-736N17.11	0.196252	13	4	0.0424965	Brain_Spinal_cord_cervical_c-1	0.99648	Brain_Cerebellum	10.4231	6.18817e-17	0.370621	-0.237017	2.02862	0.155966	0.665148	4	0
ENSG00000124098.9	FAM210B	0.196267	13	4	0.0178583	Brain_Amygdala	0.769954	Brain_Anterior_cingulate_cortex_BA24	7.83174	1.28211e-17	0.332475	-2.36854	0.355433	-1.01359	0.772372	4	0
ENSG00000271584.2	RP11-89C3.4	0.196283	2	2	0.0898356	Brain_Spinal_cord_cervical_c-1	0.312877	Brain_Substantia_nigra	1.24285	0.757148	0.757148	1.0092	1.69627	1.35273	0.485826	2	0
ENSG00000079263.18	SP140	0.196299	9	3	0.0400363	Brain_Cerebellum	0.79119	Brain_Nucleus_accumbens_basal_ganglia	6.28881	3.14013e-17	0.519571	-2.05337	0.799023	-0.365871	0.971716	3	0
ENSG00000107518.16	ATRNL1	0.196315	13	6	0.0509657	Brain_Frontal_Cortex_BA9	0.40018	Brain_Substantia_nigra	5.65767	2.32831e-17	0.801864	-1.62246	1.95177	1.17322	1.1261	6	0
ENSG00000184232.8	OAF	0.196327	12	3	0.0484403	Brain_Cortex	0.601152	Brain_Cerebellum	6.68955	2.72364e-17	0.653153	-1.45544	1.97349	0.659472	1.3714	3	0
ENSG00000260286.3	C6orf229	0.196412	4	1	0.196412	Brain_Cerebellar_Hemisphere	0.196412	Brain_Nucleus_accumbens_basal_ganglia	4	1.5722e-81	4	-1.29184	1.29184	0.645921	1.29184	1	0
ENSG00000151490.13	PTPRO	0.196462	10	2	0.0723171	Brain_Amygdala	0.324959	Brain_Cerebellar_Hemisphere	8.9281	2.29797e-18	1.0719	-1.79712	1.79712	-0.156153	1.75313	2	0
ENSG00000074603.18	DPP8	0.196513	6	3	0.0523819	Brain_Amygdala	0.660938	Brain_Hypothalamus	3.40102	1.73369e-17	0.500724	-1.93998	-0.438619	-1.24314	0.77241	3	0
ENSG00000166426.7	CRABP1	0.196521	9	4	0.0470599	Brain_Substantia_nigra	0.801847	Brain_Hippocampus	6.11721	1.8705e-17	0.258043	-0.250958	1.98576	0.994396	0.776225	4	0
ENSG00000144426.18	NBEAL1	0.19654	8	2	0.0930715	Brain_Cortex	0.267908	Brain_Hypothalamus	7.09256	5.20507e-17	0.907441	1.10789	1.67941	1.17933	0.202063	2	0
ENSG00000153443.12	UBALD1	0.196551	9	3	0.114509	Brain_Putamen_basal_ganglia	0.430705	Brain_Frontal_Cortex_BA9	4.66227	2.21604e-17	1.45137	-1.36113	1.57825	-0.0438434	1.37966	3	0
ENSG00000247595.4	SPTY2D1-AS1	0.196586	12	3	0.0517066	Brain_Hippocampus	0.756032	Brain_Anterior_cingulate_cortex_BA24	8.35775	4.93139e-19	0.970483	-0.310696	1.94557	1.43103	0.873535	3	0
ENSG00000260362.1	RP11-297M9.1	0.196628	2	2	0.0918952	Brain_Frontal_Cortex_BA9	0.10145	Brain_Cortex	1.69964	0.300358	0.300358	-1.68548	-1.63787	-1.66168	0.0336709	2	0
ENSG00000262098.1	CTD-2561B21.10	0.19671	7	3	0.123766	Brain_Cortex	0.93198	Brain_Amygdala	5.59977	5.90031e-17	0.517919	-0.0853538	1.53916	0.763281	0.614305	3	0
ENSG00000116127.17	ALMS1	0.196767	12	2	0.0625862	Brain_Hippocampus	0.468875	Brain_Cerebellar_Hemisphere	10.5853	2.66748e-17	1.2278	-1.86212	1.86212	-1.18691	1.21512	2	0
ENSG00000183569.17	SERHL2	0.196786	12	5	0.0338924	Brain_Cerebellar_Hemisphere	0.930446	Brain_Caudate_basal_ganglia	6.86501	1.23487e-17	0.609677	-2.12135	0.853184	-0.44352	0.852412	5	0
ENSG00000171385.9	KCND3	0.196836	7	2	0.0722211	Brain_Cortex	0.606115	Brain_Nucleus_accumbens_basal_ganglia	5.13523	8.95005e-18	1.74126	-0.579638	1.79772	1.27494	0.947147	2	0
ENSG00000138035.14	PNPT1	0.196947	13	3	0.0852479	Brain_Cerebellum	0.644416	Brain_Hypothalamus	8.66039	2.94776e-17	0.990381	-1.72102	-0.461533	-1.10518	0.333705	3	0
ENSG00000104327.7	CALB1	0.19699	9	2	0.111148	Brain_Hypothalamus	0.785316	Brain_Cortex	7.82632	2.30727e-17	1.17368	-1.59305	1.59305	0.163281	1.46492	2	0
ENSG00000260123.1	RP11-326A19.4	0.197081	2	2	0.106643	Brain_Spinal_cord_cervical_c-1	0.235323	Brain_Substantia_nigra	1.92485	0.0751505	0.0751505	1.18676	1.61347	1.40011	0.301728	2	0
ENSG00000171497.4	PPID	0.197212	13	3	0.0684133	Brain_Nucleus_accumbens_basal_ganglia	0.531352	Brain_Amygdala	8.69321	5.2803e-17	0.667365	0.625944	1.82228	1.14535	0.572558	3	0
ENSG00000146469.12	VIP	0.197215	3	2	0.103755	Brain_Hippocampus	0.82724	Brain_Cerebellar_Hemisphere	2.07738	0.023161	0.899458	-1.62692	-0.218242	-0.781315	0.745625	2	0
ENSG00000101247.17	NDUFAF5	0.197264	12	6	0.0176612	Brain_Nucleus_accumbens_basal_ganglia	0.730454	Brain_Spinal_cord_cervical_c-1	6.29502	4.49143e-17	0.368721	-1.4777	2.37265	0.848274	1.03843	6	0
ENSG00000179119.14	SPTY2D1	0.197339	9	5	0.0577248	Brain_Nucleus_accumbens_basal_ganglia	0.793839	Brain_Cerebellar_Hemisphere	3.28852	3.29196e-18	0.182221	-1.89778	-0.261328	-1.00294	0.583703	5	0
ENSG00000106541.11	AGR2	0.197452	2	2	0.0769662	Brain_Cerebellar_Hemisphere	0.285785	Brain_Frontal_Cortex_BA9	1.7346	0.265398	0.265398	1.06741	1.76857	1.41799	0.49579	2	0
ENSG00000261934.2	PCDHGA9	0.197458	13	2	0.174857	Brain_Cerebellar_Hemisphere	0.934152	Brain_Amygdala	11.9135	5.48165e-17	1.08652	-1.35676	-0.0826218	-0.406169	0.5106	2	0
ENSG00000006047.12	YBX2	0.197651	10	5	0.161927	Brain_Frontal_Cortex_BA9	0.976805	Brain_Anterior_cingulate_cortex_BA24	6.96166	1.97791e-17	0.233013	-1.39862	0.832931	-0.529826	0.682584	5	0
ENSG00000251623.1	RP11-826N14.4	0.197785	11	3	0.0947873	Brain_Hippocampus	0.930317	Brain_Caudate_basal_ganglia	8.99088	1.39185e-17	0.672587	-0.928975	1.67067	-0.296448	0.757335	3	0
ENSG00000126231.13	PROZ	0.19784	12	3	0.120663	Brain_Nucleus_accumbens_basal_ganglia	0.67055	Brain_Anterior_cingulate_cortex_BA24	10.08	4.43419e-17	0.365849	-0.425394	1.552	0.787443	0.553238	3	0
ENSG00000163870.14	TPRA1	0.19798	10	2	0.066517	Brain_Hippocampus	0.153877	Brain_Frontal_Cortex_BA9	8.08764	3.51591e-17	1.71636	1.42597	1.83492	1.61195	0.158075	2	0
ENSG00000233508.2	RP1-269M15.3	0.197981	1	1	0.197981	Brain_Hypothalamus	0.197981	Brain_Hypothalamus	1	1	1	-1.28732	-1.28732	-1.28732	#N/A	1	0
ENSG00000106692.13	FKTN	0.198021	11	4	0.0587054	Brain_Hippocampus	0.913158	Brain_Caudate_basal_ganglia	6.24645	1.98841e-16	0.664561	-1.89039	0.682922	-0.504103	0.815813	4	0
ENSG00000171564.11	FGB	0.198109	10	2	0.0858567	Brain_Caudate_basal_ganglia	0.911426	Brain_Substantia_nigra	7.11571	6.01511e-18	2.87483	-1.71767	1.18285	-0.361482	1.05728	2	0
ENSG00000177669.3	MBOAT4	0.198255	10	2	0.131083	Brain_Amygdala	0.298097	Brain_Hypothalamus	9.00197	4.85789e-33	0.998028	-1.50984	1.50984	-0.557005	1.4336	2	0
ENSG00000139988.9	RDH12	0.198262	10	4	0.0335047	Brain_Caudate_basal_ganglia	0.919477	Brain_Amygdala	5.41497	4.69839e-17	0.375874	-0.760486	2.12598	0.307434	1.27664	4	0
ENSG00000221909.2	FAM200A	0.198408	11	1	0.192055	Brain_Cerebellum	0.217632	Brain_Cortex	11	6.4104e-18	11	1.23285	1.30452	1.2861	0.0272402	1	0
ENSG00000123159.15	GIPC1	0.19845	10	5	0.109489	Brain_Nucleus_accumbens_basal_ganglia	0.902078	Brain_Cortex	5.77234	1.42439e-18	0.259003	-1.6005	0.985161	0.0440275	0.824221	5	0
ENSG00000144063.3	MALL	0.19846	1	1	0.19846	Brain_Spinal_cord_cervical_c-1	0.19846	Brain_Spinal_cord_cervical_c-1	1	1	1	-1.28595	-1.28595	-1.28595	#N/A	1	0
ENSG00000122786.19	CALD1	0.198477	11	2	0.0664623	Brain_Spinal_cord_cervical_c-1	0.511064	Brain_Cerebellar_Hemisphere	7.76103	2.89529e-17	3.23897	0.657182	1.83529	1.33882	0.542603	2	0
ENSG00000132842.13	AP3B1	0.198564	5	3	0.0977754	Brain_Cerebellum	0.221765	Brain_Anterior_cingulate_cortex_BA24	3.13453	6.25326e-32	0.675593	-1.65574	1.23911	-0.816434	1.16434	3	0
ENSG00000185917.13	SETD4	0.198585	13	3	0.108086	Brain_Cerebellum	0.718621	Brain_Frontal_Cortex_BA9	11.3264	0.00107629	0.542236	-1.60686	-0.360302	-0.838376	0.492463	3	0
ENSG00000240045.1	RP11-451G4.2	0.198703	12	2	0.148905	Brain_Caudate_basal_ganglia	0.372169	Brain_Anterior_cingulate_cortex_BA24	7.48024	5.75196e-18	4.45842	-1.09539	1.44341	0.767618	0.850982	2	0
ENSG00000176438.12	SYNE3	0.19872	6	6	0.194217	Brain_Anterior_cingulate_cortex_BA24	0.671038	Brain_Amygdala	2.07737	0.435391	0.435391	-0.796558	1.29821	0.594032	0.736938	6	0
ENSG00000136810.12	TXN	0.198808	11	1	0.187134	Brain_Frontal_Cortex_BA9	0.333824	Brain_Nucleus_accumbens_basal_ganglia	10.9028	1.76081e-17	10.9028	-1.3191	-0.966439	-1.27823	0.107421	1	0
ENSG00000185477.4	GPRIN3	0.198815	10	5	0.0796617	Brain_Putamen_basal_ganglia	0.975916	Brain_Anterior_cingulate_cortex_BA24	4.77198	2.66942e-17	0.295348	-1.75265	1.14205	0.11566	1.07124	5	0
ENSG00000186395.7	KRT10	0.198857	12	3	0.0406317	Brain_Hypothalamus	0.380772	Brain_Substantia_nigra	7.47364	1.62164e-17	1.00358	-2.04727	-0.876474	-1.59195	0.474538	3	0
ENSG00000226328.6	NUP50-AS1	0.198867	13	4	0.0156995	Brain_Cerebellum	0.577781	Brain_Nucleus_accumbens_basal_ganglia	7.27963	4.34089e-17	0.582012	-1.34037	2.41583	0.875299	1.28534	4	0
ENSG00000131389.16	SLC6A6	0.198874	10	6	0.0122073	Brain_Amygdala	0.693847	Brain_Caudate_basal_ganglia	5.32248	4.40211e-17	0.187304	-2.5061	1.62345	0.413624	1.57487	6	0
ENSG00000175040.5	CHST2	0.199039	3	3	0.0660152	Brain_Amygdala	0.889389	Brain_Nucleus_accumbens_basal_ganglia	1.95299	0.361649	0.361649	-0.764745	1.83832	0.311499	1.35877	3	0
ENSG00000132881.11	RSG1	0.199123	13	1	0.149402	Brain_Cerebellar_Hemisphere	0.213205	Brain_Cerebellum	12.9624	3.11761e-17	12.9624	1.2448	1.44165	1.28237	0.0545656	1	0
ENSG00000183780.12	SLC35F3	0.199123	3	3	0.117827	Brain_Cerebellum	0.871621	Brain_Nucleus_accumbens_basal_ganglia	1.86528	0.135236	0.135236	-1.56396	-0.161599	-0.77925	0.71595	3	0
ENSG00000124831.18	LRRFIP1	0.199166	7	5	0.0550252	Brain_Anterior_cingulate_cortex_BA24	0.803844	Brain_Frontal_Cortex_BA9	4.83643	2.18524e-16	0.162845	-1.91868	1.75877	-0.602833	1.24112	5	0
ENSG00000148384.12	INPP5E	0.199199	12	1	0.00846173	Brain_Anterior_cingulate_cortex_BA24	0.756015	Brain_Cortex	11.4118	8.10775e-17	11.4118	-0.616515	2.63307	1.25748	0.806525	1	0
ENSG00000157827.19	FMNL2	0.199238	11	2	0.074835	Brain_Anterior_cingulate_cortex_BA24	0.6116	Brain_Cerebellum	7.02136	8.24005e-33	3.97864	-1.78147	0.50779	-0.855093	0.745432	2	0
ENSG00000257060.6	RP11-266O8.1	0.199344	3	2	0.196906	Brain_Cerebellum	0.319927	Brain_Caudate_basal_ganglia	2.06184	1.28812e-32	0.938158	-1.29042	0.994608	-0.528743	1.31926	2	0
ENSG00000160791.13	CCR5	0.199352	13	3	0.406947	Brain_Cerebellum	0.934335	Brain_Substantia_nigra	10.4378	6.9659e-19	0.515415	-0.829278	0.726557	0.137647	0.528792	3	0
ENSG00000150893.10	FREM2	0.199449	11	2	0.0616236	Brain_Anterior_cingulate_cortex_BA24	0.330986	Brain_Hypothalamus	8.45408	2.98438e-17	2.19518	0.972131	1.86899	1.54222	0.253726	2	0
ENSG00000272966.1	RP11-686O6.1	0.199493	7	2	0.00203437	Brain_Cortex	0.443958	Brain_Hippocampus	5.56785	4.1051e-17	1.28837	0.765527	3.08517	1.56312	1.04435	2	0
ENSG00000182359.14	KBTBD3	0.199607	13	2	0.0985828	Brain_Hippocampus	0.923237	Brain_Caudate_basal_ganglia	12.0113	6.79055e-17	0.804549	0.0963568	1.65176	0.30971	0.439989	2	0
ENSG00000136492.8	BRIP1	0.199611	11	3	0.0385908	Brain_Putamen_basal_ganglia	0.685425	Brain_Cortex	7.60528	1.56202e-17	1.1693	-2.06852	-0.405072	-1.43777	0.502126	3	0
ENSG00000129534.13	MIS18BP1	0.199614	11	3	0.0585516	Brain_Caudate_basal_ganglia	0.850636	Brain_Spinal_cord_cervical_c-1	8.23272	2.30704e-18	0.796155	-0.188307	1.89154	0.802121	0.683042	3	0
ENSG00000148288.11	GBGT1	0.199623	13	4	0.135818	Brain_Putamen_basal_ganglia	0.920383	Brain_Substantia_nigra	10.3919	1.0574e-17	0.390991	-0.109094	1.49155	1.04472	0.569023	4	0
ENSG00000204397.7	CARD16	0.199659	5	3	0.120195	Brain_Cerebellum	0.782157	Brain_Amygdala	3.09337	1.17163e-16	0.908797	-1.55396	1.41137	-0.194424	1.05441	3	0
ENSG00000006704.10	GTF2IRD1	0.199716	3	2	0.158193	Brain_Anterior_cingulate_cortex_BA24	0.64313	Brain_Putamen_basal_ganglia	2.24872	1.77847e-33	0.751277	-1.41118	0.463327	-0.161508	1.08224	2	0
ENSG00000119421.6	NDUFA8	0.19973	2	1	0.19973	Brain_Hippocampus	0.19973	Brain_Hippocampus	2	3.3547e-17	2	-1.28232	1.28232	0	1.81348	1	0
ENSG00000253819.1	LINC01151	0.199928	2	2	0.105737	Brain_Cerebellum	0.700056	Brain_Cerebellar_Hemisphere	1.22904	0.770957	0.770957	-1.61765	0.385245	-0.616204	1.41626	2	0
ENSG00000105696.8	TMEM59L	0.199932	12	8	0.014401	Brain_Nucleus_accumbens_basal_ganglia	0.900258	Brain_Hypothalamus	5.67409	1.09234e-16	0.195718	-2.4471	0.461216	-0.680843	0.689905	8	0
ENSG00000276529.1	AP001505.10	0.19995	12	1	0.184585	Brain_Hippocampus	0.257666	Brain_Cerebellar_Hemisphere	11.6186	1.01911e-16	11.6186	-1.32677	-1.13192	-1.26038	0.0672602	1	0
ENSG00000155760.2	FZD7	0.199976	10	3	0.123132	Brain_Caudate_basal_ganglia	0.808924	Brain_Cortex	6.88226	2.84641e-17	0.995962	-1.29205	1.54176	0.603364	1.01766	3	0
ENSG00000120697.8	ALG5	0.200024	13	2	0.0939403	Brain_Putamen_basal_ganglia	0.895444	Brain_Hippocampus	9.52338	1.00374e-17	3.35686	-1.67497	0.294246	-0.428727	0.850838	2	0
ENSG00000140416.19	TPM1	0.200088	11	4	0.0189281	Brain_Anterior_cingulate_cortex_BA24	0.999092	Brain_Cerebellar_Hemisphere	5.3102	2.83876e-18	1.63671	-2.34694	1.83791	-1.03425	1.32494	4	0
ENSG00000135773.12	CAPN9	0.200127	13	5	0.00755302	Brain_Substantia_nigra	0.355304	Brain_Cerebellar_Hemisphere	9.52436	0.00222556	0.343523	-2.67142	-0.924351	-2.01836	0.464158	5	0
ENSG00000160201.11	U2AF1	0.200214	1	1	0.200214	Brain_Cerebellar_Hemisphere	0.200214	Brain_Cerebellar_Hemisphere	1	1	1	1.28094	1.28094	1.28094	#N/A	1	0
ENSG00000137976.7	DNASE2B	0.200231	2	2	0.0806766	Brain_Frontal_Cortex_BA9	0.641704	Brain_Nucleus_accumbens_basal_ganglia	1.03373	0.966269	0.966269	-1.74677	0.465317	-0.640728	1.56418	2	0
ENSG00000164188.8	RANBP3L	0.20029	3	3	0.0345687	Brain_Nucleus_accumbens_basal_ganglia	0.857905	Brain_Hippocampus	1.18164	0.817728	0.817728	-2.11337	0.179041	-0.761653	1.20021	3	0
ENSG00000113407.13	TARS	0.200323	13	3	0.0622493	Brain_Hypothalamus	0.506981	Brain_Caudate_basal_ganglia	8.966	4.03706e-17	0.910309	-1.86452	-0.663545	-1.02024	0.388115	3	0
ENSG00000106258.13	CYP3A5	0.200341	13	2	0.0984617	Brain_Amygdala	0.309179	Brain_Cerebellar_Hemisphere	11.2834	8.73061e-19	1.62469	-1.65236	-1.01695	-1.53912	0.159375	2	0
ENSG00000256538.1	RP11-847H18.3	0.200342	1	1	0.200342	Brain_Hippocampus	0.200342	Brain_Hippocampus	1	1	1	1.28058	1.28058	1.28058	#N/A	1	0
ENSG00000204475.9	NCR3	0.200369	9	5	0.0160176	Brain_Spinal_cord_cervical_c-1	0.985268	Brain_Hypothalamus	3.2183	3.47723e-17	0.517127	-2.40851	1.08803	-0.486247	1.53185	5	0
ENSG00000061938.16	TNK2	0.20038	12	5	0.0469263	Brain_Nucleus_accumbens_basal_ganglia	0.749533	Brain_Cerebellum	7.23351	4.46538e-17	0.402133	-1.76785	1.98696	-0.977039	1.20405	5	0
ENSG00000166913.12	YWHAB	0.200469	13	2	0.0843993	Brain_Putamen_basal_ganglia	0.852525	Brain_Amygdala	11.311	4.35576e-18	1.68571	-1.72571	-0.185897	-1.10821	0.548882	2	0
ENSG00000100243.20	CYB5R3	0.200481	12	2	0.0756002	Brain_Cerebellum	0.948376	Brain_Substantia_nigra	9.81698	1.44758e-16	1.5625	-1.77681	0.918943	0.193064	0.784435	2	0
ENSG00000269893.6	SNHG8	0.200481	13	3	0.177518	Brain_Putamen_basal_ganglia	0.956775	Brain_Hippocampus	10.9902	9.43386e-18	0.459019	-0.277896	1.34844	0.45048	0.509723	3	0
ENSG00000282375.1	RP11-43A14.2	0.20051	9	5	0.0230195	Brain_Putamen_basal_ganglia	0.234624	Brain_Caudate_basal_ganglia	6.36674	9.94965e-17	0.340866	-2.27311	-1.18853	-1.52783	0.400929	5	0
ENSG00000049247.13	UTS2	0.200562	2	2	0.133249	Brain_Cerebellar_Hemisphere	0.38391	Brain_Hypothalamus	1.07069	0.92931	0.92931	-1.50141	0.870714	-0.315349	1.67735	2	0
ENSG00000142235.8	LMTK3	0.200567	10	1	0.200567	Brain_Cerebellum	0.200567	Brain_Anterior_cingulate_cortex_BA24	10	1.60368e-17	10	1.27994	1.27994	1.27994	1.65502e-16	1	0
ENSG00000161277.10	THAP8	0.200717	8	2	0.395771	Brain_Spinal_cord_cervical_c-1	0.777348	Brain_Caudate_basal_ganglia	7.17923	2.16047e-18	0.820773	-0.849199	0.282777	-0.283211	0.605066	2	0
ENSG00000254990.5	RP11-108O10.2	0.200732	5	2	0.126825	Brain_Putamen_basal_ganglia	0.916337	Brain_Anterior_cingulate_cortex_BA24	3.6355	8.60152e-17	1.29654	-1.52674	1.42761	-0.088447	1.04515	2	0
ENSG00000034510.5	TMSB10	0.200804	13	2	0.0715737	Brain_Hypothalamus	0.37169	Brain_Anterior_cingulate_cortex_BA24	9.10185	1.85755e-17	3.89815	0.893313	1.80182	1.34624	0.330751	2	0
ENSG00000144233.9	AMMECR1L	0.200842	2	2	0.073194	Brain_Cerebellar_Hemisphere	0.624451	Brain_Cerebellum	1.26028	0.739719	0.739719	0.489551	1.79162	1.14059	0.920701	2	0
ENSG00000100632.10	ERH	0.200845	11	3	0.138114	Brain_Cerebellar_Hemisphere	0.236768	Brain_Hippocampus	7.40872	8.92072e-20	0.999308	-1.3293	1.48285	0.575557	1.16837	3	0
ENSG00000100911.15	PSME2	0.200848	11	2	0.102306	Brain_Cerebellum	0.322968	Brain_Caudate_basal_ganglia	8.44449	3.26034e-18	2.30864	0.988377	1.63377	1.53473	0.197115	2	0
ENSG00000267452.1	LINC02073	0.200907	11	6	0.118311	Brain_Hippocampus	0.908318	Brain_Nucleus_accumbens_basal_ganglia	5.68517	3.58962e-17	0.197615	-1.5619	0.79069	-0.681191	0.768431	6	0
ENSG00000073146.15	MOV10L1	0.200917	13	3	0.0348623	Brain_Caudate_basal_ganglia	0.26758	Brain_Cerebellum	10.2583	1.58786e-18	0.508051	1.10865	2.10995	1.70356	0.283239	3	0
ENSG00000160124.9	CCDC58	0.20095	12	3	0.0223778	Brain_Hypothalamus	0.999891	Brain_Cortex	8.03934	8.7313e-18	0.821416	-0.801253	2.28389	0.423839	0.971834	3	0
ENSG00000120699.12	EXOSC8	0.200965	13	2	0.08125	Brain_Putamen_basal_ganglia	0.76857	Brain_Substantia_nigra	11.7544	8.21898e-19	1.24557	0.294246	1.74348	1.53355	0.415796	2	0
ENSG00000132478.9	UNK	0.201014	8	1	0.201014	Brain_Cortex	0.201014	Brain_Anterior_cingulate_cortex_BA24	8	9.80492e-17	8	-1.27867	-1.27867	-1.27867	2.37376e-16	1	0
ENSG00000075340.22	ADD2	0.20109	8	3	0.176306	Brain_Frontal_Cortex_BA9	0.554963	Brain_Nucleus_accumbens_basal_ganglia	6.15365	7.06227e-20	0.756409	-1.11452	1.35222	-0.413042	0.73648	3	0
ENSG00000179178.10	TMEM125	0.201092	8	1	0.201092	Brain_Anterior_cingulate_cortex_BA24	0.201092	Brain_Caudate_basal_ganglia	8	9.81557e-34	8	1.27845	1.27845	1.27845	1.18688e-16	1	0
ENSG00000152767.16	FARP1	0.201114	7	3	0.0650153	Brain_Cerebellum	0.493036	Brain_Cortex	5.29544	1.07712e-17	0.702587	-1.84515	0.986508	-0.220591	1.03172	3	0
ENSG00000184305.14	CCSER1	0.201115	3	2	0.0957912	Brain_Cerebellum	0.86516	Brain_Putamen_basal_ganglia	2.31392	1.63052e-16	0.686075	0.169809	1.66561	1.16701	0.863601	2	0
ENSG00000231754.2	RP11-204E9.1	0.20119	13	1	0.20119	Brain_Amygdala	0.20119	Brain_Amygdala	13	3.95695e-17	13	-1.27817	1.27817	-1.08153	0.709	1	0
ENSG00000144061.12	NPHP1	0.201228	13	4	0.0500162	Brain_Putamen_basal_ganglia	0.988203	Brain_Anterior_cingulate_cortex_BA24	10.1481	4.72667e-18	0.339578	-1.03519	1.95983	-0.431423	1.02744	4	0
ENSG00000155034.18	FBXL18	0.201236	11	5	0.0112939	Brain_Putamen_basal_ganglia	0.998815	Brain_Cerebellum	6.15109	1.0847e-16	0.526536	-0.307401	2.53347	1.26724	1.09882	5	0
ENSG00000052344.15	PRSS8	0.201265	11	4	0.12802	Brain_Caudate_basal_ganglia	0.576906	Brain_Cerebellar_Hemisphere	8.35692	6.12925e-18	0.31214	-1.52196	0.753541	-0.0227148	0.876812	4	0
ENSG00000233936.1	RP11-399H11.2	0.201431	1	1	0.201431	Brain_Cortex	0.201431	Brain_Cortex	1	1	1	-1.27749	-1.27749	-1.27749	#N/A	1	0
ENSG00000126778.8	SIX1	0.201445	13	1	0.201445	Brain_Cortex	0.201445	Brain_Amygdala	13	1.39027e-32	13	-1.27745	1.27745	1.08092	0.708599	1	0
ENSG00000139289.13	PHLDA1	0.201469	5	4	0.0820532	Brain_Amygdala	0.484554	Brain_Nucleus_accumbens_basal_ganglia	3.00316	7.94758e-19	0.236861	-0.987496	1.7389	0.81622	1.09906	4	0
ENSG00000164828.17	SUN1	0.201539	8	4	0.0556419	Brain_Cerebellar_Hemisphere	0.903008	Brain_Frontal_Cortex_BA9	5.11625	5.87081e-19	0.313191	0.121863	1.91383	0.658531	0.6689	4	0
ENSG00000107949.16	BCCIP	0.201578	10	1	0.197536	Brain_Cerebellum	0.204306	Brain_Substantia_nigra	10	3.90258e-33	10	1.26938	1.2886	1.27707	0.00992775	1	0
ENSG00000226519.1	LINC00390	0.201607	5	2	0.169994	Brain_Frontal_Cortex_BA9	0.509223	Brain_Nucleus_accumbens_basal_ganglia	4.80847	1.33987e-17	0.1845	-1.37222	-0.660048	-0.80888	0.31502	2	0
ENSG00000225446.2	LINC01763	0.201607	10	2	0.0765405	Brain_Hippocampus	0.470834	Brain_Cerebellar_Hemisphere	7.92866	2.50984e-17	2.07134	-1.77112	-0.721123	-1.53264	0.435704	2	0
ENSG00000089220.4	PEBP1	0.201733	13	3	0.259565	Brain_Hypothalamus	0.898104	Brain_Amygdala	10.4101	1.09444e-16	0.786874	-1.06569	1.12742	0.294576	0.72106	3	0
ENSG00000277531.2	LLNLF-187D8.1	0.201801	13	3	0.000889021	Brain_Hypothalamus	0.687663	Brain_Hippocampus	10.0865	3.94501e-17	1.08786	0.402028	3.32348	1.78518	0.658043	3	0
ENSG00000183576.12	SETD3	0.201804	11	1	0.183687	Brain_Anterior_cingulate_cortex_BA24	0.511314	Brain_Cerebellum	10.9025	7.21326e-18	10.9025	0.656793	1.32949	1.26834	0.202826	1	0
ENSG00000270673.1	YTHDF3-AS1	0.201821	13	1	0.115613	Brain_Caudate_basal_ganglia	0.223454	Brain_Hypothalamus	12.7537	4.21883e-18	12.7537	1.21739	1.57346	1.26675	0.121338	1	0
ENSG00000149573.8	MPZL2	0.201891	10	4	0.022127	Brain_Caudate_basal_ganglia	0.825676	Brain_Frontal_Cortex_BA9	5.8746	1.43601e-17	0.3793	-2.28818	0.908289	-0.227732	1.09424	4	0
ENSG00000197119.12	SLC25A29	0.201929	13	5	0.210748	Brain_Cerebellar_Hemisphere	0.913023	Brain_Putamen_basal_ganglia	8.96088	1.67292e-17	0.30594	-1.029	1.25151	0.533918	0.613382	5	0
ENSG00000104218.14	CSPP1	0.201954	13	2	0.0823576	Brain_Anterior_cingulate_cortex_BA24	0.849637	Brain_Frontal_Cortex_BA9	11.0385	1.14235e-18	1.96146	-0.219722	1.73717	1.43843	0.729245	2	0
ENSG00000132965.9	ALOX5AP	0.202147	11	4	0.015602	Brain_Cerebellar_Hemisphere	0.246398	Brain_Putamen_basal_ganglia	6.62719	1.4417e-17	0.506385	1.15914	2.41809	1.70331	0.465098	4	0
ENSG00000260910.1	LINC00565	0.202278	11	5	0.215255	Brain_Substantia_nigra	0.995091	Brain_Spinal_cord_cervical_c-1	5.03708	7.30173e-17	0.252887	-1.23924	0.368397	-0.432771	0.548735	5	0
ENSG00000022567.9	SLC45A4	0.202377	12	8	0.00377688	Brain_Cortex	0.960652	Brain_Cerebellar_Hemisphere	4.39851	4.73474e-19	0.194607	-2.89622	1.08448	-0.707395	1.17481	8	0
ENSG00000149823.8	VPS51	0.202406	13	3	0.0847287	Brain_Substantia_nigra	0.392276	Brain_Nucleus_accumbens_basal_ganglia	11.0404	3.3836e-17	0.953061	-0.874679	1.72388	0.419044	0.927964	3	0
ENSG00000171984.14	C20orf196	0.202448	12	2	0.0639746	Brain_Putamen_basal_ganglia	0.406154	Brain_Cerebellum	11.1309	9.17553e-19	0.456138	-1.85236	-0.83068	-1.58694	0.289683	2	0
ENSG00000271869.1	RP11-51J9.5	0.20257	11	2	0.0880393	Brain_Hippocampus	0.119519	Brain_Cerebellar_Hemisphere	10.4947	1.82538e-21	0.505313	-1.70583	-1.5568	-1.69228	0.0449364	2	0
ENSG00000146453.12	PNLDC1	0.202648	12	2	0.278087	Brain_Anterior_cingulate_cortex_BA24	0.931793	Brain_Nucleus_accumbens_basal_ganglia	10.8487	2.10253e-17	0.937367	-0.531883	1.08463	0.498903	0.507068	2	0
ENSG00000164764.10	SBSPON	0.202664	7	4	0.118151	Brain_Frontal_Cortex_BA9	0.267871	Brain_Hypothalamus	4.22202	7.94882e-18	0.542395	-1.10798	1.56258	1.03557	0.958358	4	0
ENSG00000158042.8	MRPL17	0.202692	12	2	0.113702	Brain_Spinal_cord_cervical_c-1	0.423491	Brain_Anterior_cingulate_cortex_BA24	9.81657	1.71981e-17	2.03876	-1.58177	1.58177	0.785539	0.778679	2	0
ENSG00000094916.15	CBX5	0.202697	10	2	0.0917362	Brain_Frontal_Cortex_BA9	0.631658	Brain_Cerebellar_Hemisphere	8.30102	3.11637e-18	1.69898	-0.479394	1.68631	1.06354	0.762398	2	0
ENSG00000145757.15	SPATA9	0.202735	12	5	0.0356845	Brain_Frontal_Cortex_BA9	0.916121	Brain_Hypothalamus	6.63137	1.96777e-17	0.287596	-1.86559	2.1005	1.06726	1.10182	5	0
ENSG00000100577.18	GSTZ1	0.202818	13	1	0.144036	Brain_Cerebellum	0.397868	Brain_Nucleus_accumbens_basal_ganglia	12.512	8.00093e-17	12.512	-1.46093	-0.845436	-1.24666	0.161801	1	0
ENSG00000120675.5	DNAJC15	0.202841	13	1	0.124625	Brain_Nucleus_accumbens_basal_ganglia	0.336494	Brain_Cerebellar_Hemisphere	12.5723	1.86043e-17	12.5723	-1.53565	-0.961116	-1.25161	0.183471	1	0
ENSG00000111335.12	OAS2	0.202956	2	2	0.0802859	Brain_Cortex	0.802993	Brain_Caudate_basal_ganglia	1.33704	0.662964	0.662964	0.249475	1.74903	0.999253	1.06035	2	0
ENSG00000271643.1	RP11-10C24.3	0.203012	12	3	0.0501779	Brain_Hypothalamus	0.55921	Brain_Spinal_cord_cervical_c-1	9.84973	9.95647e-17	0.591752	0.584016	1.95844	1.04591	0.446403	3	0
ENSG00000112659.13	CUL9	0.203028	13	2	0.185709	Brain_Substantia_nigra	0.963363	Brain_Caudate_basal_ganglia	12.1026	3.15599e-17	0.864752	-1.32338	0.701533	-0.0868879	0.495349	2	0
ENSG00000100271.16	TTLL1	0.203047	12	5	0.0592648	Brain_Hippocampus	0.887799	Brain_Amygdala	6.87588	1.53704e-16	0.239758	-1.88622	-0.14109	-1.34737	0.662427	5	0
ENSG00000005486.16	RHBDD2	0.203113	10	3	0.076652	Brain_Cerebellum	0.728055	Brain_Hypothalamus	7.05739	1.19293e-35	0.849148	-1.77045	0.347713	-0.247617	0.962419	3	0
ENSG00000237316.1	RP1-288L1.4	0.203196	1	1	0.203196	Brain_Anterior_cingulate_cortex_BA24	0.203196	Brain_Anterior_cingulate_cortex_BA24	1	1	1	-1.2725	-1.2725	-1.2725	#N/A	1	0
ENSG00000213977.7	TAX1BP3	0.203305	11	6	0.0316302	Brain_Cerebellum	0.80999	Brain_Substantia_nigra	5.71379	9.39509e-17	0.396761	-0.667359	2.14905	1.31588	0.916485	6	0
ENSG00000167748.10	KLK1	0.203337	12	6	0.0373905	Brain_Substantia_nigra	0.963154	Brain_Caudate_basal_ganglia	6.45912	3.00203e-17	0.524255	-1.91939	2.08147	0.748671	1.62876	6	0
ENSG00000162604.12	TM2D1	0.203466	9	1	0.19575	Brain_Hippocampus	0.240337	Brain_Substantia_nigra	8.98125	5.1555e-17	8.98125	-1.29376	-1.17415	-1.27035	0.046994	1	0
ENSG00000114554.11	PLXNA1	0.203471	8	3	0.0394101	Brain_Hypothalamus	0.56779	Brain_Anterior_cingulate_cortex_BA24	5.24434	2.44275e-18	0.622954	-2.05988	0.571309	-0.708021	0.961748	3	0
ENSG00000174227.15	PIGG	0.203569	7	3	0.0537019	Brain_Caudate_basal_ganglia	0.173183	Brain_Anterior_cingulate_cortex_BA24	4.1556	9.67079e-18	0.222561	1.36205	1.92923	1.4612	0.209107	3	0
ENSG00000177994.15	C2orf73	0.203733	10	5	0.0675828	Brain_Putamen_basal_ganglia	0.927923	Brain_Substantia_nigra	4.30276	3.50406e-18	0.503086	-1.82778	0.948541	-0.211371	1.1771	5	0
ENSG00000259656.1	RP11-325E5.1	0.203736	10	2	0.0871354	Brain_Cerebellum	0.452609	Brain_Caudate_basal_ganglia	9.00924	5.96815e-19	0.990758	0.751073	1.71071	0.942432	0.403423	2	0
ENSG00000266538.1	RP11-385D13.3	0.20375	1	1	0.20375	Brain_Cerebellum	0.20375	Brain_Cerebellum	1	1	1	1.27094	1.27094	1.27094	#N/A	1	0
ENSG00000188643.10	S100A16	0.203772	13	2	0.0527519	Brain_Putamen_basal_ganglia	0.540257	Brain_Nucleus_accumbens_basal_ganglia	12.1545	1.94736e-18	0.632174	-1.93695	-0.612424	-0.957641	0.403126	2	0
ENSG00000005194.14	CIAPIN1	0.203772	13	2	0.033802	Brain_Cerebellum	0.797559	Brain_Caudate_basal_ganglia	10.8354	1.52006e-17	1.78358	0.256507	2.12243	0.724554	0.622094	2	0
ENSG00000177000.10	MTHFR	0.203784	12	3	0.333907	Brain_Hippocampus	0.985755	Brain_Cortex	9.63468	8.6164e-17	0.573768	-0.966275	0.705579	-0.163872	0.626606	3	0
ENSG00000168395.15	ING5	0.203798	11	4	0.0191118	Brain_Spinal_cord_cervical_c-1	0.743986	Brain_Anterior_cingulate_cortex_BA24	5.14087	3.24008e-18	0.292779	-2.34334	1.05845	-0.997251	1.17843	4	0
ENSG00000237212.1	RP11-569G13.2	0.203806	5	3	0.299428	Brain_Cerebellar_Hemisphere	0.763947	Brain_Cerebellum	3.26683	4.63219e-19	0.699472	-1.03766	1.01931	-0.0077252	0.973546	3	0
ENSG00000089351.14	GRAMD1A	0.203896	12	3	0.0231699	Brain_Hippocampus	0.78885	Brain_Caudate_basal_ganglia	9.75577	1.19653e-17	0.864294	0.267804	2.27062	1.86912	0.533637	3	0
ENSG00000275212.1	RP3-446N13.5	0.204033	3	3	0.239771	Brain_Frontal_Cortex_BA9	0.344277	Brain_Cortex	1.81538	0.387848	0.387848	-1.17556	1.16151	-0.319931	1.28811	3	0
ENSG00000229352.1	AC007563.3	0.20406	6	2	0.373614	Brain_Cerebellar_Hemisphere	0.985559	Brain_Caudate_basal_ganglia	5.72775	7.39746e-17	0.255604	-0.889724	0.0181001	-0.510175	0.429181	2	0
ENSG00000125409.12	TEKT3	0.204136	13	6	0.0760427	Brain_Frontal_Cortex_BA9	0.893465	Brain_Amygdala	5.51577	4.24404e-17	0.294483	-1.29606	1.77412	0.284449	0.786429	6	0
ENSG00000186687.15	LYRM7	0.204268	13	2	0.0714039	Brain_Cerebellar_Hemisphere	0.121911	Brain_Nucleus_accumbens_basal_ganglia	12.4398	4.70997e-17	0.558908	1.5468	1.8029	1.71796	0.084646	2	0
ENSG00000259687.1	LINC01220	0.204298	12	2	0.0175162	Brain_Substantia_nigra	0.220402	Brain_Spinal_cord_cervical_c-1	10.8245	1.68842e-17	0.891821	1.22546	2.37569	1.61249	0.365575	2	0
ENSG00000136068.14	FLNB	0.204362	8	5	0.0503261	Brain_Hypothalamus	0.606481	Brain_Putamen_basal_ganglia	4.84838	2.10112e-16	0.364364	-0.719764	1.95718	1.03726	0.852163	5	0
ENSG00000177697.17	CD151	0.204373	13	2	0.104982	Brain_Hypothalamus	0.833462	Brain_Nucleus_accumbens_basal_ganglia	12.1276	0.000228106	0.439504	0.210264	1.62117	0.9617	0.391398	2	0
ENSG00000092531.9	SNAP23	0.204434	10	3	0.019113	Brain_Cerebellar_Hemisphere	0.995331	Brain_Frontal_Cortex_BA9	5.17174	5.29702e-33	2.25198	-1.03791	2.34332	0.382208	1.05514	3	0
ENSG00000106628.10	POLD2	0.204497	13	2	0.283484	Brain_Spinal_cord_cervical_c-1	0.998236	Brain_Putamen_basal_ganglia	11.9765	8.48166e-18	0.671303	-0.77577	1.07253	0.118784	0.582752	2	0
ENSG00000254777.5	AC022182.1	0.204606	4	3	0.0794359	Brain_Putamen_basal_ganglia	0.828584	Brain_Cerebellum	2.41646	5.31762e-33	0.572653	-0.695767	1.75397	0.757172	1.20976	3	0
ENSG00000137055.14	PLAA	0.204679	6	2	0.200708	Brain_Anterior_cingulate_cortex_BA24	0.604664	Brain_Cortex	5.24578	7.52385e-18	0.754219	-1.27954	1.27954	-0.553484	1.15031	2	0
ENSG00000151611.13	MMAA	0.204728	11	2	0.0516194	Brain_Hypothalamus	0.637442	Brain_Cerebellar_Hemisphere	7.91159	3.70268e-19	2.79933	-1.94629	-0.471279	-1.29668	0.638729	2	0
ENSG00000189114.6	BLOC1S3	0.204878	13	2	0.0801273	Brain_Caudate_basal_ganglia	0.143714	Brain_Anterior_cingulate_cortex_BA24	11.2716	1.11331e-17	1.55143	-1.74995	-1.4621	-1.65449	0.114068	2	0
ENSG00000239605.9	C2orf61	0.204917	1	1	0.204917	Brain_Spinal_cord_cervical_c-1	0.204917	Brain_Spinal_cord_cervical_c-1	1	1	1	1.26767	1.26767	1.26767	#N/A	1	0
ENSG00000181885.18	CLDN7	0.205014	13	4	0.0543664	Brain_Cortex	0.915674	Brain_Substantia_nigra	7.8447	1.96568e-17	0.36297	0.105884	1.92391	1.15637	0.575257	4	0
ENSG00000006468.13	ETV1	0.205058	11	2	0.0803448	Brain_Hypothalamus	0.57247	Brain_Frontal_Cortex_BA9	10.0199	1.46795e-19	0.980108	-1.74869	-0.564418	-0.672079	0.357071	2	0
ENSG00000258301.3	RP11-488C13.5	0.205069	10	3	0.156784	Brain_Putamen_basal_ganglia	0.260128	Brain_Amygdala	5.10186	2.8459e-18	1.85044	-1.14073	1.41597	-0.406344	1.17792	3	0
ENSG00000254239.1	GS1-39E22.2	0.205102	8	1	0.199602	Brain_Amygdala	0.248434	Brain_Frontal_Cortex_BA9	7.99379	3.95794e-18	7.99379	1.15416	1.28269	1.26662	0.04544	1	0
ENSG00000185306.12	C12orf56	0.205103	11	2	0.0853313	Brain_Spinal_cord_cervical_c-1	0.626073	Brain_Hippocampus	9.50473	5.59575e-18	1.49527	-0.487261	1.72056	0.677741	0.75232	2	0
ENSG00000153233.12	PTPRR	0.205151	2	2	0.0762583	Brain_Cortex	0.976614	Brain_Anterior_cingulate_cortex_BA24	1.07263	0.927365	0.927365	-1.77282	0.0293146	-0.871753	1.2743	2	0
ENSG00000130340.15	SNX9	0.205178	8	2	0.216874	Brain_Frontal_Cortex_BA9	0.50326	Brain_Hippocampus	6.96823	7.69245e-17	0.985568	-1.23488	1.23488	-0.549704	1.11146	2	0
ENSG00000253288.1	RP11-238K6.1	0.205194	9	3	0.174511	Brain_Cortex	0.659092	Brain_Cerebellum	6.18354	2.26469e-17	0.840012	-0.746527	1.35785	0.379758	0.77263	3	0
ENSG00000155393.12	HEATR3	0.205356	13	1	0.14125	Brain_Hippocampus	0.287226	Brain_Cerebellum	12.7004	7.08616e-18	12.7004	-1.47115	-1.06423	-1.25263	0.157301	1	0
ENSG00000179295.17	PTPN11	0.205357	13	1	0.131612	Brain_Hypothalamus	0.215537	Brain_Amygdala	12.8063	1.42913e-17	12.8063	-1.50777	-1.23848	-1.2592	0.074688	1	0
ENSG00000069696.6	DRD4	0.205402	12	6	0.126523	Brain_Anterior_cingulate_cortex_BA24	0.970201	Brain_Hippocampus	6.62768	1.36113e-05	0.390925	-1.42425	1.52796	-0.384152	0.818118	6	0
ENSG00000136261.14	BZW2	0.205438	8	3	0.0756093	Brain_Putamen_basal_ganglia	0.435947	Brain_Caudate_basal_ganglia	5.5443	2.9084e-18	0.789453	-1.77675	1.36757	0.465012	1.12907	3	0
ENSG00000186377.7	CYP4X1	0.20546	8	4	0.128113	Brain_Putamen_basal_ganglia	0.343526	Brain_Nucleus_accumbens_basal_ganglia	5.77755	4.67178e-19	0.324939	-1.52158	0.947222	-0.806153	0.735221	4	0
ENSG00000248485.1	PCP4L1	0.205487	11	6	0.0444237	Brain_Cerebellum	0.924054	Brain_Putamen_basal_ganglia	4.28558	1.49614e-17	0.272458	-2.01007	0.63375	-0.61538	0.936766	6	0
ENSG00000167578.17	RAB4B	0.205507	13	5	0.0826103	Brain_Frontal_Cortex_BA9	0.959917	Brain_Putamen_basal_ganglia	7.43852	8.05123e-17	0.397907	-1.73574	1.64236	-0.066419	1.15553	5	0
ENSG00000178860.8	MSC	0.205626	4	4	0.0669798	Brain_Spinal_cord_cervical_c-1	0.929028	Brain_Cortex	1.76069	0.209234	0.209234	-1.83181	0.500938	-0.516532	0.994106	4	0
ENSG00000188389.10	PDCD1	0.20566	9	2	0.119254	Brain_Putamen_basal_ganglia	0.420524	Brain_Cortex	7.90347	1.10464e-17	0.998973	0.805513	1.55791	0.889113	0.2508	2	0
ENSG00000126246.9	IGFLR1	0.205681	13	5	0.0404803	Brain_Nucleus_accumbens_basal_ganglia	0.579311	Brain_Substantia_nigra	7.5121	1.21059e-17	0.424543	-2.04881	1.26244	-1.07826	0.817396	5	0
ENSG00000145332.13	KLHL8	0.205738	11	4	0.025461	Brain_Caudate_basal_ganglia	0.710382	Brain_Substantia_nigra	7.64067	4.66234e-17	0.401177	-1.16574	2.23434	0.87822	0.90196	4	0
ENSG00000145247.11	OCIAD2	0.20579	8	3	0.168884	Brain_Cerebellar_Hemisphere	0.894524	Brain_Anterior_cingulate_cortex_BA24	5.22491	1.05713e-17	0.205686	-0.311586	1.3758	0.679669	0.780828	3	0
ENSG00000161638.10	ITGA5	0.205861	6	2	0.0736338	Brain_Cortex	0.0952792	Brain_Caudate_basal_ganglia	5.75855	5.88608e-17	0.217953	-1.78888	-1.66818	-1.72546	0.0543122	2	0
ENSG00000170775.2	GPR37	0.205969	13	3	0.0335885	Brain_Cerebellar_Hemisphere	0.870142	Brain_Cortex	9.21342	5.38468e-17	1.51959	-2.12498	2.12498	0.570947	1.64501	3	0
ENSG00000145362.17	ANK2	0.206031	12	4	0.0793068	Brain_Frontal_Cortex_BA9	0.755428	Brain_Putamen_basal_ganglia	7.1825	3.12529e-18	0.995278	-1.75472	1.05082	-0.388881	1.06311	4	0
ENSG00000163584.17	RPL22L1	0.206088	2	2	0.16128	Brain_Caudate_basal_ganglia	0.316436	Brain_Frontal_Cortex_BA9	1.06417	0.935834	0.935834	-1.40078	-1.00181	-1.20129	0.282115	2	0
ENSG00000185252.18	ZNF74	0.206109	10	3	0.163023	Brain_Hypothalamus	0.958564	Brain_Anterior_cingulate_cortex_BA24	6.94142	1.45598e-17	0.819389	-0.963327	1.39498	0.304191	0.901492	3	0
ENSG00000137154.12	RPS6	0.206149	12	2	0.0710129	Brain_Cortex	0.120999	Brain_Amygdala	10.985	2.75943e-17	0.782127	-1.8054	-1.5506	-1.6546	0.106496	2	0
ENSG00000168374.10	ARF4	0.20619	13	2	0.0610959	Brain_Substantia_nigra	0.814518	Brain_Cerebellum	10.5208	1.23372e-18	2.01585	-1.8728	-0.234601	-1.40545	0.535754	2	0
ENSG00000110719.9	TCIRG1	0.206204	12	4	0.0199648	Brain_Nucleus_accumbens_basal_ganglia	0.851558	Brain_Putamen_basal_ganglia	7.04592	1.41497e-17	0.498506	-0.514718	2.32701	1.37223	1.20445	4	0
ENSG00000143727.15	ACP1	0.206204	12	3	0.0711493	Brain_Hippocampus	0.246291	Brain_Nucleus_accumbens_basal_ganglia	9.74199	2.326e-17	0.566391	1.1594	1.80452	1.62601	0.204611	3	0
ENSG00000057468.6	MSH4	0.206332	13	3	0.0367159	Brain_Cerebellar_Hemisphere	0.938092	Brain_Frontal_Cortex_BA9	10.3187	3.2191e-18	0.993815	-0.849776	2.08891	-0.124751	0.825887	3	0
ENSG00000180828.2	BHLHE22	0.206339	7	3	0.0650823	Brain_Anterior_cingulate_cortex_BA24	0.343671	Brain_Caudate_basal_ganglia	4.67	2.60556e-18	0.954197	-1.84469	-0.946936	-1.36919	0.454373	3	0
ENSG00000248540.2	RP11-247C2.2	0.206478	12	1	0.206478	Brain_Hippocampus	0.206478	Brain_Anterior_cingulate_cortex_BA24	12	1.11574e-17	12	1.26331	1.26331	1.26331	2.00847e-16	1	0
ENSG00000119185.12	ITGB1BP1	0.206534	13	4	0.150396	Brain_Anterior_cingulate_cortex_BA24	0.989883	Brain_Cerebellum	8.58275	3.04177e-17	0.684333	-0.656608	1.43813	0.423252	0.842085	4	0
ENSG00000245522.2	RP11-540A21.2	0.206566	8	3	0.0430355	Brain_Anterior_cingulate_cortex_BA24	0.810298	Brain_Amygdala	5.02375	6.96211e-18	0.920326	-2.02337	1.52158	-0.353427	1.30611	3	0
ENSG00000132740.8	IGHMBP2	0.206593	13	4	0.0157636	Brain_Substantia_nigra	0.484238	Brain_Cerebellar_Hemisphere	8.00956	1.30509e-17	0.680342	-2.41434	-0.699502	-1.77033	0.589745	4	0
ENSG00000149599.15	DUSP15	0.206601	11	4	0.014994	Brain_Cerebellum	0.809741	Brain_Substantia_nigra	6.06885	1.08716e-17	0.681331	-0.320904	2.43252	1.42022	1.10543	4	0
ENSG00000160097.16	FNDC5	0.20663	10	3	0.318632	Brain_Frontal_Cortex_BA9	0.52292	Brain_Anterior_cingulate_cortex_BA24	6.92696	8.22282e-17	0.604903	-0.649857	0.997272	0.328312	0.677513	3	0
ENSG00000228716.6	DHFR	0.20677	13	2	0.0349051	Brain_Hippocampus	0.520233	Brain_Caudate_basal_ganglia	10.1106	2.35569e-17	2.34692	-2.10946	-0.642987	-1.53138	0.457797	2	0
ENSG00000063854.12	HAGH	0.206796	13	3	0.0536135	Brain_Caudate_basal_ganglia	0.959602	Brain_Substantia_nigra	10.935	8.60208e-18	0.584749	-1.92995	-0.0506528	-1.35224	0.612249	3	0
ENSG00000102921.7	N4BP1	0.206841	12	3	0.0578566	Brain_Cerebellar_Hemisphere	0.362723	Brain_Cortex	8.44796	2.64547e-17	0.899936	-1.23788	1.89678	1.22317	0.916924	3	0
ENSG00000283384.1	RP11-153I24.5	0.206873	3	1	0.206873	Brain_Anterior_cingulate_cortex_BA24	0.206873	Brain_Anterior_cingulate_cortex_BA24	3	8.58983e-17	3	-1.26221	-1.26221	-1.26221	0	1	0
ENSG00000269964.2	MEI4	0.206928	9	2	0.0843067	Brain_Caudate_basal_ganglia	0.828246	Brain_Cerebellar_Hemisphere	7.92055	2.38034e-19	0.992806	-1.72623	0.347593	0.0452379	0.666131	2	0
ENSG00000147457.13	CHMP7	0.206992	11	4	0.0476558	Brain_Nucleus_accumbens_basal_ganglia	0.863626	Brain_Cerebellar_Hemisphere	6.20782	1.35242e-17	0.448576	-1.98042	0.17176	-1.03871	0.69566	4	0
ENSG00000196591.11	HDAC2	0.206995	6	3	0.327516	Brain_Caudate_basal_ganglia	0.579007	Brain_Cortex	4.75204	8.26513e-17	0.393623	-0.97913	0.610927	-0.246312	0.663216	3	0
ENSG00000140396.12	NCOA2	0.207074	13	3	0.079871	Brain_Putamen_basal_ganglia	0.917832	Brain_Hypothalamus	9.99552	1.17168e-17	0.97302	-1.75144	0.958514	0.159793	0.848403	3	0
ENSG00000253633.1	KB-1980E6.3	0.207149	8	4	0.0186552	Brain_Nucleus_accumbens_basal_ganglia	0.889005	Brain_Spinal_cord_cervical_c-1	5.52735	1.14672e-16	0.452982	-1.87394	2.35235	0.899598	1.61781	4	0
ENSG00000137860.11	SLC28A2	0.207151	12	1	0.0956857	Brain_Spinal_cord_cervical_c-1	0.324967	Brain_Caudate_basal_ganglia	11.3181	5.14544e-20	11.3181	0.984301	1.66614	1.22681	0.209334	1	0
ENSG00000132849.19	PATJ	0.2072	13	3	0.0445268	Brain_Amygdala	0.829924	Brain_Cerebellum	8.54748	4.39281e-17	1.96771	-2.0091	0.59797	-0.998006	0.920644	3	0
ENSG00000085760.14	MTIF2	0.207249	13	4	0.0679342	Brain_Frontal_Cortex_BA9	0.631694	Brain_Substantia_nigra	7.25906	2.23821e-17	0.98054	-0.588499	1.82544	0.733117	0.877044	4	0
ENSG00000197191.4	CYSRT1	0.207288	13	1	0.196764	Brain_Caudate_basal_ganglia	0.289914	Brain_Anterior_cingulate_cortex_BA24	12.953	1.17463e-17	12.953	1.05831	1.29083	1.25874	0.0620848	1	0
ENSG00000110975.8	SYT10	0.207347	7	3	0.172406	Brain_Nucleus_accumbens_basal_ganglia	0.463619	Brain_Frontal_Cortex_BA9	4.37517	5.14659e-17	1.04488	-1.36451	0.733318	-0.649201	0.954628	3	0
ENSG00000091138.12	SLC26A3	0.20752	2	2	0.205702	Brain_Cerebellar_Hemisphere	0.261572	Brain_Cerebellum	1.09059	0.90941	0.90941	-1.26547	-1.12268	-1.19408	0.100966	2	0
ENSG00000163013.11	FBXO41	0.20766	6	3	0.0876907	Brain_Hippocampus	0.918335	Brain_Nucleus_accumbens_basal_ganglia	3.69424	7.03067e-18	0.925837	-1.70771	-0.102531	-0.810884	0.783595	3	0
ENSG00000185664.14	PMEL	0.207663	3	1	0.207663	Brain_Frontal_Cortex_BA9	0.207663	Brain_Amygdala	3	2.11126e-48	3	-1.26002	1.26002	-0.420006	1.45494	1	0
ENSG00000283914.1	RP11-219G17.9	0.207733	3	2	0.164837	Brain_Spinal_cord_cervical_c-1	0.535695	Brain_Hippocampus	2.78376	0.0522722	0.163972	0.619336	1.38898	0.907815	0.419449	2	0
ENSG00000274776.1	RP11-687F6.5	0.207779	13	3	0.0496514	Brain_Caudate_basal_ganglia	0.504304	Brain_Amygdala	10.4618	6.83109e-17	1.00155	-1.96296	-0.667733	-1.6406	0.394584	3	0
ENSG00000163950.12	SLBP	0.207793	4	2	0.0787643	Brain_Cortex	0.991275	Brain_Frontal_Cortex_BA9	3.02236	7.80326e-32	0.977639	-0.0109356	1.7579	0.431274	0.884419	2	0
ENSG00000251632.1	LINC02172	0.207831	11	4	0.0269019	Brain_Frontal_Cortex_BA9	0.779282	Brain_Hypothalamus	6.95677	1.73469e-18	0.359355	-2.21294	0.381872	-1.15697	0.892087	4	0
ENSG00000123240.16	OPTN	0.20784	12	6	0.133478	Brain_Substantia_nigra	0.974596	Brain_Putamen_basal_ganglia	5.03035	6.99624e-17	0.314514	-1.49438	1.50053	0.0689191	0.969274	6	0
ENSG00000180660.7	MAB21L1	0.208006	13	2	0.1442	Brain_Cerebellar_Hemisphere	0.255223	Brain_Substantia_nigra	7.41551	1.31521e-18	5.58449	-1.46033	1.46033	0.629978	1.19807	2	0
ENSG00000188730.4	VWC2	0.208029	11	4	0.0628583	Brain_Nucleus_accumbens_basal_ganglia	0.987135	Brain_Hippocampus	7.98807	3.6124e-19	0.906085	-1.86019	0.112105	-0.411151	0.663626	4	0
ENSG00000134308.13	YWHAQ	0.208085	10	3	0.0368043	Brain_Caudate_basal_ganglia	0.858393	Brain_Cerebellar_Hemisphere	6.11628	1.02733e-18	0.997251	-0.512293	2.08793	1.148	1.21726	3	0
ENSG00000148120.16	C9orf3	0.208103	10	4	0.0165846	Brain_Putamen_basal_ganglia	0.918136	Brain_Hippocampus	5.76977	6.1831e-18	0.907529	-0.29879	2.39579	0.242335	0.884429	4	0
ENSG00000110090.12	CPT1A	0.20815	3	3	0.0345235	Brain_Spinal_cord_cervical_c-1	0.856575	Brain_Cortex	1.81032	0.234902	0.234902	-2.1139	1.77414	-0.0530084	1.95453	3	0
ENSG00000046889.18	PREX2	0.208237	12	6	0.0245583	Brain_Nucleus_accumbens_basal_ganglia	0.878718	Brain_Cerebellar_Hemisphere	5.57474	7.13915e-17	0.309769	-1.57913	2.24828	0.63337	1.38967	6	0
ENSG00000271234.1	RP5-894D12.4	0.208253	8	3	0.0394439	Brain_Hippocampus	0.785907	Brain_Putamen_basal_ganglia	6.26951	4.99351e-18	0.743979	-0.271629	2.05953	1.11903	0.638462	3	0
ENSG00000224429.7	LINC00539	0.208335	9	5	0.0127006	Brain_Spinal_cord_cervical_c-1	0.857122	Brain_Cerebellar_Hemisphere	4.31176	9.75337e-19	0.524816	-2.49206	0.367598	-1.21108	1.20324	5	0
ENSG00000198513.11	ATL1	0.208448	9	2	0.0817986	Brain_Frontal_Cortex_BA9	0.932801	Brain_Amygdala	6.12631	4.63235e-33	2.87369	-0.0843217	1.74034	0.614769	0.83963	2	0
ENSG00000281392.1	LINC00506	0.208498	12	2	0.0192285	Brain_Anterior_cingulate_cortex_BA24	0.686401	Brain_Nucleus_accumbens_basal_ganglia	8.7726	8.62325e-17	2.82139	-0.566271	2.34107	1.36175	0.776561	2	0
ENSG00000166135.13	HIF1AN	0.208802	11	2	0.172907	Brain_Substantia_nigra	0.970728	Brain_Cerebellum	9.56779	1.56819e-17	1.31626	-0.886601	1.36292	-0.413964	0.712758	2	0
ENSG00000035862.12	TIMP2	0.208833	7	3	0.0590179	Brain_Cerebellum	0.753667	Brain_Frontal_Cortex_BA9	3.46713	2.53396e-31	0.898067	0.313807	1.88806	0.881115	0.597346	3	0
ENSG00000168092.13	PAFAH1B2	0.208954	11	4	0.0431012	Brain_Cerebellum	0.706801	Brain_Anterior_cingulate_cortex_BA24	7.72113	7.77731e-17	0.449905	0.376156	2.02273	1.11067	0.399836	4	0
ENSG00000144730.17	IL17RD	0.209042	11	6	0.0655262	Brain_Nucleus_accumbens_basal_ganglia	0.542661	Brain_Spinal_cord_cervical_c-1	4.71445	7.72713e-17	0.205817	-1.61791	1.84165	-0.569238	1.19996	6	0
ENSG00000246430.6	LINC00968	0.209133	1	1	0.209133	Brain_Nucleus_accumbens_basal_ganglia	0.209133	Brain_Nucleus_accumbens_basal_ganglia	1	1	1	-1.25595	-1.25595	-1.25595	#N/A	1	0
ENSG00000172216.5	CEBPB	0.209287	10	1	0.209287	Brain_Anterior_cingulate_cortex_BA24	0.209287	Brain_Amygdala	10	1.60664e-17	10	-1.25553	-1.25553	-1.25553	1.65502e-16	1	0
ENSG00000164542.12	KIAA0895	0.209365	9	5	0.117235	Brain_Nucleus_accumbens_basal_ganglia	0.756296	Brain_Spinal_cord_cervical_c-1	4.66456	3.47919e-18	0.376212	-1.56649	1.53821	-0.282288	1.27143	5	0
ENSG00000231429.2	RP11-343N15.2	0.209382	3	2	0.077031	Brain_Amygdala	0.137213	Brain_Hypothalamus	2.81998	0.00142416	0.178592	-1.76818	-1.48625	-1.62327	0.141131	2	0
ENSG00000267534.2	S1PR2	0.209396	6	2	0.0774134	Brain_Hippocampus	0.64899	Brain_Cerebellum	5.05244	2.26738e-21	0.947564	-1.7659	-0.455166	-1.54744	0.535103	2	0
ENSG00000101134.11	DOK5	0.209474	13	2	0.0799405	Brain_Nucleus_accumbens_basal_ganglia	0.132251	Brain_Hypothalamus	12.4818	4.76699e-17	0.518191	-1.75103	1.75103	1.36234	0.942893	2	0
ENSG00000129317.14	PUS7L	0.209479	13	3	0.0082668	Brain_Cerebellum	0.77266	Brain_Spinal_cord_cervical_c-1	9.9484	1.425e-20	0.939616	-2.64097	0.288897	-1.04321	0.626971	3	0
ENSG00000078043.15	PIAS2	0.209562	12	2	0.00787255	Brain_Cortex	0.361652	Brain_Substantia_nigra	10.6115	1.83712e-18	0.904919	-2.65749	-0.912221	-1.63583	0.403446	2	0
ENSG00000176454.13	LPCAT4	0.209598	13	5	0.0357792	Brain_Hippocampus	0.809275	Brain_Hypothalamus	6.00624	3.1254e-18	0.476868	-2.01021	2.09943	-0.559139	1.51707	5	0
ENSG00000162607.12	USP1	0.209642	10	2	0.29177	Brain_Amygdala	0.946853	Brain_Nucleus_accumbens_basal_ganglia	8.53584	2.68233e-18	1.46416	-1.05425	1.05425	-0.316884	0.832186	2	0
ENSG00000149654.9	CDH22	0.209853	6	4	0.0344747	Brain_Putamen_basal_ganglia	0.616789	Brain_Cerebellar_Hemisphere	3.72947	2.90404e-17	0.260951	-1.7739	2.11448	0.148427	1.7397	4	0
ENSG00000240563.1	L1TD1	0.20989	4	4	0.0593693	Brain_Putamen_basal_ganglia	0.195381	Brain_Cerebellar_Hemisphere	2.00471	0.0831395	0.0831395	1.29482	1.88545	1.49047	0.269822	4	0
ENSG00000157343.8	ARMC12	0.210026	6	3	0.219431	Brain_Nucleus_accumbens_basal_ganglia	0.807022	Brain_Putamen_basal_ganglia	4.52371	6.22374e-18	0.535132	-1.22804	0.350483	-0.574861	0.615963	3	0
ENSG00000166889.13	PATL1	0.210246	3	2	0.0791606	Brain_Putamen_basal_ganglia	0.989085	Brain_Cerebellum	2.02644	8.83619e-33	0.973565	-0.0136809	1.75558	1.16582	1.02148	2	0
ENSG00000273771.1	RP11-236L14.2	0.210272	3	3	0.112093	Brain_Frontal_Cortex_BA9	0.799264	Brain_Putamen_basal_ganglia	1.57784	0.455746	0.455746	-0.305416	1.58886	0.51258	0.97319	3	0
ENSG00000243414.5	TICAM2	0.210333	13	3	0.025528	Brain_Amygdala	0.878581	Brain_Cerebellum	9.85219	8.05319e-18	1.00358	-0.152769	2.23332	1.44424	0.768374	3	0
ENSG00000264247.1	LINC00909	0.21048	13	2	0.0769291	Brain_Cerebellum	0.538921	Brain_Cortex	10.9158	2.85909e-17	1.95277	-1.76879	0.614446	-1.16888	0.632309	2	0
ENSG00000143324.13	XPR1	0.210519	11	1	0.210519	Brain_Caudate_basal_ganglia	0.210519	Brain_Substantia_nigra	11	2.19108e-17	11	-1.25214	1.25214	0.796816	1.01303	1	0
ENSG00000059122.16	FLYWCH1	0.210632	13	2	0.07129	Brain_Amygdala	0.241336	Brain_Caudate_basal_ganglia	12.4812	1.69933e-19	0.427095	-1.80363	-1.17165	-1.50844	0.211773	2	0
ENSG00000164171.10	ITGA2	0.210653	11	6	0.0149167	Brain_Amygdala	0.189466	Brain_Cerebellum	6.25441	8.42875e-18	0.250408	1.31216	2.43439	1.76071	0.316816	6	0
ENSG00000160049.11	DFFA	0.21066	9	3	0.194585	Brain_Caudate_basal_ganglia	0.428693	Brain_Substantia_nigra	6.27274	2.72248e-17	0.963455	-1.29714	0.840523	-0.506425	0.987571	3	0
ENSG00000198160.14	MIER1	0.210694	13	2	0.140549	Brain_Cortex	0.552285	Brain_Hippocampus	11.8294	3.68264e-18	1.03889	0.594339	1.47375	0.850865	0.315588	2	0
ENSG00000162458.12	FBLIM1	0.210745	11	2	0.0953416	Brain_Hypothalamus	0.504739	Brain_Cerebellar_Hemisphere	9.39684	6.73091e-18	1.3896	-1.66787	1.40606	-0.327006	0.871042	2	0
ENSG00000177182.10	CLVS1	0.210766	2	2	0.0914337	Brain_Cerebellum	0.669809	Brain_Caudate_basal_ganglia	1.05198	0.948019	0.948019	0.42641	1.68788	1.05715	0.891996	2	0
ENSG00000135144.7	DTX1	0.210828	10	5	0.0732055	Brain_Amygdala	0.900181	Brain_Spinal_cord_cervical_c-1	5.96728	1.41995e-17	0.328384	-0.851238	1.79155	0.280907	0.782641	5	0
ENSG00000170759.10	KIF5B	0.210842	13	3	0.14699	Brain_Anterior_cingulate_cortex_BA24	0.694962	Brain_Nucleus_accumbens_basal_ganglia	10.4389	4.18258e-17	0.683562	-0.622391	1.45024	0.77899	0.530889	3	0
ENSG00000258811.1	CTD-3051D23.1	0.210851	10	3	0.0249578	Brain_Spinal_cord_cervical_c-1	0.406416	Brain_Caudate_basal_ganglia	7.23406	4.26073e-17	1.04112	-2.24206	2.201	1.20198	1.30187	3	0
ENSG00000131773.13	KHDRBS3	0.210861	13	2	0.0745148	Brain_Cerebellar_Hemisphere	0.573047	Brain_Cortex	10.1674	1.5673e-20	2.62157	-1.78344	1.56623	0.296703	0.917571	2	0
ENSG00000106290.14	TAF6	0.211003	9	4	0.0402446	Brain_Amygdala	0.2166	Brain_Cortex	6.26198	1.17668e-16	0.366788	-2.05123	2.05123	-1.03037	1.57882	4	0
ENSG00000158859.9	ADAMTS4	0.211072	1	1	0.211072	Brain_Cerebellar_Hemisphere	0.211072	Brain_Cerebellar_Hemisphere	1	1	1	1.25062	1.25062	1.25062	#N/A	1	0
ENSG00000141524.15	TMC6	0.211144	12	9	0.0611531	Brain_Substantia_nigra	0.932313	Brain_Hypothalamus	3.82522	0.0434686	0.289756	-1.87239	1.4113	0.130932	1.07974	9	0
ENSG00000265808.3	SEC22B	0.211233	3	2	0.0787913	Brain_Cerebellar_Hemisphere	0.711008	Brain_Cerebellum	2.03331	2.40406e-17	0.966694	-1.75774	-0.370503	-1.29533	0.800923	2	0
ENSG00000186205.12	MARC1	0.21124	13	6	0.0189714	Brain_Caudate_basal_ganglia	0.904351	Brain_Putamen_basal_ganglia	5.48393	8.25836e-17	0.714758	-1.29391	2.34609	0.534947	0.892715	6	0
ENSG00000099940.11	SNAP29	0.211253	13	2	0.210265	Brain_Hippocampus	0.792044	Brain_Frontal_Cortex_BA9	12.2321	9.21608e-17	0.544437	-1.25284	-0.263658	-0.698561	0.358037	2	0
ENSG00000183844.16	FAM3B	0.211377	7	3	0.129078	Brain_Putamen_basal_ganglia	0.400212	Brain_Amygdala	4.07778	2.17507e-16	0.565409	-0.992468	1.51775	0.621771	1.08706	3	0
ENSG00000152076.18	CCDC74B	0.211395	6	3	0.063851	Brain_Frontal_Cortex_BA9	0.612489	Brain_Cerebellar_Hemisphere	4.04055	2.22057e-17	0.90179	-1.85322	0.506523	-0.667679	0.764006	3	0
ENSG00000185112.5	FAM43A	0.211401	6	2	0.0941128	Brain_Anterior_cingulate_cortex_BA24	0.144397	Brain_Putamen_basal_ganglia	5.42332	9.30404e-23	0.561795	1.45961	1.67409	1.5072	0.0852398	2	0
ENSG00000085117.11	CD82	0.211463	12	6	0.149198	Brain_Frontal_Cortex_BA9	0.86868	Brain_Putamen_basal_ganglia	6.24701	7.09266e-18	0.265377	-1.44237	0.768144	-0.55304	0.781824	6	0
ENSG00000179751.6	SYCN	0.211502	2	2	0.0843724	Brain_Caudate_basal_ganglia	0.20923	Brain_Anterior_cingulate_cortex_BA24	1.5548	0.445201	0.445201	1.25569	1.72586	1.49077	0.332464	2	0
ENSG00000261770.1	CTC-459F4.1	0.211516	13	2	0.0597876	Brain_Spinal_cord_cervical_c-1	0.975374	Brain_Putamen_basal_ganglia	11.2507	1.21424e-17	1.11934	-1.88236	0.754433	0.05219	0.683076	2	0
ENSG00000122203.14	KIAA1191	0.211543	13	3	0.0860253	Brain_Frontal_Cortex_BA9	0.88235	Brain_Cerebellar_Hemisphere	8.82686	5.00629e-17	0.519634	-0.736736	1.71675	0.504967	0.823742	3	0
ENSG00000138182.14	KIF20B	0.211613	11	3	0.0450646	Brain_Caudate_basal_ganglia	0.142684	Brain_Frontal_Cortex_BA9	9.47464	2.34077e-17	0.450047	1.46587	2.00405	1.81189	0.184826	3	0
ENSG00000181634.7	TNFSF15	0.211766	1	1	0.211766	Brain_Spinal_cord_cervical_c-1	0.211766	Brain_Spinal_cord_cervical_c-1	1	1	1	-1.24872	-1.24872	-1.24872	#N/A	1	0
ENSG00000162383.11	SLC1A7	0.211884	13	2	0.383215	Brain_Spinal_cord_cervical_c-1	0.951081	Brain_Cerebellar_Hemisphere	12.078	1.47576e-17	0.53137	-0.726434	0.871987	-0.11387	0.385852	2	0
ENSG00000213339.8	QTRT1	0.211995	10	3	0.0449752	Brain_Nucleus_accumbens_basal_ganglia	0.66802	Brain_Cortex	7.0615	2.1313e-17	1.09153	-2.00489	-0.428866	-0.962051	0.456015	3	0
ENSG00000167978.16	SRRM2	0.212055	13	3	0.241948	Brain_Frontal_Cortex_BA9	0.766047	Brain_Cerebellar_Hemisphere	7.14751	7.49142e-33	0.753938	-1.17013	0.902532	-0.440202	0.925821	3	0
ENSG00000178802.17	MPI	0.212182	13	1	0.0761644	Brain_Anterior_cingulate_cortex_BA24	0.315775	Brain_Cortex	11.9864	5.69146e-18	11.9864	-1.77339	-1.00318	-1.20322	0.260409	1	0
ENSG00000103067.13	ESRP2	0.212197	13	2	0.0953273	Brain_Cerebellum	0.763705	Brain_Caudate_basal_ganglia	10.9305	9.66643e-18	2.05703	-1.43146	1.66794	-0.448967	0.827998	2	0
ENSG00000274372.4	RP11-94I2.4	0.212201	12	4	0.206051	Brain_Substantia_nigra	0.786329	Brain_Cerebellum	6.30305	2.4312e-17	0.922186	-1.2645	1.19678	-0.317512	1.03961	4	0
ENSG00000231394.1	RP11-310H4.3	0.212215	1	1	0.212215	Brain_Cerebellum	0.212215	Brain_Cerebellum	1	1	1	-1.2475	-1.2475	-1.2475	#N/A	1	0
ENSG00000106648.13	GALNTL5	0.2125	7	4	0.215856	Brain_Nucleus_accumbens_basal_ganglia	0.852226	Brain_Anterior_cingulate_cortex_BA24	3.5174	8.75067e-17	0.259837	-1.23762	0.847683	-0.612903	0.720129	4	0
ENSG00000163510.13	CWC22	0.212511	12	3	0.0501362	Brain_Frontal_Cortex_BA9	0.905372	Brain_Spinal_cord_cervical_c-1	8.9939	6.43525e-17	1.10238	0.118878	1.9588	0.923714	0.668476	3	0
ENSG00000137145.20	DENND4C	0.212524	9	3	0.0464423	Brain_Cerebellum	0.312939	Brain_Amygdala	7.19363	1.33538e-16	0.264987	1.00908	1.99135	1.57486	0.433282	3	0
ENSG00000226650.5	KIF4B	0.212544	1	1	0.212544	Brain_Cerebellum	0.212544	Brain_Cerebellum	1	1	1	-1.2466	-1.2466	-1.2466	#N/A	1	0
ENSG00000279927.1	CTA-212A2.4	0.212544	2	1	0.212544	Brain_Cerebellar_Hemisphere	0.212544	Brain_Cerebellum	2	3.3547e-17	2	-1.2466	1.2466	1.11022e-16	1.76296	1	0
ENSG00000107341.4	UBE2R2	0.212546	8	4	0.0432205	Brain_Cortex	0.886469	Brain_Anterior_cingulate_cortex_BA24	4.02356	2.55579e-17	0.532271	-2.02157	0.51675	-0.51816	1.20215	4	0
ENSG00000151353.14	TMEM18	0.212608	13	3	0.0499269	Brain_Hypothalamus	0.609333	Brain_Cerebellum	7.25566	1.84593e-17	1.2015	0.511026	1.96059	1.35016	0.581398	3	0
ENSG00000272894.5	RP5-1159O4.1	0.212613	13	3	0.078752	Brain_Hypothalamus	0.745941	Brain_Amygdala	11.3862	7.90281e-17	0.390218	-0.336004	1.75797	1.00849	0.557348	3	0
ENSG00000162777.16	DENND2D	0.212684	6	4	0.172706	Brain_Cerebellar_Hemisphere	0.786501	Brain_Cerebellum	4.56077	5.82039e-17	0.213519	-1.36356	0.270857	-0.741814	0.71402	4	0
ENSG00000151131.10	C12orf45	0.212697	13	3	0.0930933	Brain_Hippocampus	0.726226	Brain_Cerebellar_Hemisphere	9.07923	1.30662e-17	1.14821	-1.12742	1.6793	0.593456	1.04418	3	0
ENSG00000125898.12	FAM110A	0.212702	10	3	0.0799773	Brain_Nucleus_accumbens_basal_ganglia	0.981294	Brain_Hippocampus	6.68195	3.10949e-17	0.908073	-0.0952987	1.75082	0.622566	0.778796	3	0
ENSG00000130377.13	ACSBG2	0.212826	4	2	0.0792163	Brain_Substantia_nigra	0.779368	Brain_Hypothalamus	3.02445	6.46943e-17	0.964722	-0.429093	1.75525	0.154231	1.06965	2	0
ENSG00000138018.17	SELENOI	0.212831	2	2	0.108345	Brain_Anterior_cingulate_cortex_BA24	0.67744	Brain_Cerebellum	1.18106	0.818944	0.818944	-1.60568	0.41596	-0.594859	1.42951	2	0
ENSG00000204463.12	BAG6	0.21285	13	2	0.222736	Brain_Spinal_cord_cervical_c-1	0.989282	Brain_Frontal_Cortex_BA9	11.4109	2.57011e-17	0.841016	-1.21928	0.259208	-0.303345	0.475118	2	0
ENSG00000254245.2	PCDHGA3	0.212874	11	5	0.0540141	Brain_Frontal_Cortex_BA9	0.749268	Brain_Hypothalamus	4.31029	1.04852e-18	0.793142	-0.319605	1.92672	1.20447	0.893394	5	0
ENSG00000141741.11	MIEN1	0.212874	2	1	0.153731	Brain_Hypothalamus	0.28691	Brain_Cerebellum	2	3.3547e-17	2	-1.42648	-1.06493	-1.2457	0.255655	1	0
ENSG00000002016.17	RAD52	0.212972	11	4	0.0474529	Brain_Frontal_Cortex_BA9	0.916765	Brain_Hypothalamus	7.85137	2.82982e-17	0.692248	-0.397064	1.98224	1.25304	0.776271	4	0
ENSG00000269720.2	CTD-2521M24.13	0.212988	7	4	0.038815	Brain_Nucleus_accumbens_basal_ganglia	0.775306	Brain_Cortex	4.74795	4.2476e-17	0.34465	-0.540352	2.06614	0.472024	0.783403	4	0
ENSG00000137207.11	YIPF3	0.213002	8	2	0.0837272	Brain_Spinal_cord_cervical_c-1	0.607376	Brain_Frontal_Cortex_BA9	4.13651	1.32169e-17	3.86349	-1.72946	-0.513823	-1.10474	0.631891	2	0
ENSG00000143515.16	ATP8B2	0.213056	12	3	0.0774524	Brain_Amygdala	0.656872	Brain_Cerebellum	9.52769	5.9174e-18	0.519312	-1.76566	1.76566	-1.08333	1.26999	3	0
ENSG00000099960.12	SLC7A4	0.213062	11	2	0.0796556	Brain_Caudate_basal_ganglia	0.984341	Brain_Nucleus_accumbens_basal_ganglia	8.22078	1.65221e-17	2.77377	-1.75269	1.37465	-0.33961	0.868028	2	0
ENSG00000109445.10	ZNF330	0.213077	9	3	0.0290129	Brain_Hypothalamus	0.426272	Brain_Spinal_cord_cervical_c-1	5.31493	6.42622e-19	0.995209	-1.04022	2.18331	1.16207	0.991762	3	0
ENSG00000187908.16	DMBT1	0.213128	10	2	0.141876	Brain_Cortex	0.513578	Brain_Cerebellum	8.91423	1.21726e-17	0.971884	-1.46884	0.949244	0.503432	0.698833	2	0
ENSG00000103066.12	PLA2G15	0.213138	2	2	0.100799	Brain_Frontal_Cortex_BA9	0.449582	Brain_Caudate_basal_ganglia	1.07709	0.922912	0.922912	-1.64099	0.756113	-0.44244	1.69501	2	0
ENSG00000151690.14	MFSD6	0.213159	12	5	0.0493354	Brain_Cortex	0.957077	Brain_Anterior_cingulate_cortex_BA24	7.50439	1.04178e-16	0.294033	-1.96568	0.81188	-0.315659	0.757484	5	0
ENSG00000070269.13	TMEM260	0.213166	6	2	0.0744659	Brain_Cortex	0.582245	Brain_Hippocampus	3.31192	3.88419e-17	2.60664	0.550109	1.78374	1.12519	0.635068	2	0
ENSG00000027869.11	SH2D2A	0.213208	8	3	0.0431085	Brain_Cerebellum	0.829524	Brain_Cerebellar_Hemisphere	4.24916	6.96801e-33	0.959919	-0.215313	2.02266	0.997558	1.12312	3	0
ENSG00000125084.11	WNT1	0.213319	1	1	0.213319	Brain_Amygdala	0.213319	Brain_Amygdala	1	1	1	1.24449	1.24449	1.24449	#N/A	1	0
ENSG00000187867.8	PALM3	0.213331	11	2	0.0992464	Brain_Anterior_cingulate_cortex_BA24	0.263663	Brain_Substantia_nigra	8.83593	6.04332e-17	2.16407	-1.64852	1.64852	-0.787625	1.39848	2	0
ENSG00000180785.8	OR51E1	0.213369	9	5	0.25522	Brain_Amygdala	0.600319	Brain_Nucleus_accumbens_basal_ganglia	4.61705	4.74299e-17	0.354612	-0.824657	1.13776	0.436901	0.863667	5	0
ENSG00000196378.11	ZNF34	0.213391	10	2	0.0691606	Brain_Putamen_basal_ganglia	0.222235	Brain_Caudate_basal_ganglia	9.23616	1.7526e-17	0.469147	-1.81737	-1.22061	-1.43968	0.262784	2	0
ENSG00000197355.10	UAP1L1	0.213429	10	3	0.227191	Brain_Nucleus_accumbens_basal_ganglia	0.843914	Brain_Frontal_Cortex_BA9	8.90822	1.09248e-18	0.31284	-1.20763	0.589992	-0.329932	0.754134	3	0
ENSG00000075856.11	SART3	0.213435	12	5	0.0606842	Brain_Cerebellum	0.788095	Brain_Caudate_basal_ganglia	5.5832	3.02967e-18	0.696837	-0.365469	1.87579	0.899527	0.817613	5	0
ENSG00000258413.1	RP11-665C16.6	0.213471	3	1	0.107087	Brain_Cortex	0.301087	Brain_Frontal_Cortex_BA9	2.95088	0.00110593	2.95088	1.03411	1.61142	1.23539	0.325923	1	0
ENSG00000167646.13	DNAAF3	0.213472	10	6	0.0152723	Brain_Cerebellum	0.794023	Brain_Anterior_cingulate_cortex_BA24	4.53184	1.93364e-17	0.176528	-2.42586	0.26109	-0.688815	0.673806	6	0
ENSG00000228648.1	RP11-568A7.2	0.213477	1	1	0.213477	Brain_Hypothalamus	0.213477	Brain_Hypothalamus	1	1	1	1.24406	1.24406	1.24406	#N/A	1	0
ENSG00000124225.15	PMEPA1	0.21348	13	5	0.0657108	Brain_Amygdala	0.970731	Brain_Cortex	5.80515	5.9506e-33	0.249756	-1.84039	0.661344	-0.708106	0.942772	5	0
ENSG00000153113.23	CAST	0.213495	10	1	0.189018	Brain_Nucleus_accumbens_basal_ganglia	0.247994	Brain_Anterior_cingulate_cortex_BA24	9.87137	4.44991e-17	9.87137	-1.31349	-1.15524	-1.23578	0.065538	1	0
ENSG00000136738.14	STAM	0.213552	12	5	0.0649137	Brain_Cerebellar_Hemisphere	0.978147	Brain_Amygdala	4.70406	4.62185e-20	0.19166	-1.45609	1.84585	-0.0958138	0.770516	5	0
ENSG00000105290.11	APLP1	0.213575	12	1	0.213575	Brain_Amygdala	0.213575	Brain_Cerebellum	12	4.54144e-20	12	1.24379	1.24379	1.24379	1.63991e-16	1	0
ENSG00000154451.14	GBP5	0.213585	9	1	0.213585	Brain_Amygdala	0.213585	Brain_Hippocampus	9	2.96967e-33	9	-1.24377	-1.24377	-1.24377	1.75542e-16	1	0
ENSG00000140455.16	USP3	0.21376	4	3	0.476164	Brain_Spinal_cord_cervical_c-1	0.6908	Brain_Putamen_basal_ganglia	2.80794	2.26398e-16	0.197759	-0.712486	0.534382	-0.123205	0.682725	3	0
ENSG00000011028.13	MRC2	0.213765	5	4	0.0784033	Brain_Cerebellar_Hemisphere	0.188678	Brain_Putamen_basal_ganglia	2.70359	7.03292e-18	0.168619	-1.76003	1.32944	-0.483417	1.65052	4	0
ENSG00000178028.13	DMAP1	0.213825	11	3	0.0438423	Brain_Spinal_cord_cervical_c-1	0.269219	Brain_Hypothalamus	7.97532	1.36827e-17	0.556487	1.10486	2.0156	1.58054	0.445858	3	0
ENSG00000205837.7	LINC00487	0.213832	13	4	0.0246483	Brain_Amygdala	0.842011	Brain_Cerebellar_Hemisphere	9.75453	1.03397e-16	0.426627	-0.199322	2.24687	1.64076	0.783573	4	0
ENSG00000176358.15	TAC4	0.213932	1	1	0.213932	Brain_Cerebellar_Hemisphere	0.213932	Brain_Cerebellar_Hemisphere	1	1	1	-1.24283	-1.24283	-1.24283	#N/A	1	0
ENSG00000172530.20	BANP	0.213983	10	5	0.0211444	Brain_Anterior_cingulate_cortex_BA24	0.82592	Brain_Amygdala	3.99191	1.88152e-17	0.520736	-0.727213	2.3054	0.389496	1.04178	5	0
ENSG00000163866.8	SMIM12	0.214006	13	3	0.067862	Brain_Nucleus_accumbens_basal_ganglia	0.75918	Brain_Hypothalamus	10.8094	5.00797e-17	0.906622	-1.07115	1.82592	0.529131	0.636165	3	0
ENSG00000180422.3	LINC00304	0.214036	12	6	0.0510702	Brain_Amygdala	0.62006	Brain_Frontal_Cortex_BA9	5.91348	5.25583e-19	0.388421	-1.60478	1.95089	0.263523	1.32553	6	0
ENSG00000135205.14	CCDC146	0.214052	11	4	0.13112	Brain_Cerebellum	0.922154	Brain_Hippocampus	8.39702	4.35643e-17	0.59046	-0.692315	1.5097	0.404057	0.542384	4	0
ENSG00000100403.11	ZC3H7B	0.214194	13	2	0.0815285	Brain_Spinal_cord_cervical_c-1	0.202645	Brain_Cerebellar_Hemisphere	10.7925	1.85343e-17	2.17604	1.27405	1.74189	1.49908	0.177599	2	0
ENSG00000178226.10	PRSS36	0.21421	13	1	0.193842	Brain_Frontal_Cortex_BA9	0.250819	Brain_Hypothalamus	12.7463	3.83754e-17	12.7463	-1.2993	-1.14836	-1.22975	0.0576877	1	0
ENSG00000214376.5	VSTM5	0.214313	13	3	0.0391033	Brain_Substantia_nigra	0.985973	Brain_Nucleus_accumbens_basal_ganglia	8.05983	4.96735e-17	2.01507	-2.0631	-0.0175808	-1.10457	0.654495	3	0
ENSG00000177628.15	GBA	0.214545	13	2	0.0818557	Brain_Frontal_Cortex_BA9	0.96029	Brain_Cerebellum	7.92979	3.49698e-17	5.02453	-1.74002	1.74002	-0.268557	1.1056	2	0
ENSG00000275630.1	RP6-65G23.5	0.214593	8	1	0.202036	Brain_Caudate_basal_ganglia	0.216625	Brain_Cortex	7.99702	3.37257e-21	7.99702	-1.27577	-1.23555	-1.24081	0.0141421	1	0
ENSG00000185559.13	DLK1	0.214607	12	2	0.0763735	Brain_Amygdala	0.908752	Brain_Spinal_cord_cervical_c-1	10.7912	9.88229e-34	0.967731	-1.77213	1.77213	-0.995416	1.38043	2	0
ENSG00000031823.14	RANBP3	0.214705	12	3	0.37507	Brain_Substantia_nigra	0.591765	Brain_Hippocampus	10.3676	8.57807e-18	0.572751	-0.839296	0.887016	-0.567731	0.603927	3	0
ENSG00000068831.18	RASGRP2	0.214709	2	1	0.214709	Brain_Anterior_cingulate_cortex_BA24	0.214709	Brain_Anterior_cingulate_cortex_BA24	2	3.3547e-17	2	-1.24072	1.24072	0	1.75464	1	0
ENSG00000155438.11	NIFK	0.214711	12	2	0.0799757	Brain_Substantia_nigra	0.351135	Brain_Cerebellum	10.9912	5.66765e-18	0.922701	-1.75083	0.932389	-1.49962	0.767453	2	0
ENSG00000134001.12	EIF2S1	0.214735	13	3	0.206822	Brain_Cerebellar_Hemisphere	0.97015	Brain_Amygdala	10.0401	1.098e-17	1.03897	-1.1791	1.26235	0.705509	0.917852	3	0
ENSG00000276255.2	RP5-881P19.7	0.214813	1	1	0.214813	Brain_Nucleus_accumbens_basal_ganglia	0.214813	Brain_Nucleus_accumbens_basal_ganglia	1	1	1	1.24044	1.24044	1.24044	#N/A	1	0
ENSG00000138755.5	CXCL9	0.214846	10	2	0.153329	Brain_Hypothalamus	0.882421	Brain_Amygdala	9.2825	4.2798e-17	0.717497	-1.42787	0.147901	-0.00967608	0.498303	2	0
ENSG00000164309.14	CMYA5	0.214965	3	2	0.106702	Brain_Anterior_cingulate_cortex_BA24	0.480397	Brain_Cerebellar_Hemisphere	2.00027	1.75251e-32	0.999735	-1.6132	0.705665	-0.0672893	1.3388	2	0
ENSG00000163636.10	PSMD6	0.215001	12	5	0.0269536	Brain_Putamen_basal_ganglia	0.92763	Brain_Frontal_Cortex_BA9	5.25722	9.0956e-19	0.202498	-2.21219	1.09106	-0.0643401	1.14365	5	0
ENSG00000273759.1	RP4-563E14.1	0.215113	11	4	0.0188277	Brain_Frontal_Cortex_BA9	0.90466	Brain_Cerebellar_Hemisphere	5.35042	8.58432e-19	0.777221	-2.34892	0.589915	-0.762907	1.05653	4	0
ENSG00000197406.7	DIO3	0.215309	1	1	0.215309	Brain_Frontal_Cortex_BA9	0.215309	Brain_Frontal_Cortex_BA9	1	1	1	-1.2391	-1.2391	-1.2391	#N/A	1	0
ENSG00000087253.12	LPCAT2	0.21531	10	3	0.0802367	Brain_Spinal_cord_cervical_c-1	0.995995	Brain_Substantia_nigra	8.10268	1.61357e-17	0.516476	-1.74931	0.288098	-0.373744	0.558698	3	0
ENSG00000105248.15	CCDC94	0.215343	13	2	0.0901247	Brain_Nucleus_accumbens_basal_ganglia	0.332057	Brain_Substantia_nigra	11.7643	3.22847e-17	0.915118	0.969979	1.69474	1.599	0.202815	2	0
ENSG00000152475.6	ZNF837	0.215417	13	3	0.0786567	Brain_Cerebellar_Hemisphere	0.986639	Brain_Nucleus_accumbens_basal_ganglia	9.05035	4.58418e-18	1.32055	-1.75853	1.10948	-0.561816	0.950984	3	0
ENSG00000140092.14	FBLN5	0.21548	11	4	0.0901312	Brain_Cerebellar_Hemisphere	0.914026	Brain_Anterior_cingulate_cortex_BA24	6.49468	4.62676e-17	0.566658	-0.722922	1.69471	0.427022	0.776196	4	0
ENSG00000188690.12	UROS	0.215483	13	1	0.178707	Brain_Cerebellar_Hemisphere	0.462431	Brain_Cortex	12.8459	3.64732e-18	12.8459	0.734849	1.34475	1.23021	0.163324	1	0
ENSG00000089009.15	RPL6	0.215537	12	1	0.215537	Brain_Cerebellum	0.215537	Brain_Amygdala	12	2.43843e-32	12	1.23848	1.23848	1.23848	1.63991e-16	1	0
ENSG00000104047.14	DTWD1	0.215631	13	5	0.158207	Brain_Frontal_Cortex_BA9	0.997392	Brain_Hippocampus	7.8476	1.24247e-16	0.351873	-1.41113	0.503976	0.0369641	0.479666	5	0
ENSG00000265763.3	ZNF488	0.215634	13	3	0.0775798	Brain_Cerebellar_Hemisphere	0.722396	Brain_Spinal_cord_cervical_c-1	8.84271	4.5701e-17	1.00376	-1.7649	-0.355259	-0.983486	0.40897	3	0
ENSG00000164142.15	FAM160A1	0.215677	8	4	0.0265999	Brain_Nucleus_accumbens_basal_ganglia	0.870481	Brain_Cortex	5.19079	1.03806e-18	0.747835	-2.21734	0.872569	-0.313155	0.918319	4	0
ENSG00000185104.19	FAF1	0.215681	3	3	0.162149	Brain_Frontal_Cortex_BA9	0.930563	Brain_Spinal_cord_cervical_c-1	1.23131	0.762609	0.762609	-0.0871362	1.39788	0.88286	0.840578	3	0
ENSG00000203711.11	C6orf99	0.215751	7	3	0.0411726	Brain_Anterior_cingulate_cortex_BA24	0.827892	Brain_Cortex	4.36081	9.38076e-19	0.660458	-2.04179	1.51082	-1.01815	1.40316	3	0
ENSG00000171714.10	ANO5	0.215754	8	2	0.188681	Brain_Nucleus_accumbens_basal_ganglia	0.312191	Brain_Putamen_basal_ganglia	7.01322	3.71647e-17	0.986781	-1.01064	1.31449	1.02385	0.822057	2	0
ENSG00000100138.13	SNU13	0.215806	1	1	0.215806	Brain_Frontal_Cortex_BA9	0.215806	Brain_Frontal_Cortex_BA9	1	1	1	1.23776	1.23776	1.23776	#N/A	1	0
ENSG00000107643.15	MAPK8	0.215958	10	4	0.0508701	Brain_Cerebellum	0.974257	Brain_Nucleus_accumbens_basal_ganglia	5.68308	2.29856e-18	0.29797	-0.441348	1.95257	0.642322	0.899969	4	0
ENSG00000181090.19	EHMT1	0.215983	2	2	0.13677	Brain_Caudate_basal_ganglia	0.4317	Brain_Cerebellar_Hemisphere	1.08914	0.910858	0.910858	-1.48793	-0.786287	-1.13711	0.496135	2	0
ENSG00000100075.9	SLC25A1	0.216052	11	3	0.0393656	Brain_Hippocampus	0.880429	Brain_Cerebellum	7.53476	2.77097e-18	0.386047	-2.06034	0.388219	-1.01038	0.786138	3	0
ENSG00000168710.17	AHCYL1	0.216151	12	1	0.216151	Brain_Amygdala	0.216151	Brain_Spinal_cord_cervical_c-1	12	1.03255e-32	12	-1.23683	1.23683	-0.618414	1.11875	1	0
ENSG00000166275.15	BORCS7	0.216161	13	1	0.166643	Brain_Cortex	0.694224	Brain_Cerebellar_Hemisphere	12.4502	1.13121e-17	12.4502	-1.38307	-0.39313	-1.20747	0.26425	1	0
ENSG00000178038.16	ALS2CL	0.2162	13	5	0.1226	Brain_Anterior_cingulate_cortex_BA24	0.866203	Brain_Hippocampus	8.82925	1.42736e-17	0.387573	-1.53434	1.54395	0.555512	0.987685	5	0
ENSG00000100399.15	CHADL	0.216218	5	3	0.175653	Brain_Caudate_basal_ganglia	0.900727	Brain_Hypothalamus	3.72222	1.14497e-17	0.182316	-0.473073	1.35426	0.74289	0.863423	3	0
ENSG00000115239.21	ASB3	0.216262	13	4	0.0862865	Brain_Hypothalamus	0.914058	Brain_Cerebellar_Hemisphere	8.31959	1.12207e-17	0.336119	-1.71532	0.903592	-0.842303	1.04497	4	0
ENSG00000163812.13	ZDHHC3	0.216312	8	2	0.16366	Brain_Putamen_basal_ganglia	0.367635	Brain_Frontal_Cortex_BA9	6.64846	6.04253e-18	1.18112	-0.900912	1.39287	1.00291	0.781975	2	0
ENSG00000170889.13	RPS9	0.216326	13	2	0.0966918	Brain_Cerebellar_Hemisphere	0.336622	Brain_Anterior_cingulate_cortex_BA24	12.1847	1.03781e-16	0.576142	-1.66111	-0.960861	-1.23951	0.263318	2	0
ENSG00000203356.2	LINC01562	0.216354	13	1	0.216354	Brain_Cerebellum	0.216354	Brain_Amygdala	13	6.14644e-33	13	-1.23628	1.23628	-1.04609	0.685766	1	0
ENSG00000167548.14	KMT2D	0.216384	1	1	0.216384	Brain_Nucleus_accumbens_basal_ganglia	0.216384	Brain_Nucleus_accumbens_basal_ganglia	1	1	1	-1.2362	-1.2362	-1.2362	#N/A	1	0
ENSG00000242441.7	GTF2A1L	0.216423	13	1	0.127668	Brain_Nucleus_accumbens_basal_ganglia	0.270175	Brain_Anterior_cingulate_cortex_BA24	12.8196	6.87899e-17	12.8196	-1.52336	-1.10266	-1.22768	0.0987022	1	0
ENSG00000272444.1	RP11-1017G21.6	0.216455	13	3	0.0509018	Brain_Cortex	0.818698	Brain_Nucleus_accumbens_basal_ganglia	10.75	4.46361e-17	0.634584	-1.95231	0.229219	-1.40688	0.624606	3	0
ENSG00000126106.13	TMEM53	0.2165	3	2	0.0872353	Brain_Cortex	0.122145	Brain_Caudate_basal_ganglia	2.69217	2.56171e-16	0.307825	-1.71017	-1.54583	-1.60061	0.0948779	2	0
ENSG00000138100.13	TRIM54	0.216529	6	3	0.11673	Brain_Cortex	0.780354	Brain_Anterior_cingulate_cortex_BA24	4.06314	1.26864e-16	0.217454	-1.56865	-0.278858	-0.835406	0.471236	3	0
ENSG00000103245.13	NARFL	0.216531	12	2	0.250127	Brain_Caudate_basal_ganglia	0.783371	Brain_Putamen_basal_ganglia	11.0576	2.11668e-17	0.515825	-1.15004	0.274929	-0.95606	0.396596	2	0
ENSG00000203279.3	RP11-498P14.5	0.216668	12	2	0.149534	Brain_Amygdala	0.631435	Brain_Spinal_cord_cervical_c-1	11.4793	8.55801e-18	0.508807	-1.44118	-0.479709	-1.17323	0.3036	2	0
ENSG00000105852.10	PON3	0.216711	13	3	0.36956	Brain_Spinal_cord_cervical_c-1	0.913139	Brain_Caudate_basal_ganglia	11.0295	1.02845e-17	0.632489	-0.897298	0.862838	0.127168	0.534674	3	0
ENSG00000197935.6	ZNF311	0.216796	11	4	0.0656315	Brain_Amygdala	0.36282	Brain_Cerebellar_Hemisphere	5.7707	4.7711e-18	0.744895	0.910004	1.84093	1.38215	0.31972	4	0
ENSG00000197110.8	IFNL3	0.216909	1	1	0.216909	Brain_Cerebellum	0.216909	Brain_Cerebellum	1	1	1	-1.23479	-1.23479	-1.23479	#N/A	1	0
ENSG00000151338.18	MIPOL1	0.217004	13	4	0.0285771	Brain_Putamen_basal_ganglia	0.787796	Brain_Cortex	9.21991	1.82189e-17	0.337384	-2.18927	-0.269173	-0.860253	0.783941	4	0
ENSG00000273061.1	CDC37L1-AS1	0.217069	13	2	0.155507	Brain_Amygdala	0.882869	Brain_Hippocampus	10.3473	6.57721e-19	2.23818	-0.746943	1.42035	0.126139	0.75329	2	0
ENSG00000176340.3	COX8A	0.217195	11	3	0.0453351	Brain_Frontal_Cortex_BA9	0.494171	Brain_Spinal_cord_cervical_c-1	9.47084	1.29117e-18	0.531509	0.683689	2.00153	1.31285	0.428835	3	0
ENSG00000099365.10	STX1B	0.217228	3	2	0.178856	Brain_Hippocampus	0.530684	Brain_Cerebellar_Hemisphere	2.85122	0.0162906	0.132485	-1.34429	-0.626962	-1.06363	0.383266	2	0
ENSG00000070808.15	CAMK2A	0.217277	10	3	0.106461	Brain_Cerebellum	0.611813	Brain_Anterior_cingulate_cortex_BA24	8.13152	2.74614e-17	0.865896	-0.507488	1.61431	0.534491	0.503287	3	0
ENSG00000116688.16	MFN2	0.217334	11	1	0.154094	Brain_Amygdala	0.746565	Brain_Nucleus_accumbens_basal_ganglia	10.5837	4.13384e-17	10.5837	0.323172	1.42522	1.20218	0.352979	1	0
ENSG00000182676.4	PPP1R27	0.217339	5	1	0.209528	Brain_Putamen_basal_ganglia	0.255952	Brain_Anterior_cingulate_cortex_BA24	4.98053	1.57511e-66	4.98053	1.13601	1.25487	1.23109	0.0531537	1	0
ENSG00000274918.1	RP11-54G14.1	0.217444	13	3	0.0479411	Brain_Hippocampus	0.805234	Brain_Anterior_cingulate_cortex_BA24	8.47622	5.34721e-18	0.84235	-1.97789	0.528559	-0.916865	1.03031	3	0
ENSG00000134440.11	NARS	0.217572	12	2	0.103807	Brain_Nucleus_accumbens_basal_ganglia	0.617045	Brain_Anterior_cingulate_cortex_BA24	7.28407	6.32872e-18	4.71593	-0.820019	1.62667	0.942191	1.01583	2	0
ENSG00000151090.17	THRB	0.217602	7	3	0.0555219	Brain_Amygdala	0.724026	Brain_Nucleus_accumbens_basal_ganglia	3.42428	6.19151e-18	0.996361	-0.899223	1.91477	0.564285	1.33164	3	0
ENSG00000159685.10	CHCHD6	0.217623	13	4	0.107662	Brain_Caudate_basal_ganglia	0.997264	Brain_Nucleus_accumbens_basal_ganglia	9.77197	2.87812e-17	0.353602	-1.60879	-0.0034286	-0.710127	0.512819	4	0
ENSG00000073067.13	CYP2W1	0.217629	4	3	0.0557719	Brain_Cerebellar_Hemisphere	0.928012	Brain_Cerebellum	2.49015	0.0123807	0.480455	-1.91281	-0.090346	-0.752296	0.798306	3	0
ENSG00000157890.17	MEGF11	0.217631	11	3	0.142416	Brain_Caudate_basal_ganglia	0.83441	Brain_Anterior_cingulate_cortex_BA24	8.10936	4.20686e-17	0.999613	-1.46685	1.01414	-0.0837309	0.98539	3	0
ENSG00000277013.1	CTC-526N19.1	0.217759	8	3	0.0409052	Brain_Nucleus_accumbens_basal_ganglia	0.336571	Brain_Spinal_cord_cervical_c-1	6.50487	2.28896e-17	0.231805	0.960962	2.04449	1.41164	0.380385	3	0
ENSG00000178127.12	NDUFV2	0.217923	11	3	0.0773352	Brain_Caudate_basal_ganglia	0.69078	Brain_Substantia_nigra	7.39259	3.45146e-17	0.743799	-1.5539	1.76636	-0.222653	1.02863	3	0
ENSG00000198909.7	MAP3K3	0.218169	11	1	0.171121	Brain_Hypothalamus	0.339026	Brain_Cerebellum	10.7665	2.82599e-17	10.7665	-1.36861	-0.956091	-1.21734	0.129163	1	0
ENSG00000135517.6	MIP	0.218182	13	2	0.13556	Brain_Anterior_cingulate_cortex_BA24	0.167103	Brain_Hippocampus	12.1385	1.66794e-18	0.861432	1.38157	1.49253	1.48202	0.0310012	2	0
ENSG00000144048.10	DUSP11	0.218259	6	2	0.11521	Brain_Amygdala	0.147704	Brain_Spinal_cord_cervical_c-1	5.30128	6.67415e-18	0.698717	-1.5752	1.5752	0.0212519	1.7029	2	0
ENSG00000072195.14	SPEG	0.218265	12	3	0.0744153	Brain_Substantia_nigra	0.686696	Brain_Cerebellar_Hemisphere	8.50993	1.83132e-17	1.36033	-1.02217	1.78405	0.3183	1.0187	3	0
ENSG00000156253.6	RWDD2B	0.218404	13	2	0.0545959	Brain_Cerebellar_Hemisphere	0.154877	Brain_Anterior_cingulate_cortex_BA24	12.5594	2.7968e-19	0.437736	-1.92208	-1.42251	-1.50776	0.152488	2	0
ENSG00000009790.14	TRAF3IP3	0.218408	8	3	0.055241	Brain_Hypothalamus	0.236473	Brain_Cerebellum	6.53532	5.06047e-33	0.296796	1.18385	1.91698	1.63159	0.278896	3	0
ENSG00000140470.13	ADAMTS17	0.218442	9	6	0.0202934	Brain_Hippocampus	0.876579	Brain_Caudate_basal_ganglia	2.07902	4.50915e-17	0.891459	-2.32088	1.43128	-0.501701	1.20248	6	0
ENSG00000211456.10	SACM1L	0.218446	11	4	0.0905338	Brain_Hippocampus	0.704949	Brain_Hypothalamus	5.48598	9.61512e-19	0.594689	-1.69259	1.1599	-0.508018	0.855923	4	0
ENSG00000258733.5	CTD-2341M24.1	0.21849	13	2	0.296359	Brain_Anterior_cingulate_cortex_BA24	0.927217	Brain_Spinal_cord_cervical_c-1	12.2413	2.03682e-17	0.695331	-0.0914567	1.04427	0.592123	0.42199	2	0
ENSG00000100079.6	LGALS2	0.2185	6	1	0.211886	Brain_Frontal_Cortex_BA9	0.232172	Brain_Anterior_cingulate_cortex_BA24	6	1.56189e-32	6	-1.2484	-1.19478	-1.23053	0.0276867	1	0
ENSG00000256061.7	DYX1C1	0.21855	13	9	0.0357704	Brain_Caudate_basal_ganglia	0.986619	Brain_Hypothalamus	5.18694	8.88248e-17	0.233899	-2.09953	1.91444	-0.122876	1.23216	9	0
ENSG00000134186.11	PRPF38B	0.218665	3	3	0.0535217	Brain_Spinal_cord_cervical_c-1	0.943906	Brain_Hippocampus	1.44127	0.599839	0.599839	0.0703609	1.93069	0.803349	0.990877	3	0
ENSG00000160188.9	RSPH1	0.218681	12	3	0.123373	Brain_Substantia_nigra	0.773921	Brain_Anterior_cingulate_cortex_BA24	10.0847	5.78463e-17	0.690049	-1.54077	1.23609	-0.836021	0.903463	3	0
ENSG00000170153.10	RNF150	0.218698	8	2	0.0988444	Brain_Cerebellum	0.799293	Brain_Spinal_cord_cervical_c-1	6.61672	2.92636e-17	1.38328	-0.561973	1.65048	0.251637	0.788581	2	0
ENSG00000168913.6	ENHO	0.218742	8	3	0.102211	Brain_Anterior_cingulate_cortex_BA24	0.520713	Brain_Hypothalamus	6.60296	1.32759e-17	0.418966	0.642246	1.63423	1.17128	0.423592	3	0
ENSG00000120756.12	PLS1	0.218781	11	4	0.0956206	Brain_Hippocampus	0.713265	Brain_Anterior_cingulate_cortex_BA24	6.8226	1.0329e-17	0.308896	-1.66647	1.62443	-0.512597	1.25317	4	0
ENSG00000176381.5	PRR18	0.218783	13	2	0.0962984	Brain_Frontal_Cortex_BA9	0.687593	Brain_Substantia_nigra	11.1629	6.18766e-17	1.6224	-1.66307	0.402123	-1.00951	0.46965	2	0
ENSG00000100325.14	ASCC2	0.218853	13	2	0.125105	Brain_Anterior_cingulate_cortex_BA24	0.66906	Brain_Cerebellar_Hemisphere	12.2322	6.39245e-17	0.559673	-1.53369	-0.427439	-1.06589	0.316753	2	0
ENSG00000143970.16	ASXL2	0.218962	12	3	0.0391426	Brain_Anterior_cingulate_cortex_BA24	0.521058	Brain_Cerebellar_Hemisphere	8.40016	3.34454e-17	0.842258	-2.06269	-0.641715	-1.48494	0.687525	3	0
ENSG00000272984.1	RP11-85E16.1	0.218975	2	2	0.084857	Brain_Cerebellar_Hemisphere	0.973574	Brain_Anterior_cingulate_cortex_BA24	1.16867	0.831325	0.831325	0.0331267	1.72317	0.878151	1.19504	2	0
ENSG00000214300.7	SPDYE3	0.219036	12	3	0.0435226	Brain_Hypothalamus	0.969314	Brain_Cerebellum	10.6184	1.51606e-17	0.421762	-0.155057	2.01866	0.0513686	0.622107	3	0
ENSG00000131055.4	COX4I2	0.219147	8	1	0.180219	Brain_Amygdala	0.26634	Brain_Anterior_cingulate_cortex_BA24	7.96106	6.55646e-18	7.96106	1.11153	1.34008	1.22581	0.122166	1	0
ENSG00000198576.3	ARC	0.219178	13	3	0.0801955	Brain_Anterior_cingulate_cortex_BA24	0.983177	Brain_Hippocampus	10.5628	2.20979e-17	0.451425	-1.74955	0.0210862	-0.300377	0.564088	3	0
ENSG00000255823.4	MTRNR2L8	0.219216	9	2	0.102953	Brain_Cerebellar_Hemisphere	0.470963	Brain_Cerebellum	5.6834	2.2947e-17	3.3166	0.720913	1.6307	1.31573	0.44741	2	0
ENSG00000107282.7	APBA1	0.219332	11	2	0.0818671	Brain_Caudate_basal_ganglia	0.598769	Brain_Frontal_Cortex_BA9	8.51001	1.85322e-17	2.48999	-1.02373	1.73995	1.11374	0.966741	2	0
ENSG00000272849.1	RP11-347I19.8	0.219391	11	1	0.158231	Brain_Anterior_cingulate_cortex_BA24	0.386692	Brain_Nucleus_accumbens_basal_ganglia	10.589	6.24446e-19	10.589	-1.41105	-0.865632	-1.20682	0.162069	1	0
ENSG00000205085.10	FAM71F2	0.2194	13	5	0.187447	Brain_Spinal_cord_cervical_c-1	0.962426	Brain_Nucleus_accumbens_basal_ganglia	9.64383	1.42986e-16	0.350712	-0.509327	1.31817	0.473879	0.684655	5	0
ENSG00000153707.16	PTPRD	0.2195	9	3	0.0961271	Brain_Cerebellum	0.369176	Brain_Caudate_basal_ganglia	6.88795	1.31997e-17	0.742552	-1.66393	1.66393	-0.527048	1.48393	3	0
ENSG00000131355.14	ADGRE3	0.219514	1	1	0.219514	Brain_Substantia_nigra	0.219514	Brain_Substantia_nigra	1	1	1	-1.22782	-1.22782	-1.22782	#N/A	1	0
ENSG00000117594.9	HSD11B1	0.219582	11	1	0.219582	Brain_Hypothalamus	0.219582	Brain_Nucleus_accumbens_basal_ganglia	11	1.63798e-17	11	-1.22764	1.22764	-1.00443	0.740295	1	0
ENSG00000119004.15	CYP20A1	0.219672	1	1	0.219672	Brain_Cortex	0.219672	Brain_Cortex	1	1	1	-1.2274	-1.2274	-1.2274	#N/A	1	0
ENSG00000172594.12	SMPDL3A	0.219714	13	5	0.0210055	Brain_Anterior_cingulate_cortex_BA24	0.392196	Brain_Amygdala	7.06398	1.28954e-17	0.397934	-2.30789	-0.855641	-1.60167	0.477912	5	0
ENSG00000224481.1	RP11-495P10.3	0.219817	4	2	0.127895	Brain_Hypothalamus	0.621883	Brain_Cortex	3.58868	2.24213e-17	0.411317	-1.52245	-0.493183	-0.750501	0.514636	2	0
ENSG00000079819.18	EPB41L2	0.219872	11	5	0.0241773	Brain_Substantia_nigra	0.970704	Brain_Spinal_cord_cervical_c-1	6.63245	2.23153e-17	0.268438	-2.2543	1.82708	0.236053	1.41133	5	0
ENSG00000072864.14	NDE1	0.219988	13	1	0.135546	Brain_Cortex	0.261721	Brain_Nucleus_accumbens_basal_ganglia	12.6912	4.43635e-17	12.6912	1.12233	1.49258	1.21353	0.126355	1	0
ENSG00000275383.1	RP11-615I2.6	0.220011	13	3	0.0931228	Brain_Spinal_cord_cervical_c-1	0.957191	Brain_Putamen_basal_ganglia	10.5533	5.20493e-18	0.71552	-1.67915	1.17935	0.12232	0.842778	3	0
ENSG00000100605.16	ITPK1	0.220042	13	4	0.0181415	Brain_Nucleus_accumbens_basal_ganglia	0.972468	Brain_Cortex	7.20568	5.12085e-17	0.94443	-0.232162	2.36272	1.3184	1.15213	4	0
ENSG00000060138.12	YBX3	0.220061	13	4	0.0341091	Brain_Spinal_cord_cervical_c-1	0.684489	Brain_Nucleus_accumbens_basal_ganglia	8.12346	3.15906e-18	0.274412	-1.68828	2.11878	-0.449901	0.894155	4	0
ENSG00000245317.2	CTC-241N9.1	0.220067	6	3	0.115566	Brain_Caudate_basal_ganglia	0.777951	Brain_Cerebellar_Hemisphere	3.94825	3.1664e-18	0.727376	-1.08863	1.57366	0.194846	1.16762	3	0
ENSG00000130402.11	ACTN4	0.220088	12	3	0.0716552	Brain_Substantia_nigra	0.854559	Brain_Cerebellar_Hemisphere	9.58392	1.27487e-17	0.519606	-0.549893	1.8013	0.490651	0.627713	3	0
ENSG00000230051.1	CTA-929C8.8	0.220162	11	4	0.0772243	Brain_Hippocampus	0.771653	Brain_Cortex	7.10668	7.02671e-18	0.592605	-1.76702	1.03611	-0.446514	1.0328	4	0
ENSG00000120440.13	TTLL2	0.220205	10	5	0.0136905	Brain_Putamen_basal_ganglia	0.781022	Brain_Hippocampus	6.66403	5.04543e-17	0.244536	-0.662859	2.46528	1.48999	1.22727	5	0
ENSG00000163565.18	IFI16	0.220252	12	1	0.18333	Brain_Cerebellum	0.650343	Brain_Frontal_Cortex_BA9	11.6952	7.23783e-34	11.6952	0.453286	1.33057	1.20862	0.240042	1	0
ENSG00000261504.1	LINC01686	0.220278	9	1	0.220278	Brain_Amygdala	0.220278	Brain_Nucleus_accumbens_basal_ganglia	9	8.51285e-50	9	-1.22579	-1.22579	-1.22579	1.57009e-16	1	0
ENSG00000171202.6	TMEM126A	0.220355	12	2	0.108506	Brain_Cerebellum	0.862712	Brain_Hypothalamus	10.4629	2.803e-17	1.53707	-0.961913	1.60494	0.58258	1.04249	2	0
ENSG00000187736.12	NHEJ1	0.220509	13	3	0.159864	Brain_Anterior_cingulate_cortex_BA24	0.74168	Brain_Cortex	9.79607	8.58668e-18	0.640047	-1.40553	0.804215	-0.062391	0.946784	3	0
ENSG00000255087.2	RP11-168K9.2	0.220604	6	2	0.0846578	Brain_Amygdala	0.879347	Brain_Anterior_cingulate_cortex_BA24	4.87183	6.04217e-19	1.0866	-1.72428	0.151797	-1.38561	0.75575	2	0
ENSG00000185278.15	ZBTB37	0.220636	7	3	0.200953	Brain_Cerebellar_Hemisphere	0.545901	Brain_Nucleus_accumbens_basal_ganglia	5.06694	6.27832e-18	0.296062	-1.27884	1.27884	0.555665	1.06554	3	0
ENSG00000136813.14	KIAA0368	0.220699	7	4	0.0239783	Brain_Hypothalamus	0.584342	Brain_Hippocampus	5.47627	6.93125e-19	0.209646	-2.25748	-0.547054	-1.77256	0.565102	4	0
ENSG00000132321.16	IQCA1	0.22079	8	5	0.0737352	Brain_Cerebellum	0.949887	Brain_Frontal_Cortex_BA9	5.6163	0.00652911	0.190784	-1.78825	0.2665	-0.371776	0.711968	5	0
ENSG00000124678.17	TCP11	0.220839	10	5	0.229578	Brain_Putamen_basal_ganglia	0.933305	Brain_Nucleus_accumbens_basal_ganglia	5.78852	4.65628e-17	0.218576	-1.20145	-0.0836873	-0.819661	0.40523	5	0
ENSG00000274695.1	RP11-21K12.3	0.220882	5	2	0.0822653	Brain_Cerebellar_Hemisphere	0.976672	Brain_Anterior_cingulate_cortex_BA24	4	8.26872e-17	0.999996	0.0292415	1.73769	0.370931	0.764042	2	0
ENSG00000243927.5	MRPS6	0.220921	1	1	0.220921	Brain_Cerebellum	0.220921	Brain_Cerebellum	1	1	1	1.22408	1.22408	1.22408	#N/A	1	0
ENSG00000170684.8	ZNF296	0.221043	12	5	0.0237441	Brain_Putamen_basal_ganglia	0.773973	Brain_Hypothalamus	7.56352	1.46884e-17	0.647243	-2.26125	0.804885	-0.996223	0.769534	5	0
ENSG00000243710.7	CFAP57	0.221101	2	1	0.109029	Brain_Frontal_Cortex_BA9	0.419636	Brain_Spinal_cord_cervical_c-1	1.93904	0.0609559	1.93904	-0.807054	1.60258	0.397761	1.70386	1	0
ENSG00000157856.10	DRC1	0.221282	13	4	0.0147823	Brain_Cerebellum	0.940637	Brain_Spinal_cord_cervical_c-1	7.91195	2.67662e-17	0.288165	-2.17826	2.43767	-0.964462	1.54966	4	0
ENSG00000185651.14	UBE2L3	0.221431	3	1	0.13549	Brain_Frontal_Cortex_BA9	0.294716	Brain_Cortex	2.94689	0.0110819	2.94689	-1.4928	-1.04783	-1.21255	0.243943	1	0
ENSG00000018408.14	WWTR1	0.221465	2	2	0.149511	Brain_Hypothalamus	0.231736	Brain_Caudate_basal_ganglia	1.16734	0.832661	0.832661	-1.44126	1.1959	-0.122681	1.86475	2	0
ENSG00000171757.15	LRRC34	0.221493	13	3	0.0615202	Brain_Cerebellum	0.8247	Brain_Amygdala	10.4894	1.9228e-18	0.503435	-1.86974	-0.221503	-0.380844	0.454255	3	0
ENSG00000128617.2	OPN1SW	0.221502	12	5	0.100587	Brain_Hypothalamus	0.886162	Brain_Nucleus_accumbens_basal_ganglia	5.89216	8.26843e-17	0.371916	-1.64202	0.856689	-0.615052	0.833905	5	0
ENSG00000152128.13	TMEM163	0.221528	10	3	0.0501393	Brain_Cerebellar_Hemisphere	0.279785	Brain_Cortex	7.56779	6.22987e-19	0.253018	1.0808	1.95877	1.44112	0.380866	3	0
ENSG00000116132.11	PRRX1	0.221545	12	4	0.0237668	Brain_Caudate_basal_ganglia	0.967699	Brain_Putamen_basal_ganglia	4.96681	6.85537e-18	1.21069	-2.26088	0.577548	-0.893971	1.09375	4	0
ENSG00000185847.7	LINC01405	0.221657	2	2	0.67353	Brain_Caudate_basal_ganglia	0.680499	Brain_Putamen_basal_ganglia	1.88483	0.115166	0.115166	-0.421308	0.411782	-0.00476289	0.589084	2	0
ENSG00000180957.17	PITPNB	0.221699	12	3	0.0381476	Brain_Cerebellar_Hemisphere	0.911918	Brain_Hippocampus	8.13653	3.824e-17	1.26711	-2.07327	-0.11062	-0.895194	0.572025	3	0
ENSG00000162241.12	SLC25A45	0.221713	8	3	0.134988	Brain_Cerebellum	0.914213	Brain_Cerebellar_Hemisphere	4.0975	1.56165e-18	1.32792	-1.49472	0.8829	-0.0990916	0.925455	3	0
ENSG00000143443.9	C1orf56	0.22172	12	2	0.18017	Brain_Putamen_basal_ganglia	0.272664	Brain_Hypothalamus	10.996	2.32797e-17	1.00396	-1.18641	1.34023	-0.927075	0.714786	2	0
ENSG00000083223.17	ZCCHC6	0.221749	8	1	0.221749	Brain_Cerebellar_Hemisphere	0.221749	Brain_Cortex	8	7.01267e-18	8	-1.22189	1.22189	0	1.30626	1	0
ENSG00000133937.4	GSC	0.221755	1	1	0.221755	Brain_Hypothalamus	0.221755	Brain_Hypothalamus	1	1	1	1.22188	1.22188	1.22188	#N/A	1	0
ENSG00000149269.9	PAK1	0.221883	12	6	0.101715	Brain_Caudate_basal_ganglia	0.910226	Brain_Anterior_cingulate_cortex_BA24	5.12008	3.29381e-17	0.58335	-1.6366	1.63255	-0.201061	1.07786	6	0
ENSG00000273044.1	RP4-569D19.8	0.221931	6	2	0.114522	Brain_Cerebellum	0.668944	Brain_Putamen_basal_ganglia	4.88123	8.4901e-19	0.981552	-1.57819	-0.427597	-0.705877	0.442336	2	0
ENSG00000074201.8	CLNS1A	0.2223	13	1	0.122469	Brain_Cerebellum	0.596546	Brain_Cerebellar_Hemisphere	12.5358	2.13483e-17	12.5358	0.529374	1.54449	1.19637	0.219993	1	0
ENSG00000069020.18	MAST4	0.22258	3	2	0.0946868	Brain_Putamen_basal_ganglia	0.707002	Brain_Frontal_Cortex_BA9	2.00504	3.14367e-17	0.994963	-1.67118	0.375885	-0.557059	1.03549	2	0
ENSG00000179855.5	GIPC3	0.222581	13	2	0.456834	Brain_Caudate_basal_ganglia	0.83607	Brain_Nucleus_accumbens_basal_ganglia	12.3415	3.6609e-17	0.553768	-0.744071	0.278629	-0.197169	0.378456	2	0
ENSG00000163938.16	GNL3	0.222622	13	2	0.0805137	Brain_Amygdala	0.353311	Brain_Substantia_nigra	11.9442	4.45466e-17	0.964069	0.928187	1.74771	1.5901	0.26974	2	0
ENSG00000109103.11	UNC119	0.222699	6	1	0.222699	Brain_Anterior_cingulate_cortex_BA24	0.222699	Brain_Cerebellar_Hemisphere	6	8.24112e-33	6	1.21938	1.21938	1.21938	2.43238e-16	1	0
ENSG00000155275.18	TRMT44	0.222778	12	4	0.0944521	Brain_Amygdala	0.687019	Brain_Frontal_Cortex_BA9	9.64315	2.19672e-16	0.377618	0.402904	1.67237	1.12907	0.431276	4	0
ENSG00000106328.9	FSCN3	0.222953	2	2	0.103345	Brain_Cerebellum	0.509087	Brain_Frontal_Cortex_BA9	1.0433	0.956702	0.956702	-1.62885	-0.660261	-1.14455	0.684895	2	0
ENSG00000163660.11	CCNL1	0.222988	13	4	0.0341996	Brain_Amygdala	0.845677	Brain_Caudate_basal_ganglia	7.03375	4.46135e-18	1.33588	-2.11771	0.362562	-0.762438	0.849874	4	0
ENSG00000171681.12	ATF7IP	0.222988	2	2	0.0865228	Brain_Nucleus_accumbens_basal_ganglia	0.276625	Brain_Hippocampus	1.7344	0.265601	0.265601	-1.71403	-1.08793	-1.40098	0.442719	2	0
ENSG00000086061.15	DNAJA1	0.223028	13	3	0.167261	Brain_Cerebellum	0.642249	Brain_Putamen_basal_ganglia	10.5344	6.08415e-17	0.356269	-0.558573	1.38106	0.68322	0.462612	3	0
ENSG00000203740.3	METTL11B	0.223052	2	1	0.202964	Brain_Putamen_basal_ganglia	0.245015	Brain_Caudate_basal_ganglia	1.99802	0.00198239	1.99802	-1.27315	-1.16254	-1.21785	0.0782126	1	0
ENSG00000188011.5	RTP5	0.22323	11	5	0.0190193	Brain_Spinal_cord_cervical_c-1	0.734945	Brain_Cerebellum	4.82798	8.45052e-19	0.186152	-2.34515	0.95869	-0.577152	1.24628	5	0
ENSG00000135828.11	RNASEL	0.223287	10	3	0.070539	Brain_Cortex	0.652161	Brain_Substantia_nigra	8.57077	2.71841e-20	0.294832	-1.80843	0.450762	-1.41743	0.680074	3	0
ENSG00000106366.8	SERPINE1	0.223295	5	3	0.0646315	Brain_Anterior_cingulate_cortex_BA24	0.629231	Brain_Amygdala	3.85869	1.14643e-16	0.255381	-1.8478	1.75114	0.270354	1.30525	3	0
ENSG00000083290.19	ULK2	0.223308	12	3	0.0556815	Brain_Cerebellar_Hemisphere	0.501432	Brain_Nucleus_accumbens_basal_ganglia	9.49749	2.22274e-17	0.697677	-1.91352	1.17217	-0.984626	0.946869	3	0
ENSG00000259719.5	RP11-930O11.1	0.22344	1	1	0.22344	Brain_Cerebellum	0.22344	Brain_Cerebellum	1	1	1	-1.21743	-1.21743	-1.21743	#N/A	1	0
ENSG00000166148.3	AVPR1A	0.223451	5	3	0.102316	Brain_Cortex	0.756467	Brain_Cerebellar_Hemisphere	3.21369	6.48528e-18	0.715758	0.310124	1.63373	1.04774	0.473055	3	0
ENSG00000174429.3	ABRA	0.223456	5	3	0.163618	Brain_Anterior_cingulate_cortex_BA24	0.652611	Brain_Cortex	3.99809	1.84085e-17	0.268886	-1.39301	-0.450137	-1.18193	0.411975	3	0
ENSG00000239572.1	RP11-451B8.1	0.223657	1	1	0.223657	Brain_Frontal_Cortex_BA9	0.223657	Brain_Frontal_Cortex_BA9	1	1	1	1.21686	1.21686	1.21686	#N/A	1	0
ENSG00000103365.15	GGA2	0.223662	12	4	0.0467668	Brain_Hypothalamus	0.979203	Brain_Caudate_basal_ganglia	4.37381	8.76094e-18	1.23192	-1.98841	0.0633331	-0.887815	0.780913	4	0
ENSG00000107872.12	FBXL15	0.223697	8	1	0.223697	Brain_Amygdala	0.223697	Brain_Cortex	8	1.1547e-33	8	1.21676	1.21676	1.21676	1.6785e-16	1	0
ENSG00000203697.11	CAPN8	0.223715	11	4	0.0928212	Brain_Frontal_Cortex_BA9	0.758936	Brain_Substantia_nigra	6.24242	1.74901e-18	0.774122	-1.6807	0.615589	-0.387938	0.869076	4	0
ENSG00000068078.17	FGFR3	0.223797	12	4	0.137801	Brain_Amygdala	0.484798	Brain_Substantia_nigra	8.01332	4.47729e-18	0.852845	-1.48403	0.753506	-0.696865	0.885784	4	0
ENSG00000273014.1	RP11-225B17.2	0.223821	12	5	0.0658205	Brain_Hippocampus	0.953856	Brain_Hypothalamus	8.51489	4.50055e-17	0.347338	-1.83964	1.61442	0.017046	0.840375	5	0
ENSG00000251615.3	RP11-774O3.3	0.22383	13	5	0.138978	Brain_Amygdala	0.990037	Brain_Frontal_Cortex_BA9	8.25248	1.35044e-16	0.341047	-1.34557	1.47961	0.272675	0.725026	5	0
ENSG00000235007.2	RP11-344B5.4	0.223853	3	2	0.0845491	Brain_Cortex	0.109816	Brain_Caudate_basal_ganglia	2.79532	3.03503e-17	0.204683	1.59902	1.72488	1.66788	0.0637612	2	0
ENSG00000063046.17	EIF4B	0.22392	13	2	0.070568	Brain_Amygdala	0.213073	Brain_Hippocampus	11.9087	3.70464e-17	0.794065	1.24516	1.80825	1.56147	0.226316	2	0
ENSG00000120800.4	UTP20	0.22393	12	1	0.207518	Brain_Putamen_basal_ganglia	0.438219	Brain_Substantia_nigra	11.7404	9.80043e-33	11.7404	-1.26042	-0.775204	-1.20076	0.149528	1	0
ENSG00000011007.12	ELOA	0.224017	4	1	0.224017	Brain_Cerebellar_Hemisphere	0.224017	Brain_Nucleus_accumbens_basal_ganglia	4	2.97107e-17	4	-1.21592	1.21592	0.607958	1.21592	1	0
ENSG00000051128.18	HOMER3	0.22403	12	3	0.0504239	Brain_Putamen_basal_ganglia	0.77402	Brain_Amygdala	7.93148	3.35572e-18	0.916935	-0.718641	1.95635	1.27831	0.955605	3	0
ENSG00000159713.10	TPPP3	0.224047	12	2	0.0821277	Brain_Nucleus_accumbens_basal_ganglia	0.98942	Brain_Anterior_cingulate_cortex_BA24	6.92222	1.05263e-17	5.07778	-0.867999	1.73847	0.959263	0.895876	2	0
ENSG00000162994.15	CLHC1	0.224064	13	2	0.0944522	Brain_Caudate_basal_ganglia	0.961773	Brain_Cortex	9.85154	5.49917e-17	2.49292	-0.908552	1.67237	0.753702	0.793963	2	0
ENSG00000225982.1	RP11-538D16.3	0.224171	1	1	0.224171	Brain_Caudate_basal_ganglia	0.224171	Brain_Caudate_basal_ganglia	1	1	1	1.21551	1.21551	1.21551	#N/A	1	0
ENSG00000146386.7	ABRACL	0.224176	13	4	0.0577019	Brain_Cerebellar_Hemisphere	0.910483	Brain_Substantia_nigra	8.84977	7.94631e-17	0.822983	0.11243	1.89796	0.803209	0.44597	4	0
ENSG00000164362.18	TERT	0.224239	2	2	0.272094	Brain_Caudate_basal_ganglia	0.435336	Brain_Cortex	1.40281	0.597186	0.597186	-0.780093	1.09825	0.15908	1.32819	2	0
ENSG00000236760.1	AC019118.3	0.224243	1	1	0.224243	Brain_Frontal_Cortex_BA9	0.224243	Brain_Frontal_Cortex_BA9	1	1	1	-1.21532	-1.21532	-1.21532	#N/A	1	0
ENSG00000106399.11	RPA3	0.224267	11	4	0.260632	Brain_Hippocampus	0.961324	Brain_Cerebellar_Hemisphere	8.36374	1.31863e-17	0.366594	-0.720869	1.1249	-0.360302	0.565876	4	0
ENSG00000253762.1	RP11-579E24.2	0.224293	1	1	0.224293	Brain_Anterior_cingulate_cortex_BA24	0.224293	Brain_Anterior_cingulate_cortex_BA24	1	1	1	-1.21519	-1.21519	-1.21519	#N/A	1	0
ENSG00000112624.12	GLTSCR1L	0.224365	5	4	0.0639204	Brain_Cerebellar_Hemisphere	0.68402	Brain_Nucleus_accumbens_basal_ganglia	3.21074	0.0576644	0.21068	-0.484329	1.85273	0.631948	0.838722	4	0
ENSG00000049239.12	H6PD	0.224393	13	4	0.0764782	Brain_Cortex	0.889451	Brain_Hypothalamus	10.1911	9.85751e-18	0.425105	0.138999	1.7715	1.06431	0.629546	4	0
ENSG00000105131.7	EPHX3	0.224422	2	2	0.18306	Brain_Cortex	0.238158	Brain_Caudate_basal_ganglia	1.05925	0.94075	0.94075	-1.33139	1.1796	-0.0758947	1.77554	2	0
ENSG00000227579.5	RP1-35C21.2	0.224431	4	2	0.188427	Brain_Anterior_cingulate_cortex_BA24	0.254394	Brain_Amygdala	3.00028	6.73854e-49	0.999719	1.13974	1.31525	1.27137	0.0877529	2	0
ENSG00000087495.16	PHACTR3	0.224436	10	2	0.170103	Brain_Amygdala	0.447579	Brain_Putamen_basal_ganglia	9.04399	3.77129e-20	0.956007	-1.37187	-0.759458	-1.30449	0.192475	2	0
ENSG00000187187.13	ZNF546	0.224547	12	3	0.237566	Brain_Cerebellum	0.95204	Brain_Amygdala	10.3183	3.93684e-18	0.683768	-1.18109	0.0601453	-0.362887	0.504294	3	0
ENSG00000177511.5	ST8SIA3	0.224568	5	2	0.156698	Brain_Cortex	0.284253	Brain_Cerebellum	4.00445	2.04561e-17	0.995554	-1.41627	1.07081	-0.918849	1.11226	2	0
ENSG00000240038.6	AMY2B	0.224786	13	4	0.260292	Brain_Hypothalamus	0.961481	Brain_Substantia_nigra	9.20094	3.70909e-17	0.424954	-1.1257	0.879206	-0.442612	0.728079	4	0
ENSG00000112394.16	SLC16A10	0.224863	9	4	0.150492	Brain_Hippocampus	0.482513	Brain_Anterior_cingulate_cortex_BA24	5.99277	8.74853e-17	0.758099	-1.4378	1.27814	-0.60595	0.742829	4	0
ENSG00000106066.14	CPVL	0.224882	10	5	0.278398	Brain_Frontal_Cortex_BA9	0.603859	Brain_Cortex	6.0378	1.95731e-17	0.448441	-1.08393	0.880378	-0.0977678	0.8958	5	0
ENSG00000181444.12	ZNF467	0.224888	13	1	0.141553	Brain_Putamen_basal_ganglia	0.469769	Brain_Anterior_cingulate_cortex_BA24	12.4111	6.41257e-17	12.4111	-1.47003	-0.722854	-1.18324	0.21856	1	0
ENSG00000173020.10	GRK2	0.224931	13	2	0.091202	Brain_Cortex	0.650069	Brain_Caudate_basal_ganglia	11.4121	1.65708e-17	1.58795	-1.68909	1.66929	-0.227502	1.56835	2	0
ENSG00000229962.1	AP000221.1	0.22494	1	1	0.22494	Brain_Cerebellum	0.22494	Brain_Cerebellum	1	1	1	1.2135	1.2135	1.2135	#N/A	1	0
ENSG00000005249.12	PRKAR2B	0.225019	13	3	0.121997	Brain_Cerebellum	0.775138	Brain_Caudate_basal_ganglia	10.7264	2.72441e-17	0.908242	-1.54645	0.400878	0.105294	0.652442	3	0
ENSG00000135245.9	HILPDA	0.225021	8	2	0.0926499	Brain_Cortex	0.750743	Brain_Amygdala	7.00239	2.04925e-54	0.997608	-0.31766	1.68158	-0.0677548	0.706839	2	0
ENSG00000161944.16	ASGR2	0.225137	11	5	0.0623369	Brain_Hypothalamus	0.910156	Brain_Nucleus_accumbens_basal_ganglia	5.50499	2.10522e-16	0.249834	-1.07839	1.86389	0.230789	1.13177	5	0
ENSG00000146281.5	PM20D2	0.225233	11	2	0.0979121	Brain_Cerebellum	0.219074	Brain_Caudate_basal_ganglia	10.6359	2.15314e-17	0.361084	-1.65506	-1.22899	-1.30808	0.169975	2	0
ENSG00000173535.13	TNFRSF10C	0.225257	13	2	0.0763218	Brain_Cortex	0.598877	Brain_Cerebellar_Hemisphere	11.4942	7.38232e-17	1.19444	-1.77244	-0.526016	-1.51106	0.325348	2	0
ENSG00000149499.11	EML3	0.225326	11	1	0.223391	Brain_Hypothalamus	0.25226	Brain_Cerebellum	10.9733	1.7308e-32	10.9733	1.14488	1.21756	1.21095	0.0219147	1	0
ENSG00000177728.16	TMEM94	0.225445	13	3	0.0456966	Brain_Spinal_cord_cervical_c-1	0.951294	Brain_Nucleus_accumbens_basal_ganglia	10.2118	2.57766e-17	0.504134	-1.99818	0.302694	-0.496399	0.721613	3	0
ENSG00000101193.7	GID8	0.225685	13	5	0.130687	Brain_Hypothalamus	0.815896	Brain_Frontal_Cortex_BA9	8.65616	4.22127e-19	0.389935	-1.5114	0.53445	-0.399585	0.675066	5	0
ENSG00000146233.7	CYP39A1	0.225721	12	2	0.104418	Brain_Substantia_nigra	0.972781	Brain_Frontal_Cortex_BA9	10.158	1.92018e-17	1.49833	-0.869203	1.6238	-0.253804	0.692641	2	0
ENSG00000273403.1	RP11-329B9.3	0.22573	13	3	0.0975726	Brain_Amygdala	0.415005	Brain_Caudate_basal_ganglia	11.5658	3.08481e-18	0.54061	0.815118	1.65674	1.07228	0.332947	3	0
ENSG00000124194.16	GDAP1L1	0.225796	3	3	0.0705645	Brain_Cerebellar_Hemisphere	0.663057	Brain_Hypothalamus	1.14749	0.840814	0.840814	0.435696	1.80827	1.08115	0.689922	3	0
ENSG00000121594.11	CD80	0.225801	2	1	0.218375	Brain_Spinal_cord_cervical_c-1	0.236951	Brain_Substantia_nigra	1.98518	0.0148174	1.98518	1.18264	1.23086	1.20675	0.0340953	1	0
ENSG00000168079.16	SCARA5	0.225875	7	2	0.234147	Brain_Anterior_cingulate_cortex_BA24	0.823402	Brain_Cerebellar_Hemisphere	6.69526	0	0.304741	-0.253137	1.18974	0.101919	0.529847	2	0
ENSG00000137628.16	DDX60	0.225978	13	6	0.131329	Brain_Substantia_nigra	0.720862	Brain_Amygdala	5.05776	2.18523e-17	0.361026	-1.49911	1.50888	-0.0353462	1.14453	6	0
ENSG00000186469.8	GNG2	0.226	4	3	0.0385518	Brain_Anterior_cingulate_cortex_BA24	0.913268	Brain_Putamen_basal_ganglia	2.00454	6.87282e-18	0.967784	-0.108917	2.06894	0.641032	0.971451	3	0
ENSG00000100353.17	EIF3D	0.226052	12	5	0.0968883	Brain_Frontal_Cortex_BA9	0.940726	Brain_Substantia_nigra	6.8758	1.95994e-17	0.244833	-1.21004	1.66013	0.0115336	1.04601	5	0
ENSG00000272138.1	LINC01607	0.226152	11	2	0.136635	Brain_Frontal_Cortex_BA9	0.951557	Brain_Amygdala	10.1372	6.66743e-33	0.624173	0.0607522	1.48844	0.249059	0.430744	2	0
ENSG00000185053.13	SGCZ	0.22626	3	1	0.148657	Brain_Cerebellar_Hemisphere	0.283982	Brain_Cortex	2.92047	2.25412e-16	2.92047	-1.44429	-1.07142	-1.19571	0.21528	1	0
ENSG00000110887.7	DAO	0.226288	6	3	0.0833877	Brain_Cerebellum	0.292027	Brain_Anterior_cingulate_cortex_BA24	4.09659	5.27129e-17	0.762478	1.05369	1.73136	1.21827	0.280254	3	0
ENSG00000187676.7	B3GLCT	0.22631	13	4	0.10284	Brain_Hypothalamus	0.994275	Brain_Substantia_nigra	8.15879	3.48491e-17	0.600703	-1.63124	0.546861	-0.411509	0.789024	4	0
ENSG00000240654.6	C1QTNF9	0.226382	9	4	0.176372	Brain_Spinal_cord_cervical_c-1	0.626403	Brain_Substantia_nigra	4.99133	3.84869e-17	0.453216	-1.35201	1.35055	0.755954	0.980457	4	0
ENSG00000182366.9	FAM87A	0.226411	10	6	0.128203	Brain_Cerebellar_Hemisphere	0.962232	Brain_Hypothalamus	5.94007	1.73241e-17	0.26064	-1.52122	1.02625	-0.483138	0.926897	6	0
ENSG00000174606.13	ANGEL2	0.226421	13	4	0.0343145	Brain_Nucleus_accumbens_basal_ganglia	0.916006	Brain_Amygdala	10.3071	6.03612e-17	0.474566	0.105466	2.11636	1.22665	0.513587	4	0
ENSG00000257698.1	RP11-620J15.3	0.2265	13	2	0.0765364	Brain_Cerebellum	0.912225	Brain_Putamen_basal_ganglia	9.60662	5.03659e-18	3.39338	-0.661238	1.77115	0.139588	0.959234	2	0
ENSG00000136271.10	DDX56	0.226525	13	3	0.0654642	Brain_Caudate_basal_ganglia	0.93318	Brain_Spinal_cord_cervical_c-1	10.1263	3.64134e-18	0.929473	-1.0677	1.84208	-0.717244	0.830502	3	0
ENSG00000185033.14	SEMA4B	0.226527	10	3	0.0410662	Brain_Hippocampus	0.515162	Brain_Cerebellar_Hemisphere	7.36851	5.0908e-17	0.474588	-2.04286	-0.650821	-1.65996	0.473504	3	0
ENSG00000145911.5	N4BP3	0.226533	10	2	0.0522115	Brain_Cerebellum	0.798089	Brain_Anterior_cingulate_cortex_BA24	8.52701	1.20004e-19	1.00268	-0.255821	1.94139	1.46398	0.652484	2	0
ENSG00000198231.12	DDX42	0.226534	13	1	0.211622	Brain_Hippocampus	0.264908	Brain_Anterior_cingulate_cortex_BA24	12.5483	2.55718e-17	12.5483	1.11487	1.24912	1.18814	0.0488167	1	0
ENSG00000022277.12	RTFDC1	0.226617	4	2	0.137719	Brain_Putamen_basal_ganglia	0.807255	Brain_Cerebellar_Hemisphere	3.10648	1.45731e-16	0.874831	-0.573399	1.48434	0.105751	0.932088	2	0
ENSG00000156787.16	TBC1D31	0.226635	12	6	0.138505	Brain_Caudate_basal_ganglia	0.999584	Brain_Frontal_Cortex_BA9	7.29589	0.00159556	0.326065	-0.896602	1.48138	0.393703	0.816124	6	0
ENSG00000166569.8	CPLX4	0.226667	2	1	0.226667	Brain_Cerebellar_Hemisphere	0.226667	Brain_Cerebellar_Hemisphere	2	3.3547e-17	2	1.20899	1.20899	1.20899	0	1	0
ENSG00000088833.17	NSFL1C	0.226765	9	2	0.131596	Brain_Frontal_Cortex_BA9	0.747324	Brain_Cerebellum	6.50512	6.33456e-18	2.25707	-1.50784	0.440576	-0.888183	0.730988	2	0
ENSG00000131737.5	KRT34	0.226806	2	2	0.0999927	Brain_Cerebellum	0.673794	Brain_Cerebellar_Hemisphere	1.05461	0.945393	0.945393	-1.64489	-0.420947	-1.03292	0.865458	2	0
ENSG00000115457.9	IGFBP2	0.226819	8	3	0.0610499	Brain_Anterior_cingulate_cortex_BA24	0.906983	Brain_Substantia_nigra	6.12592	6.96425e-22	0.829688	-1.87313	1.87313	-0.348691	1.72371	3	0
ENSG00000124571.17	XPO5	0.226869	13	2	0.170441	Brain_Cortex	0.326531	Brain_Putamen_basal_ganglia	12.0021	3.78973e-17	0.997856	-1.37079	0.981125	0.800208	0.652303	2	0
ENSG00000182183.14	FAM159A	0.226882	13	3	0.120553	Brain_Putamen_basal_ganglia	0.831273	Brain_Frontal_Cortex_BA9	6.24154	3.71992e-17	1.75762	-1.11767	1.55246	0.174294	1.08348	3	0
ENSG00000185838.13	GNB1L	0.22699	13	2	0.0257833	Brain_Amygdala	0.354671	Brain_Substantia_nigra	11.2604	1.24516e-16	1.11445	-2.22946	-0.925568	-1.59388	0.328731	2	0
ENSG00000010818.9	HIVEP2	0.227035	12	2	0.09229	Brain_Caudate_basal_ganglia	0.964686	Brain_Amygdala	9.82415	1.08867e-17	2.17585	0.0442734	1.68344	0.418452	0.679261	2	0
ENSG00000124228.14	DDX27	0.227054	13	3	0.211928	Brain_Substantia_nigra	0.813809	Brain_Frontal_Cortex_BA9	8.59714	6.34505e-18	0.529227	-0.63195	1.24828	0.750707	0.609859	3	0
ENSG00000080293.9	SCTR	0.227058	4	3	0.0487942	Brain_Hypothalamus	0.775606	Brain_Cortex	2.10364	0.0668122	0.817252	-1.97039	0.378192	-0.739247	1.24402	3	0
ENSG00000173200.12	PARP15	0.227208	11	3	0.138506	Brain_Cortex	0.871816	Brain_Frontal_Cortex_BA9	8.9838	1.8233e-17	0.480873	-1.48138	0.549461	-0.656428	0.543602	3	0
ENSG00000188827.10	SLX4	0.227234	11	2	0.0523897	Brain_Cerebellum	0.961774	Brain_Amygdala	8.07517	9.01801e-18	2.84788	-0.0479275	1.93992	0.440884	0.803318	2	0
ENSG00000110665.11	C11orf21	0.227249	13	3	0.0688586	Brain_Anterior_cingulate_cortex_BA24	0.997149	Brain_Putamen_basal_ganglia	10.2687	3.05666e-17	0.605704	-0.0161251	1.81935	1.03036	0.642984	3	0
ENSG00000069329.16	VPS35	0.227288	6	2	0.0965011	Brain_Cortex	0.283958	Brain_Nucleus_accumbens_basal_ganglia	5.18848	2.41365e-33	0.811518	-1.07147	1.66206	1.20647	1.11596	2	0
ENSG00000102897.9	LYRM1	0.22729	2	2	0.103807	Brain_Cerebellum	0.455707	Brain_Cerebellar_Hemisphere	1.70429	0.295714	0.295714	0.745934	1.62667	1.1863	0.622774	2	0
ENSG00000065491.8	TBC1D22B	0.227309	11	3	0.12462	Brain_Putamen_basal_ganglia	0.624527	Brain_Cerebellum	9.25354	1.30496e-33	0.735129	0.489445	1.53567	1.36312	0.34315	3	0
ENSG00000132581.9	SDF2	0.227483	12	1	0.227483	Brain_Amygdala	0.227483	Brain_Cerebellum	12	1.00954e-18	12	1.20687	1.20687	1.20687	1.15959e-16	1	0
ENSG00000100196.10	KDELR3	0.227505	13	1	0.22064	Brain_Cortex	0.284608	Brain_Anterior_cingulate_cortex_BA24	12.8709	1.27034e-18	12.8709	-1.22483	-1.07002	-1.20039	0.0512965	1	0
ENSG00000160633.12	SAFB	0.227564	3	1	0.227564	Brain_Frontal_Cortex_BA9	0.227564	Brain_Frontal_Cortex_BA9	3	1.91687e-33	3	-1.20666	1.20666	-0.40222	1.39333	1	0
ENSG00000213424.8	KRT222	0.227606	12	2	0.106547	Brain_Hypothalamus	0.748532	Brain_Amygdala	10.995	4.62597e-18	0.975168	0.320576	1.61391	0.454336	0.370229	2	0
ENSG00000271590.1	RP11-181E10.3	0.227641	6	2	0.0749589	Brain_Cortex	0.928828	Brain_Amygdala	4.39169	9.51773e-18	1.60432	-0.0893195	1.78072	0.467811	0.872198	2	0
ENSG00000143954.12	REG3G	0.227712	2	2	0.199459	Brain_Cerebellar_Hemisphere	0.340736	Brain_Cerebellum	1.14155	0.858454	0.858454	-0.952713	1.28309	0.165191	1.58095	2	0
ENSG00000100784.10	RPS6KA5	0.227799	9	6	0.0518123	Brain_Cerebellum	0.778967	Brain_Nucleus_accumbens_basal_ganglia	3.91462	9.78262e-18	0.167935	-1.55	1.94469	0.0815358	1.26995	6	0
ENSG00000135766.8	EGLN1	0.227803	7	4	0.133724	Brain_Cerebellum	0.736314	Brain_Amygdala	4.62837	4.05107e-18	0.265718	-1.49958	0.336739	-0.61846	0.756184	4	0
ENSG00000249808.2	LINC01377	0.227908	4	4	0.139123	Brain_Spinal_cord_cervical_c-1	0.87033	Brain_Cerebellar_Hemisphere	2.49224	0.138395	0.138395	-1.47907	0.568609	-0.473437	0.878164	4	0
ENSG00000204580.13	DDR1	0.227944	12	4	0.133644	Brain_Cerebellum	0.971567	Brain_Putamen_basal_ganglia	7.71176	6.0364e-18	0.559378	-1.49989	0.905209	-0.341281	0.547775	4	0
ENSG00000152926.14	ZNF117	0.228026	13	2	0.0435025	Brain_Cerebellum	0.717719	Brain_Anterior_cingulate_cortex_BA24	12.0395	3.53804e-17	0.465441	0.361509	2.01885	1.30254	0.540355	2	0
ENSG00000125144.13	MT1G	0.228107	12	5	0.160951	Brain_Cerebellum	0.800489	Brain_Cortex	6.43126	7.6016e-18	0.710936	-0.962818	1.40188	-0.095795	0.804391	5	0
ENSG00000104852.14	SNRNP70	0.228146	13	2	0.165623	Brain_Frontal_Cortex_BA9	0.70555	Brain_Caudate_basal_ganglia	11.7178	4.02392e-17	1.05859	-1.38641	-0.37784	-1.23086	0.262639	2	0
ENSG00000144218.18	AFF3	0.22816	9	4	0.0565301	Brain_Caudate_basal_ganglia	0.849175	Brain_Nucleus_accumbens_basal_ganglia	6.56175	1.04614e-16	0.231739	-1.90693	-0.190171	-0.816298	0.616943	4	0
ENSG00000164051.13	CCDC51	0.22833	6	1	0.221524	Brain_Caudate_basal_ganglia	0.235283	Brain_Cerebellar_Hemisphere	6	1.55287e-17	6	-1.22249	-1.18686	-1.20467	0.0195126	1	0
ENSG00000228140.1	RP3-467K16.4	0.228353	9	3	0.101572	Brain_Hypothalamus	0.8852	Brain_Cerebellum	7.10991	1.04938e-16	0.401051	-1.1492	1.63728	1.02023	0.957523	3	0
ENSG00000110080.18	ST3GAL4	0.228483	13	5	0.206605	Brain_Anterior_cingulate_cortex_BA24	0.996294	Brain_Putamen_basal_ganglia	7.54863	4.8158e-18	0.346657	-0.522581	1.26296	-0.0100644	0.591997	5	0
ENSG00000180773.14	SLC36A4	0.228486	13	4	0.0522266	Brain_Spinal_cord_cervical_c-1	0.58727	Brain_Substantia_nigra	5.34245	1.16114e-17	0.362094	-1.94126	1.10064	-0.658682	1.21265	4	0
ENSG00000065833.8	ME1	0.228488	12	3	0.0475229	Brain_Cortex	0.935543	Brain_Hippocampus	10.3886	3.3926e-17	0.441402	-0.554798	1.98161	0.0547581	0.692042	3	0
ENSG00000009335.17	UBE3C	0.228526	13	4	0.0470782	Brain_Caudate_basal_ganglia	0.892456	Brain_Cortex	6.56318	2.06441e-17	1.11968	-1.84855	1.9856	0.581193	1.00404	4	0
ENSG00000188234.13	AGAP4	0.228623	7	2	0.228756	Brain_Substantia_nigra	0.810393	Brain_Amygdala	6.13085	6.71102e-18	0.642374	-0.239919	1.20357	0.522628	0.592424	2	0
ENSG00000136859.9	ANGPTL2	0.228682	13	2	0.0951948	Brain_Cerebellar_Hemisphere	0.940225	Brain_Cortex	9.92788	4.08514e-18	3.06766	-1.35154	1.66861	0.771877	0.953739	2	0
ENSG00000090863.11	GLG1	0.228743	12	3	0.246111	Brain_Caudate_basal_ganglia	0.907799	Brain_Hippocampus	9.71034	1.13741e-19	0.812092	-1.15985	1.15985	-0.654438	0.89489	3	0
ENSG00000182004.12	SNRPE	0.228797	13	1	0.166592	Brain_Substantia_nigra	0.261553	Brain_Spinal_cord_cervical_c-1	12.9475	2.53511e-17	12.9475	-1.38324	-1.12273	-1.20119	0.0956123	1	0
ENSG00000173166.17	RAPH1	0.228893	2	1	0.228893	Brain_Hippocampus	0.228893	Brain_Hippocampus	2	3.3547e-17	2	-1.20322	1.20322	0	1.7016	1	0
ENSG00000198901.13	PRC1	0.228953	13	5	0.00931043	Brain_Nucleus_accumbens_basal_ganglia	0.997089	Brain_Frontal_Cortex_BA9	7.22892	3.11349e-18	0.412926	-2.60044	0.298642	-0.539162	1.05951	5	0
ENSG00000148935.10	GAS2	0.228984	12	4	0.018946	Brain_Putamen_basal_ganglia	0.814977	Brain_Cerebellar_Hemisphere	7.79688	7.14806e-18	0.297415	0.23401	2.34659	1.7511	0.820175	4	0
ENSG00000239998.5	LILRA2	0.228985	10	2	0.339929	Brain_Anterior_cingulate_cortex_BA24	0.585243	Brain_Cerebellar_Hemisphere	9.40069	4.05834e-20	0.599308	-0.545742	0.954306	0.804301	0.474357	2	0
ENSG00000170677.5	SOCS6	0.229034	11	4	0.118121	Brain_Anterior_cingulate_cortex_BA24	0.993316	Brain_Hypothalamus	6.03044	1.41306e-17	0.59966	-0.243545	1.56271	0.621804	0.704159	4	0
ENSG00000119280.16	C1orf198	0.229048	10	4	0.0253548	Brain_Putamen_basal_ganglia	0.557922	Brain_Hypothalamus	7.0997	5.9071e-18	0.417598	-2.23595	0.8793	-0.895462	0.794262	4	0
ENSG00000247596.8	TWF2	0.229083	10	4	0.0663864	Brain_Anterior_cingulate_cortex_BA24	0.81837	Brain_Frontal_Cortex_BA9	5.87181	2.23247e-17	0.671276	-1.83581	0.915052	-0.709304	0.843568	4	0
ENSG00000106336.12	FBXO24	0.229262	7	3	0.026191	Brain_Substantia_nigra	0.669525	Brain_Spinal_cord_cervical_c-1	3.96177	1.52206e-16	0.816145	-2.22337	0.426801	-1.13241	1.16736	3	0
ENSG00000263033.2	RP11-396B14.2	0.229307	13	3	0.200175	Brain_Anterior_cingulate_cortex_BA24	0.95244	Brain_Cerebellum	9.50256	1.21408e-18	0.978062	-1.01762	1.28105	0.590205	0.642822	3	0
ENSG00000275088.1	RP11-442O1.3	0.229343	11	5	0.107474	Brain_Hippocampus	0.860379	Brain_Putamen_basal_ganglia	6.11207	4.68002e-17	0.403119	-0.609963	1.60965	0.474927	0.866167	5	0
ENSG00000115594.11	IL1R1	0.229359	11	3	0.0461654	Brain_Putamen_basal_ganglia	0.834229	Brain_Cerebellum	7.73832	4.53428e-19	0.603121	-1.99388	0.209281	-0.505522	0.996157	3	0
ENSG00000179144.4	GIMAP7	0.229404	1	1	0.229404	Brain_Frontal_Cortex_BA9	0.229404	Brain_Frontal_Cortex_BA9	1	1	1	-1.2019	-1.2019	-1.2019	#N/A	1	0
ENSG00000153406.13	NMRAL1	0.229751	13	2	0.0601005	Brain_Caudate_basal_ganglia	0.290483	Brain_Frontal_Cortex_BA9	11.2154	7.76172e-17	1.43677	-1.88006	-1.05706	-1.40266	0.269059	2	0
ENSG00000159259.7	CHAF1B	0.22983	13	3	0.0722462	Brain_Amygdala	0.542152	Brain_Cortex	9.42132	4.94909e-19	1.47375	0.609562	1.79756	1.11214	0.342669	3	0
ENSG00000198598.6	MMP17	0.229852	5	5	0.0715196	Brain_Cerebellar_Hemisphere	0.654233	Brain_Hypothalamus	1.90577	0.0767991	0.0767991	-1.36651	1.80216	0.251595	1.21235	5	0
ENSG00000115687.13	PASK	0.22989	13	3	0.0673577	Brain_Hypothalamus	0.960092	Brain_Cortex	9.6924	6.45338e-17	0.48478	-0.33578	1.82928	0.83048	0.678681	3	0
ENSG00000232112.3	TMA7	0.229921	13	1	0.221524	Brain_Amygdala	0.235283	Brain_Cerebellar_Hemisphere	13	6.16586e-34	13	1.18686	1.22249	1.20056	0.0180394	1	0
ENSG00000071246.10	VASH1	0.229948	12	8	0.0679319	Brain_Caudate_basal_ganglia	0.936145	Brain_Cortex	3.74715	1.6964e-17	0.304881	-0.255157	1.82546	0.571454	0.705272	8	0
ENSG00000184307.14	ZDHHC23	0.23005	12	4	0.0285345	Brain_Hypothalamus	0.575174	Brain_Hippocampus	5.79914	2.87471e-18	0.613124	-2.18986	-0.560448	-1.36308	0.716777	4	0
ENSG00000227157.1	AC068535.2	0.23005	1	1	0.23005	Brain_Substantia_nigra	0.23005	Brain_Substantia_nigra	1	1	1	1.20023	1.20023	1.20023	#N/A	1	0
ENSG00000136352.17	NKX2-1	0.230082	1	1	0.230082	Brain_Caudate_basal_ganglia	0.230082	Brain_Caudate_basal_ganglia	1	1	1	1.20015	1.20015	1.20015	#N/A	1	0
ENSG00000165792.17	METTL17	0.230089	11	3	0.104209	Brain_Cerebellum	0.668976	Brain_Nucleus_accumbens_basal_ganglia	8.44033	6.40629e-18	0.945036	-1.62478	1.45477	-0.293836	0.934253	3	0
ENSG00000152932.7	RAB3C	0.230136	4	2	0.100506	Brain_Cerebellar_Hemisphere	0.873534	Brain_Hippocampus	3.19143	3.26729e-17	0.808573	-1.6424	-0.159171	-1.2716	0.741617	2	0
ENSG00000278464.1	RP11-96A15.1	0.230229	1	1	0.230229	Brain_Anterior_cingulate_cortex_BA24	0.230229	Brain_Anterior_cingulate_cortex_BA24	1	1	1	-1.19977	-1.19977	-1.19977	#N/A	1	0
ENSG00000152242.10	C18orf25	0.230232	9	1	0.208374	Brain_Caudate_basal_ganglia	0.532143	Brain_Cerebellum	8.87168	1.75378e-19	8.87168	0.624738	1.25805	1.18768	0.211104	1	0
ENSG00000160551.11	TAOK1	0.230247	13	4	0.044832	Brain_Cerebellum	0.585039	Brain_Caudate_basal_ganglia	7.15476	3.22682e-17	0.248509	-2.00623	-0.546039	-0.724572	0.400324	4	0
ENSG00000169618.6	PROKR1	0.230296	2	1	0.230296	Brain_Hippocampus	0.230296	Brain_Spinal_cord_cervical_c-1	2	3.3547e-17	2	-1.1996	-1.1996	-1.1996	3.14018e-16	1	0
ENSG00000204291.10	COL15A1	0.230348	9	2	0.159324	Brain_Putamen_basal_ganglia	0.463538	Brain_Frontal_Cortex_BA9	7.95758	4.25299e-17	0.954067	-1.40735	0.733033	-0.703549	0.596449	2	0
ENSG00000055955.15	ITIH4	0.230349	13	2	0.123858	Brain_Putamen_basal_ganglia	0.985173	Brain_Nucleus_accumbens_basal_ganglia	10.3033	2.47621e-17	2.53679	-0.859632	1.53878	0.514504	0.757635	2	0
ENSG00000006015.17	C19orf60	0.230364	10	2	0.167812	Brain_Cortex	0.909044	Brain_Hypothalamus	8.40464	5.98341e-33	1.2658	-1.37927	0.164527	-0.4419	0.530109	2	0
ENSG00000157191.19	NECAP2	0.230418	12	6	0.0229558	Brain_Anterior_cingulate_cortex_BA24	0.962202	Brain_Amygdala	4.95666	1.01945e-17	0.423771	-2.27417	1.21506	-0.41142	1.15904	6	0
ENSG00000066427.21	ATXN3	0.230421	12	2	0.089663	Brain_Putamen_basal_ganglia	0.43688	Brain_Anterior_cingulate_cortex_BA24	7.29243	7.06501e-17	4.41582	-1.67852	1.69718	-0.0388345	1.24446	2	0
ENSG00000164919.10	COX6C	0.230473	11	3	0.0909928	Brain_Cerebellum	0.691312	Brain_Caudate_basal_ganglia	6.33831	2.02486e-18	0.454613	0.397075	1.69018	1.19245	0.556694	3	0
ENSG00000141542.10	RAB40B	0.230582	6	4	0.284779	Brain_Substantia_nigra	0.911199	Brain_Cerebellar_Hemisphere	4.07192	7.47835e-18	0.340808	-0.980063	1.06965	-0.222226	0.912434	4	0
ENSG00000183134.4	PTGDR2	0.230606	12	3	0.0524399	Brain_Cerebellum	0.966267	Brain_Amygdala	7.91154	1.49644e-17	0.741005	-1.9395	0.494638	-0.430035	0.723733	3	0
ENSG00000145494.11	NDUFS6	0.230671	8	2	0.0912497	Brain_Caudate_basal_ganglia	0.887025	Brain_Anterior_cingulate_cortex_BA24	5.36923	1.7148e-32	2.63077	-1.68884	1.68884	0.576686	1.14574	2	0
ENSG00000162599.15	NFIA	0.23081	7	2	0.153105	Brain_Cerebellum	0.383135	Brain_Anterior_cingulate_cortex_BA24	6.00294	6.20083e-51	0.997056	-1.42865	-0.872134	-0.951636	0.210344	2	0
ENSG00000166974.12	MAPRE2	0.230827	8	3	0.125673	Brain_Cerebellar_Hemisphere	0.9816	Brain_Amygdala	6.84649	7.65878e-18	0.249403	-0.525901	1.53139	0.10277	0.602912	3	0
ENSG00000106018.13	VIPR2	0.230892	9	2	0.044449	Brain_Cerebellum	0.604936	Brain_Hypothalamus	6.1935	7.49197e-17	2.56643	-2.00983	0.517315	-1.09081	0.757257	2	0
ENSG00000198885.9	ITPRIPL1	0.230961	13	3	0.0401189	Brain_Nucleus_accumbens_basal_ganglia	0.928908	Brain_Cerebellum	9.46548	2.78968e-17	0.968448	0.089219	2.05252	0.322536	0.520857	3	0
ENSG00000021645.18	NRXN3	0.230982	8	3	0.0455909	Brain_Cerebellum	0.682006	Brain_Caudate_basal_ganglia	6.03683	2.1235e-17	0.963022	-0.409728	1.99916	0.0109521	0.870301	3	0
ENSG00000259956.1	RBM15B	0.231021	13	2	0.0930839	Brain_Cerebellar_Hemisphere	0.924672	Brain_Anterior_cingulate_cortex_BA24	9.99056	2.90824e-17	3.00944	-1.67935	0.0945499	-0.580808	0.765848	2	0
ENSG00000137656.11	BUD13	0.231167	5	3	0.0390689	Brain_Cortex	0.778401	Brain_Cerebellum	3.02695	6.18143e-17	0.868854	-0.376176	2.06346	1.21912	1.1793	3	0
ENSG00000230805.6	AL132709.1	0.231204	13	2	0.0406388	Brain_Frontal_Cortex_BA9	0.717503	Brain_Substantia_nigra	10.9256	8.33041e-17	1.20614	-2.0472	0.361797	-0.670706	0.675729	2	0
ENSG00000236279.6	CLEC2L	0.231367	13	3	0.0537156	Brain_Cerebellar_Hemisphere	0.998586	Brain_Hypothalamus	10.188	1.26108e-17	0.915482	-1.92912	0.473627	-0.306208	0.707695	3	0
ENSG00000184402.14	SS18L1	0.231411	13	2	0.121112	Brain_Anterior_cingulate_cortex_BA24	0.976223	Brain_Frontal_Cortex_BA9	11.0097	4.41938e-17	1.99032	-0.029804	1.55012	1.00818	0.616263	2	0
ENSG00000080007.7	DDX43	0.231458	13	1	0.156551	Brain_Cerebellum	0.286331	Brain_Cortex	12.5323	1.81879e-17	12.5323	-1.41677	-1.0662	-1.17568	0.098985	1	0
ENSG00000161642.17	ZNF385A	0.231472	3	2	0.0878175	Brain_Amygdala	0.938045	Brain_Cerebellum	2.00083	3.00557e-33	0.99917	-1.70702	0.0777268	-0.569008	0.988611	2	0
ENSG00000083520.14	DIS3	0.231492	4	3	0.0556441	Brain_Cortex	0.507461	Brain_Nucleus_accumbens_basal_ganglia	2.17633	1.5092e-16	0.546336	0.662796	1.91381	1.43091	0.604282	3	0
ENSG00000101473.16	ACOT8	0.231554	13	3	0.0708434	Brain_Caudate_basal_ganglia	0.694381	Brain_Amygdala	9.55213	4.57257e-17	1.14723	-1.80648	0.645824	-1.17297	0.997753	3	0
ENSG00000229017.6	LINC01277	0.231628	12	3	0.146413	Brain_Amygdala	0.895051	Brain_Hypothalamus	8.965	5.23452e-17	0.443263	-0.830203	1.45232	0.359429	0.694554	3	0
ENSG00000131097.6	HIGD1B	0.231641	9	2	0.0982292	Brain_Nucleus_accumbens_basal_ganglia	0.575565	Brain_Cerebellum	7.83927	2.38815e-17	1.00071	0.559875	1.6535	0.756891	0.359557	2	0
ENSG00000166189.7	HPS6	0.231662	12	2	0.0890466	Brain_Hippocampus	0.987763	Brain_Cerebellar_Hemisphere	10.0378	1.28863e-17	1.96224	-1.70045	0.0153376	-0.321445	0.645532	2	0
ENSG00000143786.7	CNIH3	0.231686	2	2	0.0889028	Brain_Amygdala	0.574404	Brain_Spinal_cord_cervical_c-1	1.23001	0.769993	0.769993	-1.70121	-0.561577	-1.1314	0.805845	2	0
ENSG00000183779.6	ZNF703	0.231703	1	1	0.231703	Brain_Cerebellar_Hemisphere	0.231703	Brain_Cerebellar_Hemisphere	1	1	1	-1.19598	-1.19598	-1.19598	#N/A	1	0
ENSG00000162946.21	DISC1	0.231754	13	3	0.0747746	Brain_Amygdala	0.597877	Brain_Spinal_cord_cervical_c-1	5.93053	1.44533e-17	2.86081	-1.78184	1.54334	0.227749	1.18936	3	0
ENSG00000155367.15	PPM1J	0.231796	11	3	0.0644253	Brain_Caudate_basal_ganglia	0.0989297	Brain_Spinal_cord_cervical_c-1	9.60343	2.63022e-19	0.480209	-1.84923	1.84923	-0.136422	1.90192	3	0
ENSG00000268471.6	DKFZP434I0714	0.231815	13	1	0.226357	Brain_Amygdala	0.363915	Brain_Cerebellum	12.8339	7.07359e-18	12.8339	-1.2098	1.2098	-0.255963	1.20885	1	0
ENSG00000104529.17	EEF1D	0.231823	13	6	0.0358	Brain_Cortex	0.737205	Brain_Frontal_Cortex_BA9	5.62768	1.00974e-17	0.277201	-0.599578	2.09919	0.741197	0.827112	6	0
ENSG00000108370.16	RGS9	0.231866	1	1	0.231866	Brain_Hypothalamus	0.231866	Brain_Hypothalamus	1	1	1	1.19557	1.19557	1.19557	#N/A	1	0
ENSG00000278765.1	RP5-890E16.5	0.231889	10	4	0.166311	Brain_Putamen_basal_ganglia	0.951247	Brain_Frontal_Cortex_BA9	6.65077	5.29495e-17	0.321515	-1.1085	1.38415	-0.105903	1.01055	4	0
ENSG00000135439.11	AGAP2	0.231994	1	1	0.231994	Brain_Nucleus_accumbens_basal_ganglia	0.231994	Brain_Nucleus_accumbens_basal_ganglia	1	1	1	-1.19524	-1.19524	-1.19524	#N/A	1	0
ENSG00000164050.12	PLXNB1	0.231994	2	1	0.231994	Brain_Substantia_nigra	0.231994	Brain_Amygdala	2	3.3547e-17	2	-1.19524	1.19524	2.22045e-16	1.69032	1	0
ENSG00000135697.9	BCO1	0.232029	1	1	0.232029	Brain_Frontal_Cortex_BA9	0.232029	Brain_Frontal_Cortex_BA9	1	1	1	1.19515	1.19515	1.19515	#N/A	1	0
ENSG00000265491.4	RNF115	0.232113	8	3	0.052075	Brain_Anterior_cingulate_cortex_BA24	0.942235	Brain_Frontal_Cortex_BA9	4.7446	2.52138e-17	0.274902	-0.488583	1.94251	0.532521	1.16454	3	0
ENSG00000168333.13	C8orf22	0.232156	11	5	0.0283797	Brain_Anterior_cingulate_cortex_BA24	0.962826	Brain_Spinal_cord_cervical_c-1	4.39538	7.69526e-18	0.199578	-0.908969	2.192	0.606525	1.30938	5	0
ENSG00000159387.7	IRX6	0.232246	7	3	0.048661	Brain_Spinal_cord_cervical_c-1	0.267521	Brain_Cerebellum	5.56556	6.26811e-18	0.411453	-1.97155	1.91761	-0.0609139	1.86354	3	0
ENSG00000148965.9	SAA4	0.232259	11	4	0.0342334	Brain_Nucleus_accumbens_basal_ganglia	0.974522	Brain_Substantia_nigra	7.41599	6.88164e-19	0.855948	-2.11731	2.11731	0.470919	1.81268	4	0
ENSG00000226479.3	TMEM185B	0.232265	12	3	0.14561	Brain_Anterior_cingulate_cortex_BA24	0.738966	Brain_Hypothalamus	10.3101	2.53623e-17	0.406644	-1.20596	1.45522	-0.693331	0.704127	3	0
ENSG00000224239.1	AC090044.2	0.23228	6	2	0.0729029	Brain_Cerebellum	0.577911	Brain_Hypothalamus	4.78243	6.71862e-17	1.21258	-0.805933	1.79344	0.607319	1.07933	2	0
ENSG00000118420.16	UBE3D	0.232292	13	3	0.174781	Brain_Caudate_basal_ganglia	0.887235	Brain_Cortex	8.51165	1.94868e-21	0.437113	0.141804	1.357	0.499933	0.365065	3	0
ENSG00000109670.13	FBXW7	0.232313	13	2	0.226357	Brain_Amygdala	0.241448	Brain_Cerebellar_Hemisphere	12.0009	2.262e-17	0.999104	-1.2098	1.17137	-1.02663	0.660418	2	0
ENSG00000143093.14	STRIP1	0.232421	4	3	0.0525389	Brain_Cerebellum	0.740772	Brain_Caudate_basal_ganglia	2.92945	2.2451e-16	0.129035	0.330831	1.93869	1.44327	0.746839	3	0
ENSG00000109118.13	PHF12	0.232512	13	1	0.232512	Brain_Cerebellar_Hemisphere	0.232512	Brain_Amygdala	13	1.26869e-33	13	-1.19391	-1.19391	-1.19391	2.31111e-16	1	0
ENSG00000103423.13	DNAJA3	0.232672	12	3	0.20239	Brain_Caudate_basal_ganglia	0.923273	Brain_Amygdala	8.16475	1.26009e-17	0.634862	-1.27477	0.68742	-0.531981	0.638389	3	0
ENSG00000282033.1	RP11-506F3.1	0.232681	2	2	0.12525	Brain_Frontal_Cortex_BA9	0.674528	Brain_Cortex	1.20616	0.793836	0.793836	-0.419942	1.5331	0.556581	1.38101	2	0
ENSG00000165023.6	DIRAS2	0.232784	6	3	0.0429183	Brain_Spinal_cord_cervical_c-1	0.789829	Brain_Frontal_Cortex_BA9	4.1939	1.03012e-17	0.681237	-0.354563	2.0245	0.456012	0.807565	3	0
ENSG00000213088.9	ACKR1	0.232862	10	2	0.0669175	Brain_Frontal_Cortex_BA9	0.627057	Brain_Cerebellar_Hemisphere	8.81275	2.27207e-17	1.00183	-0.485873	1.83223	1.3494	0.811871	2	0
ENSG00000115289.13	PCGF1	0.232923	12	2	0.153753	Brain_Amygdala	0.513953	Brain_Cerebellum	11.0388	7.63379e-20	0.961215	-1.4264	1.4264	-0.777676	1.18894	2	0
ENSG00000050405.13	LIMA1	0.232959	13	2	0.118301	Brain_Anterior_cingulate_cortex_BA24	0.91388	Brain_Caudate_basal_ganglia	9.82239	5.55852e-17	3.17761	-0.108146	1.56194	0.836731	0.737184	2	0
ENSG00000119640.8	ACYP1	0.233005	8	4	0.0259258	Brain_Substantia_nigra	0.802445	Brain_Frontal_Cortex_BA9	5.83583	3.58592e-17	0.302672	-2.22732	0.706628	-0.343273	0.957813	4	0
ENSG00000144445.16	KANSL1L	0.233063	6	2	0.317406	Brain_Cerebellar_Hemisphere	0.317466	Brain_Anterior_cingulate_cortex_BA24	5.11948	7.0791e-17	0.880517	-0.999803	0.999678	-0.666473	0.816244	2	0
ENSG00000197647.11	ZNF433	0.23318	13	2	0.0873827	Brain_Cortex	0.834296	Brain_Cerebellar_Hemisphere	10.994	2.46556e-18	2.00604	-1.70937	-0.209195	-1.47357	0.561186	2	0
ENSG00000132406.11	TMEM128	0.233221	13	3	0.0402892	Brain_Amygdala	0.995647	Brain_Cerebellum	10.1563	1.45853e-16	0.39683	0.00545594	2.05077	1.5149	0.629938	3	0
ENSG00000259438.1	CTD-2650P22.1	0.233225	13	1	0.23152	Brain_Anterior_cingulate_cortex_BA24	0.272679	Brain_Amygdala	12.7974	3.94255e-17	12.7974	-1.19645	-1.09691	-1.18242	0.0344287	1	0
ENSG00000186020.12	ZNF529	0.233264	11	5	0.082557	Brain_Amygdala	0.845131	Brain_Cerebellum	7.05549	2.25954e-17	0.296627	-1.2002	1.73604	0.242038	0.969438	5	0
ENSG00000145113.21	MUC4	0.233323	8	4	0.0178669	Brain_Anterior_cingulate_cortex_BA24	0.562669	Brain_Cortex	6.2129	0.0307048	0.264467	-2.36836	-0.578882	-1.0961	0.577339	4	0
ENSG00000122025.14	FLT3	0.233371	11	5	0.115874	Brain_Spinal_cord_cervical_c-1	0.876675	Brain_Cortex	5.60764	1.17267e-17	0.190394	-1.4715	1.57233	-0.238053	1.22139	5	0
ENSG00000132698.14	RAB25	0.233405	9	3	0.0289814	Brain_Nucleus_accumbens_basal_ganglia	0.759975	Brain_Cerebellum	6.66274	4.55391e-19	0.555835	-2.18374	-0.305514	-0.850612	0.522396	3	0
ENSG00000237476.1	LINC01637	0.233489	12	2	0.136736	Brain_Putamen_basal_ganglia	0.734305	Brain_Cerebellum	10.6139	1.36716e-17	1.07185	-0.794571	1.48806	0.916542	0.599995	2	0
ENSG00000172795.15	DCP2	0.233506	13	4	0.0252579	Brain_Nucleus_accumbens_basal_ganglia	0.418844	Brain_Hypothalamus	8.56545	1.07567e-17	0.452168	-2.23743	-0.808428	-1.72319	0.477223	4	0
ENSG00000154096.13	THY1	0.233544	13	3	0.0619974	Brain_Nucleus_accumbens_basal_ganglia	0.911237	Brain_Hypothalamus	7.69756	4.57199e-18	0.742618	-1.86631	0.648525	-0.992574	0.976374	3	0
ENSG00000267506.5	RP11-13K12.1	0.233547	11	3	0.048097	Brain_Substantia_nigra	0.998631	Brain_Caudate_basal_ganglia	9.18617	1.37921e-16	0.615457	0.00171534	1.97651	0.500458	0.561444	3	0
ENSG00000162366.7	PDZK1IP1	0.233697	12	1	0.129026	Brain_Hippocampus	0.324257	Brain_Anterior_cingulate_cortex_BA24	11.6288	5.4022e-17	11.6288	-1.51795	-0.985748	-1.17273	0.208042	1	0
ENSG00000092094.10	OSGEP	0.233715	13	1	0.121434	Brain_Hippocampus	0.734971	Brain_Putamen_basal_ganglia	12.365	5.89016e-18	12.365	-1.54878	-0.338521	-1.15289	0.453178	1	0
ENSG00000004948.13	CALCR	0.23386	4	1	0.21691	Brain_Nucleus_accumbens_basal_ganglia	0.251728	Brain_Hippocampus	4	9.32544e-17	4	-1.23479	-1.14616	-1.19047	0.051168	1	0
ENSG00000124299.13	PEPD	0.233957	11	3	0.121333	Brain_Frontal_Cortex_BA9	0.866769	Brain_Nucleus_accumbens_basal_ganglia	8.50731	4.26566e-16	0.470692	-0.680076	1.5492	0.21405	0.768756	3	0
ENSG00000169035.11	KLK7	0.234014	13	5	0.0139791	Brain_Putamen_basal_ganglia	0.991828	Brain_Cerebellar_Hemisphere	5.12664	1.31507e-17	0.528047	-1.36039	2.4578	0.315729	1.1611	5	0
ENSG00000272922.1	RP11-329B9.5	0.234031	11	4	0.0975726	Brain_Nucleus_accumbens_basal_ganglia	0.806783	Brain_Amygdala	7.27783	3.12456e-18	0.489866	-0.244578	1.65674	0.816163	0.74857	4	0
ENSG00000141424.12	SLC39A6	0.234038	5	2	0.197894	Brain_Hypothalamus	0.345666	Brain_Nucleus_accumbens_basal_ganglia	3.9723	1.29919e-16	0.970325	-1.28757	-0.943029	-1.19175	0.140387	2	0
ENSG00000198700.9	IPO9	0.234058	13	4	0.234379	Brain_Amygdala	0.882691	Brain_Caudate_basal_ganglia	8.26319	3.55232e-18	0.906442	-1.05698	1.18916	0.624531	0.880158	4	0
ENSG00000245017.2	RP11-181C3.1	0.234061	9	4	0.0367895	Brain_Substantia_nigra	0.771158	Brain_Putamen_basal_ganglia	5.45817	1.55529e-17	0.594352	-2.08809	0.483124	-0.152628	0.874643	4	0
ENSG00000130035.6	GALNT8	0.234062	5	2	0.0979459	Brain_Spinal_cord_cervical_c-1	0.317514	Brain_Amygdala	4.17806	3.79236e-34	0.82194	-1.65489	-0.99958	-1.13064	0.293066	2	0
ENSG00000178741.11	COX5A	0.234095	7	2	0.0973245	Brain_Amygdala	0.231463	Brain_Cortex	6.58104	4.94515e-17	0.383142	1.1966	1.65796	1.45615	0.213274	2	0
ENSG00000204839.8	MROH6	0.234212	13	6	0.00865194	Brain_Cerebellum	0.86678	Brain_Putamen_basal_ganglia	7.48167	0.00461053	0.315816	-1.42169	2.62551	0.29803	1.06425	6	0
ENSG00000141934.9	PLPP2	0.234228	13	2	0.0342313	Brain_Amygdala	0.22314	Brain_Caudate_basal_ganglia	11.8927	3.89966e-18	0.759724	-2.11734	-1.21822	-1.53568	0.195741	2	0
ENSG00000133104.12	SPG20	0.234332	12	2	0.198478	Brain_Anterior_cingulate_cortex_BA24	0.97176	Brain_Spinal_cord_cervical_c-1	10.7745	6.32544e-18	0.996104	-1.2859	1.2859	0.045631	0.696577	2	0
ENSG00000116783.14	TNNI3K	0.234385	13	2	0.110897	Brain_Frontal_Cortex_BA9	0.874998	Brain_Substantia_nigra	11.9297	4.93312e-17	0.950059	-0.249297	1.59417	0.560658	0.439004	2	0
ENSG00000165476.13	REEP3	0.234401	13	3	0.196163	Brain_Spinal_cord_cervical_c-1	0.995339	Brain_Caudate_basal_ganglia	10.984	5.75386e-18	0.614369	-0.53695	1.29256	0.548885	0.650645	3	0
ENSG00000234616.8	JRK	0.234416	11	5	0.154226	Brain_Cerebellum	0.934201	Brain_Hippocampus	6.78371	1.65322e-18	0.236204	-1.22545	1.42476	-0.401059	0.740455	5	0
ENSG00000143761.15	ARF1	0.234436	3	2	0.119786	Brain_Amygdala	0.403469	Brain_Frontal_Cortex_BA9	2.01706	6.08952e-17	0.98294	-1.55567	0.835442	-0.758635	1.38051	2	0
ENSG00000129480.12	DTD2	0.23445	13	6	0.0878863	Brain_Cortex	0.583417	Brain_Putamen_basal_ganglia	7.60671	2.37207e-17	0.269961	-1.70665	-0.5484	-1.36889	0.374032	6	0
ENSG00000145555.14	MYO10	0.234511	10	2	0.0918322	Brain_Nucleus_accumbens_basal_ganglia	0.535375	Brain_Cerebellum	9.08917	3.29233e-18	0.910827	-0.619822	1.68581	0.405512	0.785078	2	0
ENSG00000272829.1	XXbac-B135H6.18	0.234519	9	1	0.205197	Brain_Nucleus_accumbens_basal_ganglia	0.259428	Brain_Cerebellar_Hemisphere	8.72115	1.18019e-17	8.72115	1.12774	1.26688	1.17277	0.0555838	1	0
ENSG00000158411.11	MITD1	0.234575	12	2	0.129737	Brain_Putamen_basal_ganglia	0.568406	Brain_Caudate_basal_ganglia	10.8782	8.7947e-18	1.03234	0.5704	1.51514	0.884591	0.408925	2	0
ENSG00000104081.13	BMF	0.234583	10	4	0.0629637	Brain_Cerebellar_Hemisphere	0.578792	Brain_Cerebellum	6.39377	3.40876e-18	0.542477	-1.85945	0.913844	0.241878	1.08682	4	0
ENSG00000225156.2	AC012354.6	0.234624	3	1	0.234624	Brain_Caudate_basal_ganglia	0.234624	Brain_Caudate_basal_ganglia	3	6.08744e-17	3	-1.18853	-1.18853	-1.18853	0	1	0
ENSG00000177943.13	MAMDC4	0.234675	8	4	0.0394898	Brain_Cortex	0.987341	Brain_Hippocampus	4.03402	7.8055e-18	0.302046	-2.05905	-0.0158659	-0.378905	0.701403	4	0
ENSG00000198673.10	FAM19A2	0.23469	10	4	0.061162	Brain_Cerebellum	0.961402	Brain_Amygdala	4.39934	7.84901e-20	0.930147	-1.87232	1.29044	-0.535425	1.07781	4	0
ENSG00000229656.6	RP11-462L8.1	0.234757	4	1	0.234757	Brain_Cortex	0.234757	Brain_Cortex	4	4.0137e-17	4	-1.18819	-1.18819	-1.18819	0	1	0
ENSG00000117519.15	CNN3	0.23483	10	5	0.00409851	Brain_Cortex	0.943295	Brain_Anterior_cingulate_cortex_BA24	4.27198	2.04293e-17	0.611244	-0.943017	2.87048	0.8958	1.28625	5	0
ENSG00000119973.5	PRLHR	0.234858	12	6	0.0250323	Brain_Nucleus_accumbens_basal_ganglia	0.75404	Brain_Cortex	4.23502	7.44965e-18	0.24176	-2.2409	0.313316	-1.12718	0.905031	6	0
ENSG00000111181.12	SLC6A12	0.234894	10	4	0.174327	Brain_Putamen_basal_ganglia	0.506967	Brain_Cortex	5.75083	1.18453e-17	0.367663	-1.35843	1.04776	-0.76739	0.668633	4	0
ENSG00000162728.4	KCNJ9	0.234906	13	5	0.0360631	Brain_Anterior_cingulate_cortex_BA24	0.895283	Brain_Hippocampus	9.45263	7.83922e-17	0.316972	-2.09622	0.857081	0.163691	0.899956	5	0
ENSG00000127947.15	PTPN12	0.234934	13	3	0.224073	Brain_Putamen_basal_ganglia	0.998148	Brain_Cerebellar_Hemisphere	9.51642	5.06282e-17	0.687289	-0.698865	1.21577	0.380513	0.614493	3	0
ENSG00000109062.11	SLC9A3R1	0.235109	7	3	0.119353	Brain_Spinal_cord_cervical_c-1	0.79212	Brain_Frontal_Cortex_BA9	5.38631	3.1737e-16	0.549241	0.263559	1.5575	0.95782	0.617616	3	0
ENSG00000141556.20	TBCD	0.235126	13	4	0.0822686	Brain_Nucleus_accumbens_basal_ganglia	0.705243	Brain_Cortex	6.37283	2.01348e-17	0.706754	-1.71635	1.73767	0.402476	1.07953	4	0
ENSG00000233942.1	AC004012.1	0.235156	2	2	0.12993	Brain_Caudate_basal_ganglia	0.36126	Brain_Putamen_basal_ganglia	1.09287	0.907125	0.907125	-1.51438	-0.912967	-1.21367	0.425262	2	0
ENSG00000111817.16	DSE	0.235279	13	5	0.0981576	Brain_Cerebellum	0.773631	Brain_Putamen_basal_ganglia	5.71299	2.3378e-18	0.778617	-0.601335	1.65385	0.804671	0.673195	5	0
ENSG00000251493.4	FOXD1	0.235328	13	2	0.17562	Brain_Cerebellum	0.297092	Brain_Cerebellar_Hemisphere	11.6242	2.23722e-18	1.00327	-1.16026	1.35437	-0.91179	0.681553	2	0
ENSG00000101442.9	ACTR5	0.23537	12	4	0.0649372	Brain_Cerebellar_Hemisphere	0.681951	Brain_Putamen_basal_ganglia	8.52779	2.61192e-18	0.91379	-1.49344	1.84569	-0.884914	0.951309	4	0
ENSG00000196705.8	ZNF431	0.235424	13	2	0.0875072	Brain_Anterior_cingulate_cortex_BA24	0.792602	Brain_Substantia_nigra	11.5691	5.2158e-18	1.0408	-0.262933	1.7087	1.42578	0.51676	2	0
ENSG00000175315.2	CST6	0.235605	13	2	0.109236	Brain_Spinal_cord_cervical_c-1	0.97301	Brain_Amygdala	10.6887	2.784e-17	2.04689	-1.60163	0.702717	-0.500725	0.694726	2	0
ENSG00000134291.11	TMEM106C	0.235672	13	4	0.0556532	Brain_Spinal_cord_cervical_c-1	0.596447	Brain_Anterior_cingulate_cortex_BA24	9.71233	3.64413e-17	0.481301	-1.91374	-0.529516	-1.3762	0.475525	4	0
ENSG00000172493.20	AFF1	0.235672	9	5	0.483936	Brain_Anterior_cingulate_cortex_BA24	0.973057	Brain_Caudate_basal_ganglia	5.76551	3.54469e-18	0.310309	-0.699987	0.666733	-0.267292	0.57131	5	0
ENSG00000270147.1	RP11-646I6.6	0.235689	3	1	0.235689	Brain_Amygdala	0.235689	Brain_Amygdala	3	1.02617e-16	3	1.18583	1.18583	1.18583	0	1	0
ENSG00000115053.15	NCL	0.23576	12	3	0.0993064	Brain_Cerebellar_Hemisphere	0.989249	Brain_Putamen_basal_ganglia	9.2117	3.79583e-17	1.18173	-1.64823	0.832651	-0.544088	0.70522	3	0
ENSG00000083123.14	BCKDHB	0.235851	13	3	0.0545587	Brain_Caudate_basal_ganglia	0.86364	Brain_Putamen_basal_ganglia	9.26269	2.37678e-17	1.12029	-0.171742	1.92237	1.34524	0.562828	3	0
ENSG00000170017.12	ALCAM	0.235857	8	4	0.0514007	Brain_Hypothalamus	0.884658	Brain_Cerebellum	3.75907	3.72267e-17	0.435439	-1.28237	1.94812	0.371259	1.21741	4	0
ENSG00000175643.8	RMI2	0.235933	13	2	0.0762588	Brain_Cerebellum	0.673487	Brain_Hippocampus	10.8902	1.50805e-16	1.51754	0.421367	1.77282	1.36851	0.426199	2	0
ENSG00000215866.7	LINC01356	0.235978	13	2	0.236324	Brain_Cerebellar_Hemisphere	0.908506	Brain_Amygdala	12.3357	3.0639e-17	0.500594	-0.265491	1.18423	0.173825	0.354925	2	0
ENSG00000004766.15	VPS50	0.236055	13	4	0.107827	Brain_Anterior_cingulate_cortex_BA24	0.668866	Brain_Substantia_nigra	6.99264	9.20569e-18	0.41667	-1.48538	1.60804	-0.289929	1.33729	4	0
ENSG00000253379.5	RP11-1102P16.1	0.236097	2	2	0.0899841	Brain_Nucleus_accumbens_basal_ganglia	0.935961	Brain_Hypothalamus	1.0182	0.981798	0.981798	-0.0803471	1.69548	0.807567	1.2557	2	0
ENSG00000051108.14	HERPUD1	0.236115	13	3	0.052896	Brain_Frontal_Cortex_BA9	0.861008	Brain_Putamen_basal_ganglia	10.2728	7.72062e-17	0.908822	-1.93577	0.532499	0.118023	0.624072	3	0
ENSG00000185811.16	IKZF1	0.236195	5	2	0.100842	Brain_Hypothalamus	0.900843	Brain_Substantia_nigra	4.20396	1.65148e-17	0.722988	-1.64078	1.17998	0.404748	1.23142	2	0
ENSG00000066629.16	EML1	0.236257	10	3	0.154046	Brain_Cerebellar_Hemisphere	0.473204	Brain_Amygdala	8.45227	5.91567e-33	0.622329	0.717276	1.42539	1.0478	0.167363	3	0
ENSG00000163431.12	LMOD1	0.236446	7	5	0.0218992	Brain_Putamen_basal_ganglia	0.607823	Brain_Hypothalamus	3.60349	0.0158249	0.170725	-1.52548	2.29211	0.601759	1.63022	5	0
ENSG00000077097.15	TOP2B	0.236462	13	3	0.062839	Brain_Spinal_cord_cervical_c-1	0.807428	Brain_Substantia_nigra	9.44253	3.91939e-17	1.17563	0.243745	1.86033	1.27394	0.448174	3	0
ENSG00000174109.4	C16orf91	0.236521	11	2	0.122306	Brain_Caudate_basal_ganglia	0.513006	Brain_Cortex	10.5623	9.06111e-33	0.437734	-1.54517	1.54517	0.502409	1.4672	2	0
ENSG00000142621.19	FHAD1	0.236572	12	7	0.0243008	Brain_Hippocampus	0.983969	Brain_Amygdala	4.17682	5.93771e-17	0.202035	-0.638926	2.25234	0.126374	0.821393	7	0
ENSG00000145451.12	GLRA3	0.23661	7	5	0.0447085	Brain_Putamen_basal_ganglia	0.544526	Brain_Frontal_Cortex_BA9	2.34738	6.63775e-17	0.330654	-2.00739	0.710738	-0.556607	1.19369	5	0
ENSG00000179270.6	C2orf71	0.236651	9	3	0.0792543	Brain_Amygdala	0.764767	Brain_Nucleus_accumbens_basal_ganglia	7.03168	2.08254e-17	0.635073	-0.968564	1.75503	0.582922	0.710036	3	0
ENSG00000181991.15	MRPS11	0.236661	1	1	0.236661	Brain_Cerebellum	0.236661	Brain_Cerebellum	1	1	1	1.18337	1.18337	1.18337	#N/A	1	0
ENSG00000182197.10	EXT1	0.236751	6	3	0.156943	Brain_Hypothalamus	0.798921	Brain_Amygdala	4.6376	3.85251e-18	0.394563	-0.517568	1.41543	0.149643	0.692319	3	0
ENSG00000259203.1	RP11-209K10.2	0.236853	1	1	0.236853	Brain_Hippocampus	0.236853	Brain_Hippocampus	1	1	1	-1.18289	-1.18289	-1.18289	#N/A	1	0
ENSG00000155252.13	PI4K2A	0.236942	12	2	0.0907112	Brain_Cortex	0.326052	Brain_Anterior_cingulate_cortex_BA24	11.3454	3.35569e-17	0.595694	0.982098	1.69166	1.07223	0.222463	2	0
ENSG00000104321.10	TRPA1	0.236981	1	1	0.236981	Brain_Frontal_Cortex_BA9	0.236981	Brain_Frontal_Cortex_BA9	1	1	1	-1.18257	-1.18257	-1.18257	#N/A	1	0
ENSG00000254258.1	RP11-398H6.1	0.236995	1	1	0.236995	Brain_Cerebellar_Hemisphere	0.236995	Brain_Cerebellar_Hemisphere	1	1	1	-1.18253	-1.18253	-1.18253	#N/A	1	0
ENSG00000100319.12	ZMAT5	0.237055	7	1	0.198634	Brain_Anterior_cingulate_cortex_BA24	0.581477	Brain_Spinal_cord_cervical_c-1	6.82007	1.16541e-20	6.82007	-1.28545	-0.551229	-1.16315	0.269984	1	0
ENSG00000066136.20	NFYC	0.237106	10	2	0.200757	Brain_Cerebellar_Hemisphere	0.882	Brain_Amygdala	9.02101	1.21631e-17	0.967526	0.148434	1.2794	0.886668	0.510171	2	0
ENSG00000164694.16	FNDC1	0.237135	7	2	0.116369	Brain_Cerebellum	0.588964	Brain_Hypothalamus	6.00494	1.34454e-49	0.995062	-0.540338	1.5702	-0.238833	0.797708	2	0
ENSG00000169641.13	LUZP1	0.237161	10	4	0.0787962	Brain_Amygdala	0.896777	Brain_Nucleus_accumbens_basal_ganglia	5.0092	4.14231e-17	0.779208	-1.62287	1.75771	-0.40767	1.33736	4	0
ENSG00000109572.13	CLCN3	0.23734	13	4	0.0462909	Brain_Amygdala	0.874107	Brain_Cortex	10.1292	4.59759e-18	0.369304	-0.704648	1.99273	-0.326701	0.816191	4	0
ENSG00000102468.10	HTR2A	0.237356	8	2	0.185941	Brain_Spinal_cord_cervical_c-1	0.454687	Brain_Substantia_nigra	4.87213	8.67114e-33	3.12787	-1.32268	1.32268	0.704483	0.867127	2	0
ENSG00000152422.15	XRCC4	0.237359	9	3	0.0622284	Brain_Putamen_basal_ganglia	0.976869	Brain_Anterior_cingulate_cortex_BA24	6.11607	2.10335e-19	0.303032	-1.86466	0.028994	-0.524118	0.709688	3	0
ENSG00000144451.18	SPAG16	0.23736	6	3	0.1386	Brain_Caudate_basal_ganglia	0.46385	Brain_Hippocampus	4.07852	1.0002e-18	0.476172	0.732522	1.48102	0.997012	0.321707	3	0
ENSG00000260760.1	PWRN3	0.237375	5	4	0.0300859	Brain_Nucleus_accumbens_basal_ganglia	0.85225	Brain_Spinal_cord_cervical_c-1	2.92419	1.94191e-16	0.0974941	-0.711704	2.16896	0.000611503	1.22978	4	0
ENSG00000144161.12	ZC3H8	0.237457	10	5	0.0108456	Brain_Hypothalamus	0.659682	Brain_Amygdala	6.27211	5.89872e-17	0.407951	-0.440353	2.54763	1.19263	0.783994	5	0
ENSG00000130703.15	OSBPL2	0.237485	10	4	0.08659	Brain_Cortex	0.974836	Brain_Spinal_cord_cervical_c-1	7.77057	1.22192e-18	0.313626	-1.13661	1.71367	0.480203	0.702037	4	0
ENSG00000266338.6	NBPF15	0.237588	4	3	0.0910309	Brain_Amygdala	0.62887	Brain_Frontal_Cortex_BA9	2.0921	3.11556e-17	0.802031	-0.483318	1.68998	0.845415	0.935597	3	0
ENSG00000134253.9	TRIM45	0.237607	13	4	0.139318	Brain_Amygdala	0.928926	Brain_Hippocampus	10.4842	2.95935e-17	0.357743	-1.47833	0.574086	-0.450735	0.632081	4	0
ENSG00000177627.9	C12orf54	0.237664	13	2	0.157783	Brain_Spinal_cord_cervical_c-1	0.58093	Brain_Cerebellum	11.8903	1.24241e-17	0.98392	-1.41257	1.16267	0.644575	0.645715	2	0
ENSG00000116574.5	RHOU	0.237913	4	2	0.104941	Brain_Putamen_basal_ganglia	0.505912	Brain_Hippocampus	3.01738	7.53893e-18	0.982624	0.665216	1.62136	0.904252	0.478072	2	0
ENSG00000163702.18	IL17RC	0.237967	13	3	0.0763525	Brain_Frontal_Cortex_BA9	0.938145	Brain_Anterior_cingulate_cortex_BA24	10.3653	9.37337e-17	0.828406	-1.77225	0.235453	-0.615359	0.584444	3	0
ENSG00000132405.18	TBC1D14	0.237967	2	2	0.18353	Brain_Caudate_basal_ganglia	0.306588	Brain_Putamen_basal_ganglia	1.02056	0.979442	0.979442	-1.02241	1.32997	0.153779	1.66338	2	0
ENSG00000128059.8	PPAT	0.238035	13	2	0.0380577	Brain_Cortex	0.518509	Brain_Frontal_Cortex_BA9	11.7048	2.04318e-17	1.01097	-2.07423	-0.645645	-1.56711	0.341551	2	0
ENSG00000162923.14	WDR26	0.238077	8	2	0.0889028	Brain_Frontal_Cortex_BA9	0.165074	Brain_Hippocampus	7.72497	2.53853e-17	0.27503	-1.70121	1.56464	-1.16566	1.10803	2	0
ENSG00000277738.1	RP11-693J15.6	0.238171	3	2	0.199306	Brain_Cerebellum	0.637666	Brain_Spinal_cord_cervical_c-1	2.79299	1.30469e-16	0.207007	-1.28353	-0.470964	-1.00473	0.462412	2	0
ENSG00000140350.15	ANP32A	0.238192	1	1	0.238192	Brain_Nucleus_accumbens_basal_ganglia	0.238192	Brain_Nucleus_accumbens_basal_ganglia	1	1	1	1.17952	1.17952	1.17952	#N/A	1	0
ENSG00000029559.6	IBSP	0.238219	7	2	0.131976	Brain_Cerebellar_Hemisphere	0.627926	Brain_Anterior_cingulate_cortex_BA24	6.52468	3.20677e-17	0.475313	0.484648	1.50636	1.35806	0.38514	2	0
ENSG00000188037.10	CLCN1	0.238335	1	1	0.238335	Brain_Cerebellum	0.238335	Brain_Cerebellum	1	1	1	1.17916	1.17916	1.17916	#N/A	1	0
ENSG00000140025.15	EFCAB11	0.238477	13	2	0.39788	Brain_Hypothalamus	0.995218	Brain_Amygdala	12.235	6.43964e-19	0.529309	-0.401241	0.845413	0.445213	0.372661	2	0
ENSG00000115966.16	ATF2	0.238504	13	4	0.0355525	Brain_Cerebellum	0.989914	Brain_Cerebellar_Hemisphere	7.0335	2.4915e-17	0.945353	-0.869034	2.10201	-0.345281	0.818864	4	0
ENSG00000081665.13	ZNF506	0.238618	13	3	0.0337298	Brain_Hypothalamus	0.219695	Brain_Cortex	11.11	1.80393e-17	0.402685	1.22734	2.12329	1.87658	0.221819	3	0
ENSG00000105675.8	ATP4A	0.238638	9	2	0.0908923	Brain_Frontal_Cortex_BA9	0.129462	Brain_Cerebellar_Hemisphere	8.61511	3.6237e-17	0.371182	1.51623	1.69071	1.64442	0.0729852	2	0
ENSG00000179454.13	KLHL28	0.238646	8	2	0.0984444	Brain_Cortex	0.210132	Brain_Hypothalamus	7.6129	6.58987e-17	0.387096	-1.65244	-1.2532	-1.35301	0.184813	2	0
ENSG00000100314.3	CABP7	0.238709	2	2	0.160531	Brain_Cerebellar_Hemisphere	0.569196	Brain_Cerebellum	1.80541	0.194589	0.194589	0.569235	1.40329	0.986262	0.589765	2	0
ENSG00000272128.1	KB-1836B5.4	0.238733	2	1	0.205213	Brain_Caudate_basal_ganglia	0.277523	Brain_Cerebellum	1.99393	0.00607257	1.99393	-1.0859	1.26684	0.0904695	1.66364	1	0
ENSG00000163875.15	MEAF6	0.238739	12	5	0.00847214	Brain_Cerebellar_Hemisphere	0.655348	Brain_Hypothalamus	7.0092	1.92596e-17	0.271491	-2.63265	0.446344	-1.69144	0.943852	5	0
ENSG00000173726.10	TOMM20	0.238786	11	3	0.0453287	Brain_Cerebellum	0.232539	Brain_Frontal_Cortex_BA9	7.25075	2.20744e-17	0.529949	1.19384	2.00159	1.39328	0.293106	3	0
ENSG00000131778.18	CHD1L	0.238854	13	4	0.0229184	Brain_Putamen_basal_ganglia	0.90682	Brain_Hypothalamus	8.67732	1.63306e-17	0.312292	-1.85705	2.27479	-0.186449	1.07671	4	0
ENSG00000236653.2	LINC01923	0.239002	1	1	0.239002	Brain_Cortex	0.239002	Brain_Cortex	1	1	1	-1.17749	-1.17749	-1.17749	#N/A	1	0
ENSG00000229613.1	LINC01501	0.23901	2	2	0.162814	Brain_Cortex	0.537923	Brain_Cerebellar_Hemisphere	1.82679	0.173214	0.173214	0.615957	1.39567	1.00581	0.55134	2	0
ENSG00000075089.9	ACTR6	0.239014	13	2	0.0898195	Brain_Hippocampus	0.784512	Brain_Substantia_nigra	11.0304	1.27443e-17	1.86707	-1.69635	0.370118	-0.0451047	0.697115	2	0
ENSG00000180425.11	C11orf71	0.239124	13	2	0.086411	Brain_Amygdala	0.596236	Brain_Putamen_basal_ganglia	11.7657	1.79387e-19	1.07098	0.529821	1.71464	1.5101	0.417616	2	0
ENSG00000087494.15	PTHLH	0.239138	1	1	0.239138	Brain_Nucleus_accumbens_basal_ganglia	0.239138	Brain_Nucleus_accumbens_basal_ganglia	1	1	1	1.17714	1.17714	1.17714	#N/A	1	0
ENSG00000143033.17	MTF2	0.239144	13	3	0.0403528	Brain_Cerebellum	0.958335	Brain_Hypothalamus	11.012	1.37165e-17	0.981113	0.0522425	2.05012	0.269296	0.535471	3	0
ENSG00000253958.1	CLDN23	0.239215	12	2	0.0966147	Brain_Hippocampus	0.673877	Brain_Cortex	10.3347	7.75746e-18	1.52175	0.420833	1.66149	1.19652	0.44023	2	0
ENSG00000118733.16	OLFM3	0.239264	7	4	0.0294568	Brain_Cerebellar_Hemisphere	0.3876	Brain_Anterior_cingulate_cortex_BA24	4.59021	1.27238e-16	0.548722	-2.17732	1.70028	-1.0541	1.29938	4	0
ENSG00000095321.16	CRAT	0.239337	13	2	0.0684502	Brain_Caudate_basal_ganglia	0.832608	Brain_Cerebellar_Hemisphere	11.6681	3.86488e-17	0.991444	-1.82203	-0.211358	-1.51202	0.550671	2	0
ENSG00000128050.8	PAICS	0.239391	4	2	0.119921	Brain_Caudate_basal_ganglia	0.160635	Brain_Cerebellar_Hemisphere	3.37373	2.8119e-49	0.626271	1.40294	1.55511	1.44098	0.0760836	2	0
ENSG00000130363.11	RSPH3	0.239623	13	3	0.0672541	Brain_Nucleus_accumbens_basal_ganglia	0.518601	Brain_Frontal_Cortex_BA9	10.7646	3.81411e-18	0.610592	-1.82997	-0.645503	-1.33394	0.444797	3	0
ENSG00000168487.17	BMP1	0.239702	10	5	0.0269426	Brain_Frontal_Cortex_BA9	0.88794	Brain_Caudate_basal_ganglia	5.44976	1.84845e-48	0.290163	-2.21235	1.36935	-0.713902	1.41409	5	0
ENSG00000109775.10	UFSP2	0.239716	13	1	0.216392	Brain_Substantia_nigra	0.284464	Brain_Cerebellum	12.6579	1.30519e-17	12.6579	1.07035	1.23618	1.15984	0.0494421	1	0
ENSG00000107249.21	GLIS3	0.239799	1	1	0.239799	Brain_Nucleus_accumbens_basal_ganglia	0.239799	Brain_Nucleus_accumbens_basal_ganglia	1	1	1	1.17549	1.17549	1.17549	#N/A	1	0
ENSG00000171056.7	SOX7	0.239805	9	3	0.075018	Brain_Cerebellar_Hemisphere	0.311914	Brain_Anterior_cingulate_cortex_BA24	7.59084	2.84932e-17	0.373209	-1.78035	-1.01121	-1.31954	0.373082	3	0
ENSG00000260385.1	RP11-450H6.3	0.239806	2	1	0.239806	Brain_Amygdala	0.239806	Brain_Amygdala	2	6.12164e-17	2	1.17547	1.17547	1.17547	0	1	0
ENSG00000099194.5	SCD	0.239856	2	1	0.239856	Brain_Cerebellar_Hemisphere	0.239856	Brain_Caudate_basal_ganglia	2	3.3547e-17	2	-1.17535	-1.17535	-1.17535	2.22045e-16	1	0
ENSG00000111907.20	TPD52L1	0.240043	10	6	0.194601	Brain_Anterior_cingulate_cortex_BA24	0.879856	Brain_Cerebellum	4.46711	2.5824e-17	0.170781	-1.29709	0.77014	-0.467934	0.846844	6	0
ENSG00000040731.10	CDH10	0.240156	12	4	0.146719	Brain_Hippocampus	0.429228	Brain_Spinal_cord_cervical_c-1	5.09732	2.50738e-18	0.893123	-1.45122	1.13424	-0.162769	1.12447	4	0
ENSG00000103995.13	CEP152	0.240166	13	4	0.0282333	Brain_Anterior_cingulate_cortex_BA24	0.829054	Brain_Spinal_cord_cervical_c-1	9.2801	5.52493e-17	0.826926	0.215915	2.19403	0.855341	0.531839	4	0
ENSG00000270765.5	GAS2L2	0.240189	13	3	0.0681405	Brain_Cortex	0.613874	Brain_Spinal_cord_cervical_c-1	8.96835	1.77509e-17	1.14385	-1.82408	0.742309	-0.95669	0.980811	3	0
ENSG00000148200.16	NR6A1	0.240243	1	1	0.240243	Brain_Nucleus_accumbens_basal_ganglia	0.240243	Brain_Nucleus_accumbens_basal_ganglia	1	1	1	1.17438	1.17438	1.17438	#N/A	1	0
ENSG00000162236.11	STX5	0.240379	12	1	0.231033	Brain_Cortex	0.304824	Brain_Cerebellum	11.6878	3.29421e-17	11.6878	-1.1977	-1.02614	-1.15804	0.0486138	1	0
ENSG00000116525.13	TRIM62	0.240473	5	2	0.0977234	Brain_Amygdala	0.856567	Brain_Cerebellar_Hemisphere	4.01041	9.22147e-49	0.989591	-0.180745	1.65599	0.186602	0.821414	2	0
ENSG00000250284.1	CTB-1I21.1	0.24049	5	2	0.152179	Brain_Spinal_cord_cervical_c-1	0.225436	Brain_Hypothalamus	4.05124	1.75864e-17	0.848313	-1.34913	1.43188	0.31376	1.4567	2	0
ENSG00000269947.1	RP11-849F2.9	0.240632	11	4	0.0182262	Brain_Nucleus_accumbens_basal_ganglia	0.886158	Brain_Amygdala	4.39292	2.83212e-17	1.39496	-0.37768	2.36099	0.523207	1.00787	4	0
ENSG00000175189.3	INHBC	0.240643	3	1	0.240643	Brain_Cerebellar_Hemisphere	0.240643	Brain_Putamen_basal_ganglia	3	6.08744e-17	3	-1.17338	1.17338	-0.391127	1.3549	1	0
ENSG00000175087.9	PDIK1L	0.240667	11	2	0.184029	Brain_Caudate_basal_ganglia	0.196895	Brain_Substantia_nigra	10.0461	1.67722e-20	0.953901	1.29045	1.32845	1.325	0.0114586	2	0
ENSG00000157833.12	GAREM2	0.240744	13	4	0.0459296	Brain_Nucleus_accumbens_basal_ganglia	0.5624	Brain_Amygdala	9.36882	1.39647e-18	0.612077	-1.26158	1.99604	0.944631	0.875151	4	0
ENSG00000070831.15	CDC42	0.240866	12	3	0.170902	Brain_Spinal_cord_cervical_c-1	0.971012	Brain_Frontal_Cortex_BA9	8.52181	9.5826e-17	0.471686	-1.36931	0.323163	-0.0975712	0.539133	3	0
ENSG00000128322.6	IGLL1	0.240872	3	3	0.0765906	Brain_Cerebellar_Hemisphere	0.93615	Brain_Cerebellum	1.08835	0.905834	0.905834	-1.77082	0.885727	-0.321734	1.34466	3	0
ENSG00000189433.5	GJB4	0.240883	2	2	0.12972	Brain_Cortex	0.770551	Brain_Cerebellum	1.2781	0.7219	0.7219	-1.51521	0.291654	-0.611776	1.27764	2	0
ENSG00000138778.11	CENPE	0.240894	12	1	0.155916	Brain_Substantia_nigra	0.2684	Brain_Amygdala	11.8334	7.87475e-17	11.8334	-1.41894	-1.10676	-1.16612	0.116061	1	0
ENSG00000147905.17	ZCCHC7	0.240943	13	3	0.082521	Brain_Anterior_cingulate_cortex_BA24	0.993269	Brain_Hypothalamus	7.42074	1.36656e-17	0.995302	-0.122227	1.73624	0.529884	0.722506	3	0
ENSG00000196235.13	SUPT5H	0.240955	10	2	0.144401	Brain_Substantia_nigra	0.875521	Brain_Anterior_cingulate_cortex_BA24	7.77302	6.57406e-17	2.09761	-0.970076	1.4596	0.532741	0.793458	2	0
ENSG00000107959.15	PITRM1	0.241051	13	3	0.0370291	Brain_Amygdala	0.468709	Brain_Cerebellum	10.7985	0.0014714	0.401683	-2.08544	-0.724582	-1.60462	0.403285	3	0
ENSG00000182973.18	CNOT10	0.241072	13	2	0.0912869	Brain_Putamen_basal_ganglia	0.885109	Brain_Cerebellar_Hemisphere	10.7907	4.27838e-17	1.97348	-1.58198	1.68865	0.247976	0.674491	2	0
ENSG00000077092.18	RARB	0.241113	9	2	0.112528	Brain_Amygdala	0.326294	Brain_Substantia_nigra	7.93322	1.66252e-17	0.999225	-1.58693	1.27168	-0.843805	1.12896	2	0
ENSG00000089505.17	CMTM1	0.241121	13	2	0.0785381	Brain_Cortex	0.214005	Brain_Hippocampus	12.3313	8.5104e-19	0.556729	-1.75923	-1.24263	-1.63741	0.124179	2	0
ENSG00000260057.5	LINC01571	0.241142	4	2	0.104258	Brain_Amygdala	0.277569	Brain_Spinal_cord_cervical_c-1	3.09417	4.56378e-18	0.81864	-1.54707	1.62455	0.677587	1.50205	2	0
ENSG00000143436.10	MRPL9	0.241161	9	3	0.0855782	Brain_Amygdala	0.351498	Brain_Cerebellar_Hemisphere	5.2053	4.48877e-17	0.689915	-1.7192	1.25364	0.182224	1.28746	3	0
ENSG00000141052.17	MYOCD	0.241211	6	1	0.241211	Brain_Anterior_cingulate_cortex_BA24	0.241211	Brain_Frontal_Cortex_BA9	6	1.18891e-33	6	-1.17196	1.17196	0.781309	0.956905	1	0
ENSG00000197702.11	PARVA	0.241229	13	4	0.08382	Brain_Substantia_nigra	0.986021	Brain_Caudate_basal_ganglia	9.79343	9.06973e-18	0.668286	-1.72894	1.16218	0.659574	0.779706	4	0
ENSG00000186628.12	FSD2	0.24123	13	1	0.0444495	Brain_Substantia_nigra	0.513581	Brain_Frontal_Cortex_BA9	12.8178	2.12564e-17	12.8178	-2.00983	-0.653272	-1.16574	0.583591	1	0
ENSG00000104866.10	PPP1R37	0.241296	12	5	0.0794142	Brain_Cerebellum	0.918593	Brain_Hypothalamus	7.57838	3.40113e-17	0.30563	-1.6029	1.7541	0.132308	1.14141	5	0
ENSG00000120594.16	PLXDC2	0.241338	7	2	0.100986	Brain_Caudate_basal_ganglia	0.506226	Brain_Cerebellum	6.39602	4.78243e-17	0.603977	-1.64009	-0.664726	-1.50076	0.368655	2	0
ENSG00000173452.13	TMEM196	0.241476	11	2	0.145857	Brain_Nucleus_accumbens_basal_ganglia	0.995651	Brain_Cerebellar_Hemisphere	8.85741	2.01466e-17	1.77795	-0.518947	1.45432	0.514486	0.65399	2	0
ENSG00000117724.12	CENPF	0.241488	12	3	0.0939482	Brain_Caudate_basal_ganglia	0.712324	Brain_Hypothalamus	7.93945	9.97944e-18	0.789036	-0.829062	1.67493	1.09966	0.859689	3	0
ENSG00000171989.5	LDHAL6B	0.24149	3	3	0.17774	Brain_Spinal_cord_cervical_c-1	0.306125	Brain_Hippocampus	2.00138	0.0865867	0.0865867	-1.34775	-1.02339	-1.15045	0.17321	3	0
ENSG00000165434.7	PGM2L1	0.2416	13	6	0.0653897	Brain_Cerebellum	0.9097	Brain_Putamen_basal_ganglia	8.2746	1.61807e-18	0.346773	-1.84258	0.767671	-0.0784987	0.780773	6	0
ENSG00000172183.14	ISG20	0.241632	7	3	0.0439863	Brain_Anterior_cingulate_cortex_BA24	0.518439	Brain_Cerebellum	4.23616	1.10395e-16	0.699013	-2.01422	0.645754	-1.14259	0.975118	3	0
ENSG00000118492.16	ADGB	0.241726	4	1	0.241726	Brain_Amygdala	0.241726	Brain_Amygdala	4	8.36458e-50	4	1.17068	1.17068	1.17068	0	1	0
ENSG00000278231.1	RP5-906C1.1	0.241726	2	1	0.241726	Brain_Cortex	0.241726	Brain_Cortex	2	3.3547e-17	2	1.17068	1.17068	1.17068	0	1	0
ENSG00000198917.12	SPOUT1	0.241829	13	3	0.0347383	Brain_Nucleus_accumbens_basal_ganglia	0.994523	Brain_Frontal_Cortex_BA9	7.20843	4.53919e-33	2.2756	-2.04217	2.1114	0.326486	1.42724	3	0
ENSG00000174928.15	C3orf33	0.241833	11	2	0.0930077	Brain_Amygdala	0.673773	Brain_Cerebellum	7.38954	3.66433e-18	3.61046	-1.67974	0.566724	-0.889345	1.0976	2	0
ENSG00000104435.13	STMN2	0.241943	8	2	0.093846	Brain_Putamen_basal_ganglia	0.90777	Brain_Frontal_Cortex_BA9	6.15034	7.76856e-18	1.75615	-1.67545	-0.115852	-1.34189	0.629265	2	0
ENSG00000077463.14	SIRT6	0.241998	12	1	0.169351	Brain_Cortex	0.308575	Brain_Frontal_Cortex_BA9	11.7934	8.49503e-18	11.7934	1.01822	1.37429	1.16048	0.158076	1	0
ENSG00000127334.10	DYRK2	0.242125	11	3	0.0555154	Brain_Hypothalamus	0.806313	Brain_Substantia_nigra	8.12227	9.15158e-18	0.520955	-0.363411	1.91482	0.226225	0.857484	3	0
ENSG00000198464.13	ZNF480	0.242164	10	3	0.0502754	Brain_Cortex	0.908272	Brain_Cerebellar_Hemisphere	7.52483	1.91405e-18	0.708876	-0.370535	1.95761	0.420898	0.59337	3	0
ENSG00000144649.8	FAM198A	0.242174	11	4	0.0279653	Brain_Anterior_cingulate_cortex_BA24	0.733761	Brain_Cerebellar_Hemisphere	7.42327	6.48845e-18	0.270372	-2.19777	-0.340127	-1.19121	0.635985	4	0
ENSG00000255652.3	RP11-313F23.4	0.242178	3	2	0.198834	Brain_Anterior_cingulate_cortex_BA24	0.228374	Brain_Cortex	2.01734	1.65797e-16	0.982657	1.20456	1.28488	1.25811	0.046375	2	0
ENSG00000197712.11	FAM114A1	0.242358	11	5	0.17006	Brain_Amygdala	0.912804	Brain_Caudate_basal_ganglia	6.99138	4.15916e-17	0.301017	-1.37201	0.33569	-0.553928	0.695632	5	0
ENSG00000163947.11	ARHGEF3	0.24237	9	3	0.0952786	Brain_Putamen_basal_ganglia	0.935272	Brain_Hippocampus	5.27079	3.33545e-18	0.893142	-1.66819	-0.0812135	-0.900287	0.454626	3	0
ENSG00000158545.15	ZC3H18	0.242373	12	5	0.034204	Brain_Cerebellum	0.88493	Brain_Putamen_basal_ganglia	5.93465	5.01349e-17	0.206464	0.144722	2.11766	1.06456	0.85526	5	0
ENSG00000115694.14	STK25	0.242392	12	5	0.018084	Brain_Cerebellar_Hemisphere	0.684158	Brain_Substantia_nigra	5.95649	4.5907e-19	0.292944	-2.36389	0.406796	-1.22343	0.664745	5	0
ENSG00000153487.12	ING1	0.242623	11	3	0.0429848	Brain_Nucleus_accumbens_basal_ganglia	0.574057	Brain_Putamen_basal_ganglia	8.26771	2.78835e-17	0.8185	0.562087	2.02386	1.68355	0.565773	3	0
ENSG00000170561.12	IRX2	0.242655	5	4	0.0220391	Brain_Putamen_basal_ganglia	0.909352	Brain_Caudate_basal_ganglia	2.95241	2.23037e-17	0.285632	-2.28969	-0.113856	-1.11582	0.781147	4	0
ENSG00000158023.9	WDR66	0.242695	13	3	0.259648	Brain_Substantia_nigra	0.921184	Brain_Amygdala	9.47818	1.12593e-17	0.544906	-1.12722	0.313766	-0.627535	0.434175	3	0
ENSG00000183682.7	BMP8A	0.242697	11	6	0.032605	Brain_Spinal_cord_cervical_c-1	0.999981	Brain_Frontal_Cortex_BA9	5.56044	1.70102e-16	0.195388	-1.64982	2.13691	-0.15547	0.952992	6	0
ENSG00000105523.3	FAM83E	0.242723	12	2	0.0593355	Brain_Caudate_basal_ganglia	0.177884	Brain_Spinal_cord_cervical_c-1	10.912	1.33158e-17	0.878948	1.3473	1.8857	1.59093	0.156273	2	0
ENSG00000189056.13	RELN	0.242785	3	2	0.232771	Brain_Spinal_cord_cervical_c-1	0.291858	Brain_Cerebellum	2.02171	9.39565e-18	0.978295	-1.19325	1.05405	0.304953	1.29748	2	0
ENSG00000205838.13	TTC23L	0.242794	7	3	0.159169	Brain_Nucleus_accumbens_basal_ganglia	0.835883	Brain_Hypothalamus	3.29027	1.47441e-18	0.849086	-1.40787	0.935455	-0.0955766	0.882857	3	0
ENSG00000228789.6	HCG22	0.242798	13	3	0.114595	Brain_Anterior_cingulate_cortex_BA24	0.899967	Brain_Spinal_cord_cervical_c-1	10.6038	1.71694e-16	0.423015	-1.57787	0.742903	-0.932461	0.783378	3	0
ENSG00000204410.14	MSH5	0.242825	12	3	0.224433	Brain_Spinal_cord_cervical_c-1	0.816419	Brain_Cerebellar_Hemisphere	6.65354	5.50911e-17	0.976863	-1.21483	1.03991	0.608506	0.621406	3	0
ENSG00000232259.1	RP11-4C20.3	0.242877	8	2	0.0822473	Brain_Cortex	0.826199	Brain_Substantia_nigra	6.8283	4.28342e-17	1.1717	0.219579	1.73779	1.29948	0.45152	2	0
ENSG00000243244.5	STON1	0.243008	11	4	0.017251	Brain_Cortex	0.614964	Brain_Cerebellum	8.36087	0.000221185	0.398331	-0.930883	2.38131	1.42312	0.931283	4	0
ENSG00000256771.3	ZNF253	0.243018	13	1	0.183219	Brain_Nucleus_accumbens_basal_ganglia	0.255322	Brain_Cortex	12.7536	1.88593e-17	12.7536	-1.33091	-1.13752	-1.15696	0.0528513	1	0
ENSG00000261672.1	RP11-475B2.1	0.243064	2	1	0.204078	Brain_Cerebellum	0.291569	Brain_Cerebellar_Hemisphere	1.98287	0.0171313	1.98287	-1.27002	-1.05468	-1.16235	0.152264	1	0
ENSG00000118473.21	SGIP1	0.2431	7	3	0.338376	Brain_Caudate_basal_ganglia	0.98941	Brain_Spinal_cord_cervical_c-1	4.60858	3.2665e-17	0.415998	-0.957379	0.848702	0.0363008	0.756392	3	0
ENSG00000100373.9	UPK3A	0.243136	13	3	0.0143979	Brain_Hypothalamus	0.478963	Brain_Hippocampus	11.1326	1.90064e-17	0.573535	-2.44718	-0.707971	-1.49051	0.443304	3	0
ENSG00000198892.6	SHISA4	0.243139	13	2	0.0919452	Brain_Cerebellum	0.765153	Brain_Nucleus_accumbens_basal_ganglia	11.955	1.6677e-17	0.58288	0.298721	1.68522	1.00128	0.52541	2	0
ENSG00000159398.15	CES5A	0.243142	12	3	0.0500443	Brain_Cerebellum	0.905562	Brain_Amygdala	10.0399	2.4616e-17	0.854087	-1.95959	0.772243	-0.0396264	0.643728	3	0
ENSG00000165060.11	FXN	0.243156	9	2	0.0603369	Brain_Cortex	0.28088	Brain_Anterior_cingulate_cortex_BA24	7.07307	1.01437e-16	1.72551	1.07834	1.87832	1.36527	0.263559	2	0
ENSG00000105583.9	WDR83OS	0.243174	11	2	0.137442	Brain_Amygdala	0.37882	Brain_Hypothalamus	6.12326	3.4986e-33	4.87674	-1.48539	1.48539	-0.133308	1.3031	2	0
ENSG00000261455.1	LINC01003	0.243175	13	1	0.140279	Brain_Hippocampus	0.501122	Brain_Nucleus_accumbens_basal_ganglia	12.3343	4.83285e-17	12.3343	0.672725	1.47475	1.14019	0.213188	1	0
ENSG00000035141.7	FAM136A	0.243184	13	3	0.0476717	Brain_Cerebellum	0.737623	Brain_Hippocampus	9.57475	1.15952e-17	0.492946	-1.98028	1.32462	-0.0460064	1.12128	3	0
ENSG00000154654.14	NCAM2	0.243191	4	2	0.127122	Brain_Cerebellar_Hemisphere	0.611307	Brain_Anterior_cingulate_cortex_BA24	2.25374	2.18371e-17	1.74626	-0.508209	1.52555	0.50867	1.17419	2	0
ENSG00000204963.5	PCDHA7	0.243335	12	2	0.119511	Brain_Hypothalamus	0.972538	Brain_Substantia_nigra	10.7353	2.18431e-17	0.700185	-1.55683	0.0344248	-0.822488	0.480704	2	0
ENSG00000272989.1	LINC02012	0.243355	13	1	0.168212	Brain_Putamen_basal_ganglia	0.375889	Brain_Cerebellar_Hemisphere	12.8472	1.71741e-17	12.8472	0.885496	1.37797	1.15991	0.221707	1	0
ENSG00000196550.10	FAM72A	0.243369	1	1	0.243369	Brain_Cerebellar_Hemisphere	0.243369	Brain_Cerebellar_Hemisphere	1	1	1	1.16661	1.16661	1.16661	#N/A	1	0
ENSG00000153339.13	TRAPPC8	0.243378	11	4	0.0551481	Brain_Spinal_cord_cervical_c-1	0.643659	Brain_Cortex	5.8999	1.01867e-17	0.832871	-1.91771	0.462589	-1.39009	0.702315	4	0
ENSG00000143158.10	MPC2	0.24347	13	1	0.24347	Brain_Substantia_nigra	0.24347	Brain_Caudate_basal_ganglia	13	2.02291e-49	13	1.16636	1.16636	1.16636	2.93737e-16	1	0
ENSG00000276644.4	DACH1	0.243495	2	2	0.0976196	Brain_Spinal_cord_cervical_c-1	0.790728	Brain_Substantia_nigra	1.01193	0.98807	0.98807	-0.265365	1.6565	0.69557	1.35897	2	0
ENSG00000254361.1	RP11-238K6.2	0.243501	2	1	0.243501	Brain_Cortex	0.243501	Brain_Cortex	2	3.3547e-17	2	1.16628	1.16628	1.16628	0	1	0
ENSG00000023191.16	RNH1	0.243552	11	6	0.0484128	Brain_Anterior_cingulate_cortex_BA24	0.886654	Brain_Cerebellum	5.27789	0.00234677	0.450044	-1.54109	1.97373	0.249903	1.07195	6	0
ENSG00000184672.11	RALYL	0.243604	12	3	0.0485288	Brain_Spinal_cord_cervical_c-1	0.676424	Brain_Cerebellum	9.15661	5.66951e-17	0.710976	-0.417347	1.97271	1.56122	0.68664	3	0
ENSG00000175063.16	UBE2C	0.243627	12	2	0.0900722	Brain_Amygdala	0.445692	Brain_Caudate_basal_ganglia	10.1707	3.14923e-18	1.63229	-1.69502	1.44114	-0.0202551	0.99049	2	0
ENSG00000271046.1	RP11-138I18.2	0.243653	3	3	0.120977	Brain_Spinal_cord_cervical_c-1	0.527269	Brain_Substantia_nigra	1.4478	0.736039	0.736039	-0.632181	1.55069	0.637404	1.13421	3	0
ENSG00000163075.12	CFAP221	0.243657	13	6	0.127035	Brain_Cerebellar_Hemisphere	0.78852	Brain_Cortex	5.33412	6.28462e-18	0.324551	-1.27174	1.5259	0.74974	0.812303	6	0
ENSG00000175426.10	PCSK1	0.243678	12	4	0.0466598	Brain_Frontal_Cortex_BA9	0.958426	Brain_Anterior_cingulate_cortex_BA24	6.20203	6.50284e-18	0.783583	-1.98938	0.422552	-0.622152	1.01362	4	0
ENSG00000257526.2	RP11-20E24.1	0.24374	12	2	0.11801	Brain_Hippocampus	0.387152	Brain_Anterior_cingulate_cortex_BA24	7.13225	3.11771e-17	4.73511	-1.56318	-0.864793	-1.17187	0.29298	2	0
ENSG00000143627.17	PKLR	0.243755	1	1	0.243755	Brain_Nucleus_accumbens_basal_ganglia	0.243755	Brain_Nucleus_accumbens_basal_ganglia	1	1	1	-1.16565	-1.16565	-1.16565	#N/A	1	0
ENSG00000160710.15	ADAR	0.243824	11	3	0.0422893	Brain_Anterior_cingulate_cortex_BA24	0.763957	Brain_Putamen_basal_ganglia	8.04291	9.0333e-18	0.999615	-1.15413	2.03066	1.26064	1.05431	3	0
ENSG00000143127.12	ITGA10	0.243854	1	1	0.243854	Brain_Putamen_basal_ganglia	0.243854	Brain_Putamen_basal_ganglia	1	1	1	-1.16541	-1.16541	-1.16541	#N/A	1	0
ENSG00000105552.14	BCAT2	0.243884	12	3	0.0641638	Brain_Substantia_nigra	0.928252	Brain_Cortex	9.68239	4.64816e-17	0.645546	-1.85104	-0.0900445	-1.41607	0.533018	3	0
ENSG00000224032.6	EPB41L4A-AS1	0.243894	8	3	0.0484783	Brain_Amygdala	0.161698	Brain_Substantia_nigra	5.55583	2.2929e-17	0.198421	1.39938	1.97315	1.50553	0.199134	3	0
ENSG00000171792.10	RHNO1	0.243926	12	3	0.116016	Brain_Anterior_cingulate_cortex_BA24	0.883836	Brain_Putamen_basal_ganglia	8.89762	3.7291e-17	0.529543	-0.687944	1.57172	0.481447	0.856566	3	0
ENSG00000183775.10	KCTD16	0.244054	11	1	0.209972	Brain_Hypothalamus	0.967256	Brain_Caudate_basal_ganglia	10.721	2.08145e-17	10.721	-1.25364	0.0410504	-1.13594	0.390365	1	0
ENSG00000133065.10	SLC41A1	0.244092	12	2	0.130865	Brain_Caudate_basal_ganglia	0.748394	Brain_Frontal_Cortex_BA9	10.7835	4.5782e-18	0.967775	0.320757	1.5107	1.21129	0.417133	2	0
ENSG00000160256.12	FAM207A	0.244172	13	5	0.0099455	Brain_Spinal_cord_cervical_c-1	0.90995	Brain_Putamen_basal_ganglia	6.70855	3.09712e-17	0.35499	-0.371068	2.57772	1.20457	1.04697	5	0
ENSG00000142765.17	SYTL1	0.244242	12	2	0.120428	Brain_Cortex	0.542506	Brain_Amygdala	10.6925	8.08107e-18	1.30751	-1.55298	0.609027	-1.20086	0.589024	2	0
ENSG00000213066.11	FGFR1OP	0.244264	10	4	0.0308537	Brain_Putamen_basal_ganglia	0.937497	Brain_Frontal_Cortex_BA9	6.00928	6.88643e-18	0.341019	-2.15895	1.44301	-0.655967	1.293	4	0
ENSG00000228750.6	LINC01672	0.244415	1	1	0.244415	Brain_Hypothalamus	0.244415	Brain_Hypothalamus	1	1	1	1.16402	1.16402	1.16402	#N/A	1	0
ENSG00000115363.13	EVA1A	0.244418	7	4	0.0522447	Brain_Amygdala	0.899537	Brain_Caudate_basal_ganglia	3.22103	5.2554e-19	0.604985	-0.85812	1.94111	0.606167	0.96317	4	0
ENSG00000204568.11	MRPS18B	0.244425	12	2	0.128229	Brain_Cerebellar_Hemisphere	0.384176	Brain_Anterior_cingulate_cortex_BA24	9.02176	4.95454e-20	2.97824	-1.52112	-0.870227	-1.02251	0.275929	2	0
ENSG00000169258.6	GPRIN1	0.244507	12	4	0.0879147	Brain_Cerebellum	0.99937	Brain_Hippocampus	8.47307	3.09913e-17	0.845617	-1.39088	1.7065	1.00327	0.884369	4	0
ENSG00000169903.6	TM4SF4	0.244725	1	1	0.244725	Brain_Spinal_cord_cervical_c-1	0.244725	Brain_Spinal_cord_cervical_c-1	1	1	1	1.16326	1.16326	1.16326	#N/A	1	0
ENSG00000165807.7	PPP1R36	0.244751	12	4	0.0801944	Brain_Substantia_nigra	0.879436	Brain_Cerebellar_Hemisphere	8.58507	1.45975e-17	0.441879	-0.990575	1.74956	1.02263	0.832195	4	0
ENSG00000140451.12	PIF1	0.244824	13	2	0.097439	Brain_Hypothalamus	0.715527	Brain_Frontal_Cortex_BA9	11.4429	1.7201e-17	0.98804	0.364444	1.6574	0.716374	0.436082	2	0
ENSG00000107960.10	STN1	0.244955	13	4	0.11207	Brain_Nucleus_accumbens_basal_ganglia	0.968509	Brain_Cortex	6.98525	2.38134e-17	1.16643	-1.58896	0.905439	-0.271447	0.808013	4	0
ENSG00000122367.19	LDB3	0.244976	12	6	0.0154276	Brain_Hippocampus	0.973797	Brain_Amygdala	5.70475	3.68069e-18	0.224554	-2.42218	0.385914	-0.783535	0.766055	6	0
ENSG00000167130.17	DOLPP1	0.244984	4	1	0.244984	Brain_Substantia_nigra	0.244984	Brain_Amygdala	4	8.07791e-17	4	-1.16262	-1.16262	-1.16262	1.28198e-16	1	0
ENSG00000184560.7	C17orf74	0.244997	5	1	0.244997	Brain_Cortex	0.244997	Brain_Anterior_cingulate_cortex_BA24	5	6.34154e-18	5	-1.16259	-1.16259	-1.16259	2.22045e-16	1	0
ENSG00000219545.11	UMAD1	0.245128	11	6	0.0384459	Brain_Hypothalamus	0.895414	Brain_Cerebellar_Hemisphere	3.36854	2.60839e-34	0.151658	-0.640135	2.07007	0.553787	0.970689	6	0
ENSG00000112186.11	CAP2	0.245188	7	2	0.0887602	Brain_Cerebellar_Hemisphere	0.136823	Brain_Amygdala	6.73654	7.14168e-17	0.247351	-1.6245	1.70197	-0.600591	1.56262	2	0
ENSG00000135341.17	MAP3K7	0.245188	13	4	0.0352017	Brain_Frontal_Cortex_BA9	0.294719	Brain_Spinal_cord_cervical_c-1	7.69889	2.24678e-17	0.563374	1.04782	2.10603	1.63155	0.319738	4	0
ENSG00000167088.10	SNRPD1	0.245274	13	2	0.106643	Brain_Anterior_cingulate_cortex_BA24	0.188582	Brain_Amygdala	12.3628	2.08603e-17	0.637161	-1.61347	-1.31479	-1.59049	0.0828389	2	0
ENSG00000197170.9	PSMD12	0.245275	8	1	0.235367	Brain_Cortex	0.318304	Brain_Substantia_nigra	7.80086	6.44549e-17	7.80086	-1.18665	1.05302	-0.883101	0.785093	1	0
ENSG00000179580.9	RNF151	0.245348	3	2	0.125846	Brain_Putamen_basal_ganglia	0.231015	Brain_Cerebellum	2.24278	0.0383793	0.718844	-1.53069	-1.19775	-1.34713	0.169082	2	0
ENSG00000113811.10	SELENOK	0.245365	13	2	0.106907	Brain_Caudate_basal_ganglia	0.618995	Brain_Cerebellum	11.5601	1.55897e-17	1.4156	-1.61225	-0.497275	-0.947467	0.454316	2	0
ENSG00000170852.10	KBTBD2	0.245397	10	3	0.191587	Brain_Cortex	0.992552	Brain_Frontal_Cortex_BA9	8.51423	1.7165e-18	0.55637	-1.3059	0.00933445	-0.768204	0.552294	3	0
ENSG00000112137.17	PHACTR1	0.245506	8	2	0.09148	Brain_Nucleus_accumbens_basal_ganglia	0.558604	Brain_Caudate_basal_ganglia	6.4554	7.06656e-18	1.5446	-1.68764	0.584917	-0.416547	0.942487	2	0
ENSG00000125740.13	FOSB	0.24563	10	2	0.119896	Brain_Nucleus_accumbens_basal_ganglia	0.403908	Brain_Caudate_basal_ganglia	8.05144	1.41473e-33	1.94856	-1.55521	-0.834663	-0.978772	0.303809	2	0
ENSG00000180992.6	MRPL14	0.24573	13	2	0.0569771	Brain_Caudate_basal_ganglia	0.663312	Brain_Frontal_Cortex_BA9	11.0455	1.29601e-18	1.21217	-1.90349	-0.435345	-1.29093	0.35882	2	0
ENSG00000114867.20	EIF4G1	0.246041	7	3	0.205979	Brain_Hypothalamus	0.346144	Brain_Putamen_basal_ganglia	5.01076	1.44274e-16	0.992051	-1.2647	0.942095	-0.869511	0.799931	3	0
ENSG00000005189.19	AC004381.6	0.246051	8	3	0.0888821	Brain_Nucleus_accumbens_basal_ganglia	0.959874	Brain_Frontal_Cortex_BA9	5.43585	7.74797e-17	0.691341	-0.410584	1.70132	0.374889	0.962412	3	0
ENSG00000185728.16	YTHDF3	0.246104	11	2	0.206464	Brain_Cerebellar_Hemisphere	0.223454	Brain_Amygdala	10.0106	1.16275e-16	0.989378	-1.26335	1.21739	0.770528	0.994268	2	0
ENSG00000132437.17	DDC	0.246254	2	2	0.473542	Brain_Anterior_cingulate_cortex_BA24	0.546027	Brain_Cerebellar_Hemisphere	1.68853	0.311467	0.311467	-0.716728	0.603724	-0.0565022	0.933701	2	0
ENSG00000101574.14	METTL4	0.246352	13	3	0.10807	Brain_Cerebellar_Hemisphere	0.853613	Brain_Cerebellum	11.0982	0.000647878	0.376989	-0.728561	1.60693	0.29501	0.662903	3	0
ENSG00000250241.5	RP11-9G1.3	0.246363	10	5	0.0370246	Brain_Anterior_cingulate_cortex_BA24	0.696946	Brain_Amygdala	5.99938	8.71509e-17	0.263173	-2.08549	-0.389447	-1.19	0.573508	5	0
ENSG00000167757.13	KLK11	0.24641	2	2	0.111747	Brain_Hypothalamus	0.291573	Brain_Substantia_nigra	1.3567	0.6433	0.6433	-1.59039	1.05468	-0.267857	1.87035	2	0
ENSG00000204256.12	BRD2	0.246494	13	3	0.0404754	Brain_Cerebellar_Hemisphere	0.471034	Brain_Hippocampus	10.2803	6.00872e-18	0.457208	0.720797	2.04886	1.42708	0.384845	3	0
ENSG00000271334.5	LINC02104	0.246572	1	1	0.246572	Brain_Amygdala	0.246572	Brain_Amygdala	1	1	1	1.15872	1.15872	1.15872	#N/A	1	0
ENSG00000104983.8	CCDC61	0.246598	10	4	0.0279645	Brain_Putamen_basal_ganglia	0.952533	Brain_Substantia_nigra	5.38209	1.81057e-17	0.610802	-0.60197	2.19778	1.15175	1.15212	4	0
ENSG00000029363.16	BCLAF1	0.246635	1	1	0.246635	Brain_Caudate_basal_ganglia	0.246635	Brain_Caudate_basal_ganglia	1	1	1	-1.15856	-1.15856	-1.15856	#N/A	1	0
ENSG00000204843.12	DCTN1	0.246651	13	3	0.083385	Brain_Cortex	0.603327	Brain_Cerebellum	5.52765	1.62695e-17	3.4518	-1.5703	1.73137	-0.32759	1.13562	3	0
ENSG00000271614.1	ATP2B1-AS1	0.246752	12	4	0.0289623	Brain_Putamen_basal_ganglia	0.732937	Brain_Substantia_nigra	9.36034	3.53871e-17	0.449779	-0.341221	2.184	1.37665	0.660998	4	0
ENSG00000177076.5	ACER2	0.246781	13	2	0.135997	Brain_Amygdala	0.501324	Brain_Substantia_nigra	11.9709	2.74554e-17	0.998451	-1.49087	-0.672408	-0.761691	0.219462	2	0
ENSG00000185897.6	FFAR3	0.246801	5	2	0.181794	Brain_Hippocampus	0.862812	Brain_Nucleus_accumbens_basal_ganglia	3.86088	4.60769e-17	1.13912	-0.172796	1.33525	0.732033	0.825992	2	0
ENSG00000136867.10	SLC31A2	0.246886	13	5	0.0188304	Brain_Putamen_basal_ganglia	0.83205	Brain_Hypothalamus	5.81745	7.2073e-17	0.394085	-1.7616	2.34887	0.603884	1.34752	5	0
ENSG00000271811.1	RP1-79C4.4	0.246938	13	2	0.0540142	Brain_Frontal_Cortex_BA9	0.511832	Brain_Substantia_nigra	11.3472	1.9952e-17	1.23259	-1.92672	-0.655988	-1.48082	0.339454	2	0
ENSG00000253251.2	CTC-534A2.2	0.24695	13	2	0.0957997	Brain_Hippocampus	0.781073	Brain_Anterior_cingulate_cortex_BA24	10.812	2.04572e-18	1.96648	0.277921	1.66557	0.601937	0.481653	2	0
ENSG00000101132.9	PFDN4	0.246983	10	2	0.0992014	Brain_Cerebellar_Hemisphere	0.843183	Brain_Cortex	7.00059	2.61343e-17	2.7714	-1.64874	1.64874	0.605809	1.33766	2	0
ENSG00000185294.6	SPPL2C	0.247058	1	1	0.247058	Brain_Cortex	0.247058	Brain_Cortex	1	1	1	1.15752	1.15752	1.15752	#N/A	1	0
ENSG00000135903.18	PAX3	0.247168	1	1	0.247168	Brain_Cerebellum	0.247168	Brain_Cerebellum	1	1	1	1.15725	1.15725	1.15725	#N/A	1	0
ENSG00000177731.15	FLII	0.247219	11	4	0.0451025	Brain_Substantia_nigra	0.905017	Brain_Cerebellum	6.63556	2.04934e-17	0.339054	-0.987356	2.0037	1.17895	0.898453	4	0
ENSG00000135862.5	LAMC1	0.247281	12	2	0.10669	Brain_Caudate_basal_ganglia	0.912324	Brain_Amygdala	8.63076	2.48403e-33	3.33807	-1.61325	0.110108	-1.04198	0.734128	2	0
ENSG00000180801.13	ARSJ	0.247304	13	2	0.0727706	Brain_Anterior_cingulate_cortex_BA24	0.885645	Brain_Cerebellar_Hemisphere	10.7649	9.37143e-18	1.92338	-1.79427	-0.143816	-1.43414	0.550748	2	0
ENSG00000137251.15	TINAG	0.247388	1	1	0.247388	Brain_Cortex	0.247388	Brain_Cortex	1	1	1	-1.15672	-1.15672	-1.15672	#N/A	1	0
ENSG00000141748.12	ARL5C	0.247417	1	1	0.247417	Brain_Putamen_basal_ganglia	0.247417	Brain_Putamen_basal_ganglia	1	1	1	1.15665	1.15665	1.15665	#N/A	1	0
ENSG00000072163.19	LIMS2	0.247441	10	5	0.0190058	Brain_Cortex	0.964988	Brain_Anterior_cingulate_cortex_BA24	3.88129	3.33028e-17	0.336269	-0.847624	2.34542	0.312581	1.32946	5	0
ENSG00000171864.4	PRND	0.247453	4	3	0.112375	Brain_Cerebellar_Hemisphere	0.568269	Brain_Frontal_Cortex_BA9	2.01297	0.00475573	0.918225	-1.58761	1.15132	-0.61253	1.25881	3	0
ENSG00000235884.3	LINC00941	0.24746	13	3	0.108819	Brain_Putamen_basal_ganglia	0.99635	Brain_Hypothalamus	10.455	3.1179e-18	0.626412	-1.60352	-0.00457471	-0.485744	0.51633	3	0
ENSG00000140506.16	LMAN1L	0.24747	5	1	0.208173	Brain_Amygdala	0.493622	Brain_Nucleus_accumbens_basal_ganglia	4.78756	8.41493e-17	4.78756	0.684559	1.25861	1.12757	0.25013	1	0
ENSG00000025293.16	PHF20	0.247497	8	2	0.394743	Brain_Frontal_Cortex_BA9	0.817415	Brain_Substantia_nigra	7.06759	7.22844e-19	0.81915	-0.851047	0.286908	-0.276275	0.527093	2	0
ENSG00000157152.16	SYN2	0.247505	12	7	0.185872	Brain_Caudate_basal_ganglia	0.951586	Brain_Nucleus_accumbens_basal_ganglia	5.20146	5.31634e-17	0.323564	-1.15361	1.32289	0.299704	0.710385	7	0
ENSG00000145808.9	ADAMTS19	0.247576	8	1	0.206756	Brain_Anterior_cingulate_cortex_BA24	0.257529	Brain_Amygdala	7.91071	4.13299e-17	7.91071	-1.13225	1.26254	0.866806	0.809	1	0
ENSG00000070729.13	CNGB1	0.24789	3	1	0.217984	Brain_Frontal_Cortex_BA9	0.345602	Brain_Substantia_nigra	2.90576	1.63517e-16	2.90576	-1.23191	-0.943154	-1.13566	0.166711	1	0
ENSG00000163069.12	SGCB	0.248031	5	2	0.0965926	Brain_Cerebellar_Hemisphere	0.169525	Brain_Anterior_cingulate_cortex_BA24	4.43271	2.64574e-17	0.567293	1.37373	1.6616	1.54645	0.157673	2	0
ENSG00000159596.6	TMEM69	0.248074	11	3	0.0429095	Brain_Caudate_basal_ganglia	0.73485	Brain_Putamen_basal_ganglia	8.71951	3.38985e-17	0.311661	-2.02459	0.748379	-1.50518	1.02202	3	0
ENSG00000179218.13	CALR	0.248077	11	3	0.467378	Brain_Frontal_Cortex_BA9	0.91186	Brain_Cerebellar_Hemisphere	9.90919	3.80686e-17	0.354033	-0.726752	0.58306	-0.297835	0.495851	3	0
ENSG00000178381.11	ZFAND2A	0.248173	10	5	0.0652917	Brain_Spinal_cord_cervical_c-1	0.856004	Brain_Putamen_basal_ganglia	4.01738	4.32865e-17	0.272906	-1.21432	1.84326	-0.0640571	1.05586	5	0
ENSG00000255325.2	RP11-96B2.1	0.248199	2	1	0.248199	Brain_Spinal_cord_cervical_c-1	0.248199	Brain_Cerebellum	2	3.53145e-16	2	-1.15473	-1.15473	-1.15473	2.22045e-16	1	0
ENSG00000057757.9	PITHD1	0.248262	4	2	0.148807	Brain_Cerebellum	0.639202	Brain_Spinal_cord_cervical_c-1	3.6048	1.11687e-17	0.395196	0.468815	1.44376	1.20002	0.487471	2	0
ENSG00000165724.5	ZMYND19	0.248453	11	2	0.10546	Brain_Cerebellar_Hemisphere	0.452105	Brain_Nucleus_accumbens_basal_ganglia	9.86936	3.60692e-18	0.999418	-1.61894	0.751911	-0.584061	0.710731	2	0
ENSG00000174652.17	ZNF266	0.248475	13	1	0.161581	Brain_Frontal_Cortex_BA9	0.37039	Brain_Nucleus_accumbens_basal_ganglia	12.6398	2.03389e-17	12.6398	0.895742	1.39977	1.13812	0.17926	1	0
ENSG00000163600.12	ICOS	0.248522	1	1	0.248522	Brain_Spinal_cord_cervical_c-1	0.248522	Brain_Spinal_cord_cervical_c-1	1	1	1	-1.15395	-1.15395	-1.15395	#N/A	1	0
ENSG00000175077.5	RTP1	0.248527	3	2	0.113131	Brain_Cortex	0.833924	Brain_Cerebellum	2.06909	2.59334e-17	0.930907	-1.58428	0.209672	-0.388311	1.03574	2	0
ENSG00000249915.7	PDCD6	0.248565	13	4	0.0240044	Brain_Hypothalamus	0.17054	Brain_Cortex	7.82895	3.55778e-17	0.761924	1.37047	2.25706	1.70744	0.323348	4	0
ENSG00000124508.16	BTN2A2	0.248684	13	4	0.0278228	Brain_Cerebellum	0.836564	Brain_Frontal_Cortex_BA9	9.3613	3.65377e-16	0.642496	-2.19978	1.23188	-0.776858	0.842781	4	0
ENSG00000163630.10	SYNPR	0.248736	3	3	0.269377	Brain_Cerebellar_Hemisphere	0.35364	Brain_Cerebellum	1.266	0.721949	0.721949	-1.1045	0.976428	0.266494	1.18757	3	0
ENSG00000005700.14	IBTK	0.248751	13	5	0.0730021	Brain_Substantia_nigra	0.982577	Brain_Anterior_cingulate_cortex_BA24	7.44346	2.19163e-17	0.376677	-0.783461	1.79282	0.479269	0.910081	5	0
ENSG00000223396.2	RP11-134G8.5	0.248774	13	4	0.0735434	Brain_Spinal_cord_cervical_c-1	0.876421	Brain_Cerebellum	9.35451	5.88985e-18	0.886211	-1.78944	-0.155508	-0.666198	0.496632	4	0
ENSG00000204624.7	DISP3	0.248818	12	5	0.0172354	Brain_Anterior_cingulate_cortex_BA24	0.980325	Brain_Caudate_basal_ganglia	5.55874	6.05137e-17	0.345236	-2.38165	1.03972	-0.533029	1.44367	5	0
ENSG00000104679.10	R3HCC1	0.24886	10	3	0.138303	Brain_Cortex	0.993241	Brain_Anterior_cingulate_cortex_BA24	8.02762	2.38387e-33	0.833718	0.00847163	1.48214	1.3296	0.464481	3	0
ENSG00000164366.3	CCDC127	0.248861	12	3	0.106643	Brain_Frontal_Cortex_BA9	0.934332	Brain_Cerebellum	9.16203	4.79889e-18	0.979712	-1.61347	1.50528	0.297149	0.808957	3	0
ENSG00000236511.1	LINC01231	0.248867	2	2	0.193525	Brain_Cerebellar_Hemisphere	0.277363	Brain_Cerebellum	1.0325	0.9675	0.9675	-1.08626	1.30022	0.10698	1.6875	2	0
ENSG00000160193.11	WDR4	0.248904	12	5	0.0584075	Brain_Cortex	0.951925	Brain_Substantia_nigra	5.88012	3.66831e-17	0.54163	-1.89263	1.07217	-0.688422	1.17986	5	0
ENSG00000143375.14	CGN	0.248936	6	3	0.267043	Brain_Nucleus_accumbens_basal_ganglia	0.995635	Brain_Cerebellum	4.77281	3.76981e-19	0.274067	0.00547027	1.1099	0.872944	0.443521	3	0
ENSG00000242622.1	RP11-18H7.1	0.248956	1	1	0.248956	Brain_Putamen_basal_ganglia	0.248956	Brain_Putamen_basal_ganglia	1	1	1	1.15289	1.15289	1.15289	#N/A	1	0
ENSG00000152078.9	TMEM56	0.249028	3	2	0.0957679	Brain_Amygdala	0.889479	Brain_Hypothalamus	2.032	3.55578e-17	0.967996	-1.66573	0.138963	-1.06416	1.04194	2	0
ENSG00000197956.9	S100A6	0.24903	11	3	0.143677	Brain_Cortex	0.428297	Brain_Caudate_basal_ganglia	9.40228	3.75155e-18	0.486235	-1.45803	1.46224	0.900725	0.809896	3	0
ENSG00000110245.11	APOC3	0.249057	1	1	0.249057	Brain_Cortex	0.249057	Brain_Cortex	1	1	1	1.15264	1.15264	1.15264	#N/A	1	0
ENSG00000169599.12	NFU1	0.249307	13	3	0.158352	Brain_Cortex	0.51499	Brain_Cerebellum	9.00038	4.42066e-17	0.704673	-1.41064	1.29357	0.792578	0.702927	3	0
ENSG00000196954.13	CASP4	0.249351	8	2	0.0949042	Brain_Substantia_nigra	0.611569	Brain_Hippocampus	6.00895	1.42607e-17	1.99105	0.507835	1.67008	0.921774	0.572135	2	0
ENSG00000120820.12	GLT8D2	0.249372	13	2	0.276443	Brain_Substantia_nigra	0.657711	Brain_Anterior_cingulate_cortex_BA24	12.3823	1.68396e-17	0.458436	-1.08834	-0.443076	-0.815328	0.293486	2	0
ENSG00000101470.9	TNNC2	0.249372	9	3	0.12324	Brain_Caudate_basal_ganglia	0.243436	Brain_Cortex	7.04058	1.89517e-23	0.743038	-1.54131	1.22991	-0.164205	1.32676	3	0
ENSG00000230852.1	RP11-51G5.1	0.249374	3	1	0.249374	Brain_Frontal_Cortex_BA9	0.249374	Brain_Anterior_cingulate_cortex_BA24	3	1.18955e-16	3	1.15187	1.15187	1.15187	1.57009e-16	1	0
ENSG00000160803.7	UBQLN4	0.249379	5	4	0.0183937	Brain_Hypothalamus	0.312317	Brain_Substantia_nigra	3.39256	0.0193913	0.281659	-2.3576	-1.01037	-1.61968	0.57742	4	0
ENSG00000117461.14	PIK3R3	0.249406	13	2	0.108119	Brain_Cerebellum	0.97553	Brain_Substantia_nigra	9.12882	9.10693e-18	3.85827	-1.40976	1.60671	0.870648	1.05905	2	0
ENSG00000183696.13	UPP1	0.249487	9	3	0.0803963	Brain_Cerebellar_Hemisphere	0.315129	Brain_Cerebellum	7.58678	3.24974e-18	0.305379	-1.15629	1.74839	1.16818	0.893574	3	0
ENSG00000168916.15	ZNF608	0.249571	10	4	0.0624416	Brain_Amygdala	0.954593	Brain_Hippocampus	4.72165	1.31479e-17	0.878917	-1.86315	1.33015	-0.567707	1.26117	4	0
ENSG00000112343.10	TRIM38	0.249597	13	4	0.0322003	Brain_Cortex	0.435806	Brain_Caudate_basal_ganglia	8.73752	7.05032e-18	0.408516	-2.14192	1.64722	-1.32788	1.01243	4	0
ENSG00000175155.8	YPEL2	0.249602	12	5	0.0476319	Brain_Anterior_cingulate_cortex_BA24	0.468173	Brain_Cerebellum	6.4833	3.37893e-17	0.259263	-1.88001	1.98064	0.289077	1.78572	5	0
ENSG00000204248.10	COL11A2	0.249627	13	4	0.0318785	Brain_Cerebellar_Hemisphere	0.723304	Brain_Hippocampus	9.22029	1.2804e-19	0.660789	0.354047	2.14593	1.2305	0.500805	4	0
ENSG00000143107.8	FNDC7	0.249677	9	4	0.0567179	Brain_Cerebellum	0.943906	Brain_Hippocampus	6.36696	5.84991e-17	0.290869	-0.96783	1.90548	0.194122	0.887974	4	0
ENSG00000154265.15	ABCA5	0.249813	12	4	0.0347258	Brain_Frontal_Cortex_BA9	0.969473	Brain_Putamen_basal_ganglia	6.48877	4.14396e-18	0.324998	0.0382689	2.11154	1.22349	0.721783	4	0
ENSG00000123095.5	BHLHE41	0.249879	4	1	0.249879	Brain_Frontal_Cortex_BA9	0.249879	Brain_Anterior_cingulate_cortex_BA24	4	1.39961e-17	4	-1.15064	1.15064	-5.55112e-17	1.32865	1	0
ENSG00000159314.11	ARHGAP27	0.24989	10	3	0.0830043	Brain_Cortex	0.522358	Brain_Cerebellar_Hemisphere	6.49912	1.58614e-18	0.532392	-1.13493	1.73351	0.619155	1.20729	3	0
ENSG00000105576.15	TNPO2	0.249904	12	1	0.229881	Brain_Nucleus_accumbens_basal_ganglia	0.316936	Brain_Caudate_basal_ganglia	11.607	1.26574e-17	11.607	1.00077	1.20067	1.13173	0.0853289	1	0
ENSG00000166143.9	PPP1R14D	0.249956	2	1	0.249956	Brain_Cerebellar_Hemisphere	0.249956	Brain_Cerebellum	2	3.3547e-17	2	1.15046	1.15046	1.15046	3.14018e-16	1	0
ENSG00000174695.9	TMEM167A	0.249967	13	1	0.0987777	Brain_Cerebellar_Hemisphere	0.440944	Brain_Hippocampus	12.6373	3.53521e-17	12.6373	-1.65081	-0.7706	-1.13687	0.260107	1	0
ENSG00000248099.3	INSL3	0.250053	13	4	0.0182426	Brain_Caudate_basal_ganglia	0.391226	Brain_Amygdala	9.87711	8.0248e-17	0.422976	-2.36066	-0.857397	-1.76325	0.456848	4	0
ENSG00000140259.6	MFAP1	0.250111	13	1	0.250111	Brain_Hypothalamus	0.250111	Brain_Cerebellum	13	6.25255e-18	13	-1.15008	-1.15008	-1.15008	1.28198e-16	1	0
ENSG00000254685.6	FPGT	0.250365	12	2	0.103717	Brain_Amygdala	0.94704	Brain_Nucleus_accumbens_basal_ganglia	10.2898	6.42852e-19	1.49334	-0.066425	1.62709	1.33028	0.484219	2	0
ENSG00000150054.18	MPP7	0.250377	8	5	0.0451035	Brain_Amygdala	0.982855	Brain_Cerebellum	3.8091	2.67279e-17	0.22612	-2.00369	0.752592	-0.521221	0.829622	5	0
ENSG00000167034.9	NKX3-1	0.250419	13	3	0.243586	Brain_Substantia_nigra	0.945756	Brain_Frontal_Cortex_BA9	9.60852	4.14777e-17	1.25608	-1.16607	0.883851	-0.320123	0.730631	3	0
ENSG00000137825.10	ITPKA	0.250439	11	2	0.0757301	Brain_Putamen_basal_ganglia	0.251817	Brain_Hypothalamus	9.6143	1.5856e-32	1.27858	1.14595	1.77602	1.2198	0.192414	2	0
ENSG00000274367.1	LA16c-380H5.6	0.250481	9	5	0.019226	Brain_Hippocampus	0.940338	Brain_Caudate_basal_ganglia	5.19414	6.68922e-34	0.185128	-2.34112	0.488302	-0.283203	0.881725	5	0
ENSG00000188732.10	FAM221A	0.250522	13	2	0.118397	Brain_Cerebellum	0.851163	Brain_Nucleus_accumbens_basal_ganglia	11.2256	4.35395e-17	1.44035	-1.12911	1.56154	-0.377165	0.865535	2	0
ENSG00000260136.5	CTD-2270L9.4	0.250547	12	2	0.100148	Brain_Cerebellum	0.96396	Brain_Cortex	10.0648	7.33871e-19	1.76054	-1.64414	0.411214	-0.273799	0.626981	2	0
ENSG00000076826.9	CAMSAP3	0.250652	12	2	0.23611	Brain_Frontal_Cortex_BA9	0.993492	Brain_Caudate_basal_ganglia	11.4531	1.39373e-17	0.442375	-0.0787665	1.18477	0.0645518	0.356417	2	0
ENSG00000155265.10	GOLGA7B	0.250859	12	2	0.100795	Brain_Amygdala	0.984584	Brain_Cortex	8.04714	3.23783e-32	3.95286	-1.64101	1.64101	0.738358	1.18085	2	0
ENSG00000124614.13	RPS10	0.250881	13	4	0.0234781	Brain_Hypothalamus	0.438548	Brain_Cerebellar_Hemisphere	9.76223	3.64201e-17	0.597405	0.774647	2.26556	1.6235	0.5029	4	0
ENSG00000118007.12	STAG1	0.250911	12	2	0.0318445	Brain_Hippocampus	0.829226	Brain_Substantia_nigra	10.3986	3.32662e-18	1.26246	-2.14636	0.671555	0.12033	0.730493	2	0
ENSG00000113734.17	BNIP1	0.250984	13	2	0.147501	Brain_Cerebellar_Hemisphere	0.439055	Brain_Hypothalamus	12.4352	3.15401e-17	0.47079	-1.44842	-0.773791	-0.972492	0.261478	2	0
ENSG00000197070.13	ARRDC1	0.251017	13	2	0.138719	Brain_Spinal_cord_cervical_c-1	0.937363	Brain_Amygdala	12.024	2.11203e-17	0.539924	-1.48058	-0.0785849	-0.727378	0.371129	2	0
ENSG00000223510.6	CDRT15	0.251125	2	2	0.221234	Brain_Cerebellar_Hemisphere	0.957694	Brain_Cerebellum	1.65334	0.34666	0.34666	-1.22325	0.0530471	-0.585103	0.902481	2	0
ENSG00000203907.9	OOEP	0.251141	1	1	0.251141	Brain_Substantia_nigra	0.251141	Brain_Substantia_nigra	1	1	1	-1.14758	-1.14758	-1.14758	#N/A	1	0
ENSG00000155592.15	ZKSCAN2	0.251171	10	3	0.118373	Brain_Cerebellar_Hemisphere	0.852075	Brain_Hypothalamus	7.49053	4.49757e-17	0.500095	-1.56164	-0.186472	-0.761903	0.577464	3	0
ENSG00000012223.12	LTF	0.25121	11	1	0.254042	Brain_Hippocampus	0.264284	Brain_Cerebellar_Hemisphere	10.7888	3.06012e-19	10.7888	-1.14059	-1.11632	-1.13637	0.00684244	1	0
ENSG00000147535.16	PLPP5	0.251369	13	2	0.112048	Brain_Spinal_cord_cervical_c-1	0.654142	Brain_Amygdala	11.9433	4.70476e-18	1.05666	-1.55229	1.58905	-1.14023	0.986785	2	0
ENSG00000171488.14	LRRC8C	0.251373	10	3	0.174708	Brain_Anterior_cingulate_cortex_BA24	0.936554	Brain_Putamen_basal_ganglia	7.95195	6.22257e-17	0.522268	-1.35723	0.360944	-0.184911	0.716916	3	0
ENSG00000179776.17	CDH5	0.251379	9	3	0.127428	Brain_Substantia_nigra	0.581431	Brain_Hippocampus	7.44325	6.16709e-17	0.265716	-1.52432	0.913607	0.400446	0.854946	3	0
ENSG00000204619.7	PPP1R11	0.251431	10	6	0.07262	Brain_Frontal_Cortex_BA9	0.928736	Brain_Hypothalamus	3.3662	2.26133e-18	0.156926	-1.79521	1.45601	0.241462	1.12422	6	0
ENSG00000178033.5	FAM26E	0.251475	6	2	0.11561	Brain_Nucleus_accumbens_basal_ganglia	0.463025	Brain_Hippocampus	3.38998	2.49951e-17	2.61002	-1.57347	-0.733875	-1.15367	0.459865	2	0
ENSG00000272748.1	RP11-222G7.2	0.251508	9	1	0.251508	Brain_Hippocampus	0.251508	Brain_Cerebellum	9	3.45693e-33	9	1.14669	1.14669	1.14669	1.11022e-16	1	0
ENSG00000130349.9	C6orf203	0.251528	13	4	0.0273819	Brain_Putamen_basal_ganglia	0.755428	Brain_Frontal_Cortex_BA9	8.33414	6.85402e-18	0.79	-2.20603	1.76327	-0.351469	1.49909	4	0
ENSG00000112651.11	MRPL2	0.251562	13	1	0.226323	Brain_Frontal_Cortex_BA9	0.274719	Brain_Amygdala	12.9997	9.48738e-18	12.9997	-1.20989	-1.09226	-1.14655	0.0610329	1	0
ENSG00000179082.3	C9orf106	0.251601	8	5	0.0695957	Brain_Cerebellum	0.489679	Brain_Caudate_basal_ganglia	4.23059	8.5012e-17	0.157701	-1.12893	1.81453	1.16048	1.02276	5	0
ENSG00000164291.16	ARSK	0.251695	10	1	0.184367	Brain_Frontal_Cortex_BA9	0.348403	Brain_Cerebellar_Hemisphere	9.6494	1.98151e-17	9.6494	0.937692	1.32743	1.12551	0.116127	1	0
ENSG00000274292.1	RP11-347I19.7	0.251721	11	1	0.216978	Brain_Putamen_basal_ganglia	0.278947	Brain_Cerebellum	10.9125	6.04629e-17	10.9125	-1.2346	-1.08269	-1.14169	0.0526525	1	0
ENSG00000164344.15	KLKB1	0.251825	13	2	0.184323	Brain_Putamen_basal_ganglia	0.780866	Brain_Hippocampus	11.5782	2.44871e-17	1.158	-0.960496	1.32756	0.902805	0.660078	2	0
ENSG00000220205.8	VAMP2	0.252112	13	1	0.197152	Brain_Putamen_basal_ganglia	0.309125	Brain_Nucleus_accumbens_basal_ganglia	12.7506	2.55838e-17	12.7506	1.01706	1.28971	1.13477	0.122388	1	0
ENSG00000152208.12	GRID2	0.252129	2	2	0.0994127	Brain_Substantia_nigra	0.113109	Brain_Spinal_cord_cervical_c-1	1.9111	0.0888993	0.0888993	1.58437	1.64771	1.61604	0.044783	2	0
ENSG00000178761.14	FAM219B	0.252129	7	1	0.119673	Brain_Spinal_cord_cervical_c-1	0.286809	Brain_Cerebellar_Hemisphere	6.81067	1.13689e-17	6.81067	-1.55615	-1.06515	-1.13529	0.18558	1	0
ENSG00000157778.8	PSMG3	0.252152	12	3	0.0468737	Brain_Amygdala	0.853691	Brain_Anterior_cingulate_cortex_BA24	5.65889	5.81093e-18	2.20194	-1.98744	0.672197	-0.660982	0.679514	3	0
ENSG00000042753.11	AP2S1	0.25217	6	4	0.0693222	Brain_Frontal_Cortex_BA9	0.629683	Brain_Amygdala	3.14101	3.83802e-18	0.781377	-0.706523	1.81631	0.138997	1.03365	4	0
ENSG00000117152.13	RGS4	0.252237	10	4	0.0315824	Brain_Cortex	0.903574	Brain_Cerebellum	5.16539	3.8967e-17	0.810172	-1.27631	2.14966	-0.197164	1.21212	4	0
ENSG00000196565.13	HBG2	0.252316	7	4	0.054005	Brain_Anterior_cingulate_cortex_BA24	0.89774	Brain_Cerebellar_Hemisphere	4.06712	1.06654e-16	0.529447	-1.9268	1.86694	0.019859	1.11573	4	0
ENSG00000123268.8	ATF1	0.252477	13	3	0.0527947	Brain_Nucleus_accumbens_basal_ganglia	0.513667	Brain_Hypothalamus	8.85956	1.1216e-17	0.437542	-1.22899	1.9366	0.996419	1.00562	3	0
ENSG00000110104.11	CCDC86	0.252513	12	5	0.0715079	Brain_Hypothalamus	0.826325	Brain_Amygdala	7.36164	7.76954e-19	0.350872	-1.80224	0.411074	-0.430548	0.6868	5	0
ENSG00000259031.1	CTD-2062F14.3	0.252517	9	2	0.0750058	Brain_Cerebellum	0.976582	Brain_Putamen_basal_ganglia	7.86022	1.73352e-17	0.999489	-1.78043	-0.0293538	-1.46542	0.548658	2	0
ENSG00000277987.1	RP11-167B3.3	0.252521	1	1	0.252521	Brain_Caudate_basal_ganglia	0.252521	Brain_Caudate_basal_ganglia	1	1	1	-1.14425	-1.14425	-1.14425	#N/A	1	0
ENSG00000143851.15	PTPN7	0.252526	9	4	0.152332	Brain_Amygdala	0.676081	Brain_Putamen_basal_ganglia	4.76087	2.0113e-17	0.175582	-1.43134	1.239	-0.502255	0.920237	4	0
ENSG00000150540.13	HNMT	0.252537	13	3	0.0628475	Brain_Substantia_nigra	0.573179	Brain_Cerebellum	5.91479	3.1546e-19	2.44715	-1.86027	1.86027	0.683263	1.2123	3	0
ENSG00000260884.1	AC009120.5	0.252656	6	3	0.0468563	Brain_Nucleus_accumbens_basal_ganglia	0.994903	Brain_Caudate_basal_ganglia	3.97828	1.86589e-17	0.940031	-0.374798	1.9876	0.339317	0.848047	3	0
ENSG00000144840.8	RABL3	0.252675	9	2	0.0986905	Brain_Frontal_Cortex_BA9	0.903589	Brain_Hippocampus	7.07712	9.72709e-34	1.92288	-1.65124	-0.121129	-1.31121	0.674713	2	0
ENSG00000170522.9	ELOVL6	0.252707	2	2	0.128835	Brain_Amygdala	0.534668	Brain_Hypothalamus	1.02999	0.970005	0.970005	-0.620895	1.51871	0.448909	1.51293	2	0
ENSG00000159251.6	ACTC1	0.252767	3	2	0.0972212	Brain_Hippocampus	0.983267	Brain_Cortex	2.00052	7.85046e-17	0.999484	-1.65848	-0.020973	-1.11264	0.945413	2	0
ENSG00000242612.6	DECR2	0.252787	13	2	0.15777	Brain_Spinal_cord_cervical_c-1	0.737228	Brain_Hypothalamus	11.7874	6.07125e-17	0.6223	0.335526	1.41261	0.666596	0.337202	2	0
ENSG00000185008.17	ROBO2	0.252799	10	1	0.252799	Brain_Cerebellar_Hemisphere	0.252799	Brain_Amygdala	10	6.73018e-18	10	1.14358	1.14358	1.14358	1.95825e-16	1	0
ENSG00000168434.12	COG7	0.252866	12	2	0.0979941	Brain_Nucleus_accumbens_basal_ganglia	0.698049	Brain_Cerebellar_Hemisphere	10.1743	3.74015e-17	1.79991	-1.65466	0.387956	-1.39764	0.613195	2	0
ENSG00000136933.16	RABEPK	0.252866	12	3	0.0250733	Brain_Caudate_basal_ganglia	0.614118	Brain_Hippocampus	10.0405	2.84501e-17	0.766786	-1.3355	2.24027	0.881962	0.947348	3	0
ENSG00000159761.14	C16orf86	0.252868	5	2	0.122959	Brain_Cortex	0.848803	Brain_Cerebellum	3.75875	3.48662e-19	1.24125	-1.54247	-0.190645	-0.731376	0.740426	2	0
ENSG00000099840.13	IZUMO4	0.252945	4	3	0.0440943	Brain_Cerebellar_Hemisphere	0.963003	Brain_Hippocampus	2.00109	2.93571e-17	0.908623	-2.01319	0.0463854	-1.0422	1.12531	3	0
ENSG00000197386.10	HTT	0.252967	10	5	0.0673671	Brain_Amygdala	0.616972	Brain_Hypothalamus	5.87424	2.84558e-17	0.501166	-1.13252	1.82922	0.771073	0.780749	5	0
ENSG00000272695.1	GAS6-AS2	0.253075	6	2	0.125715	Brain_Hypothalamus	0.739977	Brain_Amygdala	3.97351	4.51286e-18	1.90351	-1.53122	-0.331884	-0.765959	0.598102	2	0
ENSG00000220008.3	LINGO3	0.253101	5	2	0.104452	Brain_Hippocampus	0.95711	Brain_Nucleus_accumbens_basal_ganglia	4.03794	4.37549e-17	0.962064	-1.62364	0.0537803	-1.28816	0.750167	2	0
ENSG00000169016.16	E2F6	0.253118	6	3	0.0468714	Brain_Cortex	0.936685	Brain_Cerebellum	3.34644	3.14133e-18	0.790993	-1.98746	1.98746	-0.307982	1.48899	3	0
ENSG00000092931.11	MFSD11	0.253217	7	3	0.0440695	Brain_Cerebellum	0.914511	Brain_Caudate_basal_ganglia	4.6194	1.99638e-18	0.758395	-2.01343	-0.107351	-1.317	0.768354	3	0
ENSG00000165512.4	ZNF22	0.253297	13	3	0.0561826	Brain_Spinal_cord_cervical_c-1	0.911249	Brain_Cortex	9.85253	4.81176e-18	0.801654	-0.16973	1.90962	0.493872	0.785418	3	0
ENSG00000272970.1	RP11-329B9.4	0.253301	13	5	0.0249063	Brain_Substantia_nigra	0.432047	Brain_Spinal_cord_cervical_c-1	8.78915	0.0029265	0.314118	0.785693	2.24285	1.34132	0.449852	5	0
ENSG00000108561.8	C1QBP	0.253617	10	5	0.10231	Brain_Anterior_cingulate_cortex_BA24	0.995764	Brain_Hypothalamus	6.20449	7.35984e-18	0.236335	-0.314883	1.63376	0.396284	0.892903	5	0
ENSG00000174684.6	B4GAT1	0.253621	7	3	0.412377	Brain_Amygdala	0.760912	Brain_Caudate_basal_ganglia	5.15892	5.02825e-17	0.277073	-0.819718	0.304283	-0.602443	0.410628	3	0
ENSG00000256537.4	SMIM10L1	0.25368	13	2	0.10255	Brain_Frontal_Cortex_BA9	0.567057	Brain_Spinal_cord_cervical_c-1	7.74201	3.31586e-17	4.834	-1.63262	0.621684	-1.00408	0.594346	2	0
ENSG00000172828.12	CES3	0.253851	13	2	0.120657	Brain_Cortex	0.36371	Brain_Nucleus_accumbens_basal_ganglia	10.7191	3.29576e-17	2.28091	-1.55202	-0.908319	-1.04467	0.258943	2	0
ENSG00000169758.12	TMEM266	0.253883	2	2	0.116562	Brain_Cortex	0.915091	Brain_Anterior_cingulate_cortex_BA24	1.25721	0.742786	0.742786	0.106619	1.56937	0.837995	1.03432	2	0
ENSG00000144369.12	FAM171B	0.253888	11	3	0.421254	Brain_Hypothalamus	0.995227	Brain_Caudate_basal_ganglia	8.3752	1.17165e-17	0.518037	-0.804248	0.686965	-0.173387	0.632571	3	0
ENSG00000260025.1	RP11-490M8.1	0.253901	4	2	0.109764	Brain_Putamen_basal_ganglia	0.410099	Brain_Caudate_basal_ganglia	3.57863	8.39532e-19	0.421375	0.82372	1.59925	1.0176	0.387767	2	0
ENSG00000130338.12	TULP4	0.253903	9	3	0.0217677	Brain_Hypothalamus	0.603405	Brain_Frontal_Cortex_BA9	7.08306	5.59517e-17	0.506046	-2.2944	1.59071	-0.506595	1.29331	3	0
ENSG00000109956.12	B3GAT1	0.253943	10	6	0.0144894	Brain_Hippocampus	0.752981	Brain_Cerebellum	4.17481	6.79005e-17	0.369526	-1.56018	2.4449	0.845308	1.3604	6	0
ENSG00000100341.11	PNPLA5	0.254144	11	4	0.0396956	Brain_Hippocampus	0.703691	Brain_Frontal_Cortex_BA9	7.55722	2.35325e-17	0.307112	-2.0569	0.450663	-0.747617	0.813992	4	0
ENSG00000124466.8	LYPD3	0.254167	11	3	0.0649005	Brain_Anterior_cingulate_cortex_BA24	0.952148	Brain_Caudate_basal_ganglia	8.38045	1.50976e-17	0.280957	-0.205387	1.84594	0.796266	0.779074	3	0
ENSG00000268941.2	LINC01711	0.254173	5	2	0.102416	Brain_Cerebellar_Hemisphere	0.189249	Brain_Cerebellum	4.81461	4.85846e-34	0.18539	-1.63325	-1.3128	-1.37689	0.143308	2	0
ENSG00000137252.9	HCRTR2	0.254233	5	3	0.0476563	Brain_Spinal_cord_cervical_c-1	0.547993	Brain_Anterior_cingulate_cortex_BA24	3.45583	1.1432e-16	0.586435	-1.34898	1.98042	0.545726	1.43641	3	0
ENSG00000116771.5	AGMAT	0.254238	13	2	0.101923	Brain_Cerebellar_Hemisphere	0.822379	Brain_Caudate_basal_ganglia	10.4417	4.78564e-17	2.47686	-0.309642	1.6356	0.567578	0.632639	2	0
ENSG00000272744.1	RP11-367N14.3	0.254242	10	2	0.0975633	Brain_Putamen_basal_ganglia	0.790087	Brain_Frontal_Cortex_BA9	9.00005	1.56541e-16	0.999946	-0.266197	1.65678	1.44509	0.601594	2	0
ENSG00000272797.1	RP11-368I23.3	0.254324	12	3	0.181923	Brain_Frontal_Cortex_BA9	0.703327	Brain_Nucleus_accumbens_basal_ganglia	8.82248	3.80205e-18	0.75114	-1.33486	0.998533	0.331902	0.938352	3	0
ENSG00000232300.1	FAM215B	0.254343	1	1	0.254343	Brain_Cerebellum	0.254343	Brain_Cerebellum	1	1	1	1.13986	1.13986	1.13986	#N/A	1	0
ENSG00000170231.15	FABP6	0.254364	10	2	0.247342	Brain_Putamen_basal_ganglia	0.952646	Brain_Nucleus_accumbens_basal_ganglia	8.89486	7.09109e-17	0.785029	-1.09282	1.15683	-0.39545	0.898177	2	0
ENSG00000167562.12	ZNF701	0.254438	7	2	0.1025	Brain_Cerebellar_Hemisphere	0.866518	Brain_Anterior_cingulate_cortex_BA24	6.00434	4.19211e-18	0.99566	-0.168084	1.63285	0.0891932	0.68069	2	0
ENSG00000197599.12	CCDC154	0.254588	13	3	0.177233	Brain_Spinal_cord_cervical_c-1	0.985238	Brain_Cerebellar_Hemisphere	11.189	0.000476698	0.383051	-0.954413	1.34932	-0.443093	0.617242	3	0
ENSG00000198574.5	SH2D1B	0.254629	2	1	0.251466	Brain_Amygdala	0.25785	Brain_Frontal_Cortex_BA9	1.99987	0.000126825	1.99987	1.13149	1.14679	1.13914	0.0108231	1	0
ENSG00000150995.18	ITPR1	0.25472	4	1	0.25472	Brain_Substantia_nigra	0.25472	Brain_Caudate_basal_ganglia	4	8.36458e-50	4	1.13896	1.13896	1.13896	2.56395e-16	1	0
ENSG00000250415.1	CTC-461F20.1	0.254812	6	2	0.103179	Brain_Hypothalamus	0.467142	Brain_Cerebellar_Hemisphere	4.65048	1.08062e-17	1.27464	0.727137	1.62963	1.41379	0.371233	2	0
ENSG00000227676.3	LINC01068	0.255067	2	1	0.249091	Brain_Cerebellum	0.276025	Brain_Cerebellar_Hemisphere	1.94	0.0600005	1.94	-1.15256	-1.08929	-1.12093	0.0447368	1	0
ENSG00000140553.17	UNC45A	0.255094	3	3	0.055795	Brain_Cerebellar_Hemisphere	0.72561	Brain_Putamen_basal_ganglia	1.90288	0.117233	0.117233	-1.91263	0.35097	-1.13466	1.28708	3	0
ENSG00000140968.10	IRF8	0.255314	10	6	0.132045	Brain_Amygdala	0.738277	Brain_Spinal_cord_cervical_c-1	3.92603	2.18589e-17	0.35718	-1.50608	1.17418	-0.539599	0.877984	6	0
ENSG00000148481.13	MINDY3	0.255393	12	2	0.0969058	Brain_Cerebellum	0.969589	Brain_Putamen_basal_ganglia	9.92792	4.34911e-19	2.07208	-0.0381241	1.66004	1.37038	0.640475	2	0
ENSG00000131379.9	C3orf20	0.255404	12	2	0.0808206	Brain_Substantia_nigra	0.742277	Brain_Caudate_basal_ganglia	10.0148	1.63562e-17	1.62779	-1.74594	-0.32884	-1.06091	0.462765	2	0
ENSG00000168386.18	FILIP1L	0.255426	1	1	0.255426	Brain_Anterior_cingulate_cortex_BA24	0.255426	Brain_Anterior_cingulate_cortex_BA24	1	1	1	-1.13727	-1.13727	-1.13727	#N/A	1	0
ENSG00000172428.10	COPS9	0.255526	7	3	0.125686	Brain_Caudate_basal_ganglia	0.507033	Brain_Substantia_nigra	4.52503	6.33211e-19	0.380198	-1.06436	1.53134	0.583444	1.15827	3	0
ENSG00000163637.12	PRICKLE2	0.255551	10	3	0.158124	Brain_Spinal_cord_cervical_c-1	0.449656	Brain_Caudate_basal_ganglia	8.32368	8.6411e-18	0.735231	-0.755989	1.41141	0.982418	0.631866	3	0
ENSG00000104660.17	LEPROTL1	0.255583	13	3	0.082339	Brain_Cerebellar_Hemisphere	0.771983	Brain_Spinal_cord_cervical_c-1	9.39602	5.56282e-17	0.636398	-1.73727	-0.289782	-1.09766	0.359685	3	0
ENSG00000059145.18	UNKL	0.255605	2	2	0.112759	Brain_Nucleus_accumbens_basal_ganglia	0.795719	Brain_Cerebellar_Hemisphere	1.42653	0.573467	0.573467	-1.58591	-0.258892	-0.922402	0.938345	2	0
ENSG00000189057.10	FAM111B	0.255615	1	1	0.255615	Brain_Spinal_cord_cervical_c-1	0.255615	Brain_Spinal_cord_cervical_c-1	1	1	1	-1.13682	-1.13682	-1.13682	#N/A	1	0
ENSG00000164591.13	MYOZ3	0.255634	13	2	0.0827089	Brain_Cortex	0.672232	Brain_Amygdala	10.0015	1.38507e-17	2.96783	-1.73518	-0.423086	-0.692477	0.515184	2	0
ENSG00000169397.3	RNASE3	0.255679	10	4	0.0555169	Brain_Putamen_basal_ganglia	0.642457	Brain_Cortex	7.28316	5.80353e-18	0.611162	-1.91481	-0.464266	-1.13891	0.342959	4	0
ENSG00000013016.15	EHD3	0.255731	13	6	0.00541603	Brain_Frontal_Cortex_BA9	0.891087	Brain_Cortex	4.96097	2.33657e-18	0.191869	-2.78119	0.56795	-0.907163	1.16089	6	0
ENSG00000129355.6	CDKN2D	0.255797	11	1	0.234874	Brain_Caudate_basal_ganglia	0.420708	Brain_Cortex	10.6441	9.70198e-18	10.6441	-1.1879	-0.805194	-1.11428	0.14844	1	0
ENSG00000277586.2	NEFL	0.255798	13	2	0.0887602	Brain_Cerebellar_Hemisphere	0.954177	Brain_Hypothalamus	8.76341	8.24067e-17	3.89668	-1.70197	0.351307	-0.426223	0.880507	2	0
ENSG00000117625.13	RCOR3	0.255886	10	5	0.0346438	Brain_Caudate_basal_ganglia	0.373058	Brain_Frontal_Cortex_BA9	5.04252	6.27054e-18	0.710225	-2.1125	1.11732	-1.32254	0.923545	5	0
ENSG00000259207.7	ITGB3	0.255893	12	4	0.0387171	Brain_Caudate_basal_ganglia	0.907807	Brain_Cortex	6.95212	9.1303e-19	0.553957	-0.89384	2.06718	0.39667	0.859299	4	0
ENSG00000166435.15	XRRA1	0.255959	13	1	0.245033	Brain_Cortex	0.271322	Brain_Caudate_basal_ganglia	12.8987	2.93057e-18	12.8987	-1.1625	-1.10002	-1.13154	0.0165196	1	0
ENSG00000005469.11	CROT	0.255979	7	2	0.142715	Brain_Spinal_cord_cervical_c-1	0.761463	Brain_Anterior_cingulate_cortex_BA24	4.0108	1.06246e-32	2.96332	-1.46576	0.839469	-0.815305	0.975705	2	0
ENSG00000075790.10	BCAP29	0.255994	13	5	0.102184	Brain_Anterior_cingulate_cortex_BA24	0.711386	Brain_Putamen_basal_ganglia	7.5876	1.89352e-17	0.316469	-1.53835	1.63436	0.00126453	1.02572	5	0
ENSG00000143379.12	SETDB1	0.256038	4	1	0.256038	Brain_Anterior_cingulate_cortex_BA24	0.256038	Brain_Anterior_cingulate_cortex_BA24	4	3.92663e-80	4	-1.1358	-1.1358	-1.1358	0	1	0
ENSG00000263508.5	RP11-963H4.3	0.256045	13	4	0.0574389	Brain_Caudate_basal_ganglia	0.889816	Brain_Frontal_Cortex_BA9	9.69966	8.08343e-18	0.421127	-0.63847	1.89996	1.24498	0.717116	4	0
ENSG00000166225.8	FRS2	0.256143	10	3	0.0851134	Brain_Spinal_cord_cervical_c-1	0.801971	Brain_Nucleus_accumbens_basal_ganglia	5.33726	1.20938e-17	1.76723	-0.355559	1.72176	0.850212	0.772448	3	0
ENSG00000155868.7	MED7	0.25618	11	2	0.230665	Brain_Cerebellum	0.51981	Brain_Caudate_basal_ganglia	9.06167	2.06835e-18	1.81891	-1.19865	1.17324	0.379128	1.01387	2	0
ENSG00000179833.4	SERTAD2	0.256324	9	2	0.100794	Brain_Caudate_basal_ganglia	0.45104	Brain_Anterior_cingulate_cortex_BA24	8.14618	5.42705e-20	0.853817	-1.64102	0.753682	-0.517305	0.776916	2	0
ENSG00000088992.17	TESC	0.256328	11	6	0.0277647	Brain_Hypothalamus	0.938397	Brain_Frontal_Cortex_BA9	4.92551	1.97676e-16	0.215299	-0.224608	2.2006	0.958529	0.908376	6	0
ENSG00000169612.3	FAM103A1	0.256378	13	1	0.000482461	Brain_Cerebellar_Hemisphere	0.39447	Brain_Spinal_cord_cervical_c-1	12.549	3.38564e-17	12.549	-3.49031	-0.851539	-1.14075	0.723029	1	0
ENSG00000150459.12	SAP18	0.256389	9	3	0.0957912	Brain_Cerebellar_Hemisphere	0.921432	Brain_Anterior_cingulate_cortex_BA24	6.74403	2.77966e-17	0.808983	-0.0986299	1.66561	0.995485	0.804393	3	0
ENSG00000017427.15	IGF1	0.256445	1	1	0.256445	Brain_Amygdala	0.256445	Brain_Amygdala	1	1	1	1.13483	1.13483	1.13483	#N/A	1	0
ENSG00000159592.10	GPBP1L1	0.256507	13	3	0.0561646	Brain_Caudate_basal_ganglia	0.73485	Brain_Spinal_cord_cervical_c-1	8.57917	7.51674e-18	0.539696	-0.338681	1.90976	1.15014	1.03638	3	0
ENSG00000251387.1	CTB-35F21.3	0.256565	2	1	0.256565	Brain_Cerebellum	0.256565	Brain_Spinal_cord_cervical_c-1	2	3.3547e-17	2	-1.13455	1.13455	2.22045e-16	1.60449	1	0
ENSG00000185499.16	MUC1	0.256614	11	3	0.056288	Brain_Hippocampus	0.855292	Brain_Cortex	5.97752	4.03916e-19	0.641325	0.182371	1.9088	1.16733	0.785514	3	0
ENSG00000197124.11	ZNF682	0.25666	11	1	0.209056	Brain_Caudate_basal_ganglia	0.628559	Brain_Anterior_cingulate_cortex_BA24	10.4076	5.39072e-17	10.4076	0.483757	1.25617	1.09917	0.218795	1	0
ENSG00000144331.18	ZNF385B	0.256872	7	3	0.0642131	Brain_Amygdala	0.640655	Brain_Nucleus_accumbens_basal_ganglia	4.04564	3.17755e-18	0.975357	-1.8507	1.8507	0.675632	1.4052	3	0
ENSG00000168282.5	MGAT2	0.256916	9	1	0.256916	Brain_Anterior_cingulate_cortex_BA24	0.256916	Brain_Amygdala	9	2.41481e-17	9	-1.13371	1.13371	0.125968	1.19504	1	0
ENSG00000170011.13	MYRIP	0.256956	6	3	0.137411	Brain_Anterior_cingulate_cortex_BA24	0.267061	Brain_Cerebellum	4.11014	1.93679e-34	0.847159	-1.10986	1.4855	1.04075	1.05398	3	0
ENSG00000127990.15	SGCE	0.256975	2	1	0.256975	Brain_Caudate_basal_ganglia	0.256975	Brain_Caudate_basal_ganglia	2	3.3547e-17	2	-1.13357	-1.13357	-1.13357	0	1	0
ENSG00000084453.16	SLCO1A2	0.256979	2	2	0.156591	Brain_Cerebellar_Hemisphere	0.385369	Brain_Caudate_basal_ganglia	1.01776	0.982239	0.982239	-1.41663	0.868046	-0.274293	1.61551	2	0
ENSG00000035681.7	NSMAF	0.257025	8	3	0.185367	Brain_Caudate_basal_ganglia	0.832988	Brain_Frontal_Cortex_BA9	5.41225	2.19127e-17	0.228647	-1.32441	0.77544	-0.489204	0.819631	3	0
ENSG00000197555.9	SIPA1L1	0.257106	3	1	0.257106	Brain_Amygdala	0.257106	Brain_Amygdala	3	8.19533e-17	3	-1.13326	1.13326	-0.377753	1.30857	1	0
ENSG00000223382.4	LINC01778	0.257126	12	3	0.0778291	Brain_Frontal_Cortex_BA9	0.556747	Brain_Substantia_nigra	7.35448	4.57913e-18	1.18619	-1.42662	1.76342	0.889176	0.819918	3	0
ENSG00000249859.9	PVT1	0.25728	6	5	0.0363891	Brain_Cortex	0.799695	Brain_Frontal_Cortex_BA9	3.34276	1.47983e-32	0.288984	-2.09255	0.45673	-0.625227	0.84686	5	0
ENSG00000072415.8	MPP5	0.25729	13	3	0.0617181	Brain_Putamen_basal_ganglia	0.761681	Brain_Anterior_cingulate_cortex_BA24	7.51275	1.35847e-17	2.34938	-1.86832	1.84746	-0.512536	1.33988	3	0
ENSG00000196812.4	ZSCAN16	0.257382	12	4	0.0716205	Brain_Cerebellum	0.599289	Brain_Frontal_Cortex_BA9	7.59613	1.60452e-17	0.279598	-1.80152	1.76204	-0.00744648	1.23071	4	0
ENSG00000267838.2	AC008746.12	0.257391	13	2	0.0354359	Brain_Putamen_basal_ganglia	0.272272	Brain_Cortex	11.8471	7.20339e-17	0.926025	-2.10334	-1.09784	-1.51696	0.289822	2	0
ENSG00000164663.14	USP49	0.25741	8	2	0.183119	Brain_Cerebellar_Hemisphere	0.274726	Brain_Nucleus_accumbens_basal_ganglia	6.04229	2.06827e-17	1.95771	-1.33121	1.33121	-0.0524831	1.36941	2	0
ENSG00000176273.14	SLC35G1	0.257446	12	2	0.0775389	Brain_Putamen_basal_ganglia	0.367537	Brain_Frontal_Cortex_BA9	9.91946	4.34067e-18	1.94609	-1.76515	-0.901096	-1.46791	0.282766	2	0
ENSG00000145604.15	SKP2	0.257479	13	5	0.0757349	Brain_Hippocampus	0.764257	Brain_Hypothalamus	5.87987	1.64544e-17	0.432279	-1.77599	1.75514	-0.685263	1.07753	5	0
ENSG00000253214.1	RP11-1149M10.2	0.257582	11	2	0.112666	Brain_Cortex	0.297971	Brain_Caudate_basal_ganglia	7.86795	5.03832e-17	3.08484	1.04079	1.58632	1.31149	0.24988	2	0
ENSG00000117013.14	KCNQ4	0.257594	7	4	0.111606	Brain_Spinal_cord_cervical_c-1	0.87108	Brain_Cerebellum	4.57785	1.59282e-16	0.435749	-0.162287	1.59101	0.809248	0.666468	4	0
ENSG00000234444.9	ZNF736	0.257806	11	5	0.0922902	Brain_Anterior_cingulate_cortex_BA24	0.979579	Brain_Hippocampus	6.66159	7.30096e-17	0.240515	-1.68344	1.26135	-0.257561	0.81206	5	0
ENSG00000175416.12	CLTB	0.257979	10	3	0.121374	Brain_Hippocampus	0.168727	Brain_Spinal_cord_cervical_c-1	7.06723	7.59395e-36	0.414422	-1.54903	1.37631	-0.308004	1.45056	3	0
ENSG00000062822.12	POLD1	0.258004	4	1	0.258004	Brain_Putamen_basal_ganglia	0.258004	Brain_Frontal_Cortex_BA9	4	2.02361e-17	4	1.13112	1.13112	1.13112	3.39179e-16	1	0
ENSG00000241878.11	PISD	0.258007	12	4	0.00699961	Brain_Amygdala	0.204706	Brain_Caudate_basal_ganglia	9.16864	2.76647e-17	0.494077	-2.69686	-1.26826	-1.90119	0.427698	4	0
ENSG00000109771.15	LRP2BP	0.258089	13	3	0.248315	Brain_Caudate_basal_ganglia	0.868708	Brain_Substantia_nigra	11.1425	7.68329e-17	0.572183	-1.15445	0.657168	-0.495757	0.567742	3	0
ENSG00000128595.16	CALU	0.258224	7	2	0.221836	Brain_Spinal_cord_cervical_c-1	0.985525	Brain_Cerebellum	5.36414	1.88926e-35	1.48241	-1.22166	1.04447	-0.720812	0.905217	2	0
ENSG00000134954.14	ETS1	0.258256	5	2	0.11228	Brain_Caudate_basal_ganglia	0.813489	Brain_Amygdala	4.01935	9.71648e-81	0.980648	-1.58803	1.58803	0.682396	1.39774	2	0
ENSG00000203546.7	RP11-176H8.1	0.258266	13	1	0.2241	Brain_Frontal_Cortex_BA9	0.350558	Brain_Cerebellar_Hemisphere	12.5069	8.84089e-18	12.5069	-1.2157	-0.933508	-1.10765	0.139213	1	0
ENSG00000276600.4	RAB7B	0.258268	11	3	0.214724	Brain_Putamen_basal_ganglia	0.936831	Brain_Amygdala	8.39964	2.52222e-17	0.650793	-1.1698	1.24068	-0.626045	0.97513	3	0
ENSG00000261615.6	LINC01858	0.258313	3	1	0.130714	Brain_Caudate_basal_ganglia	0.354513	Brain_Hypothalamus	2.93946	1.47468e-34	2.93946	0.92587	1.51129	1.12101	0.337993	1	0
ENSG00000177732.8	SOX12	0.258328	2	2	0.133301	Brain_Hypothalamus	0.464792	Brain_Hippocampus	1.03872	0.961281	0.961281	0.730979	1.50121	1.1161	0.544637	2	0
ENSG00000121552.3	CSTA	0.258363	13	4	0.143168	Brain_Amygdala	0.962309	Brain_Spinal_cord_cervical_c-1	5.14781	2.64305e-19	1.00792	-1.4641	0.0472562	-1.25522	0.416608	4	0
ENSG00000105695.14	MAG	0.258385	3	1	0.258385	Brain_Caudate_basal_ganglia	0.258385	Brain_Caudate_basal_ganglia	3	4.79508e-17	3	-1.13022	-1.13022	-1.13022	0	1	0
ENSG00000163939.18	PBRM1	0.258389	10	2	0.0982217	Brain_Caudate_basal_ganglia	0.302524	Brain_Frontal_Cortex_BA9	9.59715	7.95804e-20	0.349304	-1.65354	1.65354	-0.988468	0.940679	2	0
ENSG00000127362.2	TAS2R3	0.258405	5	1	0.242826	Brain_Cerebellar_Hemisphere	0.271533	Brain_Frontal_Cortex_BA9	4.97081	6.5933e-17	4.97081	-1.16795	-1.09954	-1.12691	0.0374714	1	0
ENSG00000272630.1	RP11-344N10.5	0.258459	13	2	0.0788787	Brain_Putamen_basal_ganglia	0.329235	Brain_Substantia_nigra	12.1728	2.75083e-17	0.655361	-1.75723	-0.975656	-1.52101	0.246522	2	0
ENSG00000278619.4	MRM1	0.258479	9	3	0.251153	Brain_Hippocampus	0.939014	Brain_Amygdala	7.45436	3.04644e-17	0.304462	-1.10365	1.14755	-0.0758848	0.811035	3	0
ENSG00000196557.12	CACNA1H	0.258521	5	3	0.071704	Brain_Cerebellum	0.846697	Brain_Hippocampus	3.00289	7.46556e-17	0.992919	-0.193334	1.80099	0.792788	0.705173	3	0
ENSG00000185532.15	PRKG1	0.258567	11	4	0.031828	Brain_Substantia_nigra	0.83876	Brain_Cerebellar_Hemisphere	8.17471	7.57188e-17	0.543222	-0.894568	2.14656	-0.0953582	0.862667	4	0
ENSG00000122299.11	ZC3H7A	0.258589	12	2	0.629565	Brain_Amygdala	0.790975	Brain_Putamen_basal_ganglia	11.5707	2.18921e-20	0.428087	-0.453404	0.482339	0.342078	0.33003	2	0
ENSG00000170903.10	MSANTD4	0.25859	11	2	0.114132	Brain_Hippocampus	0.292214	Brain_Anterior_cingulate_cortex_BA24	10.0577	2.75758e-18	0.728274	-1.57989	-1.05328	-1.15052	0.194857	2	0
ENSG00000271943.1	RP11-222K16.1	0.258631	10	2	0.0749409	Brain_Cortex	0.30439	Brain_Putamen_basal_ganglia	8.97015	6.65157e-17	0.56078	1.02707	1.78083	1.39572	0.34443	2	0
ENSG00000235779.7	AC079779.5	0.258652	1	1	0.258652	Brain_Cerebellum	0.258652	Brain_Cerebellum	1	1	1	-1.12958	-1.12958	-1.12958	#N/A	1	0
ENSG00000277851.1	RP11-756G20.1	0.258744	7	2	0.0881879	Brain_Amygdala	0.273424	Brain_Hippocampus	6.64345	1.52792e-17	0.30173	1.09521	1.70504	1.44528	0.21819	2	0
ENSG00000166262.15	FAM227B	0.258759	12	5	0.0282423	Brain_Cerebellar_Hemisphere	0.997258	Brain_Putamen_basal_ganglia	8.27752	8.81254e-17	0.444044	-2.1939	0.612608	-1.41454	0.980508	5	0
ENSG00000090273.13	NUDC	0.258804	12	2	0.0980262	Brain_Substantia_nigra	0.79072	Brain_Hippocampus	10.3556	1.52863e-17	1.50616	-1.6545	0.472245	-0.474811	0.571852	2	0
ENSG00000100600.14	LGMN	0.258837	10	6	0.0689353	Brain_Nucleus_accumbens_basal_ganglia	0.957014	Brain_Caudate_basal_ganglia	4.12871	3.5302e-17	0.378136	-1.81884	1.56076	-0.226097	1.127	6	0
ENSG00000112701.17	SENP6	0.258906	13	2	0.301602	Brain_Anterior_cingulate_cortex_BA24	0.937722	Brain_Putamen_basal_ganglia	11.1903	3.76326e-17	1.66866	-0.701817	1.033	-0.0828576	0.61964	2	0
ENSG00000169181.12	GSG1L	0.258942	4	1	0.258942	Brain_Amygdala	0.258942	Brain_Hippocampus	4	3.2232e-17	4	-1.12889	1.12889	-0.564447	1.12889	1	0
ENSG00000278195.1	SSTR3	0.258977	9	4	0.0317793	Brain_Frontal_Cortex_BA9	0.656818	Brain_Hypothalamus	4.43165	1.13496e-19	0.614387	-2.14718	0.444542	-0.46659	0.75313	4	0
ENSG00000182853.11	VMO1	0.259017	12	2	0.101775	Brain_Spinal_cord_cervical_c-1	0.944495	Brain_Putamen_basal_ganglia	7.00261	3.39773e-18	4.99005	-1.63631	1.50123	-0.386429	1.10739	2	0
ENSG00000107742.12	SPOCK2	0.259336	12	2	0.108532	Brain_Spinal_cord_cervical_c-1	0.342706	Brain_Substantia_nigra	8.43664	3.26364e-18	3.28622	-1.60482	1.55987	0.0993835	1.29158	2	0
ENSG00000213888.3	LINC01521	0.259342	13	2	0.0842395	Brain_Putamen_basal_ganglia	0.282716	Brain_Cerebellum	10.6361	1.79857e-17	2.24159	1.07424	1.7266	1.34434	0.285782	2	0
ENSG00000174607.10	UGT8	0.259368	6	3	0.0524728	Brain_Spinal_cord_cervical_c-1	0.789675	Brain_Putamen_basal_ganglia	4.64208	5.81401e-17	0.340978	-1.93923	1.92954	-0.389029	1.86214	3	0
ENSG00000131791.7	PRKAB2	0.259501	13	3	0.0862186	Brain_Cerebellum	0.299205	Brain_Anterior_cingulate_cortex_BA24	9.06313	1.60524e-17	1.392	1.03814	1.71569	1.48394	0.216296	3	0
ENSG00000120438.11	TCP1	0.259594	13	3	0.159906	Brain_Caudate_basal_ganglia	0.844113	Brain_Spinal_cord_cervical_c-1	9.83148	8.60194e-18	0.992581	-0.827136	1.40539	0.600282	0.917729	3	0
ENSG00000177885.13	GRB2	0.259615	12	4	0.0888189	Brain_Anterior_cingulate_cortex_BA24	0.884455	Brain_Cortex	8.0363	1.87609e-20	0.892171	-1.70166	1.44484	0.318487	0.713657	4	0
ENSG00000166908.17	PIP4K2C	0.259639	13	4	0.0690318	Brain_Cerebellar_Hemisphere	0.84692	Brain_Substantia_nigra	8.01823	1.18704e-17	0.862837	-0.384041	1.81821	0.755815	0.693822	4	0
ENSG00000124523.15	SIRT5	0.259755	12	4	0.0359448	Brain_Hypothalamus	0.588336	Brain_Cerebellar_Hemisphere	7.01756	4.27631e-18	0.28679	-2.09755	-0.54125	-0.97921	0.523725	4	0
ENSG00000166477.12	LEO1	0.25986	9	1	0.217154	Brain_Anterior_cingulate_cortex_BA24	0.634383	Brain_Putamen_basal_ganglia	8.85294	2.6869e-17	8.85294	-1.23413	-0.475567	-1.11591	0.243857	1	0
ENSG00000117262.18	GPR89A	0.259881	8	2	0.115423	Brain_Caudate_basal_ganglia	0.903009	Brain_Cerebellar_Hemisphere	7.05179	5.13157e-18	0.948209	-1.57428	0.121861	-0.242483	0.549275	2	0
ENSG00000049449.8	RCN1	0.259917	12	1	0.259917	Brain_Caudate_basal_ganglia	0.259917	Brain_Amygdala	12	1.20161e-17	12	1.12659	1.12659	1.12659	1.33898e-16	1	0
ENSG00000154856.12	APCDD1	0.259918	9	6	0.0106336	Brain_Hypothalamus	0.835882	Brain_Nucleus_accumbens_basal_ganglia	5.04362	4.90029e-17	0.274656	-2.55452	-0.207163	-1.84223	0.805879	6	0
ENSG00000162444.11	RBP7	0.259928	12	3	0.0972654	Brain_Amygdala	0.999919	Brain_Spinal_cord_cervical_c-1	9.54956	6.03053e-17	1.10177	-1.65826	0.115468	-1.09345	0.723612	3	0
ENSG00000129562.10	DAD1	0.259943	13	3	0.0697863	Brain_Spinal_cord_cervical_c-1	0.749912	Brain_Substantia_nigra	11.0021	1.62592e-18	0.572749	-1.8133	0.318756	-1.35036	0.629567	3	0
ENSG00000237759.1	RP11-278H7.3	0.259965	2	2	0.476843	Brain_Cerebellar_Hemisphere	0.753881	Brain_Cerebellum	1.80184	0.198162	0.198162	-0.71139	0.313526	-0.198932	0.724725	2	0
ENSG00000008988.9	RPS20	0.260073	13	3	0.0355912	Brain_Cerebellum	0.417253	Brain_Anterior_cingulate_cortex_BA24	10.3144	1.67488e-17	0.653688	-2.10157	-0.811196	-1.59388	0.462464	3	0
ENSG00000135338.13	LCA5	0.260223	3	2	0.101189	Brain_Hypothalamus	0.968754	Brain_Nucleus_accumbens_basal_ganglia	2.00969	1.15705e-17	0.990311	-1.63912	0.0391705	-1.07969	0.968961	2	0
ENSG00000261617.1	LINC02177	0.260262	10	2	0.083187	Brain_Putamen_basal_ganglia	0.769404	Brain_Substantia_nigra	7.11464	0.00300528	2.47587	-1.73249	-0.293155	-1.30368	0.437269	2	0
ENSG00000179636.14	TPPP2	0.260283	2	2	0.177352	Brain_Caudate_basal_ganglia	0.266517	Brain_Nucleus_accumbens_basal_ganglia	1.13795	0.862055	0.862055	1.11112	1.34895	1.23004	0.168174	2	0
ENSG00000162896.5	PIGR	0.260348	10	2	0.170177	Brain_Cortex	0.835402	Brain_Frontal_Cortex_BA9	9.34043	1.09001e-17	0.659566	-1.37164	0.593051	0.0250355	0.6597	2	0
ENSG00000144566.10	RAB5A	0.260518	13	4	0.0267697	Brain_Substantia_nigra	0.540064	Brain_Nucleus_accumbens_basal_ganglia	8.8319	3.39277e-17	0.46181	-2.21486	-0.612716	-1.40761	0.495574	4	0
ENSG00000253250.2	C8orf88	0.260526	12	3	0.0583687	Brain_Anterior_cingulate_cortex_BA24	0.948259	Brain_Amygdala	6.85124	1.02774e-16	1.03411	-1.89292	0.554325	-0.881031	0.682259	3	0
ENSG00000142252.10	GEMIN7	0.260527	13	2	0.10836	Brain_Anterior_cingulate_cortex_BA24	0.153145	Brain_Cerebellar_Hemisphere	12.4713	7.08355e-19	0.467245	1.42851	1.60561	1.57147	0.0502913	2	0
ENSG00000124713.5	GNMT	0.260536	12	2	0.101162	Brain_Caudate_basal_ganglia	0.270096	Brain_Frontal_Cortex_BA9	11.2686	1.99431e-17	0.628224	-1.63924	-1.10284	-1.52409	0.159404	2	0
ENSG00000126870.15	WDR60	0.260608	13	3	0.104374	Brain_Frontal_Cortex_BA9	0.705922	Brain_Substantia_nigra	11.0799	4.00713e-17	0.443735	-1.62401	-0.377339	-1.09886	0.303645	3	0
ENSG00000133256.12	PDE6B	0.260635	7	4	0.125152	Brain_Hippocampus	0.689176	Brain_Hypothalamus	3.27753	5.29658e-32	0.757285	-1.5335	0.399973	-0.632853	0.772637	4	0
ENSG00000136026.13	CKAP4	0.260707	10	3	0.0767943	Brain_Hypothalamus	0.232872	Brain_Cerebellar_Hemisphere	8.39749	1.3089e-17	0.65912	-1.19299	1.7696	0.916549	1.13798	3	0
ENSG00000125449.6	ARMC7	0.260769	5	3	0.0943935	Brain_Hippocampus	0.268177	Brain_Putamen_basal_ganglia	3.5476	2.19076e-17	0.640595	1.10727	1.67266	1.55332	0.249718	3	0
ENSG00000169750.8	RAC3	0.260825	12	5	0.025446	Brain_Caudate_basal_ganglia	0.67641	Brain_Nucleus_accumbens_basal_ganglia	7.38752	2.26357e-17	0.409865	-2.23456	1.52857	-0.13546	1.5354	5	0
ENSG00000152213.3	ARL11	0.260856	13	2	0.108093	Brain_Anterior_cingulate_cortex_BA24	0.68007	Brain_Spinal_cord_cervical_c-1	9.55855	1.76743e-17	3.44145	-1.60682	-0.412368	-1.30017	0.502514	2	0
ENSG00000117266.15	CDK18	0.260948	12	7	0.05917	Brain_Hippocampus	0.820164	Brain_Hypothalamus	5.6058	5.19161e-18	0.239773	-1.88693	0.817648	-0.479654	0.834216	7	0
ENSG00000127083.7	OMD	0.261236	12	2	0.102668	Brain_Nucleus_accumbens_basal_ganglia	0.224353	Brain_Cerebellum	11.4443	3.50104e-17	0.555736	1.21503	1.63206	1.59558	0.119989	2	0
ENSG00000064201.15	TSPAN32	0.261256	11	3	0.0688586	Brain_Amygdala	0.813503	Brain_Cerebellar_Hemisphere	6.53832	5.83785e-19	0.561375	0.23591	1.81935	1.0241	0.692774	3	0
ENSG00000187815.9	ZFP69	0.261299	13	2	0.0942395	Brain_Hypothalamus	0.885449	Brain_Spinal_cord_cervical_c-1	11.7296	2.239e-18	0.704694	0.144066	1.67345	0.940853	0.410924	2	0
ENSG00000010165.19	METTL13	0.261343	12	4	0.0889497	Brain_Cortex	0.558599	Brain_Caudate_basal_ganglia	8.1158	6.35334e-17	0.615657	-1.70096	1.39644	-0.356147	1.00026	4	0
ENSG00000187257.15	RSBN1L	0.261387	12	3	0.181991	Brain_Anterior_cingulate_cortex_BA24	0.78696	Brain_Frontal_Cortex_BA9	7.18072	4.37859e-18	1.59333	-1.33465	1.33465	-0.842119	0.845416	3	0
ENSG00000167861.15	HID1	0.261391	5	2	0.101829	Brain_Cortex	0.1748	Brain_Substantia_nigra	4.69178	6.47966e-17	0.308225	-1.63605	-1.35694	-1.58023	0.124821	2	0
ENSG00000160685.13	ZBTB7B	0.261439	5	4	0.0665914	Brain_Caudate_basal_ganglia	0.950337	Brain_Hypothalamus	3.45723	2.83423e-17	0.199444	-1.83442	-0.0622833	-1.33907	0.721438	4	0
ENSG00000254997.3	KRTAP5-9	0.26145	13	4	0.0714138	Brain_Amygdala	0.968683	Brain_Anterior_cingulate_cortex_BA24	8.72515	1.10308e-16	0.732149	-1.80284	0.632209	-0.672677	0.926098	4	0
ENSG00000151715.7	TMEM45B	0.261553	9	4	0.305044	Brain_Cerebellar_Hemisphere	0.746422	Brain_Hippocampus	4.25244	1.28485e-17	0.144794	-1.02568	0.955268	0.119814	0.741451	4	0
ENSG00000265692.1	LINC01970	0.261611	11	1	0.261611	Brain_Cerebellar_Hemisphere	0.261611	Brain_Amygdala	11	1.80579e-17	11	-1.12259	1.12259	0.306162	1.13275	1	0
ENSG00000137843.11	PAK6	0.261612	8	3	0.0487253	Brain_Hippocampus	0.766579	Brain_Cerebellum	5.59152	5.41872e-17	0.416227	-1.97099	1.97099	0.417983	1.69019	3	0
ENSG00000198373.12	WWP2	0.261702	7	3	0.0830912	Brain_Cerebellar_Hemisphere	0.482895	Brain_Hippocampus	5.69743	0.000122404	0.237252	-1.73302	0.701654	-1.13717	0.833099	3	0
ENSG00000185686.17	PRAME	0.261903	6	1	0.238972	Brain_Caudate_basal_ganglia	0.369569	Brain_Hypothalamus	5.74802	2.93626e-18	5.74802	-1.08841	1.17756	0.734189	0.89914	1	0
ENSG00000119953.12	SMNDC1	0.26194	9	2	0.220353	Brain_Cerebellum	0.397985	Brain_Caudate_basal_ganglia	6.29933	1.85504e-17	2.54897	-1.22559	0.899665	-0.735874	0.635057	2	0
ENSG00000124214.19	STAU1	0.262146	12	3	0.0341257	Brain_Nucleus_accumbens_basal_ganglia	0.641342	Brain_Cerebellar_Hemisphere	9.29405	7.81771e-17	0.645871	-0.465823	2.11858	0.765341	0.663322	3	0
ENSG00000116745.6	RPE65	0.262171	7	2	0.119211	Brain_Cortex	0.423949	Brain_Amygdala	6.25783	7.06994e-18	0.742167	-1.55809	-0.79959	-1.0163	0.370111	2	0
ENSG00000138111.14	MFSD13A	0.262179	13	3	0.158796	Brain_Amygdala	0.973285	Brain_Substantia_nigra	11.1609	0.00171389	0.389631	-1.40913	0.033488	-0.899419	0.367871	3	0
ENSG00000212993.4	POU5F1B	0.262185	2	2	0.111167	Brain_Hypothalamus	0.295863	Brain_Hippocampus	1.44611	0.553888	0.553888	1.04535	1.59297	1.31916	0.387229	2	0
ENSG00000198429.9	ZNF69	0.262254	12	4	0.0962995	Brain_Anterior_cingulate_cortex_BA24	0.872528	Brain_Frontal_Cortex_BA9	6.64878	1.65323e-16	0.713178	-1.0171	1.66306	0.424383	0.821413	4	0
ENSG00000249816.6	LINC00964	0.262298	6	5	0.300964	Brain_Hippocampus	0.967683	Brain_Hypothalamus	3.01083	7.03004e-05	0.126569	-1.03437	1.02653	0.116605	0.681445	5	0
ENSG00000174327.6	SLC16A13	0.262333	9	3	0.0800879	Brain_Hippocampus	0.403052	Brain_Cerebellar_Hemisphere	7.49754	1.59259e-25	0.498199	-1.75018	1.75018	-0.392393	1.64068	3	0
ENSG00000251221.1	LINC01337	0.262382	1	1	0.262382	Brain_Cerebellum	0.262382	Brain_Cerebellum	1	1	1	1.12078	1.12078	1.12078	#N/A	1	0
ENSG00000127084.17	FGD3	0.262385	11	4	0.0286568	Brain_Caudate_basal_ganglia	0.941395	Brain_Hippocampus	5.43893	3.17847e-17	0.858445	-2.18818	0.197086	-0.767686	0.962475	4	0
ENSG00000130309.10	COLGALT1	0.262405	10	2	0.110656	Brain_Nucleus_accumbens_basal_ganglia	0.425342	Brain_Caudate_basal_ganglia	7.17144	1.46208e-17	2.82856	0.797189	1.59525	1.31422	0.326841	2	0
ENSG00000072110.13	ACTN1	0.262452	3	2	0.126404	Brain_Hypothalamus	0.917653	Brain_Cerebellar_Hemisphere	2.15239	1.04707e-17	0.847611	-0.103391	1.52844	0.440552	0.942135	2	0
ENSG00000166405.14	RIC3	0.26246	13	5	0.0436546	Brain_Cerebellar_Hemisphere	0.991659	Brain_Amygdala	6.88745	1.11633e-16	0.262416	-2.01739	0.500373	-0.83513	0.991237	5	0
ENSG00000244694.7	PTCHD4	0.262482	13	4	0.0577203	Brain_Hypothalamus	0.79096	Brain_Caudate_basal_ganglia	10.4304	1.50848e-32	0.36827	-1.89782	0.56723	-0.758453	0.527985	4	0
ENSG00000152219.4	ARL14EP	0.262521	13	2	0.0634581	Brain_Hippocampus	0.385057	Brain_Cerebellar_Hemisphere	12.2144	6.79413e-17	0.678964	-1.85597	-0.868616	-1.42531	0.332899	2	0
ENSG00000064313.11	TAF2	0.262676	13	2	0.282074	Brain_Cerebellar_Hemisphere	0.949595	Brain_Cerebellum	11.3142	1.03891e-17	1.60905	-1.07567	0.926745	-0.110914	0.616596	2	0
ENSG00000146039.10	SLC17A4	0.262696	2	2	0.132695	Brain_Cerebellar_Hemisphere	0.668113	Brain_Cerebellum	1.13809	0.861915	0.861915	-1.50356	0.428739	-0.537411	1.36634	2	0
ENSG00000106105.13	GARS	0.262786	6	4	0.0713538	Brain_Cerebellum	0.594018	Brain_Nucleus_accumbens_basal_ganglia	4.15094	4.50468e-17	0.263585	-1.80322	-0.533023	-0.993837	0.492247	4	0
ENSG00000109475.16	RPL34	0.262803	9	3	0.157699	Brain_Spinal_cord_cervical_c-1	0.590324	Brain_Cortex	7.23189	1.63008e-17	0.661743	-1.41285	1.04896	0.378297	0.692582	3	0
ENSG00000148734.7	NPFFR1	0.263037	8	4	0.0401832	Brain_Hippocampus	0.700908	Brain_Cortex	4.31717	2.15928e-32	0.209283	0.384095	2.05186	1.08396	0.808241	4	0
ENSG00000240771.6	ARHGEF25	0.263056	13	6	0.0192243	Brain_Spinal_cord_cervical_c-1	0.951459	Brain_Amygdala	4.74959	1.08083e-16	0.184993	-2.34115	0.0608749	-0.93449	0.567347	6	0
ENSG00000082556.10	OPRK1	0.263074	10	4	0.101938	Brain_Anterior_cingulate_cortex_BA24	0.726792	Brain_Cerebellar_Hemisphere	6.57442	1.7158e-18	0.326304	-1.53651	1.63553	-0.657794	1.13124	4	0
ENSG00000115364.13	MRPL19	0.263207	13	1	0.237357	Brain_Putamen_basal_ganglia	0.377427	Brain_Cerebellar_Hemisphere	12.6232	7.92037e-18	12.6232	-1.18162	1.05481	-0.803313	0.788346	1	0
ENSG00000140650.11	PMM2	0.263287	13	6	0.219214	Brain_Cerebellar_Hemisphere	0.969096	Brain_Substantia_nigra	5.52339	1.31499e-16	0.248025	-0.0387421	1.22862	0.71439	0.39676	6	0
ENSG00000249992.1	TMEM158	0.263381	13	5	0.0526942	Brain_Amygdala	0.993166	Brain_Hypothalamus	7.46853	5.87904e-20	0.343764	-1.93742	1.93742	0.475355	1.39417	5	0
ENSG00000169992.9	NLGN2	0.263395	7	2	0.184023	Brain_Substantia_nigra	0.836532	Brain_Frontal_Cortex_BA9	5.42782	4.19505e-17	1.57218	-0.691072	1.32847	0.498658	0.641427	2	0
ENSG00000122484.8	RPAP2	0.263398	11	3	0.200214	Brain_Putamen_basal_ganglia	0.992338	Brain_Amygdala	7.75911	2.07608e-18	1.0606	-1.1898	1.28094	-0.601332	0.774471	3	0
ENSG00000112339.14	HBS1L	0.26341	11	2	0.401413	Brain_Anterior_cingulate_cortex_BA24	0.978376	Brain_Cerebellum	9.88846	1.12077e-16	0.805956	-0.663744	0.8391	0.0621931	0.482262	2	0
ENSG00000162851.7	TFB2M	0.263521	1	1	0.263521	Brain_Hypothalamus	0.263521	Brain_Hypothalamus	1	1	1	1.11811	1.11811	1.11811	#N/A	1	0
ENSG00000171503.11	ETFDH	0.263564	13	2	0.122778	Brain_Anterior_cingulate_cortex_BA24	0.42067	Brain_Cerebellar_Hemisphere	11.5767	8.00262e-18	1.08091	-0.80526	1.54322	1.14445	0.63983	2	0
ENSG00000043591.5	ADRB1	0.263567	9	3	0.0587391	Brain_Hypothalamus	0.567224	Brain_Cerebellum	6.66344	3.15361e-19	0.649078	-0.572145	1.89014	1.4468	0.836607	3	0
ENSG00000168509.19	HFE2	0.263847	9	1	0.263847	Brain_Caudate_basal_ganglia	0.263847	Brain_Amygdala	9	1.65356e-32	9	-1.11734	-1.11734	-1.11734	1.11022e-16	1	0
ENSG00000136878.12	USP20	0.263897	8	3	0.056571	Brain_Putamen_basal_ganglia	0.921646	Brain_Nucleus_accumbens_basal_ganglia	5.7218	9.77627e-20	1.02817	-1.90661	1.07615	0.395569	0.998938	3	0
ENSG00000100505.13	TRIM9	0.264025	3	2	0.0831529	Brain_Spinal_cord_cervical_c-1	0.668296	Brain_Hippocampus	2.12213	0.0530341	0.824833	-1.73268	-0.428488	-1.21408	0.691875	2	0
ENSG00000125772.12	GPCPD1	0.264096	13	4	0.102551	Brain_Hippocampus	0.891507	Brain_Putamen_basal_ganglia	7.46854	4.01155e-17	0.564503	-0.136398	1.63261	1.04646	0.518065	4	0
ENSG00000148335.14	NTMT1	0.264096	13	5	0.101461	Brain_Spinal_cord_cervical_c-1	0.936574	Brain_Hippocampus	5.1953	1.8487e-17	0.178414	-1.63781	1.22218	-0.609052	1.03072	5	0
ENSG00000277142.1	LINC00235	0.264129	13	3	0.0404932	Brain_Frontal_Cortex_BA9	0.975938	Brain_Amygdala	10.0819	3.01549e-17	0.772147	0.0301618	2.04868	0.508162	0.667829	3	0
ENSG00000165626.16	BEND7	0.264219	9	4	0.0421888	Brain_Cerebellar_Hemisphere	0.689158	Brain_Anterior_cingulate_cortex_BA24	5.75055	1.08446e-16	0.273748	-2.03165	1.93085	0.656961	1.48805	4	0
ENSG00000275294.4	RP11-428O18.6	0.264283	7	2	0.0878329	Brain_Anterior_cingulate_cortex_BA24	0.180832	Brain_Hypothalamus	6.31529	1.96461e-17	0.458096	1.3382	1.70694	1.53015	0.106815	2	0
ENSG00000231081.1	RP4-760C5.3	0.264341	3	1	0.264341	Brain_Hippocampus	0.264341	Brain_Cerebellar_Hemisphere	3	2.11126e-48	3	-1.11619	-1.11619	-1.11619	2.71948e-16	1	0
ENSG00000259582.3	RP11-461F11.3	0.264448	1	1	0.264448	Brain_Cortex	0.264448	Brain_Cortex	1	1	1	-1.11594	-1.11594	-1.11594	#N/A	1	0
ENSG00000160305.17	DIP2A	0.264457	13	5	0.0438787	Brain_Cerebellum	0.874216	Brain_Anterior_cingulate_cortex_BA24	7.4819	4.78781e-18	0.313583	-0.705291	2.01525	0.794847	0.934706	5	0
ENSG00000139351.14	SYCP3	0.264635	13	4	0.0268644	Brain_Nucleus_accumbens_basal_ganglia	0.872587	Brain_Substantia_nigra	8.72	3.08755e-17	0.364491	-2.21348	0.160374	-1.08222	0.67957	4	0
ENSG00000145217.13	SLC26A1	0.264761	13	2	0.12628	Brain_Spinal_cord_cervical_c-1	0.571892	Brain_Cerebellum	12.0888	5.32194e-17	0.502664	0.565268	1.52894	1.3125	0.324314	2	0
ENSG00000108255.7	CRYBA1	0.264844	2	1	0.264844	Brain_Cerebellar_Hemisphere	0.264844	Brain_Cerebellar_Hemisphere	2	3.53145e-16	2	-1.11502	1.11502	0	1.57687	1	0
ENSG00000258807.5	RP11-1152H15.1	0.264994	1	1	0.264994	Brain_Frontal_Cortex_BA9	0.264994	Brain_Frontal_Cortex_BA9	1	1	1	1.11466	1.11466	1.11466	#N/A	1	0
ENSG00000034693.14	PEX3	0.265016	12	1	0.265016	Brain_Anterior_cingulate_cortex_BA24	0.265016	Brain_Cerebellum	12	7.52495e-18	12	-1.11461	-1.11461	-1.11461	1.33898e-16	1	0
ENSG00000257264.5	MIR3179-1	0.265071	1	1	0.265071	Brain_Nucleus_accumbens_basal_ganglia	0.265071	Brain_Nucleus_accumbens_basal_ganglia	1	1	1	1.11449	1.11449	1.11449	#N/A	1	0
ENSG00000148248.13	SURF4	0.265144	13	4	0.0429109	Brain_Cortex	0.986513	Brain_Nucleus_accumbens_basal_ganglia	10.2234	1.64059e-17	0.848429	-0.125913	2.02458	0.224608	0.591611	4	0
ENSG00000120696.8	KBTBD7	0.265189	12	2	0.156946	Brain_Putamen_basal_ganglia	0.941102	Brain_Amygdala	11.0841	1.36076e-17	0.777024	-1.41542	0.901174	-0.0797962	0.503958	2	0
ENSG00000181192.11	DHTKD1	0.265291	10	5	0.206917	Brain_Hippocampus	0.939419	Brain_Caudate_basal_ganglia	5.75593	1.03598e-16	0.306455	-1.26209	0.497495	-0.157828	0.672196	5	0
ENSG00000229544.8	NKX1-2	0.265299	5	2	0.218625	Brain_Cerebellar_Hemisphere	0.3084	Brain_Hippocampus	3.96027	2.11142e-16	0.998982	-1.02924	1.23019	-0.158051	1.185	2	0
ENSG00000183273.6	CCDC60	0.265512	2	1	0.265512	Brain_Caudate_basal_ganglia	0.265512	Brain_Caudate_basal_ganglia	2	3.53145e-16	2	1.11346	1.11346	1.11346	0	1	0
ENSG00000153922.10	CHD1	0.265526	2	2	0.301215	Brain_Frontal_Cortex_BA9	0.335817	Brain_Cortex	1.24809	0.75191	0.75191	-1.03383	0.962463	-0.0356843	1.41159	2	0
ENSG00000138119.16	MYOF	0.265528	11	5	0.0336361	Brain_Spinal_cord_cervical_c-1	0.963953	Brain_Cerebellar_Hemisphere	5.36313	1.24448e-17	0.338715	0.045193	2.12441	1.34745	0.647244	5	0
ENSG00000140830.8	TXNL4B	0.265535	13	3	0.00495919	Brain_Substantia_nigra	0.676753	Brain_Spinal_cord_cervical_c-1	10.5849	3.74051e-18	0.864185	-1.20594	2.80967	1.35711	1.24355	3	0
ENSG00000128274.15	A4GALT	0.265826	10	5	0.0537582	Brain_Cortex	0.961192	Brain_Anterior_cingulate_cortex_BA24	6.16731	0.00292899	0.217784	-1.92878	0.0486582	-0.955591	0.620548	5	0
ENSG00000170296.9	GABARAP	0.265834	10	3	0.0965859	Brain_Spinal_cord_cervical_c-1	0.740776	Brain_Anterior_cingulate_cortex_BA24	6.69372	7.96611e-18	0.574882	-1.66164	-0.330826	-0.980122	0.566789	3	0
ENSG00000125384.6	PTGER2	0.265849	13	2	0.164896	Brain_Cerebellum	0.501624	Brain_Cortex	12.1937	1.50435e-17	0.448303	-1.38879	-0.671937	-1.12881	0.27364	2	0
ENSG00000114698.14	PLSCR4	0.265863	11	4	0.0304109	Brain_Hypothalamus	0.826408	Brain_Nucleus_accumbens_basal_ganglia	7.88252	1.44653e-17	0.288251	-0.445017	2.1647	1.19749	0.977948	4	0
ENSG00000115464.14	USP34	0.265868	7	3	0.0827452	Brain_Nucleus_accumbens_basal_ganglia	0.396892	Brain_Hippocampus	5.17252	3.15656e-17	0.734027	-1.73497	1.25557	-0.938874	1.3647	3	0
ENSG00000163520.13	FBLN2	0.265913	8	3	0.32003	Brain_Amygdala	0.703564	Brain_Cortex	6.61722	3.29772e-17	0.553555	-0.994396	0.554562	0.0994505	0.610819	3	0
ENSG00000259869.1	AL022344.7	0.265955	12	3	0.0768716	Brain_Cortex	0.816802	Brain_Hypothalamus	6.94372	1.09191e-18	1.67584	-1.36989	1.76913	0.127928	1.08405	3	0
ENSG00000173890.16	GPR160	0.266004	12	2	0.100509	Brain_Spinal_cord_cervical_c-1	0.593131	Brain_Amygdala	8.31231	5.36032e-18	3.68363	0.534305	1.64239	1.30441	0.33015	2	0
ENSG00000142168.14	SOD1	0.266028	11	2	0.101195	Brain_Hypothalamus	0.928762	Brain_Cerebellum	7.8737	8.33839e-19	2.97104	0.0894024	1.63909	1.22435	0.609645	2	0
ENSG00000146426.17	TIAM2	0.266095	2	2	0.157023	Brain_Cerebellar_Hemisphere	0.327933	Brain_Nucleus_accumbens_basal_ganglia	1.12842	0.87158	0.87158	0.978286	1.41516	1.19672	0.308913	2	0
ENSG00000100836.10	PABPN1	0.266174	11	2	0.143152	Brain_Amygdala	0.805405	Brain_Caudate_basal_ganglia	9.34843	1.74617e-18	1.36014	-0.246358	1.46415	1.13718	0.542641	2	0
ENSG00000225663.7	MCRIP1	0.266175	8	2	0.185842	Brain_Caudate_basal_ganglia	0.810204	Brain_Cerebellum	7.23319	5.8642e-19	0.76681	-1.32298	0.240163	-1.12759	0.552655	2	0
ENSG00000179104.8	TMTC2	0.266189	13	2	0.0955035	Brain_Cerebellum	0.506298	Brain_Spinal_cord_cervical_c-1	11.5251	7.49557e-18	1.24034	-1.66706	-0.664614	-1.5095	0.269197	2	0
ENSG00000105205.6	CLC	0.266404	3	3	0.127533	Brain_Substantia_nigra	0.367876	Brain_Hypothalamus	1.23891	0.745476	0.745476	-0.900459	1.5239	0.61748	1.32282	3	0
ENSG00000276128.1	RP11-459O16.8	0.266448	10	3	0.141425	Brain_Hypothalamus	0.754614	Brain_Caudate_basal_ganglia	8.25802	1.30503e-18	0.573865	-1.4705	0.479123	-0.102012	0.64822	3	0
ENSG00000228549.3	RP11-108M9.3	0.26649	8	2	0.114123	Brain_Anterior_cingulate_cortex_BA24	0.28973	Brain_Cerebellum	7.69052	1.88583e-20	0.309479	1.05871	1.57993	1.51478	0.184278	2	0
ENSG00000206561.12	COLQ	0.266506	9	4	0.101467	Brain_Putamen_basal_ganglia	0.986745	Brain_Caudate_basal_ganglia	4.80482	1.21917e-16	1.02912	-1.53051	1.63778	-0.139361	0.988423	4	0
ENSG00000254281.1	KB-1507C5.4	0.266512	10	4	0.106418	Brain_Cerebellar_Hemisphere	0.305921	Brain_Putamen_basal_ganglia	7.54296	4.2483e-18	0.352196	-1.6145	-1.02382	-1.40184	0.176353	4	0
ENSG00000152661.7	GJA1	0.266634	13	3	0.0615175	Brain_Hippocampus	0.53624	Brain_Substantia_nigra	8.55049	1.63104e-17	1.9098	-0.684067	1.86976	0.887907	0.817984	3	0
ENSG00000136436.14	CALCOCO2	0.266698	13	4	0.0756629	Brain_Hippocampus	0.955033	Brain_Amygdala	7.15941	2.55223e-17	0.410611	-0.890643	1.77642	0.535798	0.85248	4	0
ENSG00000105483.17	CARD8	0.266923	12	5	0.022589	Brain_Hippocampus	0.854475	Brain_Putamen_basal_ganglia	5.37044	1.665e-17	0.482701	-2.28032	1.72818	-0.616062	1.32123	5	0
ENSG00000267260.1	CTD-2162K18.4	0.266969	13	4	0.0171378	Brain_Putamen_basal_ganglia	0.426135	Brain_Anterior_cingulate_cortex_BA24	10.1962	2.42984e-17	0.455823	-2.38374	-0.795822	-1.7138	0.483315	4	0
ENSG00000116649.9	SRM	0.266974	12	3	0.0601368	Brain_Anterior_cingulate_cortex_BA24	0.539447	Brain_Cerebellar_Hemisphere	8.09723	4.04775e-17	0.986822	-1.87979	1.05592	-0.0380459	1.26565	3	0
ENSG00000132912.12	DCTN4	0.266975	13	1	0.229822	Brain_Cerebellum	0.277375	Brain_Cortex	12.9047	1.01601e-17	12.9047	-1.20082	-1.08623	-1.10596	0.0421546	1	0
ENSG00000121281.12	ADCY7	0.266988	3	3	0.0698099	Brain_Hypothalamus	0.916686	Brain_Hippocampus	1.16206	0.767771	0.767771	0.104609	1.81314	0.988548	0.855811	3	0
ENSG00000137106.17	GRHPR	0.267007	13	2	0.0774017	Brain_Frontal_Cortex_BA9	0.197978	Brain_Cerebellum	12.3265	6.46869e-17	0.503183	1.28733	1.76596	1.54916	0.221434	2	0
ENSG00000205562.2	RP11-497E19.1	0.267117	6	4	0.0423711	Brain_Putamen_basal_ganglia	0.785342	Brain_Hippocampus	3.54246	5.33336e-17	0.265867	-0.330235	2.02986	1.18189	0.981347	4	0
ENSG00000125991.19	ERGIC3	0.26716	11	2	0.137998	Brain_Nucleus_accumbens_basal_ganglia	0.995274	Brain_Anterior_cingulate_cortex_BA24	10.0036	2.94515e-17	0.53112	-1.48329	0.152793	-0.215507	0.505219	2	0
ENSG00000197324.8	LRP10	0.267174	8	2	0.102476	Brain_Frontal_Cortex_BA9	0.698376	Brain_Spinal_cord_cervical_c-1	6.10689	4.32028e-18	1.89311	0.387513	1.63297	0.695912	0.571079	2	0
ENSG00000132677.12	RHBG	0.267177	3	2	0.0992854	Brain_Spinal_cord_cervical_c-1	0.258515	Brain_Cerebellum	2.59905	0.0424216	0.358524	1.12991	1.64833	1.33892	0.273401	2	0
ENSG00000174945.13	AMZ1	0.267197	12	7	0.0129572	Brain_Frontal_Cortex_BA9	0.947086	Brain_Substantia_nigra	6.78883	7.32359e-17	0.272655	-0.322103	2.48494	1.0659	0.944718	7	0
ENSG00000136943.10	CTSV	0.267211	11	3	0.102638	Brain_Substantia_nigra	0.599015	Brain_Frontal_Cortex_BA9	7.1168	2.17469e-17	0.945345	-1.6322	0.574102	-1.06974	0.882659	3	0
ENSG00000173456.4	RNF26	0.26722	12	3	0.147746	Brain_Cortex	0.875057	Brain_Hypothalamus	8.7193	4.21804e-18	1.12364	-1.44754	0.829454	-0.405587	0.732591	3	0
ENSG00000204175.5	GPRIN2	0.267305	6	3	0.252096	Brain_Anterior_cingulate_cortex_BA24	0.641362	Brain_Cerebellum	4.03219	6.40495e-17	0.647851	-1.14527	0.986182	0.356334	0.772365	3	0
ENSG00000137944.17	KYAT3	0.267399	13	2	0.0512519	Brain_Substantia_nigra	0.474762	Brain_Nucleus_accumbens_basal_ganglia	9.94951	1.54897e-16	2.52969	-1.94936	-0.714752	-1.38948	0.360726	2	0
ENSG00000076554.15	TPD52	0.267434	12	6	0.0619299	Brain_Cerebellar_Hemisphere	0.995529	Brain_Cerebellum	6.46995	2.80684e-18	0.26975	-1.8668	1.8668	0.309686	1.63124	6	0
ENSG00000267605.5	CTD-3220F14.1	0.267471	3	3	0.152833	Brain_Hippocampus	0.614399	Brain_Hypothalamus	1.4167	0.6428	0.6428	-0.503805	1.4296	0.580824	0.988044	3	0
ENSG00000174527.9	MYO1H	0.267503	2	1	0.267503	Brain_Frontal_Cortex_BA9	0.267503	Brain_Nucleus_accumbens_basal_ganglia	2	3.53145e-16	2	-1.10883	-1.10883	-1.10883	3.14018e-16	1	0
ENSG00000091106.18	NLRC4	0.267549	2	2	0.171998	Brain_Frontal_Cortex_BA9	0.7364	Brain_Cortex	1.7035	0.296501	0.296501	-1.36581	-0.336625	-0.851219	0.727746	2	0
ENSG00000132467.3	UTP3	0.267577	13	2	0.122588	Brain_Substantia_nigra	0.671127	Brain_Cortex	10.9539	4.12399e-17	2.04611	-1.544	1.544	0.433359	0.668267	2	0
ENSG00000079459.12	FDFT1	0.267607	11	5	0.0910304	Brain_Hypothalamus	0.920013	Brain_Caudate_basal_ganglia	4.45333	4.16131e-18	0.37661	-1.6492	1.68999	0.158294	0.775698	5	0
ENSG00000205221.12	VIT	0.267613	8	3	0.16128	Brain_Cerebellum	0.709276	Brain_Frontal_Cortex_BA9	6.0011	5.18944e-18	0.996414	-1.32012	1.40078	0.881763	0.951503	3	0
ENSG00000184584.12	TMEM173	0.267838	13	4	0.250092	Brain_Spinal_cord_cervical_c-1	0.952277	Brain_Nucleus_accumbens_basal_ganglia	6.43426	8.18692e-19	0.639807	-1.15013	0.384654	-0.351561	0.645532	4	0
ENSG00000168280.16	KIF5C	0.26784	13	1	0.113768	Brain_Cerebellar_Hemisphere	0.312661	Brain_Amygdala	12.736	2.03428e-17	12.736	-1.58148	1.0672	-0.773965	0.829725	1	0
ENSG00000168237.17	GLYCTK	0.26805	11	3	0.0497568	Brain_Anterior_cingulate_cortex_BA24	0.515861	Brain_Hypothalamus	8.98461	1.63092e-17	0.576448	0.649739	1.96205	1.39507	0.350577	3	0
ENSG00000103175.10	WFDC1	0.268076	7	6	0.0154258	Brain_Caudate_basal_ganglia	0.963379	Brain_Frontal_Cortex_BA9	2.20343	5.22293e-17	0.368997	-0.159493	2.42222	0.718495	1.09164	6	0
ENSG00000047579.19	DTNBP1	0.26812	12	4	0.14162	Brain_Amygdala	0.895026	Brain_Frontal_Cortex_BA9	8.68886	4.47461e-17	0.570362	-0.568304	1.46979	0.805996	0.777596	4	0
ENSG00000182934.11	SRPRA	0.26815	7	2	0.110858	Brain_Cortex	0.997922	Brain_Amygdala	5.13094	9.91669e-34	1.86906	-1.58433	1.59435	0.681116	1.24945	2	0
ENSG00000172830.12	SSH3	0.26815	13	2	0.177584	Brain_Hippocampus	0.673334	Brain_Nucleus_accumbens_basal_ganglia	12.0927	1.07304e-17	0.887496	-1.34823	-0.421577	-0.810388	0.359314	2	0
ENSG00000151461.19	UPF2	0.268234	12	3	0.0682274	Brain_Cerebellum	0.653007	Brain_Caudate_basal_ganglia	9.01708	6.3544e-18	0.987316	0.449589	1.8235	0.700333	0.407249	3	0
ENSG00000188596.10	CFAP54	0.268239	11	4	0.0485829	Brain_Cerebellum	0.831092	Brain_Anterior_cingulate_cortex_BA24	5.14184	2.2552e-17	1.02978	-1.97223	1.03073	-0.215501	0.936109	4	0
ENSG00000109466.13	KLHL2	0.268273	13	3	0.121417	Brain_Cerebellum	0.569509	Brain_Caudate_basal_ganglia	11.1666	1.2628e-21	0.497652	-0.639068	1.54885	-0.377856	0.668261	3	0
ENSG00000109458.8	GAB1	0.268334	2	2	0.115314	Brain_Cortex	0.454821	Brain_Cerebellum	1.23458	0.765423	0.765423	0.747402	1.57475	1.16108	0.585023	2	0
ENSG00000119314.15	PTBP3	0.26834	9	3	0.0710103	Brain_Cerebellum	0.80501	Brain_Cortex	5.83886	5.68205e-17	0.522831	-1.80541	-0.246869	-1.13087	0.653628	3	0
ENSG00000112218.8	GPR63	0.268419	11	2	0.055874	Brain_Spinal_cord_cervical_c-1	0.606353	Brain_Cerebellum	8.84749	6.2392e-17	1.78602	-1.91202	1.40209	-0.671636	1.36774	2	0
ENSG00000261126.7	RBFADN	0.268445	12	2	0.0526794	Brain_Substantia_nigra	0.292857	Brain_Cortex	11.419	1.80259e-19	0.463178	-1.93754	-1.05188	-1.18732	0.24306	2	0
ENSG00000128309.16	MPST	0.26846	8	5	0.0333365	Brain_Frontal_Cortex_BA9	0.857115	Brain_Hippocampus	4.36544	3.33177e-17	0.397967	-2.12801	-0.180047	-0.888305	0.811901	5	0
ENSG00000197213.9	ZSCAN5B	0.268522	1	1	0.268522	Brain_Cortex	0.268522	Brain_Cortex	1	1	1	1.10647	1.10647	1.10647	#N/A	1	0
ENSG00000113532.12	ST8SIA4	0.268536	8	1	0.190606	Brain_Cerebellar_Hemisphere	0.38447	Brain_Hypothalamus	7.75318	3.85605e-17	7.75318	0.869689	1.30879	1.08924	0.234708	1	0
ENSG00000132780.16	NASP	0.268539	11	2	0.101488	Brain_Caudate_basal_ganglia	0.803271	Brain_Anterior_cingulate_cortex_BA24	8.83741	1.96551e-18	1.9464	-0.453198	1.63768	1.17604	0.733704	2	0
ENSG00000170364.12	SETMAR	0.268558	13	2	0.0977927	Brain_Caudate_basal_ganglia	0.219927	Brain_Spinal_cord_cervical_c-1	11.9591	3.77161e-17	0.795055	1.22672	1.65565	1.5492	0.114954	2	0
ENSG00000137501.17	SYTL2	0.268631	13	5	0.0238685	Brain_Nucleus_accumbens_basal_ganglia	0.982944	Brain_Cortex	5.95445	1.59036e-17	0.203445	-2.25924	0.0213779	-1.05417	0.892157	5	0
ENSG00000075461.5	CACNG4	0.268681	4	1	0.268681	Brain_Anterior_cingulate_cortex_BA24	0.268681	Brain_Amygdala	4	2.97107e-17	4	-1.10611	-1.10611	-1.10611	1.28198e-16	1	0
ENSG00000148444.15	COMMD3	0.268734	13	1	0.268734	Brain_Anterior_cingulate_cortex_BA24	0.268734	Brain_Cortex	13	4.42195e-17	13	-1.10598	1.10598	0.935831	0.613489	1	0
ENSG00000204536.13	CCHCR1	0.268742	13	4	0.010896	Brain_Cerebellum	0.801899	Brain_Spinal_cord_cervical_c-1	9.18888	2.49682e-16	0.423557	-2.54602	-0.25089	-1.46168	0.722534	4	0
ENSG00000164002.11	EXO5	0.268747	13	3	0.085077	Brain_Cortex	0.992569	Brain_Hypothalamus	9.93864	2.87514e-17	0.739108	-0.00931365	1.72196	1.14408	0.449625	3	0
ENSG00000177663.13	IL17RA	0.268757	13	4	0.015918	Brain_Cerebellum	0.937236	Brain_Cortex	10.5558	5.32637e-17	0.386974	0.0787437	2.41079	1.2377	0.65998	4	0
ENSG00000229321.1	AC008269.2	0.26888	2	2	0.105061	Brain_Nucleus_accumbens_basal_ganglia	0.958582	Brain_Caudate_basal_ganglia	1.03176	0.968239	0.968239	-1.6208	-0.0519332	-0.836365	1.10935	2	0
ENSG00000107816.17	LZTS2	0.26898	11	3	0.0563532	Brain_Amygdala	0.132363	Brain_Spinal_cord_cervical_c-1	9.64959	1.57791e-18	0.330609	-1.90829	-1.50485	-1.79333	0.133426	3	0
ENSG00000273177.1	RP11-368I23.4	0.269023	9	2	0.312145	Brain_Amygdala	0.501539	Brain_Cerebellum	8.22402	6.59964e-34	0.77111	-0.67207	1.01073	0.820687	0.559858	2	0
ENSG00000164161.9	HHIP	0.269027	11	2	0.141993	Brain_Cortex	0.38405	Brain_Putamen_basal_ganglia	9.99992	4.40605e-17	0.978449	-1.46841	-0.870458	-0.935867	0.177043	2	0
ENSG00000132429.9	POPDC3	0.269034	12	2	0.134182	Brain_Anterior_cingulate_cortex_BA24	0.520931	Brain_Spinal_cord_cervical_c-1	10.2704	3.16853e-17	1.72957	0.641911	1.49781	1.24767	0.366172	2	0
ENSG00000156869.12	FRRS1	0.269051	7	1	0.269051	Brain_Caudate_basal_ganglia	0.269051	Brain_Cerebellum	7	8.20607e-18	7	-1.10525	1.10525	-0.473679	1.07861	1	0
ENSG00000229116.2	RP11-20J15.3	0.269174	2	2	0.166385	Brain_Putamen_basal_ganglia	0.497478	Brain_Nucleus_accumbens_basal_ganglia	1.11444	0.885564	0.885564	-1.38391	0.678463	-0.352725	1.45832	2	0
ENSG00000226567.1	LINC00606	0.269266	10	3	0.0492014	Brain_Substantia_nigra	0.974917	Brain_Putamen_basal_ganglia	7.3007	1.54972e-17	0.304966	-1.96684	0.0314418	-1.12836	0.679335	3	0
ENSG00000128285.4	MCHR1	0.269293	12	4	0.0379355	Brain_Nucleus_accumbens_basal_ganglia	0.750391	Brain_Cerebellum	7.11067	2.41644e-17	0.468929	-0.657442	2.07555	0.787066	0.830881	4	0
ENSG00000131096.10	PYY	0.269317	2	1	0.269317	Brain_Cortex	0.269317	Brain_Cortex	2	3.3547e-17	2	-1.10464	-1.10464	-1.10464	0	1	0
ENSG00000123415.15	SMUG1	0.269371	6	2	0.11853	Brain_Caudate_basal_ganglia	0.154068	Brain_Cerebellar_Hemisphere	5.27229	2.09189e-17	0.727705	-1.56097	-1.42531	-1.47053	0.070057	2	0
ENSG00000257534.1	RP11-834C11.10	0.269371	3	2	0.11853	Brain_Hippocampus	0.154068	Brain_Substantia_nigra	2.63615	1.05434e-16	0.363853	-1.56097	-1.42531	-1.51575	0.0783261	2	0
ENSG00000276698.1	RP11-468E2.10	0.26938	11	3	0.134156	Brain_Putamen_basal_ganglia	0.372208	Brain_Hippocampus	4.63468	2.47318e-17	2.45952	-1.49791	-0.892345	-1.10533	0.20957	3	0
ENSG00000236423.5	LINC01134	0.26941	12	2	0.062224	Brain_Spinal_cord_cervical_c-1	0.858319	Brain_Anterior_cingulate_cortex_BA24	8.75498	4.92142e-17	2.85131	-1.8647	-0.178514	-1.30679	0.614662	2	0
ENSG00000185624.14	P4HB	0.269417	6	2	0.212062	Brain_Cerebellar_Hemisphere	0.678574	Brain_Hippocampus	5.76432	1.1414e-33	0.202594	-1.24791	-0.414409	-1.00302	0.296458	2	0
ENSG00000119392.14	GLE1	0.26944	13	1	0.262238	Brain_Caudate_basal_ganglia	0.277946	Brain_Cerebellum	12.9833	2.86582e-17	12.9833	-1.12112	-1.08494	-1.10365	0.0101642	1	0
ENSG00000083099.10	LYRM2	0.269451	13	2	0.0262136	Brain_Cerebellar_Hemisphere	0.181713	Brain_Amygdala	12.3025	1.92349e-17	0.495579	-2.22303	-1.3355	-1.50029	0.293112	2	0
ENSG00000124145.6	SDC4	0.269568	12	4	0.0757764	Brain_Cortex	0.790015	Brain_Cerebellar_Hemisphere	7.74817	2.19429e-18	0.573712	-0.266291	1.77574	0.835702	0.566461	4	0
ENSG00000155052.14	CNTNAP5	0.269648	9	2	0.123203	Brain_Putamen_basal_ganglia	0.598044	Brain_Caudate_basal_ganglia	7.98685	3.86457e-19	0.999466	-0.536018	1.54147	-0.183137	0.735357	2	0
ENSG00000104918.7	RETN	0.269697	9	2	0.142741	Brain_Amygdala	0.546173	Brain_Spinal_cord_cervical_c-1	7.9731	2.77248e-17	1.0269	-0.603504	1.46566	1.20119	0.678631	2	0
ENSG00000000460.16	C1orf112	0.269702	11	5	0.0614895	Brain_Frontal_Cortex_BA9	0.979785	Brain_Caudate_basal_ganglia	5.05673	2.14047e-17	0.218529	-1.86996	-0.0253382	-1.09825	0.599795	5	0
ENSG00000135211.5	TMEM60	0.269762	5	2	0.499475	Brain_Cerebellum	0.788873	Brain_Caudate_basal_ganglia	4.73331	7.16892e-17	0.26669	-0.267775	0.675317	-0.0791566	0.421763	2	0
ENSG00000197385.5	ZNF860	0.269771	13	5	0.00846252	Brain_Hippocampus	0.673399	Brain_Cerebellum	7.61399	5.10316e-17	0.580015	-2.63304	0.983541	-0.928342	1.11487	5	0
ENSG00000115252.18	PDE1A	0.26981	7	3	0.102655	Brain_Spinal_cord_cervical_c-1	0.700056	Brain_Cortex	5.26598	4.51365e-09	0.712872	-1.63212	1.42992	-0.702752	1.15578	3	0
ENSG00000147789.15	ZNF7	0.269814	7	2	0.108945	Brain_Cerebellar_Hemisphere	0.26245	Brain_Cortex	6.62818	6.45942e-17	0.294901	-1.15005	1.60296	-0.748356	1.03692	2	0
ENSG00000231453.1	LINC01305	0.269845	7	4	0.149103	Brain_Putamen_basal_ganglia	0.84254	Brain_Caudate_basal_ganglia	3.86744	5.08586e-17	0.169016	0.198646	1.44271	1.03748	0.390262	4	0
ENSG00000242498.7	ARPIN	0.269852	12	4	0.13328	Brain_Caudate_basal_ganglia	0.981211	Brain_Anterior_cingulate_cortex_BA24	8.47455	2.04455e-17	0.359417	-1.50129	1.167	-0.283732	0.761701	4	0
ENSG00000185621.11	LMLN	0.269888	13	4	0.0287185	Brain_Cerebellum	0.833927	Brain_Hippocampus	9.75424	1.70486e-17	0.333259	-2.18733	-0.209668	-1.80348	0.63298	4	0
ENSG00000141367.11	CLTC	0.270102	13	3	0.109173	Brain_Amygdala	0.885875	Brain_Cerebellar_Hemisphere	7.56383	1.14308e-18	1.98096	-1.60192	1.29465	-0.58419	1.16403	3	0
ENSG00000101230.5	ISM1	0.270111	12	3	0.176676	Brain_Cerebellum	0.305291	Brain_Hypothalamus	10.0036	3.64969e-17	0.980669	-1.07125	1.35106	-0.151383	1.13125	3	0
ENSG00000179630.10	LACC1	0.270161	13	3	0.0702608	Brain_Substantia_nigra	0.823198	Brain_Nucleus_accumbens_basal_ganglia	10.5892	1.63454e-17	0.570018	-1.81023	0.223434	-1.20051	0.56197	3	0
ENSG00000143319.16	ISG20L2	0.270285	10	4	0.0507347	Brain_Cerebellar_Hemisphere	0.769684	Brain_Anterior_cingulate_cortex_BA24	5.17867	3.56191e-17	0.841524	-1.95372	0.44886	-0.190401	0.724161	4	0
ENSG00000149547.14	EI24	0.270436	13	4	0.0752704	Brain_Anterior_cingulate_cortex_BA24	0.830118	Brain_Cerebellar_Hemisphere	7.43233	3.68728e-18	0.482736	-0.698418	1.77881	1.29508	0.790584	4	0
ENSG00000196652.11	ZKSCAN5	0.270546	11	1	0.215864	Brain_Amygdala	0.289302	Brain_Nucleus_accumbens_basal_ganglia	10.6491	1.34916e-17	10.6491	-1.2376	-1.05965	-1.08514	0.0511145	1	0
ENSG00000099785.10	MARCH2	0.270623	13	2	0.367765	Brain_Frontal_Cortex_BA9	0.975033	Brain_Cortex	11.5365	2.02625e-17	0.602993	-0.440128	0.900667	0.189512	0.410293	2	0
ENSG00000137713.15	PPP2R1B	0.270671	13	3	0.108353	Brain_Cortex	0.49511	Brain_Hippocampus	11.4595	1.00075e-17	0.462623	0.682204	1.60564	1.2975	0.381875	3	0
ENSG00000203780.10	FANK1	0.270692	6	3	0.0453709	Brain_Cerebellum	0.793149	Brain_Cortex	3.76217	0.0137998	0.549647	-2.0012	0.262223	-0.879332	0.890445	3	0
ENSG00000205037.2	RP11-863P13.4	0.270929	9	4	0.0476869	Brain_Cerebellum	0.928489	Brain_Cortex	6.55814	7.14741e-20	0.32303	-1.98015	0.920745	-0.136438	0.835506	4	0
ENSG00000055609.17	KMT2C	0.270947	2	1	0.192338	Brain_Cerebellum	0.377512	Brain_Spinal_cord_cervical_c-1	1.97179	0.0282123	1.97179	-1.30369	-0.882489	-1.09309	0.297837	1	0
ENSG00000162231.13	NXF1	0.270961	11	2	0.106265	Brain_Amygdala	0.624254	Brain_Hippocampus	9.1902	9.96358e-18	1.8098	-1.61521	1.61521	0.350556	1.50393	2	0
ENSG00000265203.1	RBP3	0.270969	7	5	0.0600088	Brain_Spinal_cord_cervical_c-1	0.865333	Brain_Caudate_basal_ganglia	2.84004	0.0230889	0.28719	-1.86403	1.88073	-0.262027	1.48613	5	0
ENSG00000135423.12	GLS2	0.271056	11	3	0.117118	Brain_Amygdala	0.27134	Brain_Substantia_nigra	7.41353	8.12552e-18	1.13963	-1.56699	1.10605	-1.19717	0.793054	3	0
ENSG00000186448.14	ZNF197	0.271071	10	2	0.0887602	Brain_Anterior_cingulate_cortex_BA24	0.5933	Brain_Spinal_cord_cervical_c-1	8.6715	4.79515e-17	1.0398	-1.70197	0.53406	-1.33101	0.703671	2	0
ENSG00000134470.20	IL15RA	0.27112	12	5	0.0730826	Brain_Cortex	0.774195	Brain_Frontal_Cortex_BA9	7.24738	1.93173e-17	0.382762	-0.286892	1.79231	0.577059	0.503314	5	0
ENSG00000148053.15	NTRK2	0.271132	2	1	0.271132	Brain_Frontal_Cortex_BA9	0.271132	Brain_Cerebellum	2	3.3547e-17	2	1.10046	1.10046	1.10046	2.22045e-16	1	0
ENSG00000142661.18	MYOM3	0.271173	1	1	0.271173	Brain_Hippocampus	0.271173	Brain_Hippocampus	1	1	1	1.10037	1.10037	1.10037	#N/A	1	0
ENSG00000164099.3	PRSS12	0.271391	12	3	0.0692057	Brain_Substantia_nigra	0.80406	Brain_Hypothalamus	7.84349	4.50449e-18	1.2274	-1.81707	1.45867	0.190758	0.980869	3	0
ENSG00000225975.6	LINC01534	0.271489	11	3	0.118328	Brain_Putamen_basal_ganglia	0.821208	Brain_Anterior_cingulate_cortex_BA24	9.4797	1.93928e-17	0.685659	-1.56183	0.225991	-1.01911	0.510328	3	0
ENSG00000188992.11	LIPI	0.271492	6	4	0.0524617	Brain_Cerebellum	0.653543	Brain_Frontal_Cortex_BA9	4.02032	3.61962e-18	0.187703	0.448845	1.93933	1.4727	0.551749	4	0
ENSG00000275963.1	RP11-180M15.6	0.271528	13	4	0.0481018	Brain_Putamen_basal_ganglia	0.74917	Brain_Hippocampus	6.55813	1.56207e-17	0.422815	-1.97647	0.319734	-1.0643	0.978713	4	0
ENSG00000094963.13	FMO2	0.271536	13	4	0.0700791	Brain_Spinal_cord_cervical_c-1	0.87391	Brain_Hypothalamus	10.1423	3.37374e-17	0.540863	0.158694	1.8114	1.15058	0.496782	4	0
ENSG00000008516.16	MMP25	0.271634	5	5	0.17409	Brain_Caudate_basal_ganglia	0.968583	Brain_Frontal_Cortex_BA9	1.97273	0.31556	0.31556	-1.35918	0.796215	-0.312626	0.901729	5	0
ENSG00000164588.6	HCN1	0.271642	2	2	0.134301	Brain_Putamen_basal_ganglia	0.502401	Brain_Caudate_basal_ganglia	1.04516	0.954841	0.954841	-0.670717	1.49736	0.413319	1.53306	2	0
ENSG00000186583.11	SPATC1	0.271714	13	2	0.265507	Brain_Nucleus_accumbens_basal_ganglia	0.758824	Brain_Caudate_basal_ganglia	10.1247	1.34811e-17	2.87535	-0.617725	1.11347	0.21501	0.768656	2	0
ENSG00000172269.18	DPAGT1	0.271757	4	1	0.262908	Brain_Cerebellum	0.281561	Brain_Cortex	3.99386	2.41317e-17	3.99386	-1.11954	1.11954	0.53841	1.10549	1	0
ENSG00000204956.5	PCDHGA1	0.271777	13	2	0.0930562	Brain_Caudate_basal_ganglia	0.903606	Brain_Cerebellar_Hemisphere	11.7593	9.60012e-18	1.07336	-1.67949	1.67285	-1.20114	0.993831	2	0
ENSG00000149260.15	CAPN5	0.27187	13	7	0.0670147	Brain_Cerebellar_Hemisphere	0.89062	Brain_Spinal_cord_cervical_c-1	6.64975	1.13305e-17	0.424022	-1.7674	1.83158	-0.0711028	1.05956	7	0
ENSG00000266524.2	GDF10	0.271922	9	3	0.0741962	Brain_Cortex	0.878588	Brain_Amygdala	5.38668	3.9069e-17	1.33099	-0.522597	1.7854	0.231135	0.904441	3	0
ENSG00000182326.14	C1S	0.271949	1	1	0.271949	Brain_Cerebellar_Hemisphere	0.271949	Brain_Cerebellar_Hemisphere	1	1	1	1.09859	1.09859	1.09859	#N/A	1	0
ENSG00000156875.13	MFSD14A	0.271966	13	4	0.0450029	Brain_Cerebellar_Hemisphere	0.622293	Brain_Hypothalamus	9.59711	5.95319e-17	0.434364	-2.00463	1.37431	-0.200537	1.2366	4	0
ENSG00000175376.8	EIF1AD	0.271975	13	2	0.123328	Brain_Putamen_basal_ganglia	0.967357	Brain_Cerebellum	9.85217	1.64177e-17	3.04543	-1.54095	1.40669	-1.03638	0.846914	2	0
ENSG00000102755.11	FLT1	0.271997	5	2	0.137138	Brain_Anterior_cingulate_cortex_BA24	0.327657	Brain_Cerebellar_Hemisphere	4.08082	5.88027e-17	0.919179	-1.48653	1.48653	0.398844	1.50016	2	0
ENSG00000249693.2	THEGL	0.27201	3	2	0.114473	Brain_Hypothalamus	0.223692	Brain_Cortex	2.89606	0.00162892	0.102309	-1.5784	-1.21677	-1.37134	0.186442	2	0
ENSG00000177946.5	CENPBD1	0.272099	13	4	0.116842	Brain_Frontal_Cortex_BA9	0.888035	Brain_Amygdala	8.80207	4.13431e-17	0.409036	-1.56817	0.605171	-0.189134	0.659129	4	0
ENSG00000246548.3	RP11-7F17.5	0.27212	11	3	0.140242	Brain_Cerebellar_Hemisphere	0.418562	Brain_Amygdala	7.62394	1.28907e-17	0.464645	-1.47489	-0.808919	-0.98808	0.197833	3	0
ENSG00000187581.2	COX8C	0.272239	13	4	0.100154	Brain_Amygdala	0.698601	Brain_Anterior_cingulate_cortex_BA24	9.26381	3.25183e-19	0.759085	-1.64411	1.11863	0.244848	0.74443	4	0
ENSG00000171865.9	RNASEH1	0.272365	13	4	0.136087	Brain_Hypothalamus	0.96609	Brain_Nucleus_accumbens_basal_ganglia	7.19163	3.77304e-18	0.310762	-1.49052	1.00208	-0.0185997	0.767885	4	0
ENSG00000283654.1	RP11-244E17.1	0.272374	5	3	0.123112	Brain_Frontal_Cortex_BA9	0.518252	Brain_Caudate_basal_ganglia	3.00769	1.21433e-31	0.744015	-0.646042	1.54184	0.20055	1.16034	3	0
ENSG00000163328.13	GPR155	0.272377	8	4	0.0844563	Brain_Cerebellar_Hemisphere	0.765176	Brain_Amygdala	2.97243	3.28425e-33	1.14155	-1.7254	1.3848	0.217452	1.27454	4	0
ENSG00000109814.11	UGDH	0.272399	11	4	0.168535	Brain_Amygdala	0.645412	Brain_Caudate_basal_ganglia	5.50105	6.08138e-18	0.82694	-1.37693	1.09675	-0.273949	1.04217	4	0
ENSG00000125107.17	CNOT1	0.272516	12	6	0.0160049	Brain_Amygdala	0.67281	Brain_Cortex	4.86391	6.79079e-18	0.203753	0.422295	2.4088	1.44851	0.45091	6	0
ENSG00000169683.7	LRRC45	0.272536	13	2	0.111861	Brain_Frontal_Cortex_BA9	0.61832	Brain_Cerebellum	11.7108	4.42185e-17	0.971041	-1.58988	-0.498233	-1.16386	0.407311	2	0
ENSG00000184384.13	MAML2	0.272555	2	2	0.151003	Brain_Frontal_Cortex_BA9	0.434959	Brain_Cerebellar_Hemisphere	1.03331	0.966688	0.966688	-0.780733	1.436	0.327633	1.56747	2	0
ENSG00000141753.6	IGFBP4	0.272626	5	3	0.118413	Brain_Caudate_basal_ganglia	0.718771	Brain_Putamen_basal_ganglia	3.93825	3.54707e-18	0.368484	-1.56147	0.360102	-0.662372	0.681708	3	0
ENSG00000122435.9	TRMT13	0.272638	7	2	0.253585	Brain_Amygdala	0.293344	Brain_Cerebellar_Hemisphere	6.00655	3.30728e-33	0.993452	-1.14168	-1.05081	-1.1287	0.0343456	2	0
ENSG00000145246.13	ATP10D	0.272692	10	3	0.135418	Brain_Caudate_basal_ganglia	0.855826	Brain_Amygdala	8.0161	5.22195e-17	0.547036	-0.424573	1.49307	0.10685	0.533275	3	0
ENSG00000156265.15	MAP3K7CL	0.272718	11	3	0.103641	Brain_Cortex	0.920421	Brain_Caudate_basal_ganglia	7.68458	1.6177e-17	0.737388	-1.62745	0.359746	-0.73414	0.785157	3	0
ENSG00000080546.13	SESN1	0.272743	10	1	0.0954368	Brain_Nucleus_accumbens_basal_ganglia	0.303673	Brain_Frontal_Cortex_BA9	9.83426	1.4728e-19	9.83426	1.02859	1.66739	1.09247	0.202007	1	0
ENSG00000137142.4	IGFBPL1	0.272761	5	3	0.136017	Brain_Nucleus_accumbens_basal_ganglia	0.642888	Brain_Cerebellum	2.21772	1.95789e-35	0.823206	-0.520291	1.49079	0.723355	0.835612	3	0
ENSG00000236030.1	LINC01036	0.272804	1	1	0.272804	Brain_Cerebellum	0.272804	Brain_Cerebellum	1	1	1	1.09663	1.09663	1.09663	#N/A	1	0
ENSG00000231599.1	LINC01037	0.272804	1	1	0.272804	Brain_Cerebellum	0.272804	Brain_Cerebellum	1	1	1	1.09663	1.09663	1.09663	#N/A	1	0
ENSG00000114023.15	FAM162A	0.272851	9	3	0.0895969	Brain_Frontal_Cortex_BA9	0.827159	Brain_Anterior_cingulate_cortex_BA24	7.52423	3.30209e-21	0.476555	-1.69753	0.567588	-0.295374	0.586544	3	0
ENSG00000131153.8	GINS2	0.272958	10	4	0.0422748	Brain_Nucleus_accumbens_basal_ganglia	0.960205	Brain_Amygdala	6.73361	7.53187e-17	0.237268	-2.03081	0.340216	-0.23913	0.776238	4	0
ENSG00000099810.18	MTAP	0.273036	12	3	0.131366	Brain_Cerebellum	0.979076	Brain_Hypothalamus	8.76762	1.01197e-17	0.651598	-1.50874	0.787087	-0.777177	0.958346	3	0
ENSG00000223561.6	AC003090.1	0.273108	12	2	0.0986641	Brain_Cerebellum	0.938851	Brain_Caudate_basal_ganglia	7.28749	4.18538e-18	4.44054	0.0767146	1.65137	0.865785	0.707763	2	0
ENSG00000162819.11	BROX	0.273109	11	2	0.105395	Brain_Caudate_basal_ganglia	0.910219	Brain_Anterior_cingulate_cortex_BA24	7.94411	1.56429e-17	3.05536	0.112763	1.61924	1.19695	0.696451	2	0
ENSG00000168724.14	DNAJC21	0.273182	11	3	0.0660704	Brain_Frontal_Cortex_BA9	0.342173	Brain_Cerebellum	8.62393	5.70506e-19	0.305095	-1.83795	-0.949881	-1.33964	0.263756	3	0
ENSG00000133313.14	CNDP2	0.273198	13	3	0.0353435	Brain_Nucleus_accumbens_basal_ganglia	0.863828	Brain_Spinal_cord_cervical_c-1	10.9479	4.14601e-17	0.464165	-2.1044	0.171504	-1.33461	0.557164	3	0
ENSG00000110583.12	NAA40	0.273214	7	2	0.146416	Brain_Cerebellar_Hemisphere	0.405033	Brain_Anterior_cingulate_cortex_BA24	4.27407	2.06164e-17	2.72056	-1.45231	1.08392	-0.445377	1.06512	2	0
ENSG00000153048.10	CARHSP1	0.273229	12	8	0.0215313	Brain_Hippocampus	0.98154	Brain_Nucleus_accumbens_basal_ganglia	4.17912	4.42254e-17	0.144062	-0.563368	2.29854	0.813335	1.04061	8	0
ENSG00000038358.14	EDC4	0.273241	4	2	0.111465	Brain_Hypothalamus	0.635509	Brain_Cerebellum	2.8757	5.33956e-17	1.1243	-1.59164	1.59164	0.236994	1.32807	2	0
ENSG00000234177.5	LINC01114	0.273315	13	2	0.112271	Brain_Hippocampus	0.29891	Brain_Anterior_cingulate_cortex_BA24	12.2968	1.75106e-16	0.60441	1.03877	1.58807	1.47747	0.158762	2	0
ENSG00000172551.10	MUCL1	0.273316	8	3	0.106729	Brain_Cortex	0.964573	Brain_Caudate_basal_ganglia	5.91334	2.00262e-17	0.198787	-1.04333	1.61307	0.709089	0.985622	3	0
ENSG00000188523.8	CFAP77	0.273318	7	3	0.109155	Brain_Cerebellar_Hemisphere	0.846567	Brain_Caudate_basal_ganglia	5.27245	6.57621e-17	0.727364	0.193501	1.602	0.756216	0.628585	3	0
ENSG00000154920.14	EME1	0.27332	6	2	0.127504	Brain_Anterior_cingulate_cortex_BA24	0.944622	Brain_Amygdala	4.09325	6.51921e-18	1.90675	-0.0694617	1.52402	0.750334	0.84883	2	0
ENSG00000154710.16	RABGEF1	0.273354	12	3	0.0860141	Brain_Amygdala	0.626848	Brain_Anterior_cingulate_cortex_BA24	7.76339	1.12905e-16	1.3991	-1.71681	0.902255	-0.152479	0.975216	3	0
ENSG00000197249.13	SERPINA1	0.273616	8	6	0.214053	Brain_Substantia_nigra	0.976974	Brain_Caudate_basal_ganglia	4.14704	1.06541e-16	0.16473	-1.2425	0.0288632	-0.4934	0.469663	6	0
ENSG00000253301.5	LINC01606	0.273632	4	2	0.201062	Brain_Cerebellum	0.265906	Brain_Cortex	2.33647	1.01704e-16	1.66353	-1.27853	-1.11254	-1.2286	0.0777818	2	0
ENSG00000261542.1	RP11-16E18.3	0.273641	8	3	0.0552315	Brain_Caudate_basal_ganglia	0.634415	Brain_Nucleus_accumbens_basal_ganglia	5.17861	2.72908e-19	0.823279	-1.91705	0.475523	-0.828631	0.662773	3	0
ENSG00000125434.10	SLC25A35	0.273649	13	5	0.101814	Brain_Frontal_Cortex_BA9	0.998991	Brain_Amygdala	7.00336	1.69216e-17	0.489015	-1.63612	0.815393	-0.249	0.656309	5	0
ENSG00000118946.11	PCDH17	0.2737	1	1	0.2737	Brain_Cerebellar_Hemisphere	0.2737	Brain_Cerebellar_Hemisphere	1	1	1	-1.09458	-1.09458	-1.09458	#N/A	1	0
ENSG00000074855.10	ANO8	0.273791	10	4	0.0402877	Brain_Putamen_basal_ganglia	0.938053	Brain_Hippocampus	4.97659	4.82917e-36	0.864936	-1.06109	2.05079	-0.2188	1.037	4	0
ENSG00000110063.8	DCPS	0.273812	8	5	0.0225064	Brain_Cortex	0.986087	Brain_Amygdala	3.88738	1.71188e-16	0.164477	-0.355107	2.28171	0.720649	0.924723	5	0
ENSG00000168291.12	PDHB	0.27385	13	3	0.0294731	Brain_Caudate_basal_ganglia	0.593762	Brain_Cortex	10.455	4.09873e-17	0.915437	-2.1771	-0.533393	-1.51258	0.457615	3	0
ENSG00000173369.15	C1QB	0.273852	4	3	0.0549174	Brain_Amygdala	0.82462	Brain_Hypothalamus	2.75672	1.19109e-16	0.242504	-1.91953	1.77987	0.354651	1.78573	3	0
ENSG00000120705.12	ETF1	0.273868	10	1	0.273665	Brain_Cerebellar_Hemisphere	0.273892	Brain_Caudate_basal_ganglia	9.99995	7.35075e-18	9.99995	1.09414	1.09466	1.0942	0.000163092	1	0
ENSG00000142039.3	CCDC97	0.273985	13	2	0.109606	Brain_Hypothalamus	0.386903	Brain_Cerebellum	12.2117	8.05804e-34	0.78835	-1.59997	1.59997	-0.312706	1.5863	2	0
ENSG00000124743.5	KLHL31	0.274028	13	3	0.399359	Brain_Frontal_Cortex_BA9	0.945893	Brain_Hypothalamus	10.9703	1.6499e-17	0.429901	-0.842767	0.504484	0.0923789	0.534938	3	0
ENSG00000272428.1	RP11-704J17.5	0.274089	2	1	0.274089	Brain_Hippocampus	0.274089	Brain_Hippocampus	2	3.53145e-16	2	-1.0937	-1.0937	-1.0937	0	1	0
ENSG00000242689.2	CNTF	0.2741	13	3	0.145026	Brain_Cortex	0.566659	Brain_Caudate_basal_ganglia	10.6522	1.36799e-17	0.473882	-1.45733	0.667542	-0.820762	0.708558	3	0
ENSG00000163071.10	SPATA18	0.274118	1	1	0.274118	Brain_Frontal_Cortex_BA9	0.274118	Brain_Frontal_Cortex_BA9	1	1	1	-1.09363	-1.09363	-1.09363	#N/A	1	0
ENSG00000167105.7	TMEM92	0.274127	9	3	0.047799	Brain_Cortex	0.917594	Brain_Cerebellar_Hemisphere	5.53653	1.6635e-49	0.975453	-0.689424	1.97915	1.03502	0.899238	3	0
ENSG00000023228.13	NDUFS1	0.274158	13	1	0.0922067	Brain_Cerebellar_Hemisphere	0.356951	Brain_Putamen_basal_ganglia	12.3583	3.59845e-18	12.3583	0.921191	1.68387	1.07149	0.198512	1	0
ENSG00000197496.5	SLC2A10	0.274372	13	3	0.14961	Brain_Caudate_basal_ganglia	0.994308	Brain_Cortex	9.50355	1.47315e-33	0.392882	0.00713407	1.44091	1.05319	0.377197	3	0
ENSG00000186439.12	TRDN	0.274463	10	8	0.0373148	Brain_Frontal_Cortex_BA9	0.992019	Brain_Putamen_basal_ganglia	3.45058	3.48002e-18	0.149728	-2.0823	0.437122	-0.641834	0.774764	8	0
ENSG00000235268.2	KDM4E	0.27453	2	2	0.15946	Brain_Spinal_cord_cervical_c-1	0.183645	Brain_Cerebellar_Hemisphere	1.45128	0.548716	0.548716	-1.40689	-1.32962	-1.36825	0.0546412	2	0
ENSG00000275720.1	CTB-75G16.3	0.274565	13	2	0.0945753	Brain_Anterior_cingulate_cortex_BA24	0.925439	Brain_Spinal_cord_cervical_c-1	11.3516	1.19655e-17	0.975081	-1.67174	1.5253	0.354891	1.01294	2	0
ENSG00000016864.18	GLT8D1	0.274573	13	3	0.0605596	Brain_Anterior_cingulate_cortex_BA24	0.72833	Brain_Cerebellum	8.54071	1.98609e-18	0.318065	-0.347348	1.8767	1.40786	0.630076	3	0
ENSG00000233760.1	AC004947.2	0.274619	12	4	0.0391138	Brain_Amygdala	0.40014	Brain_Cortex	6.9646	2.37456e-17	0.451047	0.841371	2.06299	1.44156	0.543358	4	0
ENSG00000103187.7	COTL1	0.274658	9	8	0.0954434	Brain_Hippocampus	0.763233	Brain_Spinal_cord_cervical_c-1	3.39843	0.086945	0.179579	-1.24035	1.66736	0.466704	0.91566	8	0
ENSG00000124172.9	ATP5E	0.274759	12	3	0.0922967	Brain_Amygdala	0.996654	Brain_Anterior_cingulate_cortex_BA24	8.91968	1.2549e-18	0.667487	-0.830439	1.68341	0.626387	0.846149	3	0
ENSG00000176171.11	BNIP3	0.274764	12	2	0.114558	Brain_Anterior_cingulate_cortex_BA24	0.656201	Brain_Spinal_cord_cervical_c-1	8.24099	1.19672e-18	3.49223	0.445164	1.57803	1.14995	0.290699	2	0
ENSG00000084774.13	CAD	0.27481	12	2	0.173544	Brain_Hippocampus	0.445782	Brain_Putamen_basal_ganglia	10.3532	1.43146e-17	1.64015	-1.3609	0.764512	-0.607586	0.659823	2	0
ENSG00000172209.5	GPR22	0.274865	7	3	0.12704	Brain_Cerebellar_Hemisphere	0.437524	Brain_Frontal_Cortex_BA9	4.55696	1.48923e-17	0.16642	-1.52588	-0.776381	-1.06726	0.369629	3	0
ENSG00000228528.1	AC068057.1	0.274873	13	2	0.110629	Brain_Cerebellar_Hemisphere	0.180629	Brain_Hypothalamus	12.0359	1.8116e-17	0.9641	-1.59537	-1.33882	-1.54335	0.100126	2	0
ENSG00000132170.19	PPARG	0.274934	10	2	0.156393	Brain_Anterior_cingulate_cortex_BA24	0.662475	Brain_Frontal_Cortex_BA9	9.05121	1.17752e-22	0.948787	-1.41731	1.41731	0.665005	1.24039	2	0
ENSG00000187801.14	ZFP69B	0.274949	9	4	0.138408	Brain_Hippocampus	0.903945	Brain_Caudate_basal_ganglia	4.30749	4.7663e-18	0.57954	-1.48175	-0.120679	-0.940899	0.564074	4	0
ENSG00000115685.14	PPP1R7	0.274987	9	4	0.0623891	Brain_Cortex	0.349353	Brain_Hippocampus	5.82327	4.38489e-19	0.282125	-1.86352	1.81985	-1.02863	1.12836	4	0
ENSG00000111775.2	COX6A1	0.275008	13	4	0.156487	Brain_Cerebellar_Hemisphere	0.944915	Brain_Cortex	8.87537	5.16158e-17	0.666521	-1.41699	1.34259	0.471285	0.662326	4	0
ENSG00000157578.13	LCA5L	0.275028	12	2	0.0971323	Brain_Cerebellum	0.376039	Brain_Spinal_cord_cervical_c-1	10.2596	2.0282e-17	1.36536	0.885218	1.65892	1.32491	0.296838	2	0
ENSG00000091262.15	ABCC6	0.275044	5	2	0.127585	Brain_Frontal_Cortex_BA9	0.99779	Brain_Amygdala	3.98033	4.28321e-17	1.01967	-0.00277006	1.5237	1.10198	0.667033	2	0
ENSG00000213064.9	SFT2D2	0.27528	6	1	0.27528	Brain_Amygdala	0.27528	Brain_Amygdala	6	8.86606e-18	6	-1.09098	-1.09098	-1.09098	0	1	0
ENSG00000253300.1	RP11-108E14.1	0.275302	10	1	0.244955	Brain_Cortex	0.784354	Brain_Anterior_cingulate_cortex_BA24	9.81169	1.07488e-17	9.81169	-1.16269	-0.27365	-1.07379	0.281139	1	0
ENSG00000221963.5	APOL6	0.275325	13	5	0.201848	Brain_Hypothalamus	0.986987	Brain_Cerebellum	9.04129	1.11637e-17	0.318894	-0.908418	1.2763	0.632225	0.755225	5	0
ENSG00000184661.13	CDCA2	0.275399	1	1	0.275399	Brain_Substantia_nigra	0.275399	Brain_Substantia_nigra	1	1	1	1.09071	1.09071	1.09071	#N/A	1	0
ENSG00000122591.11	FAM126A	0.275399	13	6	0.0765455	Brain_Anterior_cingulate_cortex_BA24	0.967988	Brain_Hippocampus	5.73089	1.92835e-17	0.403818	-1.77109	0.260283	-0.350673	0.707695	6	0
ENSG00000114541.14	FRMD4B	0.275404	4	2	0.10912	Brain_Nucleus_accumbens_basal_ganglia	0.872122	Brain_Putamen_basal_ganglia	3.00152	1.11882e-16	0.998482	-1.60216	-0.160963	-0.521263	0.720599	2	0
ENSG00000136169.16	SETDB2	0.275412	9	2	0.278494	Brain_Cerebellum	0.920845	Brain_Hippocampus	8.0494	1.23421e-17	0.732142	-1.08371	0.998294	-0.078207	0.878761	2	0
ENSG00000198301.11	SDAD1	0.275421	6	2	0.125812	Brain_Hippocampus	0.959963	Brain_Cerebellar_Hemisphere	4.37145	3.01116e-18	1.62855	-0.0502004	1.53083	1.02055	0.791153	2	0
ENSG00000160505.15	NLRP4	0.275458	2	2	0.131335	Brain_Substantia_nigra	0.233707	Brain_Spinal_cord_cervical_c-1	1.92639	0.0736088	0.0736088	-1.50886	-1.19086	-1.34986	0.224857	2	0
ENSG00000039139.9	DNAH5	0.275563	8	6	0.0636585	Brain_Hippocampus	0.935336	Brain_Cortex	3.37945	0.0253475	0.141039	-0.623955	1.85456	0.597245	0.922799	6	0
ENSG00000185800.11	DMWD	0.275629	6	2	0.135769	Brain_Caudate_basal_ganglia	0.944006	Brain_Cerebellum	5.15371	1.86862e-22	0.801864	-1.49173	0.0702357	-1.17939	0.624788	2	0
ENSG00000187792.4	ZNF70	0.275715	13	5	0.123487	Brain_Nucleus_accumbens_basal_ganglia	0.844418	Brain_Anterior_cingulate_cortex_BA24	8.68917	6.09058e-18	0.435472	-1.5403	0.604669	-0.848823	0.772651	5	0
ENSG00000108654.13	DDX5	0.275748	10	2	0.104639	Brain_Cerebellum	0.646845	Brain_Amygdala	8.43358	2.14446e-17	1.56642	-1.62277	-0.45815	-0.811047	0.471077	2	0
ENSG00000112972.14	HMGCS1	0.275749	13	2	0.290376	Brain_Cerebellar_Hemisphere	0.945902	Brain_Spinal_cord_cervical_c-1	12.4428	4.14461e-17	0.551335	-1.0573	-0.0678541	-0.833779	0.3611	2	0
ENSG00000112562.18	SMOC2	0.27578	13	7	0.04509	Brain_Putamen_basal_ganglia	0.921206	Brain_Hippocampus	6.38973	4.93999e-18	0.399868	-2.00381	0.549945	-0.495753	0.735955	7	0
ENSG00000106100.10	NOD1	0.275821	12	3	0.0823404	Brain_Cortex	0.511047	Brain_Putamen_basal_ganglia	8.15918	4.29471e-17	0.810944	-1.33762	1.73726	0.91629	1.15916	3	0
ENSG00000122140.10	MRPS2	0.275842	12	4	0.0996279	Brain_Cortex	0.975672	Brain_Hippocampus	8.63017	2.15947e-17	0.703328	-1.64666	1.21944	-0.124386	1.11228	4	0
ENSG00000182118.7	FAM89A	0.275843	13	4	0.0347834	Brain_Cerebellar_Hemisphere	0.376451	Brain_Frontal_Cortex_BA9	10.6583	2.21988e-17	0.392229	0.884454	2.11087	1.21158	0.31842	4	0
ENSG00000116990.10	MYCL	0.275857	3	2	0.113368	Brain_Substantia_nigra	0.708432	Brain_Spinal_cord_cervical_c-1	2.00986	1.58331e-16	0.99014	-1.58323	-0.373963	-1.18014	0.698172	2	0
ENSG00000114354.13	TFG	0.27588	13	3	0.213707	Brain_Substantia_nigra	0.929377	Brain_Hypothalamus	9.79413	4.11814e-17	0.994467	-1.14536	1.24344	-0.422886	0.829083	3	0
ENSG00000166086.12	JAM3	0.275946	9	5	0.0475149	Brain_Amygdala	0.874771	Brain_Anterior_cingulate_cortex_BA24	5.23956	2.47142e-17	0.693816	-1.98168	1.01002	-0.0181312	0.847561	5	0
ENSG00000166268.10	MYRFL	0.27595	13	1	0.212066	Brain_Caudate_basal_ganglia	0.585936	Brain_Amygdala	12.5634	1.29615e-16	12.5634	-1.2479	-0.544735	-1.06875	0.182105	1	0
ENSG00000128739.21	SNRPN	0.276	9	3	0.145997	Brain_Cortex	0.351122	Brain_Cerebellar_Hemisphere	6.06493	4.2853e-19	0.93307	-1.45382	1.15608	0.344045	1.22731	3	0
ENSG00000006125.17	AP2B1	0.27618	13	6	0.0630436	Brain_Nucleus_accumbens_basal_ganglia	0.973839	Brain_Anterior_cingulate_cortex_BA24	6.09918	1.795e-16	0.262143	-1.85888	1.20073	-0.437472	1.1199	6	0
ENSG00000174718.11	KIAA1551	0.276272	10	3	0.0431164	Brain_Cortex	0.180697	Brain_Hypothalamus	8.55824	3.06202e-17	0.479407	-2.02258	-1.33861	-1.76518	0.219132	3	0
ENSG00000162814.10	SPATA17	0.276275	13	3	0.256286	Brain_Spinal_cord_cervical_c-1	0.948319	Brain_Amygdala	8.62733	6.82835e-18	0.817421	-1.03899	1.13521	0.0625074	0.662384	3	0
ENSG00000114455.13	HHLA2	0.276353	4	1	0.276353	Brain_Putamen_basal_ganglia	0.276353	Brain_Nucleus_accumbens_basal_ganglia	4	4.214e-17	4	1.08855	1.08855	1.08855	1.81299e-16	1	0
ENSG00000230876.6	LINC00486	0.276417	7	3	0.121819	Brain_Hypothalamus	0.955897	Brain_Caudate_basal_ganglia	5.71977	4.57344e-17	0.272911	-0.19048	1.54718	0.40798	0.572045	3	0
ENSG00000101198.14	NKAIN4	0.276624	9	3	0.0819186	Brain_Cerebellar_Hemisphere	0.979675	Brain_Spinal_cord_cervical_c-1	6.49403	2.04258e-17	0.462552	-1.73966	0.612643	-0.172355	0.775926	3	0
ENSG00000164346.9	NSA2	0.276639	13	1	0.114642	Brain_Cerebellar_Hemisphere	0.436948	Brain_Spinal_cord_cervical_c-1	12.7008	1.53496e-20	12.7008	0.777358	1.57767	1.07763	0.271152	1	0
ENSG00000259705.1	RP11-227D13.1	0.276642	11	4	0.0901034	Brain_Putamen_basal_ganglia	0.411143	Brain_Anterior_cingulate_cortex_BA24	5.48617	8.93687e-19	0.184933	-1.69485	0.821884	-0.933437	0.666658	4	0
ENSG00000170310.14	STX8	0.27666	11	5	0.069047	Brain_Hypothalamus	0.903127	Brain_Caudate_basal_ganglia	4.6858	7.57059e-19	0.621112	-1.81811	1.19681	0.27167	0.972766	5	0
ENSG00000168803.14	ADAL	0.276724	13	1	0.275582	Brain_Amygdala	0.290885	Brain_Putamen_basal_ganglia	12.9925	2.53987e-17	12.9925	1.05618	1.0903	1.08739	0.00941458	1	0
ENSG00000248174.5	RP11-148L24.1	0.276779	10	2	0.102304	Brain_Cerebellum	0.675961	Brain_Nucleus_accumbens_basal_ganglia	9.45483	8.62562e-17	0.46283	0.417981	1.63378	1.0621	0.373527	2	0
ENSG00000132975.7	GPR12	0.276971	10	3	0.11944	Brain_Putamen_basal_ganglia	0.971732	Brain_Anterior_cingulate_cortex_BA24	7.97243	2.95363e-18	0.908288	-1.55713	1.11199	0.507027	0.785899	3	0
ENSG00000164587.11	RPS14	0.277084	13	2	0.101517	Brain_Amygdala	0.16059	Brain_Cerebellar_Hemisphere	12.0945	5.72031e-18	0.844684	1.40309	1.63755	1.53535	0.0809442	2	0
ENSG00000178074.5	C2orf69	0.277156	9	3	0.266032	Brain_Putamen_basal_ganglia	0.986605	Brain_Frontal_Cortex_BA9	6.58186	3.00943e-19	0.483385	-1.11225	0.355975	-0.77601	0.564808	3	0
ENSG00000127526.14	SLC35E1	0.277199	13	4	0.0562639	Brain_Hippocampus	0.938881	Brain_Cerebellum	8.83601	3.50539e-17	0.920356	-1.90899	0.307535	-1.00756	0.620713	4	0
ENSG00000039123.15	SKIV2L2	0.277211	13	3	0.0544791	Brain_Cerebellum	0.563947	Brain_Amygdala	7.29801	1.28727e-17	1.67231	-0.576989	1.92301	0.98435	1.10009	3	0
ENSG00000126522.16	ASL	0.277213	9	2	0.106243	Brain_Anterior_cingulate_cortex_BA24	0.559124	Brain_Cerebellum	8.04511	1.14267e-17	0.876271	0.584144	1.61531	1.34692	0.394885	2	0
ENSG00000188375.4	H3F3C	0.277249	4	3	0.0855005	Brain_Cerebellar_Hemisphere	0.825485	Brain_Anterior_cingulate_cortex_BA24	2.09674	1.35573e-16	0.88812	-0.220496	1.71963	0.484906	0.922085	3	0
ENSG00000167315.17	ACAA2	0.27726	12	4	0.222029	Brain_Spinal_cord_cervical_c-1	0.458992	Brain_Hypothalamus	8.17403	4.58111e-17	0.345963	-1.22115	1.11925	-0.386882	0.845245	4	0
ENSG00000196531.10	NACA	0.277304	13	2	0.0939105	Brain_Putamen_basal_ganglia	0.355507	Brain_Anterior_cingulate_cortex_BA24	12.5167	2.43802e-18	0.443588	0.923961	1.67512	1.25107	0.155762	2	0
ENSG00000166510.13	CCDC68	0.277311	11	2	0.0968063	Brain_Caudate_basal_ganglia	0.330003	Brain_Cerebellar_Hemisphere	9.53851	1.62032e-17	1.45467	-1.66054	-0.974109	-1.4522	0.263134	2	0
ENSG00000160712.12	IL6R	0.277311	7	1	0.277311	Brain_Caudate_basal_ganglia	0.277311	Brain_Cerebellar_Hemisphere	7	1.1351e-49	7	-1.08638	1.08638	0.775985	0.821225	1	0
ENSG00000154240.16	CEP112	0.277399	13	2	0.111399	Brain_Putamen_basal_ganglia	0.663194	Brain_Hypothalamus	9.91902	5.82813e-18	2.75885	-1.24472	1.59194	0.227273	0.854372	2	0
ENSG00000002919.14	SNX11	0.277416	13	2	0.153866	Brain_Putamen_basal_ganglia	0.794567	Brain_Cerebellum	12.0839	8.97157e-18	0.788252	0.260385	1.42601	0.955721	0.375868	2	0
ENSG00000082516.8	GEMIN5	0.277433	7	2	0.243182	Brain_Amygdala	0.623229	Brain_Caudate_basal_ganglia	4.90679	7.24784e-18	1.96756	-1.16707	0.926533	-0.386977	0.941667	2	0
ENSG00000090061.17	CCNK	0.277462	3	2	0.183687	Brain_Cerebellum	0.30486	Brain_Cerebellar_Hemisphere	2.02122	9.72198e-17	0.978779	-1.02607	1.32949	0.443163	1.2814	2	0
ENSG00000263063.1	RP11-388C12.1	0.277621	9	2	0.289879	Brain_Frontal_Cortex_BA9	0.988377	Brain_Cerebellar_Hemisphere	8.52271	4.152e-18	0.396495	-1.05839	0.296777	-0.489567	0.411025	2	0
ENSG00000005436.13	GCFC2	0.277693	13	2	0.0583484	Brain_Cerebellar_Hemisphere	0.920804	Brain_Hippocampus	10.93	1.88094e-17	1.55303	-1.89307	0.0994207	-1.13379	0.546606	2	0
ENSG00000139160.13	ETFBKMT	0.27783	10	3	0.246728	Brain_Substantia_nigra	0.611781	Brain_Cerebellar_Hemisphere	8.2626	2.65717e-17	0.595307	-0.678849	1.15833	0.479539	0.458083	3	0
ENSG00000167363.13	FN3K	0.277843	12	3	0.0486618	Brain_Nucleus_accumbens_basal_ganglia	0.899394	Brain_Anterior_cingulate_cortex_BA24	7.93285	1.76507e-18	0.97071	-1.76596	1.97154	-0.599788	1.348	3	0
ENSG00000118407.14	FILIP1	0.277913	10	3	0.144505	Brain_Cortex	0.884187	Brain_Caudate_basal_ganglia	5.50432	9.97413e-18	1.89127	-1.07079	1.45922	0.19227	1.03317	3	0
ENSG00000166257.8	SCN3B	0.277942	8	2	0.118003	Brain_Putamen_basal_ganglia	0.500069	Brain_Caudate_basal_ganglia	5.87632	2.95142e-18	1.99954	-1.56321	1.56321	0.783497	1.1997	2	0
ENSG00000133083.14	DCLK1	0.277945	6	2	0.134641	Brain_Amygdala	0.200491	Brain_Spinal_cord_cervical_c-1	5.06518	1.32218e-33	0.934821	-1.49605	1.49605	0.533654	1.49015	2	0
ENSG00000155115.6	GTF3C6	0.277982	13	3	0.113524	Brain_Frontal_Cortex_BA9	0.456616	Brain_Substantia_nigra	6.94928	6.83062e-18	2.88118	-1.58255	1.25133	0.371539	1.11084	3	0
ENSG00000168060.15	NAALADL1	0.278027	2	2	0.134256	Brain_Anterior_cingulate_cortex_BA24	0.338482	Brain_Caudate_basal_ganglia	1.2777	0.722296	0.722296	0.957169	1.49753	1.22735	0.38209	2	0
ENSG00000215912.12	TTC34	0.278143	12	5	0.0411418	Brain_Cerebellar_Hemisphere	0.770406	Brain_Hippocampus	7.94775	1.42474e-17	0.334496	-2.0421	0.990173	-1.22149	0.973267	5	0
ENSG00000214367.7	HAUS3	0.27827	4	1	0.27827	Brain_Anterior_cingulate_cortex_BA24	0.27827	Brain_Anterior_cingulate_cortex_BA24	4	2.01447e-17	4	-1.08421	-1.08421	-1.08421	0	1	0
ENSG00000168255.19	POLR2J3	0.27829	3	2	0.055572	Brain_Cerebellum	0.98288	Brain_Anterior_cingulate_cortex_BA24	1.97214	0.0413099	0.986549	-1.91438	-0.0214583	-1.05735	0.959051	2	0
ENSG00000136327.6	NKX2-8	0.278334	5	3	0.101225	Brain_Hippocampus	0.733989	Brain_Caudate_basal_ganglia	3.27594	1.00071e-16	0.734184	-1.63894	1.63894	-0.0226902	1.24797	3	0
ENSG00000135637.13	CCDC142	0.278363	13	1	0.278363	Brain_Amygdala	0.278363	Brain_Anterior_cingulate_cortex_BA24	13	7.44766e-18	13	1.08401	1.08401	1.08401	1.11022e-16	1	0
ENSG00000214102.7	WEE2	0.278402	8	2	0.110431	Brain_Caudate_basal_ganglia	0.7131	Brain_Cerebellum	6.08561	2.01832e-33	1.91439	-1.59626	-0.367696	-0.674837	0.568715	2	0
ENSG00000132680.10	KIAA0907	0.278552	12	2	0.123764	Brain_Substantia_nigra	0.836998	Brain_Caudate_basal_ganglia	10.4237	2.2661e-17	1.57625	0.205735	1.53917	0.464733	0.499264	2	0
ENSG00000106113.18	CRHR2	0.278591	4	3	0.103018	Brain_Amygdala	0.871926	Brain_Cortex	2.34861	2.44645e-17	0.625929	-1.63039	0.261616	-0.70949	1.06416	3	0
ENSG00000188536.12	HBA2	0.278796	2	1	0.278796	Brain_Frontal_Cortex_BA9	0.278796	Brain_Frontal_Cortex_BA9	2	3.3547e-17	2	1.08303	1.08303	1.08303	0	1	0
ENSG00000109689.15	STIM2	0.278805	12	5	0.0145996	Brain_Anterior_cingulate_cortex_BA24	0.835275	Brain_Putamen_basal_ganglia	7.60228	1.33181e-17	0.352768	-0.207941	2.44216	1.54905	0.777116	5	0
ENSG00000168135.4	KCNJ4	0.27881	12	4	0.0596957	Brain_Hippocampus	0.779391	Brain_Caudate_basal_ganglia	7.52006	8.66448e-20	0.707326	-0.634576	1.88303	0.0353061	0.709588	4	0
ENSG00000085063.14	CD59	0.278905	13	4	0.113539	Brain_Anterior_cingulate_cortex_BA24	0.804953	Brain_Amygdala	10.5359	2.57874e-18	0.41847	-1.58248	-0.246942	-0.976918	0.535816	4	0
ENSG00000150630.3	VEGFC	0.278923	1	1	0.278923	Brain_Cerebellar_Hemisphere	0.278923	Brain_Cerebellar_Hemisphere	1	1	1	-1.08274	-1.08274	-1.08274	#N/A	1	0
ENSG00000223504.1	RP11-542F9.1	0.279184	1	1	0.279184	Brain_Hypothalamus	0.279184	Brain_Hypothalamus	1	1	1	1.08215	1.08215	1.08215	#N/A	1	0
ENSG00000028310.17	BRD9	0.2792	5	2	0.146664	Brain_Amygdala	0.6237	Brain_Caudate_basal_ganglia	3.99266	1.51574e-51	0.99418	-0.592598	1.45142	-0.163398	0.903788	2	0
ENSG00000066405.12	CLDN18	0.279215	12	3	0.0769436	Brain_Cerebellar_Hemisphere	0.561625	Brain_Spinal_cord_cervical_c-1	7.45306	6.547e-17	0.522617	-1.65453	1.7687	0.44132	1.34814	3	0
ENSG00000261889.1	RP11-473M20.16	0.279257	2	1	0.280406	Brain_Caudate_basal_ganglia	0.280415	Brain_Hypothalamus	1.99042	0.00957711	1.99042	1.07939	1.07941	1.0794	1.46671e-05	1	0
ENSG00000074657.13	ZNF532	0.279258	7	5	0.0839804	Brain_Putamen_basal_ganglia	0.663524	Brain_Caudate_basal_ganglia	2.49505	6.68318e-17	0.121792	-1.72804	-0.435053	-1.09266	0.526242	5	0
ENSG00000115282.19	TTC31	0.279316	13	1	0.278363	Brain_Nucleus_accumbens_basal_ganglia	0.297052	Brain_Cerebellar_Hemisphere	12.9013	4.29155e-18	12.9013	-1.08401	-1.04278	-1.07766	0.015483	1	0
ENSG00000178394.4	HTR1A	0.279419	1	1	0.279419	Brain_Cortex	0.279419	Brain_Cortex	1	1	1	1.08162	1.08162	1.08162	#N/A	1	0
ENSG00000171109.18	MFN1	0.27943	13	3	0.0330332	Brain_Amygdala	0.474918	Brain_Substantia_nigra	11.468	6.38027e-17	0.461209	-2.13168	-0.7145	-1.33481	0.414598	3	0
ENSG00000137100.15	DCTN3	0.279525	1	1	0.279525	Brain_Nucleus_accumbens_basal_ganglia	0.279525	Brain_Nucleus_accumbens_basal_ganglia	1	1	1	-1.08139	-1.08139	-1.08139	#N/A	1	0
ENSG00000259225.6	RP11-1008C21.1	0.279647	8	1	0.279647	Brain_Substantia_nigra	0.279647	Brain_Hypothalamus	8	3.26047e-49	8	1.08111	1.08111	1.08111	1.87662e-16	1	0
ENSG00000224177.6	LINC00570	0.27966	9	4	0.0699174	Brain_Hippocampus	0.389661	Brain_Putamen_basal_ganglia	4.31783	3.15397e-18	0.753199	-1.81245	1.79141	-0.357292	1.45265	4	0
ENSG00000163913.11	IFT122	0.279679	13	1	0.024031	Brain_Frontal_Cortex_BA9	0.520068	Brain_Substantia_nigra	12.5749	2.02645e-17	12.5749	0.64324	2.25663	1.06747	0.568024	1	0
ENSG00000110711.9	AIP	0.279714	5	1	0.279714	Brain_Anterior_cingulate_cortex_BA24	0.279714	Brain_Cerebellar_Hemisphere	5	1.47863e-17	5	1.08096	1.08096	1.08096	1.57009e-16	1	0
ENSG00000255501.1	CARD18	0.27979	1	1	0.27979	Brain_Nucleus_accumbens_basal_ganglia	0.27979	Brain_Nucleus_accumbens_basal_ganglia	1	1	1	1.08079	1.08079	1.08079	#N/A	1	0
ENSG00000087299.11	L2HGDH	0.279795	9	3	0.0565161	Brain_Caudate_basal_ganglia	0.511329	Brain_Spinal_cord_cervical_c-1	7.81194	5.14065e-18	0.420772	-1.90703	-0.65677	-0.958778	0.401884	3	0
ENSG00000178988.10	MRFAP1L1	0.279861	12	5	0.159486	Brain_Cerebellar_Hemisphere	0.877482	Brain_Spinal_cord_cervical_c-1	4.68229	1.47814e-17	0.276511	-1.4068	1.25103	-0.285058	1.08686	5	0
ENSG00000156076.9	WIF1	0.279872	12	4	0.117152	Brain_Nucleus_accumbens_basal_ganglia	0.823309	Brain_Caudate_basal_ganglia	7.66559	2.7141e-17	0.912469	-1.56684	1.12141	-0.240133	0.958596	4	0
ENSG00000099889.13	ARVCF	0.27995	13	5	0.0330384	Brain_Frontal_Cortex_BA9	0.621048	Brain_Cerebellar_Hemisphere	6.11199	5.31132e-19	0.234212	-0.831878	2.13162	1.2084	0.784196	5	0
ENSG00000137135.17	ARHGEF39	0.279996	12	3	0.102908	Brain_Putamen_basal_ganglia	0.899609	Brain_Hypothalamus	9.78658	1.17535e-18	0.465486	-1.50447	1.63092	0.341934	0.717204	3	0
ENSG00000275342.4	PRAG1	0.2801	11	7	0.0122238	Brain_Hypothalamus	0.739044	Brain_Putamen_basal_ganglia	4.88214	4.25504e-17	0.201134	-0.333119	2.50562	1.47941	0.896849	7	0
ENSG00000112964.13	GHR	0.280123	2	2	0.175084	Brain_Spinal_cord_cervical_c-1	0.649425	Brain_Hippocampus	1.26272	0.737276	0.737276	-1.35605	-0.454561	-0.905305	0.637448	2	0
ENSG00000149201.9	CCDC81	0.280322	4	3	0.120971	Brain_Cortex	0.944272	Brain_Nucleus_accumbens_basal_ganglia	2.39325	3.1321e-16	0.643659	0.0699017	1.55071	0.987202	0.638114	3	0
ENSG00000164010.13	ERMAP	0.28035	13	2	0.123403	Brain_Cerebellar_Hemisphere	0.692207	Brain_Cerebellum	11.8305	4.37197e-17	1.00226	0.395862	1.54065	1.14375	0.284053	2	0
ENSG00000148541.12	FAM13C	0.280392	10	3	0.0974642	Brain_Nucleus_accumbens_basal_ganglia	0.507995	Brain_Amygdala	8.01464	2.18153e-17	0.563156	-0.661962	1.65727	-0.235574	0.903231	3	0
ENSG00000175334.7	BANF1	0.280429	13	3	0.0673806	Brain_Nucleus_accumbens_basal_ganglia	0.404247	Brain_Cortex	9.74436	1.23624e-17	0.998963	0.83406	1.82913	1.23511	0.3148	3	0
ENSG00000111737.11	RAB35	0.280486	6	4	0.261603	Brain_Nucleus_accumbens_basal_ganglia	0.979103	Brain_Cerebellar_Hemisphere	3.98183	2.20952e-16	0.486615	-0.613824	1.12261	0.329491	0.668195	4	0
ENSG00000177788.5	RP5-1061H20.4	0.280544	8	2	0.111147	Brain_Cortex	0.314248	Brain_Cerebellum	6.85199	6.43257e-18	1.14801	-1.59306	1.00635	-1.18142	0.906169	2	0
ENSG00000185269.11	NOTUM	0.280691	11	2	0.110596	Brain_Cortex	0.212234	Brain_Cerebellar_Hemisphere	10.1473	8.27994e-17	0.498255	1.24745	1.59552	1.51703	0.109766	2	0
ENSG00000136448.11	NMT1	0.280715	12	4	0.0544386	Brain_Anterior_cingulate_cortex_BA24	0.611178	Brain_Hypothalamus	9.50848	1.26554e-18	0.335259	-0.508393	1.92333	1.32402	0.653086	4	0
ENSG00000072954.6	TMEM38A	0.280845	13	2	0.149533	Brain_Frontal_Cortex_BA9	0.350428	Brain_Anterior_cingulate_cortex_BA24	8.41447	2.42482e-17	4.42931	0.93376	1.44118	1.21996	0.206199	2	0
ENSG00000047315.15	POLR2B	0.280874	9	3	0.133477	Brain_Nucleus_accumbens_basal_ganglia	0.280653	Brain_Anterior_cingulate_cortex_BA24	6.82496	9.77064e-18	0.871879	-1.50053	1.24051	-0.88701	0.810502	3	0
ENSG00000151065.13	DCP1B	0.280901	11	3	0.0593334	Brain_Putamen_basal_ganglia	0.908315	Brain_Nucleus_accumbens_basal_ganglia	8.88876	5.70334e-18	0.557978	-0.911441	1.88572	-0.238395	0.991717	3	0
ENSG00000131495.8	NDUFA2	0.280905	10	2	0.405096	Brain_Cortex	0.913996	Brain_Nucleus_accumbens_basal_ganglia	9.60273	1.88633e-17	0.397273	-0.832554	-0.108	-0.635544	0.318446	2	0
ENSG00000163399.15	ATP1A1	0.280909	1	1	0.280909	Brain_Cortex	0.280909	Brain_Cortex	1	1	1	-1.07828	-1.07828	-1.07828	#N/A	1	0
ENSG00000008952.16	SEC62	0.28091	13	3	0.0901887	Brain_Amygdala	0.735407	Brain_Cortex	8.06244	8.34694e-19	1.47983	-0.728689	1.6944	0.910871	0.670353	3	0
ENSG00000138495.6	COX17	0.281008	13	4	0.0662425	Brain_Cerebellar_Hemisphere	0.910477	Brain_Putamen_basal_ganglia	6.50229	1.97309e-19	0.409773	-0.845553	1.83678	0.368064	0.986377	4	0
ENSG00000106804.7	C5	0.281052	12	3	0.063614	Brain_Caudate_basal_ganglia	0.615635	Brain_Cortex	8.26052	5.71427e-18	1.07005	0.502047	1.85488	1.03668	0.484708	3	0
ENSG00000271601.3	LIX1L	0.281101	1	1	0.281101	Brain_Putamen_basal_ganglia	0.281101	Brain_Putamen_basal_ganglia	1	1	1	-1.07785	-1.07785	-1.07785	#N/A	1	0
ENSG00000145817.16	YIPF5	0.28111	12	2	0.114423	Brain_Caudate_basal_ganglia	0.209972	Brain_Cerebellum	11.2656	5.74459e-17	0.734413	-1.57862	1.55662	-1.12179	0.856358	2	0
ENSG00000140326.12	CDAN1	0.281193	12	4	0.0421214	Brain_Substantia_nigra	0.806201	Brain_Anterior_cingulate_cortex_BA24	8.52061	7.23242e-17	0.396547	-0.886215	2.03232	1.2894	1.0736	4	0
ENSG00000169967.16	MAP3K2	0.281242	12	4	0.0644918	Brain_Hypothalamus	0.831156	Brain_Putamen_basal_ganglia	7.62914	8.06606e-17	0.852888	-0.932348	1.84877	0.605432	0.683678	4	0
ENSG00000185432.11	METTL7A	0.28132	6	4	0.0538756	Brain_Hypothalamus	0.377309	Brain_Cerebellar_Hemisphere	2.74719	9.55788e-34	0.499633	-0.882866	1.92784	1.15046	1.04421	4	0
ENSG00000271398.1	RP5-1092A3.5	0.281326	1	1	0.281326	Brain_Cerebellar_Hemisphere	0.281326	Brain_Cerebellar_Hemisphere	1	1	1	1.07734	1.07734	1.07734	#N/A	1	0
ENSG00000125944.18	HNRNPR	0.281327	2	1	0.281327	Brain_Substantia_nigra	0.281327	Brain_Hippocampus	2	3.3547e-17	2	-1.07734	-1.07734	-1.07734	3.14018e-16	1	0
ENSG00000204130.12	RUFY2	0.281352	12	1	0.16228	Brain_Cerebellum	0.6445	Brain_Putamen_basal_ganglia	11.6576	1.02492e-17	11.6576	0.461416	1.39744	1.0587	0.328143	1	0
ENSG00000175279.21	CENPS	0.281357	13	3	0.053521	Brain_Hypothalamus	0.500736	Brain_Frontal_Cortex_BA9	8.54441	4.66412e-19	0.30984	0.673332	1.93069	1.23402	0.392805	3	0
ENSG00000198056.13	PRIM1	0.281371	13	1	0.281371	Brain_Amygdala	0.281371	Brain_Amygdala	13	6.06368e-17	13	-1.07724	-1.07724	-1.07724	0	1	0
ENSG00000164916.10	FOXK1	0.281374	11	3	0.217919	Brain_Anterior_cingulate_cortex_BA24	0.739026	Brain_Amygdala	9.52344	1.45037e-17	0.652468	-0.550406	1.23208	0.973127	0.572331	3	0
ENSG00000272716.1	RP11-563N4.1	0.281396	11	2	0.134757	Brain_Anterior_cingulate_cortex_BA24	0.885997	Brain_Cerebellum	8.2074	2.01325e-18	2.72794	-1.49561	-0.143371	-0.982162	0.666726	2	0
ENSG00000075702.16	WDR62	0.281583	12	4	0.0558707	Brain_Caudate_basal_ganglia	0.814303	Brain_Amygdala	7.86215	2.0939e-17	0.373545	-0.234878	1.91204	1.1401	0.811699	4	0
ENSG00000212719.10	C17orf51	0.28162	6	2	0.46831	Brain_Cerebellar_Hemisphere	0.9176	Brain_Cerebellum	5.77255	8.74303e-33	0.227453	-0.725231	0.103457	-0.0346574	0.338311	2	0
ENSG00000253910.2	PCDHGB2	0.281687	13	3	0.0823867	Brain_Cerebellum	0.956036	Brain_Nucleus_accumbens_basal_ganglia	9.15412	3.18526e-17	1.28056	-1.737	0.606878	-0.230557	0.694455	3	0
ENSG00000168542.14	COL3A1	0.28176	13	2	0.100042	Brain_Frontal_Cortex_BA9	0.503739	Brain_Substantia_nigra	12.0039	1.47836e-20	0.960297	-1.64465	0.668619	-1.373	0.614195	2	0
ENSG00000169515.5	CCDC8	0.281828	13	3	0.116878	Brain_Hippocampus	0.850989	Brain_Frontal_Cortex_BA9	10.2623	4.39763e-17	0.357484	0.187856	1.56801	1.0335	0.387157	3	0
ENSG00000258859.1	RP11-594C13.1	0.281838	1	1	0.281838	Brain_Anterior_cingulate_cortex_BA24	0.281838	Brain_Anterior_cingulate_cortex_BA24	1	1	1	-1.0762	-1.0762	-1.0762	#N/A	1	0
ENSG00000105556.11	MIER2	0.281931	8	6	0.0087092	Brain_Spinal_cord_cervical_c-1	0.635489	Brain_Frontal_Cortex_BA9	4.77822	0.0183891	0.191582	0.474015	2.62326	1.4222	0.670558	6	0
ENSG00000227868.5	C1orf234	0.281933	11	2	0.118182	Brain_Substantia_nigra	0.63917	Brain_Cerebellar_Hemisphere	8.9069	8.37116e-18	2.0931	-1.56245	-0.46886	-1.13051	0.525019	2	0
ENSG00000232006.8	AC005537.2	0.282012	10	2	0.18335	Brain_Cerebellum	0.262642	Brain_Hypothalamus	6.3349	2.38599e-18	3.66061	-1.33051	1.12017	0.146858	1.25656	2	0
ENSG00000135605.12	TEC	0.282101	13	3	0.0671617	Brain_Cerebellum	0.951844	Brain_Amygdala	7.89688	4.64512e-17	0.981684	-1.83059	0.779816	0.239751	0.68918	3	0
ENSG00000183826.16	BTBD9	0.282112	11	6	0.0459479	Brain_Caudate_basal_ganglia	0.976248	Brain_Amygdala	5.22591	9.40052e-18	0.273929	-0.887316	1.99587	0.524842	0.867369	6	0
ENSG00000157181.15	C1orf27	0.282198	13	2	0.113063	Brain_Spinal_cord_cervical_c-1	0.905381	Brain_Substantia_nigra	9.79018	4.0964e-17	2.85433	-0.118867	1.58458	1.14461	0.569881	2	0
ENSG00000272070.1	AC005618.6	0.282252	10	2	0.124617	Brain_Substantia_nigra	0.406671	Brain_Cerebellum	8.57688	7.36165e-17	1.32211	0.829766	1.53568	1.06992	0.26238	2	0
ENSG00000214595.11	EML6	0.282314	13	5	0.0988027	Brain_Anterior_cingulate_cortex_BA24	0.908344	Brain_Cortex	7.69748	7.39641e-18	0.55354	-0.541106	1.65069	0.314623	0.744026	5	0
ENSG00000164841.4	TMEM74	0.282368	13	2	0.166227	Brain_Nucleus_accumbens_basal_ganglia	0.819066	Brain_Cerebellar_Hemisphere	12.2011	1.24626e-17	0.641023	0.228747	1.38443	0.769356	0.29769	2	0
ENSG00000012061.15	ERCC1	0.282577	7	5	0.109306	Brain_Amygdala	0.866066	Brain_Cortex	3.54136	1.50939e-17	0.155622	0.168657	1.60132	0.837647	0.500266	5	0
ENSG00000260810.1	CTD-2547L24.4	0.282665	12	1	0.275329	Brain_Cortex	0.453978	Brain_Frontal_Cortex_BA9	11.6619	5.37006e-23	11.6619	0.7488	1.09087	1.05586	0.0967242	1	0
ENSG00000160282.13	FTCD	0.282687	12	5	0.0102983	Brain_Putamen_basal_ganglia	0.923111	Brain_Frontal_Cortex_BA9	7.89632	2.75804e-07	0.419255	-2.56565	0.164029	-1.33309	0.826213	5	0
ENSG00000273428.3	RP4-539M6.22	0.282691	5	2	0.216993	Brain_Amygdala	0.507594	Brain_Cerebellar_Hemisphere	4.08042	7.35396e-17	0.91958	-0.662589	1.23456	0.855134	0.848433	2	0
ENSG00000120334.15	CENPL	0.282796	1	1	0.282796	Brain_Frontal_Cortex_BA9	0.282796	Brain_Frontal_Cortex_BA9	1	1	1	1.07406	1.07406	1.07406	#N/A	1	0
ENSG00000091039.16	OSBPL8	0.282891	13	4	0.0277056	Brain_Cerebellum	0.892756	Brain_Amygdala	8.55816	2.55883e-17	0.368264	-2.20143	0.751804	-0.323536	0.829427	4	0
ENSG00000116819.6	TFAP2E	0.282925	13	2	0.345094	Brain_Frontal_Cortex_BA9	0.394801	Brain_Spinal_cord_cervical_c-1	11.3101	1.02296e-18	1.68993	-0.944148	0.850944	0.575007	0.673553	2	0
ENSG00000140464.19	PML	0.282937	13	3	0.132172	Brain_Substantia_nigra	0.945199	Brain_Cerebellum	10.942	4.65788e-17	0.627236	-1.50559	0.0687364	-0.857845	0.44291	3	0
ENSG00000181378.13	CFAP65	0.282957	12	3	0.109878	Brain_Cortex	0.621615	Brain_Amygdala	9.2199	1.24338e-17	1.23354	-0.493562	1.59874	0.974401	0.697966	3	0
ENSG00000217455.8	AC091801.1	0.283002	1	1	0.283002	Brain_Frontal_Cortex_BA9	0.283002	Brain_Frontal_Cortex_BA9	1	1	1	1.0736	1.0736	1.0736	#N/A	1	0
ENSG00000108666.9	C17orf75	0.283252	6	3	0.136348	Brain_Caudate_basal_ganglia	0.797638	Brain_Cerebellar_Hemisphere	3.09746	6.87672e-17	0.912426	-0.802529	1.48953	0.525542	1.07466	3	0
ENSG00000156671.12	SAMD8	0.283299	6	3	0.0998037	Brain_Cerebellar_Hemisphere	0.592234	Brain_Hippocampus	4.00997	3.46719e-17	0.909646	-0.683191	1.64581	-0.030768	0.99597	3	0
ENSG00000005156.11	LIG3	0.283437	13	2	0.0994603	Brain_Amygdala	0.251645	Brain_Cerebellum	12.5253	1.32261e-17	0.424536	-1.64748	-1.14636	-1.55127	0.14386	2	0
ENSG00000105270.14	CLIP3	0.28345	13	6	0.169771	Brain_Cortex	0.921559	Brain_Cerebellar_Hemisphere	4.01204	6.02917e-17	0.460189	-1.37294	1.2722	-0.236889	0.871927	6	0
ENSG00000132693.12	CRP	0.283464	1	1	0.283464	Brain_Cortex	0.283464	Brain_Cortex	1	1	1	-1.07257	-1.07257	-1.07257	#N/A	1	0
ENSG00000185972.5	CCIN	0.283513	6	2	0.209593	Brain_Cerebellar_Hemisphere	0.552666	Brain_Amygdala	5.08744	5.42641e-17	0.912559	-1.25468	0.59377	-0.859676	0.725934	2	0
ENSG00000161048.11	NAPEPLD	0.283555	11	3	0.057139	Brain_Cerebellar_Hemisphere	0.830946	Brain_Nucleus_accumbens_basal_ganglia	6.05521	3.32931e-18	0.842588	-1.90225	0.534266	-0.936069	0.8436	3	0
ENSG00000278370.1	RP11-387D10.4	0.283615	2	1	0.283615	Brain_Cerebellar_Hemisphere	0.283615	Brain_Cerebellar_Hemisphere	2	3.3547e-17	2	1.07223	1.07223	1.07223	0	1	0
ENSG00000090006.17	LTBP4	0.283653	10	3	0.0672072	Brain_Hypothalamus	0.936535	Brain_Putamen_basal_ganglia	4.91032	4.88722e-17	0.647469	-1.83029	0.157692	-1.03582	0.775032	3	0
ENSG00000244242.1	IFITM10	0.283766	11	3	0.247255	Brain_Putamen_basal_ganglia	0.916816	Brain_Amygdala	7.23296	6.37693e-17	0.356281	-1.15704	0.790393	0.114846	0.812168	3	0
ENSG00000260369.2	CTD-2526A2.2	0.28377	5	4	0.106766	Brain_Cerebellar_Hemisphere	0.506645	Brain_Hippocampus	2.83955	0.0266426	0.190225	-0.66407	1.6129	0.931511	0.931653	4	0
ENSG00000269037.1	LINC01838	0.283794	3	1	0.283794	Brain_Caudate_basal_ganglia	0.283794	Brain_Hippocampus	3	2.22045e-16	3	-1.07184	1.07184	-0.357279	1.23765	1	0
ENSG00000175920.16	DOK7	0.283848	13	6	0.0224179	Brain_Spinal_cord_cervical_c-1	0.90972	Brain_Cerebellum	6.8666	6.16561e-06	0.236534	-2.28321	0.813164	0.0355432	0.812386	6	0
ENSG00000159189.11	C1QC	0.283874	5	4	0.0369596	Brain_Cortex	0.968653	Brain_Amygdala	2.12901	3.96274e-16	0.312722	-2.08621	0.0392983	-0.605102	0.895518	4	0
ENSG00000150275.17	PCDH15	0.283963	7	1	0.283963	Brain_Cerebellum	0.283963	Brain_Caudate_basal_ganglia	7	1.05686e-64	7	-1.07146	-1.07146	-1.07146	1.81299e-16	1	0
ENSG00000142396.10	ERVK3-1	0.283994	13	4	0.125535	Brain_Hippocampus	0.922977	Brain_Hypothalamus	10.3695	1.76359e-16	0.474142	-1.53195	0.177599	-0.547981	0.54652	4	0
ENSG00000176842.14	IRX5	0.284102	4	1	0.284102	Brain_Hypothalamus	0.284102	Brain_Cerebellum	4	1.25428e-17	4	-1.07115	1.07115	0	1.23686	1	0
ENSG00000120733.13	KDM3B	0.284208	13	4	0.0685032	Brain_Cerebellum	0.584416	Brain_Frontal_Cortex_BA9	6.07609	1.68379e-17	1.0946	0.546945	1.82168	1.19766	0.436867	4	0
ENSG00000144136.10	SLC20A1	0.284259	11	2	0.262013	Brain_Cerebellar_Hemisphere	0.765066	Brain_Cerebellum	10.3059	2.83835e-18	0.626108	-1.12165	0.298835	-0.951037	0.415786	2	0
ENSG00000165996.13	HACD1	0.284278	11	4	0.130601	Brain_Substantia_nigra	0.459359	Brain_Hippocampus	8.28203	3.73864e-17	0.28202	0.739902	1.51174	1.21015	0.268156	4	0
ENSG00000136279.20	DBNL	0.284422	13	4	0.0915255	Brain_Putamen_basal_ganglia	0.758081	Brain_Cerebellar_Hemisphere	10.3866	1.86817e-17	0.407013	0.308002	1.6874	1.2226	0.506841	4	0
ENSG00000196502.11	SULT1A1	0.284447	12	5	0.0215258	Brain_Amygdala	0.678624	Brain_Cerebellar_Hemisphere	8.36732	1.34444e-16	0.28242	0.414341	2.29863	1.65648	0.578674	5	0
ENSG00000139354.10	GAS2L3	0.28445	11	3	0.243228	Brain_Amygdala	0.983598	Brain_Hippocampus	7.14391	2.07045e-17	0.295347	-0.0205584	1.16696	0.596631	0.418175	3	0
ENSG00000196387.9	ZNF140	0.284549	13	4	0.0591439	Brain_Spinal_cord_cervical_c-1	0.75367	Brain_Anterior_cingulate_cortex_BA24	8.39867	5.57251e-18	0.560595	-1.88712	0.810123	-0.902664	1.00566	4	0
ENSG00000102970.10	CCL17	0.284657	2	2	0.115029	Brain_Cerebellum	0.798479	Brain_Cerebellar_Hemisphere	1.26653	0.733472	0.733472	0.255316	1.57599	0.915651	0.933855	2	0
ENSG00000166197.16	NOLC1	0.284975	10	2	0.129685	Brain_Cerebellar_Hemisphere	0.88906	Brain_Caudate_basal_ganglia	6.76399	1.37573e-17	3.16107	-1.51535	0.139494	-0.638235	0.75731	2	0
ENSG00000010017.12	RANBP9	0.285017	1	1	0.285017	Brain_Spinal_cord_cervical_c-1	0.285017	Brain_Spinal_cord_cervical_c-1	1	1	1	-1.06912	-1.06912	-1.06912	#N/A	1	0
ENSG00000143816.7	WNT9A	0.285102	12	4	0.0411444	Brain_Spinal_cord_cervical_c-1	0.650125	Brain_Putamen_basal_ganglia	9.30135	1.70653e-17	0.697218	-0.474105	2.04207	0.447461	0.621544	4	0
ENSG00000150510.16	FAM124A	0.285223	6	4	0.156521	Brain_Cerebellum	0.965066	Brain_Cortex	3.08836	2.53049e-16	0.171291	-1.41687	-0.0437969	-0.50947	0.503371	4	0
ENSG00000160714.9	UBE2Q1	0.28523	9	4	0.0439687	Brain_Cerebellar_Hemisphere	0.94145	Brain_Anterior_cingulate_cortex_BA24	6.3989	6.47579e-18	0.457187	-2.01439	0.649717	-0.776191	0.747294	4	0
ENSG00000146247.13	PHIP	0.285267	6	3	0.0538246	Brain_Frontal_Cortex_BA9	0.670882	Brain_Cerebellum	4.57801	4.02647e-17	0.483817	0.424937	1.92825	0.855385	0.565539	3	0
ENSG00000255455.2	RP11-890B15.3	0.285287	13	3	0.0401775	Brain_Cerebellar_Hemisphere	0.925331	Brain_Cortex	8.86498	5.312e-17	0.529836	-0.890051	2.05192	0.20492	0.941298	3	0
ENSG00000196329.11	GIMAP5	0.285336	12	4	0.0409515	Brain_Caudate_basal_ganglia	0.653374	Brain_Putamen_basal_ganglia	6.59352	6.51548e-18	0.531828	-2.04402	-0.44908	-0.987964	0.551901	4	0
ENSG00000170627.10	GTSF1	0.285345	13	1	0.210859	Brain_Putamen_basal_ganglia	0.307237	Brain_Cerebellar_Hemisphere	12.9702	3.8735e-17	12.9702	-1.25121	-1.02104	-1.06731	0.0596975	1	0
ENSG00000108256.8	NUFIP2	0.28541	12	4	0.06347	Brain_Substantia_nigra	0.737931	Brain_Hippocampus	8.05184	5.07625e-34	0.316947	-1.85588	1.33464	0.559673	1.03756	4	0
ENSG00000257507.1	RP11-956E11.1	0.285411	1	1	0.285411	Brain_Cerebellar_Hemisphere	0.285411	Brain_Cerebellar_Hemisphere	1	1	1	-1.06824	-1.06824	-1.06824	#N/A	1	0
ENSG00000251421.2	CTC-369A16.2	0.285423	1	1	0.285423	Brain_Spinal_cord_cervical_c-1	0.285423	Brain_Spinal_cord_cervical_c-1	1	1	1	1.06822	1.06822	1.06822	#N/A	1	0
ENSG00000189292.15	ALKAL2	0.285441	7	4	0.0382486	Brain_Spinal_cord_cervical_c-1	0.731395	Brain_Hippocampus	4.09019	2.61928e-17	0.530421	-0.34327	2.07218	1.17701	0.808348	4	0
ENSG00000277288.3	C10orf142	0.285442	13	3	0.212071	Brain_Amygdala	0.840481	Brain_Substantia_nigra	11.2294	4.36238e-17	0.406029	-0.201278	1.24789	0.393857	0.32691	3	0
ENSG00000175175.5	PPM1E	0.285577	7	1	0.285577	Brain_Substantia_nigra	0.285577	Brain_Anterior_cingulate_cortex_BA24	7	2.61181e-32	7	1.06787	1.06787	1.06787	9.06493e-17	1	0
ENSG00000130592.15	LSP1	0.285668	13	2	0.112897	Brain_Spinal_cord_cervical_c-1	0.813989	Brain_Anterior_cingulate_cortex_BA24	10.164	2.91128e-19	2.65516	-0.235283	1.58531	1.28133	0.584661	2	0
ENSG00000154027.18	AK5	0.285706	12	4	0.286664	Brain_Amygdala	0.938309	Brain_Nucleus_accumbens_basal_ganglia	5.79521	9.17191e-18	0.254455	-1.06547	1.06547	-0.0530047	0.932602	4	0
ENSG00000169291.9	SHE	0.285776	12	3	0.132329	Brain_Hippocampus	0.676323	Brain_Cerebellum	10.4691	8.75312e-18	0.445316	0.417485	1.50498	0.670139	0.310739	3	0
ENSG00000108846.15	ABCC3	0.285866	13	1	0.0985161	Brain_Anterior_cingulate_cortex_BA24	0.38758	Brain_Cerebellar_Hemisphere	12.5025	6.90039e-17	12.5025	0.864015	1.65209	1.05084	0.186784	1	0
ENSG00000213853.9	EMP2	0.285909	8	4	0.0680409	Brain_Hypothalamus	0.86665	Brain_Putamen_basal_ganglia	4.13412	7.63548e-17	0.335895	-1.82474	1.04149	-0.450784	1.01074	4	0
ENSG00000268707.1	RP11-247A12.7	0.285912	13	2	0.214055	Brain_Cerebellum	0.522918	Brain_Amygdala	12.5087	5.05106e-18	0.486475	0.638854	1.24249	1.03184	0.255974	2	0
ENSG00000139405.15	RITA1	0.285936	13	1	0.208121	Brain_Nucleus_accumbens_basal_ganglia	0.495759	Brain_Cortex	12.6833	1.34023e-17	12.6833	-1.25875	-0.681177	-1.05491	0.144373	1	0
ENSG00000112305.14	SMAP1	0.286101	12	3	0.187718	Brain_Nucleus_accumbens_basal_ganglia	0.913648	Brain_Cerebellar_Hemisphere	7.79111	9.95507e-18	1.91947	-1.31736	0.570925	-0.300746	0.83499	3	0
ENSG00000137841.11	PLCB2	0.28614	10	4	0.222906	Brain_Substantia_nigra	0.851756	Brain_Caudate_basal_ganglia	7.36104	4.75984e-19	0.361553	0.186879	1.21884	0.428262	0.383695	4	0
ENSG00000196911.10	KPNA5	0.286146	6	3	0.0572858	Brain_Putamen_basal_ganglia	0.883975	Brain_Cortex	3.23308	6.37462e-17	0.946211	-1.90112	0.145932	-0.450102	0.765211	3	0
ENSG00000108826.15	MRPL27	0.286239	8	2	0.127578	Brain_Anterior_cingulate_cortex_BA24	0.944622	Brain_Amygdala	5.59724	2.44702e-17	2.25006	0.0694617	1.52372	0.670121	0.713735	2	0
ENSG00000110911.14	SLC11A2	0.286379	12	4	0.0602313	Brain_Caudate_basal_ganglia	0.990948	Brain_Amygdala	8.78232	3.16352e-17	0.311699	-1.8791	0.85754	-0.220343	0.895989	4	0
ENSG00000166801.15	FAM111A	0.286437	9	2	0.119851	Brain_Caudate_basal_ganglia	0.231204	Brain_Cortex	8.21948	5.89353e-18	0.780525	1.19726	1.5554	1.27432	0.153017	2	0
ENSG00000012232.8	EXTL3	0.286463	13	2	0.101958	Brain_Cerebellar_Hemisphere	0.94495	Brain_Cerebellum	11.8811	4.70552e-18	0.974888	0.06905	1.63543	1.42687	0.439543	2	0
ENSG00000245059.2	RP11-303E16.7	0.286623	5	1	0.279548	Brain_Amygdala	0.294373	Brain_Hippocampus	5	8.55973e-17	5	-1.08134	-1.04858	-1.06556	0.0157415	1	0
ENSG00000262246.5	CORO7	0.286776	13	2	0.014783	Brain_Cerebellar_Hemisphere	0.711431	Brain_Hippocampus	11.5542	2.38662e-17	1.04189	-0.369935	2.43765	1.39719	0.620177	2	0
ENSG00000198642.6	KLHL9	0.286795	13	5	0.0548467	Brain_Anterior_cingulate_cortex_BA24	0.878246	Brain_Cerebellum	8.56644	2.15951e-17	0.334587	-1.92009	1.02356	-0.754165	1.06786	5	0
ENSG00000142507.9	PSMB6	0.286801	5	3	0.233257	Brain_Cerebellar_Hemisphere	0.690311	Brain_Hypothalamus	3.22357	7.84806e-19	0.767125	-1.09465	1.19201	0.41659	1.08995	3	0
ENSG00000163393.12	SLC22A15	0.286866	11	3	0.117247	Brain_Cerebellar_Hemisphere	0.845407	Brain_Cortex	6.72147	4.625e-17	0.793537	-1.56643	1.29265	-0.368866	0.766403	3	0
ENSG00000164405.10	UQCRQ	0.286868	11	2	0.14725	Brain_Cerebellar_Hemisphere	0.946563	Brain_Amygdala	9.5568	8.98484e-18	1.4432	-1.44932	0.0670241	-0.189623	0.572923	2	0
ENSG00000172432.18	GTPBP2	0.286925	10	2	0.171721	Brain_Cerebellum	0.519473	Brain_Anterior_cingulate_cortex_BA24	8.0431	4.24719e-19	1.9569	-1.3667	0.644158	0.245418	0.840658	2	0
ENSG00000102981.9	PARD6A	0.286959	13	2	0.125638	Brain_Amygdala	0.845361	Brain_Cerebellum	11.0377	4.46748e-19	1.96226	-1.53153	1.53153	-0.353535	1.42166	2	0
ENSG00000186417.13	GLDN	0.286976	13	6	0.0446617	Brain_Nucleus_accumbens_basal_ganglia	0.629087	Brain_Cerebellar_Hemisphere	7.12539	1.25811e-17	0.348074	-0.531961	2.00783	1.06502	0.738753	6	0
ENSG00000268628.2	RP1-122P22.4	0.286984	12	6	0.0735057	Brain_Nucleus_accumbens_basal_ganglia	0.731448	Brain_Frontal_Cortex_BA9	6.18635	5.48968e-17	0.23074	-1.34324	1.78968	0.686196	0.998065	6	0
ENSG00000155256.17	ZFYVE27	0.287076	13	4	0.0371594	Brain_Amygdala	0.891287	Brain_Cortex	5.96747	8.69254e-17	1.57888	-1.13213	2.08401	0.448288	1.03311	4	0
ENSG00000278532.1	RP11-17E3.1	0.28714	1	1	0.28714	Brain_Nucleus_accumbens_basal_ganglia	0.28714	Brain_Nucleus_accumbens_basal_ganglia	1	1	1	1.06442	1.06442	1.06442	#N/A	1	0
ENSG00000125459.14	MSTO1	0.28714	1	1	0.28714	Brain_Substantia_nigra	0.28714	Brain_Substantia_nigra	1	1	1	1.06442	1.06442	1.06442	#N/A	1	0
ENSG00000168297.15	PXK	0.287161	13	4	0.0381246	Brain_Cerebellum	0.973059	Brain_Substantia_nigra	8.72961	1.49224e-17	0.871869	-2.07351	1.28578	-0.605835	0.757976	4	0
ENSG00000144115.16	THNSL2	0.287214	13	2	0.0813708	Brain_Anterior_cingulate_cortex_BA24	0.236811	Brain_Putamen_basal_ganglia	11.99	1.83125e-16	0.48575	1.183	1.74279	1.4832	0.174576	2	0
ENSG00000147419.17	CCDC25	0.287271	13	2	0.0934254	Brain_Hypothalamus	0.182454	Brain_Caudate_basal_ganglia	12.173	5.7029e-17	0.45402	-1.6776	-1.33324	-1.50081	0.131695	2	0
ENSG00000142751.14	GPN2	0.287352	13	2	0.151434	Brain_Nucleus_accumbens_basal_ganglia	0.606594	Brain_Spinal_cord_cervical_c-1	12.0107	2.07609e-25	0.989265	-1.43448	0.514941	0.364985	0.540673	2	0
ENSG00000223812.5	RP11-197K6.1	0.287364	10	2	0.13435	Brain_Putamen_basal_ganglia	0.960854	Brain_Hypothalamus	7.94491	7.80728e-18	2.00143	-1.49717	-0.0490815	-0.72746	0.620521	2	0
ENSG00000154162.14	CDH12	0.287375	7	5	0.14689	Brain_Cerebellar_Hemisphere	0.675939	Brain_Hippocampus	3.00886	4.10488e-18	0.62082	-0.990859	1.45061	0.155689	0.932935	5	0
ENSG00000089335.20	ZNF302	0.287436	13	2	0.0487527	Brain_Spinal_cord_cervical_c-1	0.849323	Brain_Cerebellum	11.5668	6.01978e-17	1.1788	-1.97075	-0.189982	-0.891982	0.450144	2	0
ENSG00000185947.14	ZNF267	0.287459	13	1	0.287459	Brain_Amygdala	0.287459	Brain_Anterior_cingulate_cortex_BA24	13	3.20378e-17	13	-1.06371	1.06371	-0.736416	0.79892	1	0
ENSG00000185721.12	DRG1	0.28753	12	3	0.158592	Brain_Cerebellum	0.823434	Brain_Putamen_basal_ganglia	8.23747	5.33645e-18	0.337621	-1.40982	-0.22313	-0.963108	0.433305	3	0
ENSG00000198912.10	C1orf174	0.287568	13	2	0.0626918	Brain_Cerebellum	0.227735	Brain_Substantia_nigra	12.2066	4.04361e-17	0.475441	1.20621	1.86137	1.49988	0.218284	2	0
ENSG00000109832.13	DDX25	0.287663	10	2	0.173597	Brain_Cerebellum	0.565343	Brain_Nucleus_accumbens_basal_ganglia	7.96652	2.36473e-18	1.98084	-0.875481	1.36074	-0.269355	0.863064	2	0
ENSG00000079308.16	TNS1	0.28793	1	1	0.28793	Brain_Putamen_basal_ganglia	0.28793	Brain_Putamen_basal_ganglia	1	1	1	-1.06267	-1.06267	-1.06267	#N/A	1	0
ENSG00000131951.10	LRRC9	0.287969	6	2	0.134668	Brain_Hypothalamus	0.490343	Brain_Cortex	5.63729	3.22694e-17	0.359528	-1.49594	-0.689763	-1.31081	0.305771	2	0
ENSG00000088448.14	ANKRD10	0.287989	11	3	0.0480752	Brain_Cortex	0.675853	Brain_Putamen_basal_ganglia	6.04444	2.87125e-17	0.763194	-1.9767	1.9471	-0.362759	1.44734	3	0
ENSG00000152192.7	POU4F1	0.28811	8	2	0.117627	Brain_Amygdala	0.919426	Brain_Anterior_cingulate_cortex_BA24	5.01898	1.33549e-33	2.98011	-0.101156	1.56481	0.862365	0.821227	2	0
ENSG00000161265.14	U2AF1L4	0.288255	13	2	0.0795736	Brain_Frontal_Cortex_BA9	0.245723	Brain_Substantia_nigra	11.1139	2.87017e-17	1.22498	-1.75317	-1.1608	-1.37838	0.17101	2	0
ENSG00000115828.15	QPCT	0.288298	12	4	0.254582	Brain_Cortex	0.668239	Brain_Nucleus_accumbens_basal_ganglia	8.46073	7.9109e-18	0.4389	-1.13929	0.89922	-0.596491	0.540148	4	0
ENSG00000253522.5	MIR3142HG	0.288305	8	4	0.105782	Brain_Amygdala	0.552238	Brain_Caudate_basal_ganglia	5.00441	1.17726e-16	0.728698	-0.594409	1.61744	1.18947	0.765251	4	0
ENSG00000166573.5	GALR1	0.288547	10	3	0.134386	Brain_Cerebellar_Hemisphere	0.95503	Brain_Frontal_Cortex_BA9	6.94437	8.81252e-19	0.496176	-1.49703	-0.0563915	-0.582484	0.484871	3	0
ENSG00000270755.1	RP11-138E2.1	0.288602	5	3	0.145182	Brain_Amygdala	0.513305	Brain_Cerebellar_Hemisphere	3.15211	6.83496e-17	0.740371	-1.45676	-0.6537	-0.981468	0.293332	3	0
ENSG00000159588.14	CCDC17	0.288647	11	3	0.0603571	Brain_Hypothalamus	0.839772	Brain_Frontal_Cortex_BA9	8.97609	1.69539e-17	0.968689	-1.72192	1.87818	1.27993	1.16315	3	0
ENSG00000237548.1	TTLL11-IT1	0.288697	12	3	0.074546	Brain_Putamen_basal_ganglia	0.850505	Brain_Amygdala	9.23663	3.39038e-18	0.991137	-1.78325	0.825432	-0.361966	0.704737	3	0
ENSG00000118454.12	ANKRD13C	0.2887	11	2	0.116264	Brain_Nucleus_accumbens_basal_ganglia	0.864785	Brain_Anterior_cingulate_cortex_BA24	10.0022	1.93571e-17	0.997819	-0.251744	1.57065	0.188558	0.500333	2	0
ENSG00000134775.15	FHOD3	0.288796	11	5	0.1528	Brain_Cerebellum	0.964153	Brain_Putamen_basal_ganglia	5.8675	7.90367e-20	0.258299	-1.08106	1.42971	-0.128134	0.839401	5	0
ENSG00000104142.10	VPS18	0.2888	13	1	0.2878	Brain_Hippocampus	0.292019	Brain_Amygdala	12.8381	3.61475e-18	12.8381	-1.06296	-1.0537	-1.05442	0.00256722	1	0
ENSG00000270127.2	RP11-526I2.5	0.288886	13	1	0.136908	Brain_Substantia_nigra	0.647323	Brain_Cerebellar_Hemisphere	12.5678	1.76355e-17	12.5678	0.457484	1.48741	1.04186	0.281981	1	0
ENSG00000091844.7	RGS17	0.288919	11	3	0.151203	Brain_Cerebellar_Hemisphere	0.818627	Brain_Anterior_cingulate_cortex_BA24	9.43138	5.88152e-17	0.433627	-1.4353	1.4353	-0.884553	0.895195	3	0
ENSG00000197043.13	ANXA6	0.289114	13	2	0.238164	Brain_Frontal_Cortex_BA9	0.853371	Brain_Putamen_basal_ganglia	12.2618	1.71041e-18	0.443214	0.184819	1.17959	0.803578	0.280139	2	0
ENSG00000267651.1	RP11-95O2.1	0.289127	9	1	0.283009	Brain_Cortex	0.301629	Brain_Anterior_cingulate_cortex_BA24	9	1.21042e-32	9	-1.07358	-1.03295	-1.06004	0.0203183	1	0
ENSG00000171298.12	GAA	0.289136	12	1	0.144879	Brain_Cerebellar_Hemisphere	0.957244	Brain_Spinal_cord_cervical_c-1	11.2435	4.53717e-17	11.2435	-0.053612	1.45786	1.02484	0.456086	1	0
ENSG00000068654.15	POLR1A	0.289184	13	1	0.255064	Brain_Substantia_nigra	0.35634	Brain_Caudate_basal_ganglia	12.4999	2.98972e-18	12.4999	-1.13813	-0.922361	-1.03916	0.0934829	1	0
ENSG00000156587.15	UBE2L6	0.28924	10	2	0.112612	Brain_Cerebellar_Hemisphere	0.946192	Brain_Caudate_basal_ganglia	6.17661	1.51707e-17	3.8175	-1.58656	-0.0674896	-0.967196	0.774401	2	0
ENSG00000162377.5	COA7	0.289384	10	2	0.123295	Brain_Spinal_cord_cervical_c-1	0.643796	Brain_Anterior_cingulate_cortex_BA24	9.18915	1.09776e-16	0.55057	-1.54109	-0.462398	-1.21939	0.31657	2	0
ENSG00000226137.5	BAIAP2-AS1	0.289399	5	4	0.0524011	Brain_Cerebellar_Hemisphere	0.394901	Brain_Cortex	2.39127	1.74897e-16	0.402889	-1.93982	0.850763	-0.413505	1.22768	4	0
ENSG00000008513.14	ST3GAL1	0.2894	3	3	0.162768	Brain_Hypothalamus	0.551831	Brain_Hippocampus	1.2778	0.720623	0.720623	-0.830157	1.39582	-0.0097843	1.22296	3	0
ENSG00000100242.15	SUN2	0.289439	8	4	0.0651974	Brain_Substantia_nigra	0.865943	Brain_Caudate_basal_ganglia	4.75639	3.22903e-17	0.302236	0.168814	1.8439	1.1596	0.693905	4	0
ENSG00000108055.9	SMC3	0.28944	12	3	0.0786568	Brain_Cerebellum	0.976611	Brain_Cerebellar_Hemisphere	8.94025	1.38686e-17	0.744894	-0.383726	1.75853	-0.106629	0.6109	3	0
ENSG00000273308.1	RP11-496H1.2	0.289463	3	2	0.205109	Brain_Cerebellum	0.531738	Brain_Cerebellar_Hemisphere	2.09285	3.17989e-32	0.907149	-1.26713	0.625355	-0.636301	1.09263	2	0
ENSG00000135902.9	CHRND	0.289519	10	5	0.126286	Brain_Anterior_cingulate_cortex_BA24	0.906886	Brain_Nucleus_accumbens_basal_ganglia	4.99175	1.04858e-16	0.193032	-0.694049	1.52891	0.145055	0.749511	5	0
ENSG00000077150.18	NFKB2	0.289519	12	3	0.150893	Brain_Cortex	0.404149	Brain_Amygdala	7.63325	4.32125e-18	1.27085	0.834234	1.43638	1.11059	0.261517	3	0
ENSG00000108733.9	PEX12	0.289688	12	4	0.0575392	Brain_Nucleus_accumbens_basal_ganglia	0.688543	Brain_Putamen_basal_ganglia	6.84314	5.96073e-18	0.266969	-1.31558	1.89919	0.836555	0.877536	4	0
ENSG00000136932.13	TRMO	0.289736	12	1	0.053945	Brain_Spinal_cord_cervical_c-1	0.36127	Brain_Hippocampus	11.9015	2.00847e-17	11.9015	0.912947	1.92728	1.05659	0.276531	1	0
ENSG00000011243.17	AKAP8L	0.289755	8	4	0.0382353	Brain_Caudate_basal_ganglia	0.881163	Brain_Nucleus_accumbens_basal_ganglia	3.68119	8.8705e-17	0.921928	-2.07232	0.95914	-0.544729	1.40457	4	0
ENSG00000112031.15	MTRF1L	0.289788	11	2	0.092665	Brain_Hippocampus	0.946794	Brain_Caudate_basal_ganglia	9.78968	8.90756e-18	1.10996	0.0667327	1.6815	1.33348	0.450603	2	0
ENSG00000165914.14	TTC7B	0.289849	12	4	0.0532658	Brain_Frontal_Cortex_BA9	0.911731	Brain_Caudate_basal_ganglia	7.39714	1.63895e-17	0.608744	-1.93276	0.398473	-0.571316	0.538333	4	0
ENSG00000004455.16	AK2	0.289898	8	2	0.146429	Brain_Nucleus_accumbens_basal_ganglia	0.459574	Brain_Caudate_basal_ganglia	7.55993	1.8577e-17	0.389841	-1.45226	-0.739548	-0.879648	0.271891	2	0
ENSG00000109929.9	SC5D	0.289947	1	1	0.289947	Brain_Nucleus_accumbens_basal_ganglia	0.289947	Brain_Nucleus_accumbens_basal_ganglia	1	1	1	-1.05824	-1.05824	-1.05824	#N/A	1	0
ENSG00000162772.16	ATF3	0.289986	8	1	0.289986	Brain_Amygdala	0.289986	Brain_Spinal_cord_cervical_c-1	8	1.01427e-17	8	-1.05815	-1.05815	-1.05815	8.3925e-17	1	0
ENSG00000061337.15	LZTS1	0.290074	8	3	0.0758571	Brain_Cortex	0.812732	Brain_Amygdala	5.00565	4.64077e-17	0.978384	-1.77525	0.917973	0.155651	0.838676	3	0
ENSG00000184939.15	ZFP90	0.290145	10	3	0.0871641	Brain_Spinal_cord_cervical_c-1	0.963847	Brain_Hippocampus	7.56789	1.00025e-16	0.9617	-1.70488	1.71055	-0.735133	1.06643	3	0
ENSG00000272274.1	LINC00551	0.290198	8	1	0.254142	Brain_Cortex	0.660991	Brain_Hippocampus	7.92037	9.64992e-17	7.92037	0.438546	1.14035	1.04979	0.246982	1	0
ENSG00000111886.10	GABRR2	0.290202	12	6	0.156823	Brain_Amygdala	0.962333	Brain_Cortex	7.2748	1.86315e-17	0.36164	-0.0472264	1.41584	0.859701	0.565038	6	0
ENSG00000260895.1	RP11-554A11.7	0.290219	2	2	0.197751	Brain_Cerebellar_Hemisphere	0.672052	Brain_Cerebellum	1.3325	0.667504	0.667504	-1.28799	0.423333	-0.432326	1.21008	2	0
ENSG00000206560.11	ANKRD28	0.29025	13	3	0.0960655	Brain_Cerebellar_Hemisphere	0.569532	Brain_Hippocampus	11.3727	7.99275e-18	0.564419	0.568741	1.66423	1.44965	0.345246	3	0
ENSG00000223536.5	AC008069.1	0.290284	2	2	0.115934	Brain_Frontal_Cortex_BA9	0.646955	Brain_Caudate_basal_ganglia	1.32079	0.679209	0.679209	-1.57207	-0.457996	-1.01503	0.787769	2	0
ENSG00000132932.16	ATP8A2	0.290408	7	3	0.0700269	Brain_Hippocampus	0.537404	Brain_Substantia_nigra	5.31373	6.30581e-26	0.686526	-1.81174	1.12212	-1.04569	1.31638	3	0
ENSG00000124406.16	ATP8A1	0.290423	8	5	0.151562	Brain_Nucleus_accumbens_basal_ganglia	0.82242	Brain_Cerebellar_Hemisphere	4.0157	2.49108e-17	0.17919	-0.308317	1.43404	0.680814	0.703803	5	0
ENSG00000197608.11	ZNF841	0.29045	12	3	0.391656	Brain_Frontal_Cortex_BA9	0.998135	Brain_Hypothalamus	8.12675	2.18219e-18	0.324417	-0.856618	0.856618	0.0526848	0.617608	3	0
ENSG00000236922.9	LINC01378	0.290508	5	2	0.0815444	Brain_Nucleus_accumbens_basal_ganglia	0.345307	Brain_Cortex	4.15537	8.67836e-06	0.746851	-1.74179	-0.943732	-1.43354	0.340484	2	0
ENSG00000259887.1	RP11-923I11.5	0.290567	1	1	0.290567	Brain_Cortex	0.290567	Brain_Cortex	1	1	1	-1.05688	-1.05688	-1.05688	#N/A	1	0
ENSG00000186575.17	NF2	0.290619	13	4	0.0658884	Brain_Frontal_Cortex_BA9	0.956781	Brain_Amygdala	7.83717	5.92055e-18	1.03912	-0.0944242	1.83918	1.04177	0.758953	4	0
ENSG00000166484.19	MAPK7	0.290625	2	1	0.290625	Brain_Frontal_Cortex_BA9	0.290625	Brain_Frontal_Cortex_BA9	2	3.53145e-16	2	1.05675	1.05675	1.05675	0	1	0
ENSG00000105427.9	CNFN	0.290675	13	2	0.117432	Brain_Cerebellum	0.186595	Brain_Cerebellar_Hemisphere	11.9157	2.503e-17	1.08428	-1.56099	1.56564	-1.04568	1.1066	2	0
ENSG00000163293.11	NIPAL1	0.290711	7	3	0.0641769	Brain_Putamen_basal_ganglia	0.725366	Brain_Hypothalamus	4.88303	3.49514e-17	0.662426	-1.85095	-0.351296	-1.14771	0.576628	3	0
ENSG00000160325.14	CACFD1	0.290721	13	5	0.0543861	Brain_Anterior_cingulate_cortex_BA24	0.980103	Brain_Amygdala	8.95854	2.08261e-17	0.319205	-1.92375	1.68665	-0.591287	0.918707	5	0
ENSG00000215483.9	LINC00598	0.290937	11	3	0.16776	Brain_Frontal_Cortex_BA9	0.824819	Brain_Nucleus_accumbens_basal_ganglia	9.09616	3.73799e-17	0.898419	-1.37944	0.87775	0.612879	0.689495	3	0
ENSG00000124356.15	STAMBP	0.290955	13	5	0.0991728	Brain_Amygdala	0.832559	Brain_Substantia_nigra	6.29491	2.80605e-18	0.35997	-1.64888	1.13212	0.170962	0.803897	5	0
ENSG00000188322.4	SBK1	0.291191	4	2	0.124329	Brain_Nucleus_accumbens_basal_ganglia	0.949579	Brain_Cerebellar_Hemisphere	3.09723	1.15477e-16	0.902775	-1.53686	-0.063235	-0.565881	0.695048	2	0
ENSG00000108599.14	AKAP10	0.291212	13	3	0.0511297	Brain_Spinal_cord_cervical_c-1	0.997534	Brain_Cerebellum	9.83804	9.53246e-18	0.646468	-1.95039	0.383276	-0.631078	0.612	3	0
ENSG00000232117.1	LINC00384	0.291263	1	1	0.291263	Brain_Nucleus_accumbens_basal_ganglia	0.291263	Brain_Nucleus_accumbens_basal_ganglia	1	1	1	1.05536	1.05536	1.05536	#N/A	1	0
ENSG00000071994.10	PDCD2	0.291354	13	3	0.0468351	Brain_Hypothalamus	0.49634	Brain_Cerebellum	10.0666	9.30966e-18	0.653301	0.680259	1.98779	1.3954	0.348366	3	0
ENSG00000100170.9	SLC5A1	0.291369	3	1	0.291369	Brain_Anterior_cingulate_cortex_BA24	0.291369	Brain_Anterior_cingulate_cortex_BA24	3	1.91687e-33	3	-1.05512	1.05512	0.351708	1.21835	1	0
ENSG00000065371.17	ROPN1	0.291387	1	1	0.291387	Brain_Caudate_basal_ganglia	0.291387	Brain_Caudate_basal_ganglia	1	1	1	1.05508	1.05508	1.05508	#N/A	1	0
ENSG00000206052.10	DOK6	0.291439	2	2	0.564904	Brain_Caudate_basal_ganglia	0.9402	Brain_Hypothalamus	1.91183	0.0881692	0.0881692	-0.575572	0.0750189	-0.250277	0.460037	2	0
ENSG00000100647.7	SUSD6	0.29147	12	4	0.0362908	Brain_Spinal_cord_cervical_c-1	0.72504	Brain_Cortex	4.26322	2.62124e-31	1.85991	-2.09365	-0.351731	-1.07523	0.550349	4	0
ENSG00000116991.10	SIPA1L2	0.291499	11	3	0.0542965	Brain_Cerebellum	0.962171	Brain_Caudate_basal_ganglia	7.00757	7.37266e-18	0.941016	0.0474298	1.92446	1.28	0.792569	3	0
ENSG00000249306.5	LINC01411	0.291536	6	5	0.0953852	Brain_Cortex	0.758048	Brain_Putamen_basal_ganglia	2.02182	9.64663e-17	0.627512	-1.18214	1.66765	-0.0816749	1.26409	5	0
ENSG00000163848.19	ZNF148	0.291605	10	2	0.0574232	Brain_Frontal_Cortex_BA9	0.627607	Brain_Caudate_basal_ganglia	7.36962	6.6474e-17	2.39548	-1.44714	1.90008	1.02492	0.965822	2	0
ENSG00000198874.12	TYW1	0.291672	13	4	0.109678	Brain_Nucleus_accumbens_basal_ganglia	0.815148	Brain_Amygdala	9.77548	3.28307e-17	0.578459	-0.424912	1.59964	0.31043	0.517723	4	0
ENSG00000227946.1	AC007383.3	0.291686	8	3	0.0554468	Brain_Amygdala	0.96182	Brain_Hypothalamus	5.6716	1.17863e-18	0.967373	-0.0478703	1.91536	0.863266	0.591257	3	0
ENSG00000117305.14	HMGCL	0.291718	12	1	0.143977	Brain_Anterior_cingulate_cortex_BA24	0.487767	Brain_Hippocampus	11.5888	5.33088e-17	11.5888	-1.46114	-0.693865	-1.03451	0.261165	1	0
ENSG00000088280.18	ASAP3	0.291757	13	3	0.0806551	Brain_Putamen_basal_ganglia	0.9516	Brain_Frontal_Cortex_BA9	9.70219	1.68665e-17	0.818012	-1.7469	0.19327	-0.51165	0.698502	3	0
ENSG00000104915.14	STX10	0.29182	6	2	0.191522	Brain_Cerebellum	0.368313	Brain_Caudate_basal_ganglia	4.99975	2.99824e-17	0.999932	-1.28925	1.30609	0.797373	1.03432	2	0
ENSG00000198719.8	DLL1	0.291861	4	3	0.0578607	Brain_Cerebellum	0.729847	Brain_Amygdala	2.01598	4.16189e-17	0.702036	-1.89675	-0.345329	-0.860469	0.731359	3	0
ENSG00000067248.9	DHX29	0.291863	13	3	0.0724173	Brain_Cerebellum	0.563947	Brain_Amygdala	8.02591	1.86515e-19	1.1665	-1.79649	1.77622	-0.707858	0.893751	3	0
ENSG00000135390.17	ATP5G2	0.291931	13	1	0.168207	Brain_Cortex	0.570714	Brain_Nucleus_accumbens_basal_ganglia	12.29	2.62249e-17	12.29	0.567	1.37799	1.02226	0.235461	1	0
ENSG00000082212.12	ME2	0.292034	13	4	0.117355	Brain_Cerebellar_Hemisphere	0.794387	Brain_Putamen_basal_ganglia	8.46734	1.1932e-17	0.598127	-0.483893	1.56597	0.962259	0.700235	4	0
ENSG00000166454.9	ATMIN	0.292078	12	2	0.0864081	Brain_Spinal_cord_cervical_c-1	0.636135	Brain_Cerebellum	9.46819	2.53215e-18	2.30781	-1.65235	1.71466	-0.765689	1.17174	2	0
ENSG00000181585.3	TMIE	0.292079	13	6	0.0165762	Brain_Putamen_basal_ganglia	0.799848	Brain_Cerebellum	5.6075	2.10522e-17	0.30321	0.253544	2.39598	1.13053	0.83002	6	0
ENSG00000267006.1	CTC-448F2.4	0.292169	2	1	0.256087	Brain_Cerebellar_Hemisphere	0.334302	Brain_Cerebellum	1.98942	0.0105751	1.98942	-1.13569	-0.965485	-1.05059	0.120352	1	0
ENSG00000133460.19	SLC2A11	0.292262	13	2	0.0666932	Brain_Caudate_basal_ganglia	0.263757	Brain_Cerebellum	11.5642	4.70671e-17	0.524202	1.11755	1.83374	1.45814	0.179188	2	0
ENSG00000101460.12	MAP1LC3A	0.292263	13	3	0.167483	Brain_Substantia_nigra	0.811356	Brain_Caudate_basal_ganglia	11.2903	1.94598e-17	0.446098	-1.38034	-0.238676	-0.542311	0.339	3	0
ENSG00000009830.11	POMT2	0.292312	13	9	0.00871188	Brain_Cerebellum	0.901134	Brain_Hypothalamus	5.31184	0.00705727	0.218666	-2.62316	0.826798	-0.208421	0.860788	9	0
ENSG00000182578.13	CSF1R	0.292327	2	2	0.129869	Brain_Spinal_cord_cervical_c-1	0.623027	Brain_Hypothalamus	1.05623	0.943774	0.943774	0.491565	1.51462	1.00309	0.723409	2	0
ENSG00000271855.1	RP11-214N9.1	0.292419	13	3	0.131898	Brain_Frontal_Cortex_BA9	0.986414	Brain_Anterior_cingulate_cortex_BA24	10.1272	3.48802e-18	1.03052	-0.546544	1.50666	0.322784	0.600537	3	0
ENSG00000107372.12	ZFAND5	0.292469	11	3	0.0631397	Brain_Spinal_cord_cervical_c-1	0.856121	Brain_Anterior_cingulate_cortex_BA24	9.18469	2.65782e-17	0.698069	-1.85821	-0.181314	-0.663944	0.414181	3	0
ENSG00000267089.1	CTC-499B15.8	0.292711	2	2	0.25333	Brain_Cerebellar_Hemisphere	0.585982	Brain_Cerebellum	1.89535	0.104655	0.104655	-1.1423	-0.544668	-0.843484	0.422589	2	0
ENSG00000073861.2	TBX21	0.29272	6	2	0.228061	Brain_Hippocampus	0.293579	Brain_Hypothalamus	5.00207	1.9014e-24	0.997931	-1.20537	1.20537	-0.427634	1.20586	2	0
ENSG00000154814.13	OXNAD1	0.292867	13	4	0.074785	Brain_Putamen_basal_ganglia	0.996317	Brain_Nucleus_accumbens_basal_ganglia	5.59714	7.82361e-18	0.656525	-1.78178	1.16793	-0.450665	0.975414	4	0
ENSG00000257647.1	RP11-701H24.3	0.29294	13	4	0.0324989	Brain_Amygdala	0.973445	Brain_Caudate_basal_ganglia	7.8075	2.86083e-17	0.836175	-2.13822	0.911409	-0.313443	0.803218	4	0
ENSG00000260698.1	RP11-439E19.9	0.293058	9	6	0.095277	Brain_Hypothalamus	0.907788	Brain_Anterior_cingulate_cortex_BA24	4.62382	3.51337e-17	0.222674	-1.6682	0.667654	-0.343022	1.01421	6	0
ENSG00000139970.16	RTN1	0.293078	12	3	0.112235	Brain_Spinal_cord_cervical_c-1	0.623362	Brain_Nucleus_accumbens_basal_ganglia	9.55105	1.02033e-17	0.785378	-1.58823	1.17508	0.349067	1.13122	3	0
ENSG00000034053.14	APBA2	0.293096	8	2	0.117563	Brain_Amygdala	0.980793	Brain_Caudate_basal_ganglia	6.9199	3.43989e-19	0.989607	-1.56509	1.56509	-0.968682	1.15494	2	0
ENSG00000170260.8	ZNF212	0.293248	13	5	0.162418	Brain_Cortex	0.825858	Brain_Caudate_basal_ganglia	6.16749	2.20444e-17	0.382438	-1.39698	0.46828	-0.240589	0.484132	5	0
ENSG00000204231.10	RXRB	0.293482	8	3	0.0838439	Brain_Cerebellar_Hemisphere	0.862482	Brain_Frontal_Cortex_BA9	6.26944	8.37149e-18	0.491644	-1.72881	-0.173215	-1.38465	0.494452	3	0
ENSG00000162669.15	HFM1	0.293668	13	2	0.0531674	Brain_Cerebellum	0.82326	Brain_Amygdala	11.1301	5.63256e-18	1.71541	0.223354	1.93356	1.18539	0.398728	2	0
ENSG00000110880.10	CORO1C	0.293683	8	2	0.431499	Brain_Nucleus_accumbens_basal_ganglia	0.824607	Brain_Cortex	7.45637	5.99713e-17	0.484364	-0.247702	0.78663	0.0643804	0.429039	2	0
ENSG00000165269.12	AQP7	0.2937	12	4	0.0760781	Brain_Hippocampus	0.754127	Brain_Cerebellum	8.42686	1.53424e-17	0.4322	-1.02931	1.77391	0.824799	1.10653	4	0
ENSG00000164597.13	COG5	0.29397	12	4	0.0686424	Brain_Anterior_cingulate_cortex_BA24	0.717516	Brain_Cerebellar_Hemisphere	6.93666	3.10739e-18	0.266468	-1.82077	0.651567	-0.815166	0.981851	4	0
ENSG00000158050.4	DUSP2	0.294035	12	3	0.0863076	Brain_Anterior_cingulate_cortex_BA24	0.979243	Brain_Hypothalamus	6.86968	3.43634e-17	0.807235	-1.71521	0.520966	-0.746317	0.841411	3	0
ENSG00000197535.14	MYO5A	0.294237	11	4	0.0357576	Brain_Amygdala	0.879837	Brain_Cortex	7.57651	5.45521e-18	0.261263	0.151175	2.09967	0.865419	0.518762	4	0
ENSG00000172345.13	STARD5	0.294282	13	3	0.118033	Brain_Hypothalamus	0.989404	Brain_Caudate_basal_ganglia	9.38939	2.52942e-17	0.436371	-1.56308	1.28294	-0.603587	0.982284	3	0
ENSG00000105792.19	CFAP69	0.294286	8	3	0.24022	Brain_Hippocampus	0.942803	Brain_Anterior_cingulate_cortex_BA24	6.79611	2.38067e-18	0.299784	-0.595531	1.17444	0.436822	0.650557	3	0
ENSG00000162396.5	PARS2	0.2943	12	4	0.097662	Brain_Spinal_cord_cervical_c-1	0.841215	Brain_Caudate_basal_ganglia	8.90392	2.6296e-18	0.340462	-0.386325	1.6563	0.465446	0.712262	4	0
ENSG00000276476.2	LINC00540	0.294445	9	2	0.260788	Brain_Amygdala	0.339903	Brain_Putamen_basal_ganglia	8.0142	1.5472e-17	0.985798	-1.12453	0.954356	-0.893543	0.692962	2	0
ENSG00000168779.19	SHOX2	0.294542	2	1	0.259297	Brain_Hypothalamus	0.333087	Brain_Spinal_cord_cervical_c-1	1.99914	0.000862628	1.99914	-1.12805	-0.967915	-1.04798	0.113235	1	0
ENSG00000196169.14	KIF19	0.294542	8	3	0.108449	Brain_Anterior_cingulate_cortex_BA24	0.680155	Brain_Cerebellum	6.14061	2.31841e-20	0.71264	-1.6052	1.6052	-0.265402	1.48911	3	0
ENSG00000110367.11	DDX6	0.294547	13	3	0.139665	Brain_Putamen_basal_ganglia	0.87099	Brain_Spinal_cord_cervical_c-1	10.9594	7.07963e-17	0.636562	-1.47704	-0.162401	-0.778917	0.483312	3	0
ENSG00000092020.10	PPP2R3C	0.294588	13	4	0.136586	Brain_Amygdala	0.973171	Brain_Cerebellar_Hemisphere	8.90343	4.94249e-17	0.583375	-1.48863	0.813302	-0.766021	0.665614	4	0
ENSG00000076555.15	ACACB	0.294625	11	4	0.0464118	Brain_Substantia_nigra	0.628637	Brain_Spinal_cord_cervical_c-1	6.50311	3.61986e-17	0.404122	-1.99163	0.947527	-1.10508	0.824651	4	0
ENSG00000166246.13	C16orf71	0.294642	10	2	0.127229	Brain_Anterior_cingulate_cortex_BA24	0.664822	Brain_Cerebellum	8.41984	3.60349e-17	1.58016	-0.433266	1.52512	0.924787	0.62228	2	0
ENSG00000175311.6	ANKS4B	0.294665	1	1	0.294665	Brain_Cerebellum	0.294665	Brain_Cerebellum	1	1	1	1.04794	1.04794	1.04794	#N/A	1	0
ENSG00000261193.1	RP11-863P13.5	0.294667	6	4	0.0661353	Brain_Frontal_Cortex_BA9	0.889513	Brain_Hippocampus	2.71824	1.95282e-17	0.647894	-0.415636	1.83751	0.124305	0.862925	4	0
ENSG00000166111.9	SVOP	0.294768	10	2	0.1202	Brain_Hippocampus	0.377618	Brain_Cerebellum	9.18808	1.86594e-20	0.811921	-1.55393	1.55393	0.990522	1.1751	2	0
ENSG00000133943.20	C14orf159	0.29478	3	2	0.153439	Brain_Spinal_cord_cervical_c-1	0.499685	Brain_Cerebellar_Hemisphere	2.00146	1.61306e-16	0.998542	-1.42749	-0.674986	-0.92582	0.434457	2	0
ENSG00000096433.10	ITPR3	0.294783	11	4	0.00288414	Brain_Caudate_basal_ganglia	0.91803	Brain_Spinal_cord_cervical_c-1	5.66409	5.87993e-17	0.308608	-0.799806	2.97982	0.964901	1.25637	4	0
ENSG00000240764.3	PCDHGC5	0.294829	6	2	0.216062	Brain_Amygdala	0.590565	Brain_Cortex	5.53881	4.83697e-17	0.461188	-1.23707	-0.538017	-0.887543	0.382886	2	0
ENSG00000242252.1	BGLAP	0.294924	11	3	0.329467	Brain_Hypothalamus	0.913918	Brain_Cerebellar_Hemisphere	9.90486	4.40041e-19	0.345964	-0.975189	0.899262	-0.560109	0.658622	3	0
ENSG00000004779.9	NDUFAB1	0.294973	9	4	0.0598404	Brain_Cerebellum	0.939914	Brain_Amygdala	6.62389	1.80641e-17	0.327701	0.0753779	1.88197	0.453095	0.575582	4	0
ENSG00000272663.1	RP11-191L17.1	0.294994	10	3	0.168388	Brain_Hypothalamus	0.636966	Brain_Hippocampus	8.01844	2.29829e-17	0.873547	-0.471945	1.3774	1.12702	0.562466	3	0
ENSG00000162039.14	MEIOB	0.295042	11	2	0.0592404	Brain_Hippocampus	0.202442	Brain_Spinal_cord_cervical_c-1	9.77097	5.04006e-17	0.974093	-1.88641	-1.27463	-1.44931	0.201139	2	0
ENSG00000161513.11	FDXR	0.295153	13	2	0.209971	Brain_Cerebellum	0.330714	Brain_Caudate_basal_ganglia	11.9374	4.20516e-18	1.05325	-1.22393	1.25364	-0.820747	0.627134	2	0
ENSG00000260808.1	CTD-2007L18.5	0.295155	5	1	0.295155	Brain_Cerebellar_Hemisphere	0.295155	Brain_Cerebellar_Hemisphere	5	3.77823e-67	5	-1.04688	-1.04688	-1.04688	0	1	0
ENSG00000004660.14	CAMKK1	0.295361	4	4	0.112686	Brain_Frontal_Cortex_BA9	0.438966	Brain_Caudate_basal_ganglia	1.27183	0.728203	0.728203	-1.03727	1.58623	0.257251	1.35386	4	0
ENSG00000100554.11	ATP6V1D	0.295461	13	2	0.0984942	Brain_Frontal_Cortex_BA9	0.206822	Brain_Nucleus_accumbens_basal_ganglia	12.0133	3.63385e-17	0.877472	-1.6522	-1.26235	-1.49556	0.119547	2	0
ENSG00000151632.17	AKR1C2	0.295604	11	8	0.0981427	Brain_Substantia_nigra	0.961236	Brain_Caudate_basal_ganglia	4.09051	0.0127579	0.239389	-1.4376	1.65393	0.411329	0.891298	8	0
ENSG00000261423.1	RP11-1007O24.3	0.295607	13	2	0.115855	Brain_Anterior_cingulate_cortex_BA24	0.244662	Brain_Substantia_nigra	11.7966	9.72348e-18	1.20338	-1.57241	-1.16341	-1.42411	0.133848	2	0
ENSG00000213015.8	ZNF580	0.295708	12	4	0.0408382	Brain_Cerebellar_Hemisphere	0.919377	Brain_Hypothalamus	7.29716	6.06558e-19	0.352127	-0.547098	2.04517	0.845356	0.894069	4	0
ENSG00000273243.1	CTA-217C2.2	0.295855	5	5	0.0215109	Brain_Anterior_cingulate_cortex_BA24	0.628999	Brain_Caudate_basal_ganglia	2.35647	0.223694	0.223694	-0.538183	2.29889	0.90551	1.04192	5	0
ENSG00000142937.11	RPS8	0.2959	13	2	0.160541	Brain_Putamen_basal_ganglia	0.740424	Brain_Amygdala	12.0458	3.56804e-18	0.936314	-0.331293	1.40326	1.04861	0.434812	2	0
ENSG00000254427.1	RP11-430H10.1	0.295949	13	2	0.108253	Brain_Amygdala	0.386427	Brain_Cerebellum	11.784	2.25719e-17	0.767753	0.866116	1.6061	1.38547	0.261559	2	0
ENSG00000160323.18	ADAMTS13	0.296065	13	3	0.07153	Brain_Frontal_Cortex_BA9	0.924214	Brain_Substantia_nigra	10.8138	7.35272e-17	0.648454	-1.8021	-0.0951274	-1.15794	0.494962	3	0
ENSG00000114353.16	GNAI2	0.296279	1	1	0.296279	Brain_Hypothalamus	0.296279	Brain_Hypothalamus	1	1	1	1.04445	1.04445	1.04445	#N/A	1	0
ENSG00000253720.1	RP11-473O4.3	0.296366	9	1	0.296366	Brain_Substantia_nigra	0.296366	Brain_Caudate_basal_ganglia	9	1.29672e-32	9	-1.04426	-1.04426	-1.04426	1.11022e-16	1	0
ENSG00000160948.13	VPS28	0.296418	13	1	0.192877	Brain_Hypothalamus	0.319509	Brain_Amygdala	12.882	1.26587e-17	12.882	-1.30211	-0.995468	-1.04041	0.109866	1	0
ENSG00000103024.7	NME3	0.296434	4	2	0.120585	Brain_Caudate_basal_ganglia	0.631927	Brain_Cerebellum	2.92257	3.51924e-16	0.992552	-0.780095	1.55232	0.461383	1.26569	2	0
ENSG00000188185.11	LINC00265	0.296441	12	1	0.295626	Brain_Cerebellum	0.311702	Brain_Amygdala	11.9683	1.07988e-21	11.9683	-1.04586	1.04586	-0.694074	0.812779	1	0
ENSG00000182333.14	LIPF	0.296562	11	1	0.296562	Brain_Anterior_cingulate_cortex_BA24	0.296562	Brain_Amygdala	11	2.65357e-17	11	-1.04383	-1.04383	-1.04383	9.93014e-17	1	0
ENSG00000134461.15	ANKRD16	0.296589	10	4	0.294925	Brain_Caudate_basal_ganglia	0.707154	Brain_Spinal_cord_cervical_c-1	6.72215	3.46381e-18	0.776201	-1.04738	0.691411	0.0189611	0.776861	4	0
ENSG00000113369.8	ARRDC3	0.296636	1	1	0.296636	Brain_Hypothalamus	0.296636	Brain_Hypothalamus	1	1	1	1.04367	1.04367	1.04367	#N/A	1	0
ENSG00000213923.11	CSNK1E	0.296664	13	4	0.0523395	Brain_Hypothalamus	0.570922	Brain_Hippocampus	10.2849	5.18119e-18	0.469654	-1.94033	-0.566694	-0.978017	0.310971	4	0
ENSG00000119922.9	IFIT2	0.296744	8	1	0.296744	Brain_Amygdala	0.296744	Brain_Cerebellum	8	2.77313e-17	8	-1.04344	-1.04344	-1.04344	1.18688e-16	1	0
ENSG00000177125.5	ZBTB34	0.296838	2	2	0.213367	Brain_Amygdala	0.314582	Brain_Cerebellum	1.05515	0.944853	0.944853	1.00565	1.24436	1.12501	0.168791	2	0
ENSG00000144642.21	RBMS3	0.296917	12	2	0.173007	Brain_Cerebellar_Hemisphere	0.35716	Brain_Cortex	11.0172	1.82285e-17	0.98281	-1.3626	-0.92079	-1.32579	0.127541	2	0
ENSG00000197816.13	CCDC180	0.29697	12	4	0.0618091	Brain_Substantia_nigra	0.777381	Brain_Hypothalamus	5.45643	2.40749e-18	0.77381	-1.86766	0.282734	-1.00283	0.699325	4	0
ENSG00000152380.9	FAM151B	0.297025	12	2	0.135863	Brain_Caudate_basal_ganglia	0.571517	Brain_Hypothalamus	9.25191	4.03927e-17	2.60578	-1.49137	0.565819	-0.932357	0.585143	2	0
ENSG00000150961.14	SEC24D	0.297034	13	2	0.131414	Brain_Substantia_nigra	0.462953	Brain_Anterior_cingulate_cortex_BA24	11.9313	1.56292e-17	0.575843	-1.50855	-0.733992	-1.24088	0.233286	2	0
ENSG00000141522.11	ARHGDIA	0.297054	4	2	0.244316	Brain_Hippocampus	0.902177	Brain_Putamen_basal_ganglia	3.04821	8.29553e-17	0.929171	-0.940862	1.16427	-0.0198352	0.873043	2	0
ENSG00000116138.12	DNAJC16	0.297126	10	3	0.31384	Brain_Frontal_Cortex_BA9	0.731288	Brain_Cerebellum	7.70771	4.2107e-18	0.884099	-1.0072	0.53582	-0.353717	0.648556	3	0
ENSG00000154222.14	CC2D1B	0.297377	9	1	0.284533	Brain_Caudate_basal_ganglia	0.428574	Brain_Hippocampus	8.9594	2.07621e-19	8.9594	-1.07019	-0.791634	-1.03924	0.0928526	1	0
ENSG00000123066.7	MED13L	0.297394	13	3	0.0832812	Brain_Hypothalamus	0.852512	Brain_Hippocampus	9.66279	4.56383e-17	0.829823	-0.185914	1.73196	0.445611	0.68547	3	0
ENSG00000100985.7	MMP9	0.297507	12	2	0.167631	Brain_Cerebellar_Hemisphere	0.636538	Brain_Anterior_cingulate_cortex_BA24	10.1056	1.62916e-17	1.81887	-1.37985	1.31156	-0.399479	0.598647	2	0
ENSG00000236444.4	UBE2L5P	0.297614	7	3	0.0645984	Brain_Cortex	0.599364	Brain_Cerebellar_Hemisphere	4.06488	4.10357e-17	0.599474	0.525316	1.84803	1.32513	0.654181	3	0
ENSG00000125650.4	PSPN	0.297619	13	6	0.0439148	Brain_Anterior_cingulate_cortex_BA24	0.882069	Brain_Caudate_basal_ganglia	5.55729	2.94301e-17	0.267681	-2.0149	0.642761	-0.233937	0.72484	6	0
ENSG00000118579.12	MED28	0.29778	7	2	0.125178	Brain_Hypothalamus	0.206719	Brain_Anterior_cingulate_cortex_BA24	6.5098	3.10768e-17	0.296735	1.26264	1.5334	1.39031	0.102335	2	0
ENSG00000122176.10	FMOD	0.297865	13	4	0.35627	Brain_Anterior_cingulate_cortex_BA24	0.905527	Brain_Nucleus_accumbens_basal_ganglia	7.14948	1.31147e-17	0.76438	-0.922495	0.826195	-0.0229968	0.740697	4	0
ENSG00000174807.3	CD248	0.298071	2	2	0.143504	Brain_Putamen_basal_ganglia	0.654193	Brain_Hypothalamus	1.05551	0.944488	0.944488	-0.447944	1.46287	0.507462	1.35115	2	0
ENSG00000168582.4	CRYGA	0.2981	8	1	0.292007	Brain_Caudate_basal_ganglia	0.361995	Brain_Anterior_cingulate_cortex_BA24	7.87208	3.66862e-19	7.87208	0.91157	1.05373	1.03203	0.0496362	1	0
ENSG00000130517.13	PGPEP1	0.298347	13	2	0.126583	Brain_Frontal_Cortex_BA9	0.801699	Brain_Hypothalamus	11.3626	7.16502e-09	0.680606	-1.52771	0.251149	-0.950238	0.495151	2	0
ENSG00000181577.15	C6orf223	0.298359	9	3	0.25481	Brain_Amygdala	0.358862	Brain_Hypothalamus	7.07456	2.61069e-17	0.866124	-1.13874	0.917537	-0.905077	0.683655	3	0
ENSG00000186976.14	EFCAB6	0.298368	13	3	0.0717623	Brain_Hypothalamus	0.70205	Brain_Anterior_cingulate_cortex_BA24	9.51819	6.12554e-17	0.498804	-1.80062	1.12801	-0.863769	0.856984	3	0
ENSG00000090534.17	THPO	0.298408	3	1	0.298408	Brain_Cerebellar_Hemisphere	0.298408	Brain_Cerebellar_Hemisphere	3	6.08744e-17	3	-1.03985	-1.03985	-1.03985	0	1	0
ENSG00000035720.7	STAP1	0.298522	4	4	0.0928421	Brain_Frontal_Cortex_BA9	0.545392	Brain_Substantia_nigra	2.05678	0.103666	0.103666	-1.68059	1.29167	0.211262	1.30076	4	0
ENSG00000135940.6	COX5B	0.298609	4	2	0.129481	Brain_Frontal_Cortex_BA9	0.370509	Brain_Caudate_basal_ganglia	3.19781	6.09461e-33	0.80219	0.895521	1.51615	1.05068	0.310316	2	0
ENSG00000204428.12	LY6G5C	0.298642	13	1	0.179998	Brain_Spinal_cord_cervical_c-1	0.365214	Brain_Frontal_Cortex_BA9	12.4871	1.01055e-18	12.4871	-1.34076	-0.905474	-1.0197	0.142965	1	0
ENSG00000123374.10	CDK2	0.298669	10	2	0.180847	Brain_Amygdala	0.471682	Brain_Hippocampus	9.00312	1.08805e-20	0.996881	-0.719746	1.33815	1.13236	0.650764	2	0
ENSG00000135387.20	CAPRIN1	0.298709	7	2	0.117949	Brain_Putamen_basal_ganglia	0.658718	Brain_Nucleus_accumbens_basal_ganglia	5.57101	2.39729e-18	1.39325	-0.492198	1.56344	-0.0651236	0.798022	2	0
ENSG00000272892.1	RP11-57G10.8	0.298728	5	3	0.234481	Brain_Caudate_basal_ganglia	0.568685	Brain_Amygdala	3.64527	9.80831e-17	0.266228	-1.1889	0.851073	-0.139686	0.907941	3	0
ENSG00000100083.18	GGA1	0.298783	8	4	0.068525	Brain_Anterior_cingulate_cortex_BA24	0.891568	Brain_Cerebellum	3.05604	9.92414e-17	0.708952	-1.06635	1.82154	0.467328	1.18835	4	0
ENSG00000232470.1	RP11-313D6.3	0.298802	2	2	0.211375	Brain_Hypothalamus	0.747722	Brain_Cerebellum	1.41527	0.584727	0.584727	-1.24979	-0.321645	-0.78572	0.656301	2	0
ENSG00000261622.1	RP11-484P15.1	0.29883	3	1	0.294189	Brain_Hypothalamus	0.305257	Brain_Caudate_basal_ganglia	2.9978	2.58793e-17	2.9978	-1.04898	-1.02522	-1.03856	0.0121427	1	0
ENSG00000042813.7	ZPBP	0.298838	1	1	0.298838	Brain_Cerebellum	0.298838	Brain_Cerebellum	1	1	1	-1.03893	-1.03893	-1.03893	#N/A	1	0
ENSG00000196096.3	AC079610.2	0.298847	4	1	0.298847	Brain_Nucleus_accumbens_basal_ganglia	0.298847	Brain_Hippocampus	4	2.97107e-17	4	-1.03891	1.03891	-0.519455	1.03891	1	0
ENSG00000224950.2	RP5-1086K13.1	0.298857	13	3	0.235378	Brain_Amygdala	0.285558	Brain_Anterior_cingulate_cortex_BA24	8.48936	1.19047e-33	0.983939	-1.18662	-1.06792	-1.14787	0.0347879	3	0
ENSG00000101255.10	TRIB3	0.298921	13	3	0.0503318	Brain_Cerebellar_Hemisphere	0.904485	Brain_Putamen_basal_ganglia	10.7445	5.76481e-05	0.732767	-1.95713	-0.119998	-0.600545	0.478684	3	0
ENSG00000176170.13	SPHK1	0.298975	8	7	0.0671404	Brain_Substantia_nigra	0.940048	Brain_Hypothalamus	3.42045	0.0940645	0.180119	-1.83073	1.62943	-0.0780175	1.22491	7	0
ENSG00000196503.3	ARL9	0.29899	12	5	0.0795476	Brain_Hippocampus	0.732432	Brain_Spinal_cord_cervical_c-1	6.37117	6.7008e-19	0.379294	0.341892	1.75332	1.03365	0.578759	5	0
ENSG00000260209.1	RP11-680F20.10	0.29906	4	2	0.120825	Brain_Hypothalamus	0.221425	Brain_Cerebellar_Hemisphere	3.52697	2.11068e-17	0.473032	-1.55132	-1.22275	-1.38264	0.18477	2	0
ENSG00000160284.14	SPATC1L	0.299061	13	3	0.106026	Brain_Cerebellar_Hemisphere	0.970913	Brain_Cortex	11.1568	0.000265703	0.497242	-1.61632	0.0364639	-0.63546	0.49516	3	0
ENSG00000115274.14	INO80B	0.299174	13	1	0.22301	Brain_Frontal_Cortex_BA9	0.526909	Brain_Nucleus_accumbens_basal_ganglia	12.6982	2.40527e-17	12.6982	0.632732	1.21856	1.02482	0.1517	1	0
ENSG00000180305.4	WFDC10A	0.299284	1	1	0.299284	Brain_Cortex	0.299284	Brain_Cortex	1	1	1	-1.03797	-1.03797	-1.03797	#N/A	1	0
ENSG00000173480.10	ZNF417	0.299315	11	3	0.188688	Brain_Hippocampus	0.880426	Brain_Frontal_Cortex_BA9	8.63657	3.97539e-18	0.766456	-1.08047	1.31447	0.739322	0.697146	3	0
ENSG00000219481.10	NBPF1	0.299319	3	3	0.126631	Brain_Cortex	0.548243	Brain_Cerebellar_Hemisphere	2.04334	0.0936741	0.0936741	-0.600394	1.52752	0.673811	1.12455	3	0
ENSG00000197943.9	PLCG2	0.299362	9	5	0.0277772	Brain_Cerebellar_Hemisphere	0.998257	Brain_Nucleus_accumbens_basal_ganglia	3.27823	0.0211052	0.886659	-2.20042	0.129979	-0.578342	0.678956	5	0
ENSG00000167210.16	LOXHD1	0.299382	7	1	0.299382	Brain_Caudate_basal_ganglia	0.299382	Brain_Anterior_cingulate_cortex_BA24	7	1.13831e-32	7	-1.03776	-1.03776	-1.03776	9.06493e-17	1	0
ENSG00000260470.1	RP11-834C11.11	0.299518	1	1	0.299518	Brain_Spinal_cord_cervical_c-1	0.299518	Brain_Spinal_cord_cervical_c-1	1	1	1	-1.03747	-1.03747	-1.03747	#N/A	1	0
ENSG00000255775.1	RP3-454B23.1	0.299547	7	2	0.212312	Brain_Amygdala	0.333655	Brain_Hippocampus	6.00031	6.14823e-20	0.99969	-1.24723	1.24723	-0.809768	0.911858	2	0
ENSG00000189431.7	RASSF10	0.299584	8	4	0.0503737	Brain_Nucleus_accumbens_basal_ganglia	0.9994	Brain_Caudate_basal_ganglia	5.19314	3.36847e-17	0.199092	-0.308446	1.95678	0.950791	1.04754	4	0
ENSG00000256060.2	TRAPPC2B	0.299839	6	3	0.138765	Brain_Frontal_Cortex_BA9	0.511107	Brain_Cortex	4.68062	3.64025e-17	0.343981	0.657116	1.4804	1.23035	0.289898	3	0
ENSG00000077080.9	ACTL6B	0.299857	7	1	0.299857	Brain_Caudate_basal_ganglia	0.299857	Brain_Amygdala	7	1.10207e-33	7	-1.03674	1.03674	0.148106	1.10832	1	0
ENSG00000172738.11	TMEM217	0.299869	13	2	0.12462	Brain_Cerebellar_Hemisphere	0.293436	Brain_Spinal_cord_cervical_c-1	12.4063	3.01452e-18	0.544644	1.05061	1.53567	1.44856	0.171339	2	0
ENSG00000198105.13	ZNF248	0.299895	12	2	0.150251	Brain_Cerebellum	0.578988	Brain_Hypothalamus	10.9354	7.04012e-18	1.00563	-1.43865	-0.554863	-0.756625	0.274852	2	0
ENSG00000215251.3	FASTKD5	0.3	12	2	0.142394	Brain_Caudate_basal_ganglia	0.506712	Brain_Putamen_basal_ganglia	11.0182	5.83526e-17	0.592576	-1.46693	-0.663967	-0.952483	0.323676	2	0
ENSG00000125450.10	NUP85	0.300014	13	2	0.112424	Brain_Caudate_basal_ganglia	0.242632	Brain_Frontal_Cortex_BA9	12.2267	2.85994e-17	0.707895	-1.58739	-1.16843	-1.34975	0.161532	2	0
ENSG00000188770.9	OPTC	0.300192	7	3	0.0593192	Brain_Cerebellar_Hemisphere	0.500626	Brain_Amygdala	4.3993	3.28526e-17	0.509999	0.673505	1.88582	1.31305	0.553286	3	0
ENSG00000114948.12	ADAM23	0.300216	9	3	0.0530946	Brain_Hypothalamus	0.122129	Brain_Cerebellar_Hemisphere	8.13978	1.55818e-19	0.279115	1.5459	1.93415	1.7531	0.111453	3	0
ENSG00000205155.7	PSENEN	0.300383	13	4	0.0499252	Brain_Cortex	0.487991	Brain_Anterior_cingulate_cortex_BA24	5.7577	8.42775e-18	0.751621	-1.9606	1.18919	-0.39418	1.09484	4	0
ENSG00000115841.19	RMDN2	0.30041	12	4	0.0359649	Brain_Amygdala	0.926182	Brain_Hippocampus	5.85551	1.3155e-17	0.45977	-0.289332	2.09732	0.603022	1.05099	4	0
ENSG00000237574.1	LINC01856	0.300542	1	1	0.300542	Brain_Anterior_cingulate_cortex_BA24	0.300542	Brain_Anterior_cingulate_cortex_BA24	1	1	1	-1.03527	-1.03527	-1.03527	#N/A	1	0
ENSG00000006744.18	ELAC2	0.300643	13	1	0.189406	Brain_Hypothalamus	0.558529	Brain_Cerebellar_Hemisphere	12.0859	5.46701e-17	12.0859	-1.31234	-0.585027	-0.995031	0.272668	1	0
ENSG00000108387.14	SEPT4	0.300805	10	2	0.286373	Brain_Amygdala	0.399589	Brain_Hypothalamus	9.06195	3.40605e-17	0.938051	-1.06611	0.842356	0.483038	0.759342	2	0
ENSG00000273297.1	RP11-38M8.1	0.300947	13	3	0.172283	Brain_Spinal_cord_cervical_c-1	0.959574	Brain_Nucleus_accumbens_basal_ganglia	8.73311	4.32178e-17	1.50193	-1.24274	1.3649	-0.64262	0.744336	3	0
ENSG00000277837.1	RP11-714M23.2	0.300965	2	2	0.18009	Brain_Putamen_basal_ganglia	0.969676	Brain_Caudate_basal_ganglia	1.52284	0.477161	0.477161	-0.0380152	1.34048	0.651231	0.974742	2	0
ENSG00000233757.6	AC092835.2	0.300991	10	1	0.300991	Brain_Amygdala	0.300991	Brain_Anterior_cingulate_cortex_BA24	10	6.5614e-33	10	1.03431	1.03431	1.03431	1.28198e-16	1	0
ENSG00000167291.15	TBC1D16	0.301092	10	7	0.317154	Brain_Frontal_Cortex_BA9	0.811336	Brain_Cortex	3.4635	1.11347e-17	0.212517	-1.00032	0.978183	-0.185376	0.661098	7	0
ENSG00000174125.7	TLR1	0.301224	9	2	0.12303	Brain_Hypothalamus	0.46508	Brain_Caudate_basal_ganglia	7.00628	2.8794e-17	1.86883	-1.54218	1.54218	-0.736583	0.918301	2	0
ENSG00000258839.3	MC1R	0.301374	13	3	0.0602618	Brain_Cerebellum	0.277171	Brain_Amygdala	10.7586	6.40541e-17	0.49524	1.0867	1.87887	1.31453	0.307549	3	0
ENSG00000270321.1	RP11-2L8.2	0.301379	2	1	0.290606	Brain_Frontal_Cortex_BA9	0.313401	Brain_Cortex	1.99602	0.00397769	1.99602	-1.05679	-1.00811	-1.03245	0.0344232	1	0
ENSG00000149541.9	B3GAT3	0.301388	13	3	0.125785	Brain_Frontal_Cortex_BA9	0.67848	Brain_Cortex	9.12996	1.35762e-17	0.680702	-1.2717	1.53094	0.1915	0.879048	3	0
ENSG00000145908.12	ZNF300	0.301582	13	3	0.114102	Brain_Hypothalamus	0.526173	Brain_Nucleus_accumbens_basal_ganglia	7.99208	2.50576e-18	0.921981	-1.58002	0.71976	-1.01169	0.828156	3	0
ENSG00000180370.10	PAK2	0.301587	9	2	0.140441	Brain_Amygdala	0.794485	Brain_Frontal_Cortex_BA9	8.23566	2.20221e-34	0.76434	0.260491	1.47415	1.3393	0.404553	2	0
ENSG00000236377.1	AC084809.3	0.301864	13	3	0.186504	Brain_Anterior_cingulate_cortex_BA24	0.944632	Brain_Frontal_Cortex_BA9	9.24645	3.13507e-18	0.577349	-0.0694493	1.32099	0.535364	0.691617	3	0
ENSG00000169856.8	ONECUT1	0.301865	2	1	0.301865	Brain_Cerebellar_Hemisphere	0.301865	Brain_Cerebellar_Hemisphere	2	2.86051e-16	2	1.03244	1.03244	1.03244	0	1	0
ENSG00000164638.10	SLC29A4	0.301961	9	5	0.204258	Brain_Spinal_cord_cervical_c-1	0.824708	Brain_Caudate_basal_ganglia	4.9637	4.87512e-17	0.630304	-0.584501	1.26951	0.611477	0.649167	5	0
ENSG00000228221.5	LINC00578	0.302086	7	2	0.176291	Brain_Caudate_basal_ganglia	0.573911	Brain_Anterior_cingulate_cortex_BA24	5.12296	2.54354e-18	1.87704	-1.35226	-0.5623	-1.09163	0.365711	2	0
ENSG00000265354.3	TIMM23	0.302124	10	2	0.129809	Brain_Cerebellum	0.507998	Brain_Anterior_cingulate_cortex_BA24	8.48022	1.11117e-17	1.51978	-1.51486	-0.661957	-0.828658	0.351554	2	0
ENSG00000280989.1	LINC00581	0.302233	3	2	0.152188	Brain_Hypothalamus	0.245597	Brain_Caudate_basal_ganglia	2.41753	0.0245036	0.557962	-1.43185	-1.16111	-1.33629	0.151921	2	0
ENSG00000187866.8	FAM122A	0.302314	11	4	0.114486	Brain_Frontal_Cortex_BA9	0.510883	Brain_Nucleus_accumbens_basal_ganglia	6.10321	3.4518e-17	0.354594	-1.57835	1.35055	-0.462048	1.39434	4	0
ENSG00000237721.1	AF064858.11	0.302368	9	4	0.135445	Brain_Cerebellar_Hemisphere	0.853486	Brain_Frontal_Cortex_BA9	5.59532	7.36712e-33	0.687918	-1.49297	1.49297	0.642041	0.999957	4	0
ENSG00000186716.20	BCR	0.302385	12	4	0.0837606	Brain_Frontal_Cortex_BA9	0.702608	Brain_Putamen_basal_ganglia	8.93108	1.64615e-17	0.684125	-1.72927	-0.381802	-0.693068	0.41087	4	0
ENSG00000086506.2	HBQ1	0.302429	13	4	0.112539	Brain_Hippocampus	0.720983	Brain_Caudate_basal_ganglia	7.39988	1.10623e-17	0.451664	-1.58688	1.14315	0.0491627	0.956996	4	0
ENSG00000101474.11	APMAP	0.302464	13	5	0.0384763	Brain_Hypothalamus	0.36412	Brain_Hippocampus	9.44156	1.30182e-17	0.378811	-1.43932	2.06974	0.843795	1.2195	5	0
ENSG00000126243.8	LRFN3	0.302473	11	1	0.209864	Brain_Spinal_cord_cervical_c-1	0.411977	Brain_Cortex	10.7143	1.84158e-17	10.7143	0.820419	1.25394	1.01772	0.190771	1	0
ENSG00000023839.10	ABCC2	0.302628	12	2	0.207294	Brain_Caudate_basal_ganglia	0.937119	Brain_Spinal_cord_cervical_c-1	11.0841	4.82712e-17	0.915891	0.0788917	1.26104	1.03054	0.38117	2	0
ENSG00000176401.5	EID2B	0.302688	12	3	0.111668	Brain_Caudate_basal_ganglia	0.490024	Brain_Putamen_basal_ganglia	7.78084	3.00018e-17	0.986108	-0.961716	1.59074	0.745524	0.826168	3	0
ENSG00000179562.2	GCC1	0.302791	13	3	0.0727299	Brain_Putamen_basal_ganglia	0.986302	Brain_Amygdala	7.73275	1.27747e-17	1.44554	-0.67259	1.79452	0.855943	0.943567	3	0
ENSG00000114529.12	C3orf52	0.302798	11	3	0.0380688	Brain_Frontal_Cortex_BA9	0.78887	Brain_Cerebellum	8.55459	8.61425e-19	0.801899	-0.267778	2.07411	1.42673	0.625391	3	0
ENSG00000127241.16	MASP1	0.302879	12	5	0.0273637	Brain_Substantia_nigra	0.942353	Brain_Putamen_basal_ganglia	6.24636	1.18325e-17	0.762116	-2.20629	1.89974	-0.407307	1.56229	5	0
ENSG00000187624.8	C17orf97	0.302881	13	1	0.259523	Brain_Amygdala	0.395095	Brain_Nucleus_accumbens_basal_ganglia	12.5147	5.30371e-17	12.5147	0.850414	1.12752	1.01026	0.0973114	1	0
ENSG00000256235.1	SMIM3	0.303032	12	1	0.218812	Brain_Substantia_nigra	0.340487	Brain_Caudate_basal_ganglia	11.9476	1.14369e-19	11.9476	-1.22969	-0.953204	-1.02791	0.0796	1	0
ENSG00000121905.9	HPCA	0.303091	4	3	0.205426	Brain_Substantia_nigra	0.349549	Brain_Cerebellum	2.04007	7.96089e-17	0.91437	-1.26624	1.14742	-0.0297053	1.24721	3	0
ENSG00000182700.4	IGIP	0.303172	1	1	0.303172	Brain_Hippocampus	0.303172	Brain_Hippocampus	1	1	1	1.02966	1.02966	1.02966	#N/A	1	0
ENSG00000117245.12	KIF17	0.303273	12	2	0.160739	Brain_Cerebellum	0.891514	Brain_Hippocampus	9.41286	5.85129e-17	1.72458	-1.40259	1.31435	0.580547	0.803689	2	0
ENSG00000005175.9	RPAP3	0.303302	12	4	0.17644	Brain_Nucleus_accumbens_basal_ganglia	0.996163	Brain_Anterior_cingulate_cortex_BA24	9.86577	6.54209e-17	0.435116	-1.3518	0.833289	-0.0511166	0.568801	4	0
ENSG00000226101.1	LINC02097	0.303355	10	3	0.109506	Brain_Spinal_cord_cervical_c-1	0.221891	Brain_Frontal_Cortex_BA9	7.27038	1.42306e-17	0.69937	-1.44285	1.60042	0.831969	1.20111	3	0
ENSG00000118308.15	LRMP	0.30336	6	3	0.101004	Brain_Hypothalamus	0.605597	Brain_Caudate_basal_ganglia	4.02389	2.97275e-17	0.970198	-0.516369	1.64001	0.589178	0.695268	3	0
ENSG00000138744.14	NAAA	0.303366	13	2	0.130336	Brain_Cortex	0.418661	Brain_Anterior_cingulate_cortex_BA24	12.0812	2.93415e-18	0.70323	-1.51278	-0.808747	-1.25216	0.240253	2	0
ENSG00000254610.2	RP5-903G2.2	0.303519	10	2	0.125168	Brain_Hypothalamus	0.938477	Brain_Anterior_cingulate_cortex_BA24	7.03946	3.65322e-17	2.96054	-1.53344	0.0771847	-0.420294	0.766996	2	0
ENSG00000273165.1	RP11-1057B6.1	0.303571	2	1	0.303571	Brain_Cerebellum	0.303571	Brain_Spinal_cord_cervical_c-1	2	6.12164e-17	2	-1.0288	-1.0288	-1.0288	2.22045e-16	1	0
ENSG00000145979.17	TBC1D7	0.303598	13	5	0.035145	Brain_Hippocampus	0.938219	Brain_Nucleus_accumbens_basal_ganglia	8.59902	8.86685e-07	0.401237	-0.465139	2.10668	0.750941	0.8436	5	0
ENSG00000148219.16	ASTN2	0.303611	4	3	0.232256	Brain_Spinal_cord_cervical_c-1	0.493839	Brain_Hippocampus	2.17889	5.26848e-17	0.674857	-0.986045	1.19457	0.521826	1.03364	3	0
ENSG00000149054.15	ZNF215	0.303755	8	5	0.0441299	Brain_Hippocampus	0.946353	Brain_Frontal_Cortex_BA9	3.98615	1.02061e-16	0.497504	-2.01285	0.441464	-1.20972	1.00602	5	0
ENSG00000116176.6	TPSG1	0.303828	7	5	0.0480517	Brain_Putamen_basal_ganglia	0.995203	Brain_Amygdala	3.32165	0.00791022	0.16512	-0.849046	1.97691	0.601299	0.983718	5	0
ENSG00000131400.7	NAPSA	0.304007	10	3	0.0825005	Brain_Amygdala	0.535397	Brain_Hypothalamus	7.81798	7.26604e-19	0.286843	-0.619788	1.73636	1.1946	0.981227	3	0
ENSG00000271200.1	RP11-430G17.3	0.30401	11	4	0.0476415	Brain_Anterior_cingulate_cortex_BA24	0.537292	Brain_Hypothalamus	6.8641	8.73179e-17	0.272482	-1.98055	1.98055	0.725768	1.49009	4	0
ENSG00000230438.6	SERPINB9P1	0.304057	13	1	0.180783	Brain_Putamen_basal_ganglia	0.376456	Brain_Hypothalamus	12.4624	6.12867e-17	12.4624	0.884445	1.33835	1.00664	0.126259	1	0
ENSG00000132357.13	CARD6	0.304126	9	2	0.102832	Brain_Cerebellar_Hemisphere	0.561022	Brain_Amygdala	5.18732	1.53125e-17	3.79017	-0.581324	1.63128	0.308326	1.0622	2	0
ENSG00000100304.12	TTLL12	0.304137	13	4	0.0179191	Brain_Anterior_cingulate_cortex_BA24	0.481768	Brain_Putamen_basal_ganglia	9.52131	0.000659477	0.578951	-2.36729	-0.703462	-1.78186	0.48491	4	0
ENSG00000177990.11	DPY19L2	0.304259	13	2	0.112772	Brain_Cortex	0.555712	Brain_Caudate_basal_ganglia	12.157	4.53273e-17	0.593678	-1.58585	-0.589223	-0.979915	0.310567	2	0
ENSG00000227268.3	KLLN	0.304294	3	2	0.248381	Brain_Amygdala	0.684452	Brain_Putamen_basal_ganglia	2.78506	2.1252e-16	0.214936	0.406395	1.15429	0.655694	0.431798	2	0
ENSG00000171291.8	ZNF439	0.304416	11	2	0.266162	Brain_Cerebellar_Hemisphere	0.89378	Brain_Hippocampus	7.61416	2.42308e-17	3.38584	-1.00777	1.11194	0.0695384	0.903838	2	0
ENSG00000162723.9	SLAMF9	0.304455	3	2	0.126094	Brain_Spinal_cord_cervical_c-1	0.88938	Brain_Putamen_basal_ganglia	2.00396	0.0036707	0.992368	-1.52969	-0.139089	-0.699912	0.733274	2	0
ENSG00000107554.16	DNMBP	0.304468	11	3	0.186082	Brain_Spinal_cord_cervical_c-1	0.856349	Brain_Anterior_cingulate_cortex_BA24	9.01935	5.06625e-17	0.650353	-1.32226	0.405196	-0.715226	0.503797	3	0
ENSG00000101405.3	OXT	0.304536	10	6	0.038448	Brain_Putamen_basal_ganglia	0.983268	Brain_Cerebellum	3.72034	4.25998e-17	0.271361	-2.07005	0.513663	-0.784981	0.906902	6	0
ENSG00000162654.8	GBP4	0.304584	8	3	0.267069	Brain_Nucleus_accumbens_basal_ganglia	0.897029	Brain_Spinal_cord_cervical_c-1	6.34726	5.40051e-17	0.599239	-1.02837	1.10984	0.371157	0.66334	3	0
ENSG00000089101.17	CFAP61	0.30465	10	3	0.125362	Brain_Frontal_Cortex_BA9	0.568379	Brain_Hippocampus	8.33805	7.94435e-17	0.494489	-1.53265	-0.570441	-1.04918	0.438482	3	0
ENSG00000176853.15	FAM91A1	0.304675	6	3	0.0723574	Brain_Putamen_basal_ganglia	0.705347	Brain_Amygdala	3.61695	9.93624e-51	0.236915	-1.79686	1.69942	-0.0710461	1.59484	3	0
ENSG00000178150.9	ZNF114	0.304762	13	3	0.0774771	Brain_Caudate_basal_ganglia	0.98428	Brain_Spinal_cord_cervical_c-1	10.8014	2.98618e-18	0.474292	-0.560008	1.76552	0.167085	0.647547	3	0
ENSG00000116774.11	OLFML3	0.305017	13	5	0.0549269	Brain_Anterior_cingulate_cortex_BA24	0.865826	Brain_Putamen_basal_ganglia	8.33186	3.00267e-17	0.336753	-0.592996	1.91945	0.933458	0.843238	5	0
ENSG00000260232.1	PWRN4	0.305178	3	2	0.173342	Brain_Putamen_basal_ganglia	0.458452	Brain_Nucleus_accumbens_basal_ganglia	1.99948	1.66807e-16	1.00052	-1.36154	-0.741399	-1.15013	0.354038	2	0
ENSG00000014216.15	CAPN1	0.305332	12	3	0.331366	Brain_Anterior_cingulate_cortex_BA24	0.572631	Brain_Caudate_basal_ganglia	7.14048	2.60534e-18	1.81403	-0.971367	0.853753	-0.61431	0.669398	3	0
ENSG00000230156.2	LINC00443	0.305395	11	1	0.254367	Brain_Frontal_Cortex_BA9	0.390174	Brain_Putamen_basal_ganglia	10.9201	6.44333e-18	10.9201	0.859303	1.13981	1.02084	0.11962	1	0
ENSG00000163645.14	ERICH6	0.305424	5	2	0.276358	Brain_Nucleus_accumbens_basal_ganglia	0.978167	Brain_Caudate_basal_ganglia	4.55486	1.07344e-17	0.331492	-0.303144	1.08854	0.270381	0.541917	2	0
ENSG00000176531.10	PHLDB3	0.30553	13	4	0.0656113	Brain_Putamen_basal_ganglia	0.912031	Brain_Caudate_basal_ganglia	8.72384	8.78713e-17	0.398861	-1.05185	1.84107	0.284558	0.903125	4	0
ENSG00000205765.8	C5orf51	0.305692	5	2	0.164239	Brain_Cerebellum	0.562214	Brain_Cortex	4.00376	2.85065e-63	0.996245	-0.602135	1.39096	-0.189969	0.883818	2	0
ENSG00000189157.13	FAM47E	0.305712	11	1	0.206522	Brain_Cortex	0.628066	Brain_Substantia_nigra	10.3762	0.000557371	10.3762	0.484451	1.26319	0.991637	0.269019	1	0
ENSG00000139132.14	FGD4	0.30577	13	5	0.073773	Brain_Putamen_basal_ganglia	0.950362	Brain_Anterior_cingulate_cortex_BA24	6.74116	4.17611e-18	0.661778	-1.78802	1.47833	0.0332117	0.982161	5	0
ENSG00000196975.15	ANXA4	0.305773	5	2	0.144869	Brain_Cortex	0.704123	Brain_Caudate_basal_ganglia	4.00999	8.07132e-33	0.990012	0.379761	1.4579	1.2384	0.480001	2	0
ENSG00000259772.6	RP11-16E12.2	0.305795	12	5	0.294527	Brain_Putamen_basal_ganglia	0.516718	Brain_Nucleus_accumbens_basal_ganglia	7.49485	2.29765e-17	0.285366	-1.01206	1.04824	-0.245546	0.889003	5	0
ENSG00000177034.14	MTX3	0.305947	12	5	0.0415866	Brain_Cerebellar_Hemisphere	0.755935	Brain_Nucleus_accumbens_basal_ganglia	8.02913	5.48491e-17	0.39817	-2.03763	1.01067	-1.23727	1.05077	5	0
ENSG00000113552.15	GNPDA1	0.305983	12	7	0.159008	Brain_Anterior_cingulate_cortex_BA24	0.769981	Brain_Spinal_cord_cervical_c-1	4.21359	4.36071e-17	0.194776	-1.3829	1.40841	0.413511	1.018	7	0
ENSG00000079974.17	RABL2B	0.306014	12	2	0.0275905	Brain_Cerebellum	0.529056	Brain_Amygdala	11.1687	3.19269e-17	0.602345	0.629448	2.20306	1.46249	0.346593	2	0
ENSG00000184185.9	KCNJ12	0.306076	8	3	0.15259	Brain_Nucleus_accumbens_basal_ganglia	0.798928	Brain_Cerebellar_Hemisphere	6.41293	1.25454e-16	0.294576	-0.620155	1.43044	0.503335	0.785408	3	0
ENSG00000268307.1	CTD-2619J13.13	0.306201	5	1	0.306201	Brain_Anterior_cingulate_cortex_BA24	0.306201	Brain_Amygdala	5	6.48891e-33	5	-1.02323	-1.02323	-1.02323	2.48253e-16	1	0
ENSG00000175137.10	SH3BP5L	0.306252	11	4	0.0452972	Brain_Hypothalamus	0.750328	Brain_Caudate_basal_ganglia	8.18315	7.62513e-17	0.301952	0.318207	2.00188	0.984774	0.51567	4	0
ENSG00000129354.11	AP1M2	0.306335	12	4	0.0522687	Brain_Hypothalamus	0.702141	Brain_Caudate_basal_ganglia	8.78959	1.33116e-17	0.563214	-0.382432	1.94091	1.60186	0.708766	4	0
ENSG00000184156.16	KCNQ3	0.306377	11	5	0.0253032	Brain_Caudate_basal_ganglia	0.620772	Brain_Amygdala	6.59622	1.31677e-17	0.298087	-2.23674	1.76283	-0.880026	1.52131	5	0
ENSG00000102445.18	RUBCNL	0.306456	13	4	0.0484318	Brain_Anterior_cingulate_cortex_BA24	0.802694	Brain_Cerebellum	7.58451	3.97067e-18	0.402247	-1.97356	-0.249863	-1.42916	0.573465	4	0
ENSG00000019995.6	ZRANB1	0.306522	11	4	0.058901	Brain_Hippocampus	0.611126	Brain_Cerebellar_Hemisphere	7.12041	1.42501e-18	0.522532	-1.88893	0.508467	-0.154068	0.951084	4	0
ENSG00000237753.1	AC079922.3	0.306556	13	1	0.259106	Brain_Nucleus_accumbens_basal_ganglia	0.907788	Brain_Cerebellum	12.8388	3.29965e-17	12.8388	0.11583	1.12851	1.01284	0.27439	1	0
ENSG00000198453.12	ZNF568	0.306639	13	3	0.191967	Brain_Hippocampus	0.876391	Brain_Cortex	10.7515	3.79638e-17	0.471846	-0.736065	1.30478	0.265255	0.645683	3	0
ENSG00000164530.13	PI16	0.306668	13	4	0.0797647	Brain_Anterior_cingulate_cortex_BA24	0.811551	Brain_Cortex	7.8522	5.26224e-17	0.538477	-1.21031	1.75205	0.0433666	1.0556	4	0
ENSG00000167977.8	KCTD5	0.306698	8	4	0.0720954	Brain_Putamen_basal_ganglia	0.399304	Brain_Cerebellum	4.18818	5.91406e-18	0.520236	-1.79852	0.867918	-0.706933	1.2965	4	0
ENSG00000001630.15	CYP51A1	0.306797	7	3	0.282221	Brain_Hypothalamus	0.588795	Brain_Substantia_nigra	5.39186	5.32762e-17	0.619717	-1.07534	1.07534	0.149478	0.982015	3	0
ENSG00000138670.17	RASGEF1B	0.306842	8	4	0.0645123	Brain_Cerebellar_Hemisphere	0.611841	Brain_Spinal_cord_cervical_c-1	4.35254	5.34026e-17	0.208717	-1.84862	1.39818	-0.385651	0.98349	4	0
ENSG00000081277.12	PKP1	0.306949	9	3	0.140602	Brain_Substantia_nigra	0.665156	Brain_Cerebellum	6.91825	3.82335e-19	0.605722	0.432806	1.47355	1.12926	0.453132	3	0
ENSG00000116539.12	ASH1L	0.306991	1	1	0.306991	Brain_Substantia_nigra	0.306991	Brain_Substantia_nigra	1	1	1	1.02156	1.02156	1.02156	#N/A	1	0
ENSG00000107736.19	CDH23	0.307095	12	6	0.0593316	Brain_Cerebellum	0.739767	Brain_Anterior_cingulate_cortex_BA24	6.19455	1.89747e-17	0.266561	-1.35151	1.88573	-0.637471	0.849684	6	0
ENSG00000058091.16	CDK14	0.307269	5	5	0.106509	Brain_Cerebellar_Hemisphere	0.943973	Brain_Amygdala	2.01346	0.0986405	0.0986405	-0.0702772	1.61409	0.969303	0.692534	5	0
ENSG00000007866.19	TEAD3	0.307306	1	1	0.307306	Brain_Putamen_basal_ganglia	0.307306	Brain_Putamen_basal_ganglia	1	1	1	-1.02089	-1.02089	-1.02089	#N/A	1	0
ENSG00000185149.5	NPY2R	0.307319	11	1	0.253046	Brain_Substantia_nigra	0.342602	Brain_Hippocampus	10.9342	1.2739e-17	10.9342	0.949036	1.14298	1.0177	0.080068	1	0
ENSG00000156172.5	C8orf37	0.307454	13	2	0.208844	Brain_Amygdala	0.934819	Brain_Cortex	11.2092	1.87933e-17	1.42985	-0.986526	1.25675	0.234222	0.544561	2	0
ENSG00000106809.10	OGN	0.307472	9	3	0.151958	Brain_Frontal_Cortex_BA9	0.928875	Brain_Hippocampus	6.05777	1.18505e-16	0.454235	-1.43265	0.824564	-0.164161	0.809767	3	0
ENSG00000132825.6	PPP1R3D	0.307538	2	2	0.139413	Brain_Putamen_basal_ganglia	0.587411	Brain_Cerebellum	1.08602	0.913982	0.913982	-1.47798	0.542592	-0.467694	1.42876	2	0
ENSG00000139631.18	CSAD	0.307543	13	2	0.163846	Brain_Nucleus_accumbens_basal_ganglia	0.709814	Brain_Cortex	12.0282	4.49413e-18	0.860655	0.372106	1.39225	0.731121	0.376271	2	0
ENSG00000256972.1	AP000462.3	0.307846	1	1	0.307846	Brain_Cerebellum	0.307846	Brain_Cerebellum	1	1	1	1.01975	1.01975	1.01975	#N/A	1	0
ENSG00000206530.10	CFAP44	0.307923	12	5	0.108159	Brain_Cerebellar_Hemisphere	0.925639	Brain_Frontal_Cortex_BA9	7.08324	2.40119e-17	0.517101	-1.60652	1.57226	-0.353608	1.01354	5	0
ENSG00000152795.17	HNRNPDL	0.307939	13	2	0.124442	Brain_Anterior_cingulate_cortex_BA24	0.699396	Brain_Nucleus_accumbens_basal_ganglia	12.0077	2.04898e-17	0.99227	-1.53639	-0.386136	-1.42605	0.314245	2	0
ENSG00000225921.6	NOL7	0.307973	5	3	0.222591	Brain_Cerebellum	0.746541	Brain_Hippocampus	3.3702	1.17787e-31	0.622893	-1.21967	0.551152	0.151399	0.772779	3	0
ENSG00000135503.12	ACVR1B	0.307976	5	3	0.123521	Brain_Anterior_cingulate_cortex_BA24	0.59045	Brain_Cortex	3.84743	8.39933e-17	0.278941	-1.54016	0.570652	0.129009	0.933201	3	0
ENSG00000151366.12	NDUFC2	0.308032	13	3	0.109507	Brain_Substantia_nigra	0.902897	Brain_Frontal_Cortex_BA9	9.78819	2.96484e-18	0.67804	-0.843016	1.60041	0.00839641	0.739481	3	0
ENSG00000124226.10	RNF114	0.308037	12	4	0.0188072	Brain_Anterior_cingulate_cortex_BA24	0.860452	Brain_Frontal_Cortex_BA9	5.74221	8.94173e-18	0.758806	0.175798	2.34933	1.16649	0.920833	4	0
ENSG00000244607.5	CCDC13	0.308039	13	3	0.121087	Brain_Cerebellum	0.696999	Brain_Cerebellar_Hemisphere	10.8883	5.14736e-17	0.476645	-1.55023	1.21627	-1.00685	0.717844	3	0
ENSG00000117091.9	CD48	0.308116	11	3	0.0252261	Brain_Cerebellum	0.812518	Brain_Amygdala	7.78286	2.40098e-17	0.702965	0.237179	2.23792	0.791022	0.672849	3	0
ENSG00000178445.9	GLDC	0.308119	12	4	0.0335545	Brain_Nucleus_accumbens_basal_ganglia	0.981991	Brain_Cerebellum	7.35381	4.83557e-18	0.993066	-2.12539	2.04391	-0.143963	1.46617	4	0
ENSG00000141401.11	IMPA2	0.308231	12	6	0.0827955	Brain_Cerebellar_Hemisphere	0.910625	Brain_Caudate_basal_ganglia	6.33438	4.88409e-18	0.27579	-1.38565	1.73469	-0.528655	0.841096	6	0
ENSG00000253368.3	TRNP1	0.308349	11	2	0.339615	Brain_Putamen_basal_ganglia	0.744362	Brain_Amygdala	10.5356	2.22665e-17	0.464433	0.326082	0.954927	0.544466	0.303314	2	0
ENSG00000136003.15	ISCU	0.308353	11	4	0.0436897	Brain_Caudate_basal_ganglia	0.408643	Brain_Cerebellum	6.58903	5.48893e-17	0.422587	-2.01706	1.40303	-1.0062	1.2455	4	0
ENSG00000196152.10	ZNF79	0.308354	13	2	0.13908	Brain_Substantia_nigra	0.832032	Brain_Cortex	10.352	2.22391e-17	2.57143	-0.212096	1.47922	1.12325	0.537308	2	0
ENSG00000070190.12	DAPP1	0.308397	10	3	0.0954161	Brain_Hypothalamus	0.55931	Brain_Frontal_Cortex_BA9	6.10693	5.06609e-19	0.711534	-1.61345	1.66749	0.486911	1.18656	3	0
ENSG00000011566.14	MAP4K3	0.308409	4	1	0.308409	Brain_Anterior_cingulate_cortex_BA24	0.308409	Brain_Anterior_cingulate_cortex_BA24	4	2.97107e-17	4	-1.01857	-1.01857	-1.01857	0	1	0
ENSG00000224939.1	LINC00184	0.30841	13	2	0.101296	Brain_Substantia_nigra	0.393855	Brain_Hippocampus	11.2093	3.98634e-17	0.644686	0.852647	1.6386	1.32743	0.302452	2	0
ENSG00000100316.15	RPL3	0.308493	12	3	0.233532	Brain_Substantia_nigra	0.785566	Brain_Amygdala	9.41614	8.78265e-18	0.717252	-1.04084	1.19131	0.664838	0.658927	3	0
ENSG00000253479.5	LINC01603	0.30862	1	1	0.30862	Brain_Hypothalamus	0.30862	Brain_Hypothalamus	1	1	1	1.01812	1.01812	1.01812	#N/A	1	0
ENSG00000267279.1	RP11-879F14.2	0.308623	12	3	0.0718139	Brain_Cerebellum	0.85824	Brain_Hippocampus	8.72479	7.92686e-18	0.426382	-0.178615	1.8003	0.914361	0.69604	3	0
ENSG00000161681.15	SHANK1	0.308667	7	2	0.13713	Brain_Frontal_Cortex_BA9	0.447941	Brain_Amygdala	6.0841	9.92894e-17	0.9159	-1.48657	0.758852	0.00444823	0.971671	2	0
ENSG00000132640.14	BTBD3	0.308719	12	4	0.0665982	Brain_Amygdala	0.711914	Brain_Putamen_basal_ganglia	6.26683	1.90553e-17	0.769049	-1.83438	-0.369286	-1.48703	0.399479	4	0
ENSG00000155090.14	KLF10	0.308737	4	2	0.130525	Brain_Caudate_basal_ganglia	0.719327	Brain_Putamen_basal_ganglia	3.00741	3.33008e-19	0.992591	-1.51204	0.359359	-1.04419	0.935698	2	0
ENSG00000226562.3	CYP4F26P	0.308753	7	2	0.292596	Brain_Amygdala	0.396208	Brain_Hypothalamus	5.79517	9.72318e-17	0.991181	0.848413	1.05244	1.00038	0.0686611	2	0
ENSG00000137802.13	MAPKBP1	0.308861	13	2	0.100392	Brain_Amygdala	0.327327	Brain_Anterior_cingulate_cortex_BA24	11.8301	6.37961e-18	0.815461	-1.64296	-0.979511	-1.35128	0.210915	2	0
ENSG00000111785.19	RIC8B	0.308925	13	3	0.00806272	Brain_Hippocampus	0.780324	Brain_Anterior_cingulate_cortex_BA24	6.53233	2.95259e-17	1.55691	-2.64943	0.278897	-0.813347	0.824264	3	0
ENSG00000083807.9	SLC27A5	0.309017	11	4	0.0771962	Brain_Amygdala	0.960169	Brain_Cortex	7.87588	0.00157278	0.649207	-1.76719	0.813711	-0.77576	0.766983	4	0
ENSG00000102466.15	FGF14	0.309088	1	1	0.309088	Brain_Hippocampus	0.309088	Brain_Hippocampus	1	1	1	1.01714	1.01714	1.01714	#N/A	1	0
ENSG00000196458.10	ZNF605	0.309223	11	3	0.275751	Brain_Spinal_cord_cervical_c-1	0.993246	Brain_Frontal_Cortex_BA9	9.09744	1.55983e-16	0.590165	-1.08991	-0.00846555	-0.431014	0.445223	3	0
ENSG00000247317.3	RP11-273G15.2	0.309282	13	3	0.0863718	Brain_Anterior_cingulate_cortex_BA24	0.971553	Brain_Hippocampus	10.4336	1.64413e-17	0.38682	-1.71486	1.25843	0.419336	0.854455	3	0
ENSG00000110931.18	CAMKK2	0.309286	11	5	0.129792	Brain_Nucleus_accumbens_basal_ganglia	0.733851	Brain_Caudate_basal_ganglia	8.05941	3.4284e-17	0.335607	-1.51492	0.821113	0.287776	0.621212	5	0
ENSG00000267922.1	AC007193.6	0.309286	10	2	0.180681	Brain_Putamen_basal_ganglia	0.577633	Brain_Nucleus_accumbens_basal_ganglia	7.00968	1.15146e-17	2.99032	-1.33866	1.33866	0.337738	0.909502	2	0
ENSG00000108578.14	BLMH	0.309348	11	2	0.081604	Brain_Frontal_Cortex_BA9	0.933336	Brain_Cortex	6.72655	1.52184e-17	4.21816	0.0836484	1.74145	0.982943	0.744116	2	0
ENSG00000260496.3	RP11-161M6.3	0.309454	1	1	0.309454	Brain_Cortex	0.309454	Brain_Cortex	1	1	1	-1.01637	-1.01637	-1.01637	#N/A	1	0
ENSG00000272549.1	RP11-351J23.2	0.309625	3	2	0.139931	Brain_Frontal_Cortex_BA9	0.567138	Brain_Nucleus_accumbens_basal_ganglia	2.02509	1.50441e-16	0.974908	-1.47605	-0.572271	-0.873531	0.521796	2	0
ENSG00000128045.6	RASL11B	0.309641	12	4	0.0585436	Brain_Anterior_cingulate_cortex_BA24	0.83688	Brain_Nucleus_accumbens_basal_ganglia	5.91967	5.53161e-18	0.227474	-1.89161	1.89161	0.0738297	1.44396	4	0
ENSG00000228340.5	MIR646HG	0.309687	10	3	0.179951	Brain_Caudate_basal_ganglia	0.790002	Brain_Hypothalamus	7.96831	2.70712e-18	0.77266	-0.72088	1.34091	0.145733	0.660139	3	0
ENSG00000182400.14	TRAPPC6B	0.309698	13	4	0.0461269	Brain_Cerebellar_Hemisphere	0.551747	Brain_Caudate_basal_ganglia	8.60243	5.40331e-17	0.336338	-1.99423	0.595144	-1.27962	0.63277	4	0
ENSG00000145191.12	EIF2B5	0.309714	12	3	0.0822775	Brain_Substantia_nigra	0.847504	Brain_Amygdala	6.87685	1.26995e-17	1.33883	-1.73762	1.73762	-0.366553	0.872375	3	0
ENSG00000119737.5	GPR75	0.309716	10	3	0.175419	Brain_Amygdala	0.76802	Brain_Cortex	7.08815	3.23183e-17	0.260676	-1.35499	0.72957	-0.158243	0.986771	3	0
ENSG00000198276.15	UCKL1	0.30972	4	4	0.0765009	Brain_Cortex	0.632658	Brain_Hippocampus	2.07448	0.23787	0.23787	-1.77136	-0.47799	-1.03262	0.574264	4	0
ENSG00000090674.15	MCOLN1	0.309803	1	1	0.309803	Brain_Caudate_basal_ganglia	0.309803	Brain_Caudate_basal_ganglia	1	1	1	1.01563	1.01563	1.01563	#N/A	1	0
ENSG00000147853.16	AK3	0.309829	13	7	0.0402923	Brain_Cerebellar_Hemisphere	0.917535	Brain_Amygdala	6.22009	0.0198709	0.211292	-2.01379	2.05074	-0.43147	1.23104	7	0
ENSG00000196482.16	ESRRG	0.309863	11	2	0.130993	Brain_Spinal_cord_cervical_c-1	0.996124	Brain_Amygdala	9.92473	9.85132e-18	1.07527	-1.5102	0.00485813	-0.198243	0.462324	2	0
ENSG00000118113.11	MMP8	0.309888	8	3	0.0684453	Brain_Amygdala	0.902776	Brain_Cerebellar_Hemisphere	3.74738	5.48798e-17	1.90902	0.122155	1.82206	0.734009	0.811123	3	0
ENSG00000141376.22	BCAS3	0.3099	13	1	0.3099	Brain_Anterior_cingulate_cortex_BA24	0.3099	Brain_Cerebellum	13	4.68324e-17	13	-1.01543	-1.01543	-1.01543	1.57009e-16	1	0
ENSG00000145741.15	BTF3	0.310046	13	1	0.289364	Brain_Cerebellar_Hemisphere	0.699655	Brain_Caudate_basal_ganglia	12.8783	1.03149e-18	12.8783	-1.05952	-0.385787	-1.00769	0.18686	1	0
ENSG00000164736.5	SOX17	0.310109	11	2	0.154683	Brain_Caudate_basal_ganglia	0.834694	Brain_Putamen_basal_ganglia	5.70088	4.86603e-17	5.29912	-1.42318	0.797955	-0.339532	1.07369	2	0
ENSG00000137462.6	TLR2	0.310112	13	5	0.0710293	Brain_Cortex	0.783541	Brain_Caudate_basal_ganglia	6.77407	6.62555e-17	0.255127	-1.80529	-0.274708	-1.05322	0.613244	5	0
ENSG00000260691.5	ANKRD20A1	0.310189	1	1	0.310189	Brain_Cerebellum	0.310189	Brain_Cerebellum	1	1	1	-1.01482	-1.01482	-1.01482	#N/A	1	0
ENSG00000188895.11	MSL1	0.310231	13	1	0.207266	Brain_Frontal_Cortex_BA9	0.398082	Brain_Cerebellum	12.9449	5.02088e-17	12.9449	-1.26112	-0.845052	-1.01267	0.158526	1	0
ENSG00000149743.13	TRPT1	0.310406	13	2	0.0226361	Brain_Cerebellum	0.719283	Brain_Cerebellar_Hemisphere	12.2565	1.89946e-17	0.443131	-2.27952	-0.359418	-1.27818	0.542272	2	0
ENSG00000135040.15	NAA35	0.310412	12	5	0.0877014	Brain_Putamen_basal_ganglia	0.972478	Brain_Hypothalamus	6.05887	4.34329e-17	0.396031	-1.70765	0.221376	-0.577379	0.849769	5	0
ENSG00000179165.10	PXT1	0.310782	9	3	0.0760574	Brain_Spinal_cord_cervical_c-1	0.777314	Brain_Amygdala	6.68828	6.95807e-18	0.301942	-1.77403	1.77403	-0.229444	0.896607	3	0
ENSG00000230490.2	RP11-141M1.3	0.310868	9	3	0.0771616	Brain_Putamen_basal_ganglia	0.733803	Brain_Nucleus_accumbens_basal_ganglia	6.80741	5.60444e-17	0.700098	0.340071	1.7674	1.40671	0.433214	3	0
ENSG00000160190.13	SLC37A1	0.311019	10	6	0.153431	Brain_Hypothalamus	0.904631	Brain_Caudate_basal_ganglia	4.269	8.61709e-18	0.44937	-1.10623	1.42752	0.108717	1.04647	6	0
ENSG00000005100.12	DHX33	0.311115	7	5	0.0478655	Brain_Nucleus_accumbens_basal_ganglia	0.793907	Brain_Frontal_Cortex_BA9	3.39383	1.99625e-17	0.209381	-1.54316	1.97856	0.311438	1.01948	5	0
ENSG00000077800.11	FKBP6	0.311206	1	1	0.311206	Brain_Cerebellar_Hemisphere	0.311206	Brain_Cerebellar_Hemisphere	1	1	1	-1.0127	-1.0127	-1.0127	#N/A	1	0
ENSG00000104897.9	SF3A2	0.311317	4	3	0.120126	Brain_Cortex	0.523593	Brain_Substantia_nigra	2.32951	1.33123e-33	0.665423	-0.637816	1.55424	0.278761	1.09819	3	0
ENSG00000151276.23	MAGI1	0.311586	4	3	0.165446	Brain_Cortex	0.941986	Brain_Hippocampus	2.00561	0.0131545	0.821048	-1.38699	1.17826	0.222592	1.17933	3	0
ENSG00000116830.11	TTF2	0.311596	13	1	0.196136	Brain_Cortex	0.415659	Brain_Cerebellar_Hemisphere	12.9106	1.5429e-18	12.9106	-1.29264	-0.813976	-1.0089	0.150417	1	0
ENSG00000134940.13	ACRV1	0.311635	10	3	0.0792856	Brain_Cerebellum	0.717433	Brain_Frontal_Cortex_BA9	5.31285	9.22354e-34	1.76346	-1.75485	0.784755	-0.565011	1.26271	3	0
ENSG00000205106.4	DKFZp779M0652	0.311649	13	3	0.0772425	Brain_Spinal_cord_cervical_c-1	0.790232	Brain_Cerebellar_Hemisphere	10.6955	7.96057e-17	0.558134	0.266009	1.76691	1.28359	0.404552	3	0
ENSG00000092108.20	SCFD1	0.311654	11	2	0.119007	Brain_Amygdala	0.981433	Brain_Spinal_cord_cervical_c-1	9.80308	7.30258e-18	0.991781	-1.55896	0.0232721	-1.35393	0.464255	2	0
ENSG00000088451.10	TGDS	0.311725	11	2	0.136392	Brain_Frontal_Cortex_BA9	0.903403	Brain_Substantia_nigra	10.0562	1.33574e-17	0.943814	-0.121364	1.48936	1.14717	0.431087	2	0
ENSG00000125246.15	CLYBL	0.311747	13	3	0.0920662	Brain_Cerebellar_Hemisphere	0.327883	Brain_Substantia_nigra	8.25852	6.01732e-17	1.13208	0.978387	1.6846	1.34704	0.169801	3	0
ENSG00000182903.15	ZNF721	0.311791	13	2	0.173183	Brain_Spinal_cord_cervical_c-1	0.360159	Brain_Cerebellar_Hemisphere	9.1532	1.08424e-17	3.35568	-1.36005	1.36205	-0.777528	0.963042	2	0
ENSG00000155368.16	DBI	0.311985	13	4	0.172689	Brain_Cerebellar_Hemisphere	0.748037	Brain_Frontal_Cortex_BA9	8.6706	1.8103e-17	0.343349	-0.321228	1.36361	0.643495	0.701858	4	0
ENSG00000164941.13	INTS8	0.312005	12	2	0.0941317	Brain_Spinal_cord_cervical_c-1	0.70674	Brain_Cerebellar_Hemisphere	8.28088	6.40784e-17	3.38655	0.376238	1.67399	1.14207	0.42127	2	0
ENSG00000114841.17	DNAH1	0.312023	13	1	0.261889	Brain_Putamen_basal_ganglia	0.633191	Brain_Cerebellum	12.5522	2.18175e-17	12.5522	0.47724	1.12194	0.989352	0.226911	1	0
ENSG00000100612.13	DHRS7	0.312104	13	3	0.173582	Brain_Cerebellar_Hemisphere	0.970478	Brain_Caudate_basal_ganglia	11.4566	1.1514e-17	0.534624	-1.36078	0.69618	-0.169326	0.436289	3	0
ENSG00000164978.17	NUDT2	0.312118	13	2	0.438378	Brain_Cortex	0.997416	Brain_Nucleus_accumbens_basal_ganglia	11.8549	6.04998e-17	0.707204	-0.660252	0.774934	0.104968	0.467717	2	0
ENSG00000180332.6	KCTD4	0.312159	13	2	0.133421	Brain_Cerebellar_Hemisphere	0.688475	Brain_Spinal_cord_cervical_c-1	11.4837	2.97115e-17	1.51631	-1.50075	-0.400925	-1.33676	0.400526	2	0
ENSG00000248518.1	RP11-231C18.2	0.312192	7	3	0.0835892	Brain_Frontal_Cortex_BA9	0.608532	Brain_Hypothalamus	3.90838	1.05274e-16	0.945984	-1.73023	0.51217	-1.03788	0.737188	3	0
ENSG00000186111.9	PIP5K1C	0.312198	3	3	0.087274	Brain_Cerebellum	0.944375	Brain_Frontal_Cortex_BA9	1.18379	0.761743	0.761743	-1.70996	0.649185	-0.330333	1.22941	3	0
ENSG00000225978.3	HAR1A	0.312267	13	3	0.202667	Brain_Cerebellar_Hemisphere	0.996669	Brain_Amygdala	11.0849	1.69923e-07	0.399876	-1.27399	0.307737	-0.298396	0.48537	3	0
ENSG00000204632.11	HLA-G	0.312299	13	5	0.221651	Brain_Cerebellar_Hemisphere	0.973137	Brain_Nucleus_accumbens_basal_ganglia	7.45114	4.41332e-18	0.376745	-1.22215	1.02789	0.178603	0.797621	5	0
ENSG00000146192.14	FGD2	0.312349	8	5	0.0572131	Brain_Caudate_basal_ganglia	0.804183	Brain_Hippocampus	4.40604	1.30356e-17	0.366009	-1.90168	0.247937	-0.723273	0.68177	5	0
ENSG00000146054.17	TRIM7	0.312414	13	3	0.0672992	Brain_Cerebellum	0.383524	Brain_Substantia_nigra	10.3856	3.89828e-18	0.483612	0.871422	1.82967	1.47022	0.363555	3	0
ENSG00000168118.11	RAB4A	0.312538	13	3	0.060813	Brain_Caudate_basal_ganglia	0.725779	Brain_Spinal_cord_cervical_c-1	10.9036	4.7612e-18	0.537015	0.350746	1.87485	1.41794	0.383341	3	0
ENSG00000167770.11	OTUB1	0.31259	10	3	0.136292	Brain_Cerebellar_Hemisphere	0.85534	Brain_Frontal_Cortex_BA9	8.08005	1.81009e-18	0.9227	-1.48974	0.714017	-0.310009	0.772448	3	0
ENSG00000173928.2	SWSAP1	0.312826	10	3	0.0622559	Brain_Hypothalamus	0.98449	Brain_Anterior_cingulate_cortex_BA24	6.33079	2.27726e-17	0.944428	-0.582715	1.86447	0.000384767	0.705112	3	0
ENSG00000131504.15	DIAPH1	0.312937	13	2	0.18159	Brain_Substantia_nigra	0.942846	Brain_Amygdala	11.64	1.63818e-17	0.850119	-0.941124	1.33587	0.346341	0.776051	2	0
ENSG00000184730.10	APOBR	0.313065	13	3	0.0252765	Brain_Cerebellar_Hemisphere	0.998666	Brain_Amygdala	7.46057	9.47838e-19	1.61839	-2.23715	0.0564179	-0.530853	0.63512	3	0
ENSG00000269858.5	EGLN2	0.313091	11	6	0.0205523	Brain_Caudate_basal_ganglia	0.982931	Brain_Hippocampus	4.18622	2.76064e-17	0.207667	-2.31611	0.0213942	-0.950543	0.855106	6	0
ENSG00000105376.4	ICAM5	0.313225	12	3	0.0813302	Brain_Amygdala	0.899143	Brain_Spinal_cord_cervical_c-1	8.35832	3.14523e-17	1.22759	-1.74302	0.441994	-1.03414	0.748053	3	0
ENSG00000075142.13	SRI	0.313515	12	4	0.086066	Brain_Amygdala	0.760397	Brain_Cortex	7.10245	1.13717e-18	0.569308	-0.675233	1.71652	-0.142022	0.798973	4	0
ENSG00000134533.6	RERG	0.313527	7	3	0.0758362	Brain_Cerebellar_Hemisphere	0.995429	Brain_Cerebellum	5.00555	1.63205e-16	0.952859	-1.77537	1.56359	-0.366311	1.45892	3	0
ENSG00000271824.1	AC009014.3	0.31359	11	1	0.313185	Brain_Cortex	0.314077	Brain_Amygdala	11	1.11789e-17	11	-1.00856	1.0067	-0.641643	0.814965	1	0
ENSG00000006576.16	PHTF2	0.313607	12	1	0.0618445	Brain_Frontal_Cortex_BA9	0.594023	Brain_Cerebellar_Hemisphere	11.3173	1.45271e-17	11.3173	-1.86741	1.67073	0.953661	0.960054	1	0
ENSG00000100425.18	BRD1	0.313615	3	2	0.130055	Brain_Cortex	0.747109	Brain_Cerebellar_Hemisphere	2.02133	1.61989e-16	0.978665	-0.322453	1.51388	0.504628	0.931624	2	0
ENSG00000164830.18	OXR1	0.313637	3	1	0.313637	Brain_Putamen_basal_ganglia	0.313637	Brain_Cortex	3	2.11126e-48	3	1.00762	1.00762	1.00762	1.57009e-16	1	0
ENSG00000186684.12	CYP27C1	0.313715	2	2	0.224713	Brain_Caudate_basal_ganglia	0.844216	Brain_Frontal_Cortex_BA9	1.70138	0.298619	0.298619	0.196504	1.21409	0.705297	0.719543	2	0
ENSG00000240996.1	RP11-80H5.7	0.31373	8	3	0.0443312	Brain_Caudate_basal_ganglia	0.45116	Brain_Cortex	6.38338	3.99862e-17	0.577634	-2.01095	-0.753483	-1.45689	0.496228	3	0
ENSG00000057294.14	PKP2	0.313781	5	3	0.0565292	Brain_Cerebellum	0.585634	Brain_Cerebellar_Hemisphere	3.67208	7.20545e-17	0.463127	-0.545174	1.90693	1.23096	1.04884	3	0
ENSG00000170873.18	MTSS1	0.313829	11	3	0.106643	Brain_Hippocampus	0.441122	Brain_Cerebellum	8.6244	1.89803e-17	0.97365	-0.7703	1.61347	0.978386	0.642493	3	0
ENSG00000042980.12	ADAM28	0.313968	11	3	0.0731457	Brain_Cerebellar_Hemisphere	0.937566	Brain_Nucleus_accumbens_basal_ganglia	6.71805	3.07069e-33	0.837566	-1.79192	1.11353	0.277977	0.997753	3	0
ENSG00000056558.10	TRAF1	0.314019	13	2	0.385779	Brain_Hypothalamus	0.996375	Brain_Anterior_cingulate_cortex_BA24	12.1573	1.93375e-19	0.813162	-0.160792	0.867297	0.50932	0.382682	2	0
ENSG00000214513.3	NOTO	0.314051	1	1	0.314051	Brain_Cerebellum	0.314051	Brain_Cerebellum	1	1	1	1.00676	1.00676	1.00676	#N/A	1	0
ENSG00000135090.13	TAOK3	0.314148	13	1	0.102844	Brain_Hypothalamus	0.341728	Brain_Cortex	12.6806	2.93259e-17	12.6806	-1.63122	-0.950757	-1.0031	0.188726	1	0
ENSG00000035115.21	SH3YL1	0.314165	11	4	0.153026	Brain_Frontal_Cortex_BA9	0.598727	Brain_Caudate_basal_ganglia	8.61263	3.89769e-17	0.290913	-0.669273	1.42892	0.876565	0.655587	4	0
ENSG00000253767.2	PCDHGA8	0.314268	1	1	0.314268	Brain_Spinal_cord_cervical_c-1	0.314268	Brain_Spinal_cord_cervical_c-1	1	1	1	-1.00631	-1.00631	-1.00631	#N/A	1	0
ENSG00000072518.20	MARK2	0.314314	13	2	0.149728	Brain_Spinal_cord_cervical_c-1	0.85719	Brain_Cerebellar_Hemisphere	11.8645	1.01193e-17	0.948115	-0.267047	1.44049	-0.0919696	0.479281	2	0
ENSG00000196748.9	CLPSL2	0.314334	3	3	0.0655173	Brain_Amygdala	0.307277	Brain_Anterior_cingulate_cortex_BA24	2.21476	0.0831439	0.0831439	-1.84171	-1.02095	-1.32917	0.446905	3	0
ENSG00000162643.12	WDR63	0.314441	10	3	0.291205	Brain_Anterior_cingulate_cortex_BA24	0.847265	Brain_Spinal_cord_cervical_c-1	6.72009	4.38502e-18	0.753478	-1.05548	0.93612	-0.102332	0.606042	3	0
ENSG00000115461.4	IGFBP5	0.314456	1	1	0.314456	Brain_Frontal_Cortex_BA9	0.314456	Brain_Frontal_Cortex_BA9	1	1	1	-1.00592	-1.00592	-1.00592	#N/A	1	0
ENSG00000137474.19	MYO7A	0.314522	12	5	0.0758224	Brain_Cerebellar_Hemisphere	0.943385	Brain_Frontal_Cortex_BA9	5.28128	5.4522e-17	0.70513	-0.755281	1.77546	0.287354	0.781927	5	0
ENSG00000223403.3	MEG9	0.314581	8	4	0.132807	Brain_Amygdala	0.74589	Brain_Anterior_cingulate_cortex_BA24	5.60773	1.03276e-16	0.588415	0.324064	1.50312	0.914058	0.508819	4	0
ENSG00000120057.4	SFRP5	0.314611	13	2	0.0806169	Brain_Substantia_nigra	0.636022	Brain_Nucleus_accumbens_basal_ganglia	11.4538	1.11672e-17	1.26848	0.473268	1.74712	0.715771	0.324093	2	0
ENSG00000081052.11	COL4A4	0.314622	13	2	0.136137	Brain_Putamen_basal_ganglia	0.932463	Brain_Amygdala	12.0226	1.83207e-35	0.97737	-1.49033	0.084747	-0.179831	0.396533	2	0
ENSG00000117151.12	CTBS	0.314634	13	3	0.0876108	Brain_Caudate_basal_ganglia	0.850396	Brain_Cerebellar_Hemisphere	7.58035	1.23541e-17	1.29364	-1.70814	0.188613	-0.820436	0.739919	3	0
ENSG00000100220.11	RTCB	0.314694	11	5	0.148553	Brain_Amygdala	0.915748	Brain_Cortex	5.13929	5.77562e-17	0.247521	-1.44466	1.44466	-0.429367	1.00003	5	0
ENSG00000145996.11	CDKAL1	0.314733	12	5	0.0214604	Brain_Cerebellum	0.936754	Brain_Amygdala	5.52486	2.22084e-17	0.748207	-1.00292	2.29979	1.04053	1.16829	5	0
ENSG00000113742.12	CPEB4	0.314827	9	2	0.199571	Brain_Amygdala	0.261411	Brain_Cerebellum	8.07727	1.28335e-17	0.922729	-1.28277	-1.12306	-1.14081	0.0532374	2	0
ENSG00000104369.4	JPH1	0.314838	2	2	0.241745	Brain_Cerebellum	0.360392	Brain_Spinal_cord_cervical_c-1	1.04646	0.953541	0.953541	-1.17064	0.914618	-0.12801	1.4745	2	0
ENSG00000135077.8	HAVCR2	0.314853	13	3	0.0929846	Brain_Cerebellum	0.546472	Brain_Caudate_basal_ganglia	11.0041	2.00745e-22	0.872356	-1.67986	1.67986	0.548249	1.52602	3	0
ENSG00000169299.13	PGM2	0.314896	12	2	0.132858	Brain_Hypothalamus	0.854396	Brain_Cerebellar_Hemisphere	11.338	1.76003e-17	0.637248	-1.50293	0.183513	-1.20525	0.440694	2	0
ENSG00000174013.7	FBXO45	0.314929	11	3	0.117808	Brain_Cerebellum	0.503401	Brain_Frontal_Cortex_BA9	7.99044	1.28389e-17	1.01592	-1.56404	1.08519	0.536195	1.01572	3	0
ENSG00000182534.13	MXRA7	0.315033	13	3	0.0198221	Brain_Substantia_nigra	0.428634	Brain_Hypothalamus	11.7222	4.30668e-17	0.403785	-2.3297	-0.791532	-1.4912	0.40261	3	0
ENSG00000100191.5	SLC5A4	0.315153	12	7	0.035444	Brain_Cerebellum	0.940688	Brain_Cortex	5.26743	4.65099e-17	0.400565	-2.10325	0.792022	-0.790676	0.719146	7	0
ENSG00000189159.15	HN1	0.315171	3	1	0.315171	Brain_Nucleus_accumbens_basal_ganglia	0.315171	Brain_Cerebellar_Hemisphere	3	1.91687e-33	3	-1.00443	-1.00443	-1.00443	1.57009e-16	1	0
ENSG00000099282.9	TSPAN15	0.315228	12	5	0.1164	Brain_Amygdala	0.993564	Brain_Cerebellum	6.34854	2.29989e-18	0.505715	-1.57006	0.97197	-0.110485	0.833448	5	0
ENSG00000103591.12	AAGAB	0.315345	11	2	0.120264	Brain_Anterior_cingulate_cortex_BA24	0.890555	Brain_Cerebellum	9.90816	1.64535e-18	0.997702	-1.55367	-0.137603	-1.37296	0.44417	2	0
ENSG00000231533.1	RP1-232L24.3	0.315351	12	3	0.0512062	Brain_Cortex	0.338872	Brain_Nucleus_accumbens_basal_ganglia	9.37127	4.56772e-17	0.856188	-1.94975	-0.956396	-1.6136	0.284905	3	0
ENSG00000070087.13	PFN2	0.315386	8	4	0.0481984	Brain_Amygdala	0.775752	Brain_Nucleus_accumbens_basal_ganglia	4.94308	5.89526e-17	0.750854	-0.6018	1.97561	0.569741	0.708253	4	0
ENSG00000115718.17	PROC	0.315438	13	5	0.192189	Brain_Substantia_nigra	0.903218	Brain_Cortex	5.35115	5.00123e-17	0.221486	-1.30413	0.919477	-0.615825	0.753606	5	0
ENSG00000107738.19	VSIR	0.315473	9	5	0.100088	Brain_Nucleus_accumbens_basal_ganglia	0.842229	Brain_Caudate_basal_ganglia	5.85096	5.06266e-17	0.205146	-0.199044	1.64443	0.748237	0.696217	5	0
ENSG00000261079.1	RP11-252A24.3	0.31552	11	3	0.0707422	Brain_Spinal_cord_cervical_c-1	0.935008	Brain_Anterior_cingulate_cortex_BA24	7.02941	1.30253e-17	0.403323	0.0815452	1.80713	1.32088	0.596852	3	0
ENSG00000116690.12	PRG4	0.315545	1	1	0.315545	Brain_Amygdala	0.315545	Brain_Amygdala	1	1	1	1.00365	1.00365	1.00365	#N/A	1	0
ENSG00000231023.6	LINC00326	0.315661	3	2	0.205394	Brain_Spinal_cord_cervical_c-1	0.242223	Brain_Anterior_cingulate_cortex_BA24	2.1864	0.00143544	0.812167	-1.26633	1.25534	0.386151	1.43174	2	0
ENSG00000160396.8	HIPK4	0.31575	10	6	0.0531888	Brain_Frontal_Cortex_BA9	0.956364	Brain_Cortex	4.58346	5.07159e-17	0.263327	-1.93339	1.06321	-0.216414	0.799452	6	0
ENSG00000127951.6	FGL2	0.315879	12	3	0.215704	Brain_Hypothalamus	0.795387	Brain_Cerebellar_Hemisphere	8.313	2.84638e-17	0.657761	-1.23803	1.16352	-0.449495	0.804343	3	0
ENSG00000184786.5	TCTE3	0.315893	9	2	0.162412	Brain_Putamen_basal_ganglia	0.663129	Brain_Caudate_basal_ganglia	7.63101	4.40766e-18	1.36899	-1.39701	-0.435597	-0.943301	0.482022	2	0
ENSG00000146151.12	HMGCLL1	0.315948	11	4	0.113959	Brain_Spinal_cord_cervical_c-1	0.964053	Brain_Nucleus_accumbens_basal_ganglia	7.07061	7.65045e-18	0.306337	-1.58065	0.292228	-0.697254	0.791558	4	0
ENSG00000107447.7	DNTT	0.31615	1	1	0.31615	Brain_Hypothalamus	0.31615	Brain_Hypothalamus	1	1	1	1.0024	1.0024	1.0024	#N/A	1	0
ENSG00000127337.6	YEATS4	0.316162	13	2	0.351109	Brain_Amygdala	0.975738	Brain_Hippocampus	11.9941	1.95888e-18	0.665357	-0.451713	0.93244	0.612322	0.387025	2	0
ENSG00000100889.11	PCK2	0.316194	13	2	0.156113	Brain_Cerebellar_Hemisphere	0.874701	Brain_Cortex	9.53298	4.26432e-19	2.92679	-1.41827	1.25855	-0.0530352	0.826417	2	0
ENSG00000233041.8	PHGR1	0.316228	1	1	0.316228	Brain_Putamen_basal_ganglia	0.316228	Brain_Putamen_basal_ganglia	1	1	1	-1.00224	-1.00224	-1.00224	#N/A	1	0
ENSG00000205220.11	PSMB10	0.316422	12	2	0.12962	Brain_Caudate_basal_ganglia	0.36402	Brain_Cerebellum	11.0252	1.12592e-17	0.973077	-1.5156	-0.907732	-1.42556	0.212259	2	0
ENSG00000114988.11	LMAN2L	0.31644	13	1	0.243513	Brain_Cerebellar_Hemisphere	0.407078	Brain_Substantia_nigra	12.7999	4.01787e-17	12.7999	-1.16625	-0.829047	-0.994047	0.0827532	1	0
ENSG00000254266.5	PKIA-AS1	0.316534	2	2	0.309049	Brain_Spinal_cord_cervical_c-1	0.74961	Brain_Cerebellar_Hemisphere	1.86629	0.133712	0.133712	-1.01722	-0.319154	-0.668187	0.493607	2	0
ENSG00000221886.3	ZBED8	0.316534	12	4	0.0870552	Brain_Hippocampus	0.818027	Brain_Anterior_cingulate_cortex_BA24	8.37644	1.47518e-17	0.740345	-0.230084	1.71114	0.807618	0.603143	4	0
ENSG00000054118.13	THRAP3	0.31657	6	1	0.317274	Brain_Amygdala	0.317274	Brain_Cerebellar_Hemisphere	5.98256	1.36211e-18	5.98256	1.00007	1.00007	1.00007	1.71995e-16	1	0
ENSG00000159658.10	EFCAB14	0.316575	13	2	0.19244	Brain_Frontal_Cortex_BA9	0.859599	Brain_Amygdala	11.277	3.08865e-17	1.69285	-0.251028	1.3034	0.35471	0.526239	2	0
ENSG00000197520.10	FAM177B	0.31662	10	2	0.129588	Brain_Amygdala	0.857965	Brain_Substantia_nigra	6.35542	5.07697e-18	3.64458	-1.51573	-0.178965	-0.941276	0.609645	2	0
ENSG00000178021.10	TSPYL6	0.316714	7	3	0.102106	Brain_Hippocampus	0.486142	Brain_Frontal_Cortex_BA9	3.65288	1.46789e-16	0.701116	0.696459	1.63473	1.03268	0.299207	3	0
ENSG00000152990.13	ADGRA3	0.316727	9	4	0.0417253	Brain_Cortex	0.952853	Brain_Amygdala	4.04648	1.37378e-17	0.977854	-2.03625	2.03625	-0.0646918	1.03824	4	0
ENSG00000116039.11	ATP6V1B1	0.316734	9	5	0.0578924	Brain_Spinal_cord_cervical_c-1	0.940788	Brain_Anterior_cingulate_cortex_BA24	4.99263	5.04521e-17	0.330155	-1.5084	1.89651	-0.157051	1.08585	5	0
ENSG00000095209.11	TMEM38B	0.316796	7	3	0.0791576	Brain_Amygdala	0.677771	Brain_Spinal_cord_cervical_c-1	4.33286	2.75155e-17	0.704915	-1.75559	-0.415507	-0.870439	0.49915	3	0
ENSG00000075568.16	TMEM131	0.316841	13	2	0.130691	Brain_Cerebellum	0.767519	Brain_Putamen_basal_ganglia	9.87176	1.50428e-17	2.65518	-0.373514	1.51138	0.876715	0.60054	2	0
ENSG00000250891.1	LINC02208	0.316954	1	1	0.316954	Brain_Frontal_Cortex_BA9	0.316954	Brain_Frontal_Cortex_BA9	1	1	1	-1.00074	-1.00074	-1.00074	#N/A	1	0
ENSG00000197013.9	ZNF429	0.317008	13	3	0.124545	Brain_Cerebellum	0.438764	Brain_Cortex	11.182	1.07898e-18	0.442201	0.774282	1.53597	1.00491	0.228487	3	0
ENSG00000093217.9	XYLB	0.317034	11	4	0.0823378	Brain_Hypothalamus	0.923365	Brain_Caudate_basal_ganglia	6.29842	3.27119e-17	0.510326	-0.361633	1.73728	0.505873	0.660819	4	0
ENSG00000226690.7	AC005281.1	0.317036	3	2	0.129869	Brain_Hippocampus	0.814723	Brain_Hypothalamus	2.06933	3.87651e-17	0.930668	-1.51462	0.234338	-0.348648	1.00976	2	0
ENSG00000165449.11	SLC16A9	0.317045	3	2	0.12949	Brain_Hippocampus	0.567875	Brain_Cerebellar_Hemisphere	2.60801	0.0298609	0.362132	-1.51612	0.840396	-0.0348457	1.28986	2	0
ENSG00000128815.19	WDFY4	0.317112	9	1	0.195731	Brain_Caudate_basal_ganglia	0.533591	Brain_Putamen_basal_ganglia	8.91396	3.04679e-21	8.91396	0.622534	1.29381	0.994582	0.169084	1	0
ENSG00000071894.16	CPSF1	0.317152	13	1	0.261732	Brain_Putamen_basal_ganglia	0.420746	Brain_Spinal_cord_cervical_c-1	12.7372	5.07134e-17	12.7372	-1.12231	-0.805128	-0.990427	0.0796326	1	0
ENSG00000183662.10	FAM19A1	0.317174	6	2	0.167323	Brain_Putamen_basal_ganglia	0.433415	Brain_Cortex	5.01742	1.42222e-17	0.98258	-1.38086	0.783361	0.422658	0.883538	2	0
ENSG00000225830.12	ERCC6	0.317176	12	3	0.0435371	Brain_Amygdala	0.965512	Brain_Cerebellum	7.86979	3.47231e-19	1.22405	-2.01852	0.207754	-0.613404	0.65515	3	0
ENSG00000204310.12	AGPAT1	0.317194	11	2	0.12079	Brain_Caudate_basal_ganglia	0.34137	Brain_Cerebellar_Hemisphere	10.5461	2.22444e-22	0.441643	-1.55147	-0.951461	-1.44961	0.166323	2	0
ENSG00000257704.3	INAFM1	0.317673	13	3	0.127087	Brain_Caudate_basal_ganglia	0.842883	Brain_Putamen_basal_ganglia	9.6308	4.49256e-17	0.825761	-1.49351	1.52569	0.511075	1.06111	3	0
ENSG00000163935.13	SFMBT1	0.317708	13	5	0.125783	Brain_Cerebellar_Hemisphere	0.918536	Brain_Hippocampus	6.72446	4.40553e-19	0.35948	-1.53094	0.935177	0.154838	0.803169	5	0
ENSG00000175084.11	DES	0.317747	7	2	0.194544	Brain_Cerebellum	0.702578	Brain_Hippocampus	5.2469	9.30715e-17	1.7531	-1.29725	1.29725	-0.272745	0.771798	2	0
ENSG00000253746.1	RP11-527N22.2	0.317752	4	1	0.317752	Brain_Cerebellar_Hemisphere	0.317752	Brain_Cortex	4	2.40239e-33	4	0.999088	0.999088	0.999088	1.43329e-16	1	0
ENSG00000110400.10	NECTIN1	0.317776	12	5	0.14323	Brain_Nucleus_accumbens_basal_ganglia	0.943971	Brain_Putamen_basal_ganglia	8.70662	2.23954e-19	0.290435	-1.46387	0.440938	-0.837842	0.623238	5	0
ENSG00000109606.12	DHX15	0.317953	2	2	0.130677	Brain_Putamen_basal_ganglia	0.956448	Brain_Anterior_cingulate_cortex_BA24	1.09228	0.90772	0.90772	0.0546112	1.51144	0.783024	1.03013	2	0
ENSG00000087266.15	SH3BP2	0.317956	6	4	0.116494	Brain_Nucleus_accumbens_basal_ganglia	0.495004	Brain_Anterior_cingulate_cortex_BA24	3.45889	1.37836e-17	0.247705	-1.56966	1.50035	0.171089	1.16971	4	0
ENSG00000101265.15	RASSF2	0.317969	12	5	0.0800128	Brain_Nucleus_accumbens_basal_ganglia	0.731954	Brain_Putamen_basal_ganglia	5.23389	1.71656e-17	0.188376	-1.04705	1.75061	-0.0073093	1.01625	5	0
ENSG00000266402.3	SNHG25	0.318001	10	2	0.132542	Brain_Caudate_basal_ganglia	0.698307	Brain_Hippocampus	6.71339	9.30693e-18	3.28661	-1.32974	1.50415	-0.123289	1.22775	2	0
ENSG00000244063.1	AC024704.2	0.318021	6	1	0.318021	Brain_Frontal_Cortex_BA9	0.318021	Brain_Spinal_cord_cervical_c-1	6	9.53817e-33	6	-0.998533	-0.998533	-0.998533	1.48952e-16	1	0
ENSG00000087470.17	DNM1L	0.318037	5	4	0.074337	Brain_Hippocampus	0.985432	Brain_Substantia_nigra	2.74112	0.00579785	0.286573	0.0182591	1.78453	0.938452	0.64619	4	0
ENSG00000283696.1	RP11-122G18.12	0.318128	11	4	0.10497	Brain_Putamen_basal_ganglia	0.764873	Brain_Nucleus_accumbens_basal_ganglia	4.97178	6.75562e-19	0.204156	-1.62122	0.809683	-0.258647	0.905649	4	0
ENSG00000196497.16	IPO4	0.318308	1	1	0.318308	Brain_Cerebellum	0.318308	Brain_Cerebellum	1	1	1	-0.99794	-0.99794	-0.99794	#N/A	1	0
ENSG00000103037.11	SETD6	0.318319	10	3	0.0860033	Brain_Caudate_basal_ganglia	0.460743	Brain_Hippocampus	5.68728	2.15312e-17	1.35413	-1.71687	1.30364	-0.68883	1.08663	3	0
ENSG00000131910.4	NR0B2	0.318466	5	2	0.147393	Brain_Cerebellum	0.719547	Brain_Nucleus_accumbens_basal_ganglia	2.99924	5.32097e-17	1.987	-1.4488	-0.359064	-0.879202	0.526811	2	0
ENSG00000169155.9	ZBTB43	0.31849	6	3	0.0689941	Brain_Spinal_cord_cervical_c-1	0.399418	Brain_Hippocampus	4.80892	9.11888e-17	0.279907	0.842662	1.81846	1.45129	0.3489	3	0
ENSG00000236924.1	RP11-390F4.6	0.318594	8	3	0.119498	Brain_Cortex	0.618475	Brain_Cerebellum	5.54721	1.28559e-17	0.390675	-1.55688	-0.498012	-1.15544	0.433132	3	0
ENSG00000125445.10	MRPS7	0.318635	10	1	0.286707	Brain_Putamen_basal_ganglia	0.491493	Brain_Cortex	9.72496	2.96076e-17	9.72496	0.687936	1.06537	0.980958	0.139334	1	0
ENSG00000239388.8	ASB14	0.318646	11	2	0.120999	Brain_Spinal_cord_cervical_c-1	0.718155	Brain_Substantia_nigra	9.67645	8.45976e-17	1.00313	-1.55059	-0.360925	-1.34412	0.338481	2	0
ENSG00000178248.11	LINC01658	0.318816	6	3	0.0625078	Brain_Caudate_basal_ganglia	0.576054	Brain_Cerebellum	4.64041	1.03675e-17	0.411325	-1.86268	-0.559157	-1.23777	0.522241	3	0
ENSG00000135900.3	MRPL44	0.319034	9	3	0.387009	Brain_Spinal_cord_cervical_c-1	0.992534	Brain_Frontal_Cortex_BA9	7.67915	8.63176e-17	0.534505	-0.865054	0.80276	-0.257831	0.519134	3	0
ENSG00000254028.1	AC083843.2	0.319092	2	2	0.135428	Brain_Caudate_basal_ganglia	0.429404	Brain_Nucleus_accumbens_basal_ganglia	1.38368	0.616317	0.616317	-1.49303	-0.790212	-1.14162	0.49697	2	0
ENSG00000214530.8	STARD10	0.319102	13	3	0.155455	Brain_Cerebellar_Hemisphere	0.873948	Brain_Caudate_basal_ganglia	10.451	6.95946e-18	1.04826	-1.42052	0.449726	-0.307292	0.517794	3	0
ENSG00000182177.13	ASB18	0.319162	3	2	0.147016	Brain_Putamen_basal_ganglia	0.246259	Brain_Caudate_basal_ganglia	2.8896	3.18857e-17	0.1104	-1.45015	-1.15948	-1.25637	0.167817	2	0
ENSG00000161634.11	DCD	0.319171	5	1	0.319171	Brain_Anterior_cingulate_cortex_BA24	0.319171	Brain_Anterior_cingulate_cortex_BA24	5	2.01351e-33	5	-0.996163	0.996163	-0.597698	0.890995	1	0
ENSG00000284413.1	BTBD8	0.31918	13	1	0.31918	Brain_Anterior_cingulate_cortex_BA24	0.31918	Brain_Amygdala	13	6.17542e-18	13	0.996144	0.996144	0.996144	1.81299e-16	1	0
ENSG00000231943.7	PGM5P4-AS1	0.319195	1	1	0.319195	Brain_Hippocampus	0.319195	Brain_Hippocampus	1	1	1	0.996114	0.996114	0.996114	#N/A	1	0
ENSG00000254101.5	LINC02055	0.319196	3	2	0.154926	Brain_Frontal_Cortex_BA9	0.28946	Brain_Anterior_cingulate_cortex_BA24	2.27234	0.00300911	0.724655	-1.42235	-1.05931	-1.30077	0.209111	2	0
ENSG00000132819.16	RBM38	0.319204	7	2	0.195496	Brain_Hippocampus	0.589537	Brain_Putamen_basal_ganglia	5.90081	2.37939e-17	1.09684	-1.29449	0.539507	-0.954982	0.684119	2	0
ENSG00000105245.9	NUMBL	0.319225	12	5	0.0404573	Brain_Putamen_basal_ganglia	0.925337	Brain_Amygdala	5.2207	5.87061e-17	0.527364	-0.872565	2.04905	0.587153	0.811744	5	0
ENSG00000273142.1	RP11-458F8.4	0.319265	13	2	0.0915859	Brain_Nucleus_accumbens_basal_ganglia	0.750206	Brain_Spinal_cord_cervical_c-1	11.8677	1.72334e-18	0.783667	0.318367	1.68709	1.23623	0.337167	2	0
ENSG00000255974.7	CYP2A6	0.319287	6	3	0.0794275	Brain_Hippocampus	0.824414	Brain_Nucleus_accumbens_basal_ganglia	3.19848	6.64025e-17	0.320197	-1.75402	1.00136	-0.574524	1.34525	3	0
ENSG00000147364.16	FBXO25	0.319288	6	4	0.204906	Brain_Amygdala	0.745778	Brain_Cerebellum	3.5926	1.69226e-17	0.153371	-0.510717	1.2677	0.55278	0.673197	4	0
ENSG00000280953.2	LINC01163	0.319315	1	1	0.319315	Brain_Hypothalamus	0.319315	Brain_Hypothalamus	1	1	1	0.995867	0.995867	0.995867	#N/A	1	0
ENSG00000160678.11	S100A1	0.319358	12	1	0.132987	Brain_Substantia_nigra	0.536511	Brain_Amygdala	11.6853	6.46071e-18	11.6853	-1.50243	1.50243	0.733938	0.755043	1	0
ENSG00000261514.1	LINC01976	0.319473	7	2	0.135091	Brain_Amygdala	0.250209	Brain_Cortex	6.06432	3.00752e-18	0.935677	1.14984	1.49432	1.3959	0.168089	2	0
ENSG00000171451.13	DSEL	0.319547	13	3	0.25694	Brain_Cortex	0.772429	Brain_Amygdala	11.2701	1.86232e-17	0.479405	-0.913741	1.13365	-0.275124	0.800678	3	0
ENSG00000118495.18	PLAGL1	0.319554	12	5	0.0711362	Brain_Nucleus_accumbens_basal_ganglia	0.987494	Brain_Cerebellar_Hemisphere	7.10598	5.80677e-17	0.293398	-1.00983	1.80461	-0.382555	0.848332	5	0
ENSG00000146276.11	GABRR1	0.319594	2	2	0.137359	Brain_Cerebellar_Hemisphere	0.677223	Brain_Cerebellum	1.44433	0.555672	0.555672	-1.4857	0.416256	-0.534721	1.34488	2	0
ENSG00000127220.5	ABHD8	0.319714	13	5	0.017823	Brain_Caudate_basal_ganglia	0.571239	Brain_Cerebellar_Hemisphere	7.39714	1.22689e-17	0.308232	-1.68214	2.36927	1.37953	1.07481	5	0
ENSG00000140612.13	SEC11A	0.319839	13	3	0.0965897	Brain_Hypothalamus	0.906218	Brain_Anterior_cingulate_cortex_BA24	10.6422	1.34197e-17	0.59388	-1.66162	0.11781	-1.21325	0.599625	3	0
ENSG00000197822.10	OCLN	0.319858	11	5	0.0727723	Brain_Spinal_cord_cervical_c-1	0.919471	Brain_Frontal_Cortex_BA9	5.16921	3.05666e-17	0.798819	-0.998914	1.79426	0.590163	1.12058	5	0
ENSG00000241328.1	LINC02070	0.319871	2	2	0.132246	Brain_Cerebellar_Hemisphere	0.64135	Brain_Hippocampus	1.38144	0.618565	0.618565	-1.5053	-0.465812	-0.985557	0.73503	2	0
ENSG00000163888.3	CAMK2N2	0.319932	12	2	0.128262	Brain_Amygdala	0.186716	Brain_Anterior_cingulate_cortex_BA24	11.5288	1.66288e-17	0.439245	1.32036	1.52099	1.47845	0.0560347	2	0
ENSG00000273493.1	RP11-80H18.4	0.319986	11	1	0.24917	Brain_Hypothalamus	0.512602	Brain_Frontal_Cortex_BA9	10.6515	1.16487e-17	10.6515	0.654791	1.15237	0.97542	0.190703	1	0
ENSG00000141068.13	KSR1	0.320068	8	4	0.198485	Brain_Hippocampus	0.880505	Brain_Cerebellum	3.78275	7.49325e-17	0.853033	-1.28588	0.767446	-0.0995725	0.893561	4	0
ENSG00000262576.2	PCDHGA4	0.320088	5	3	0.16731	Brain_Cortex	0.944801	Brain_Hippocampus	3.83866	2.60732e-18	0.162197	0.0692375	1.3809	0.972777	0.59561	3	0
ENSG00000278540.4	ACACA	0.320151	10	1	0.262066	Brain_Anterior_cingulate_cortex_BA24	0.3811	Brain_Caudate_basal_ganglia	9.80252	5.72469e-17	9.80252	0.875872	1.12152	0.983651	0.0974169	1	0
ENSG00000135253.13	KCP	0.320241	6	4	0.0362861	Brain_Cerebellar_Hemisphere	0.823717	Brain_Hypothalamus	3.80459	1.19285e-16	0.20591	-0.547206	2.09371	0.391586	1.01053	4	0
ENSG00000234722.3	LINC01287	0.32026	2	1	0.32026	Brain_Cerebellar_Hemisphere	0.32026	Brain_Cerebellum	2	3.3547e-17	2	-0.993924	-0.993924	-0.993924	1.57009e-16	1	0
ENSG00000163558.12	PRKCI	0.320267	8	3	0.0704557	Brain_Spinal_cord_cervical_c-1	0.221186	Brain_Hippocampus	6.56075	1.38148e-17	0.302708	-1.80897	1.64532	0.461426	1.64141	3	0
ENSG00000235314.1	LINC00957	0.32027	12	2	0.0978896	Brain_Amygdala	0.740709	Brain_Anterior_cingulate_cortex_BA24	9.1369	2.45249e-32	2.8631	0.330914	1.65517	1.06459	0.557306	2	0
ENSG00000187239.16	FNBP1	0.320376	8	3	0.119957	Brain_Amygdala	0.64783	Brain_Anterior_cingulate_cortex_BA24	5.04948	3.45592e-17	1.08652	-1.55495	1.34695	-0.279959	1.23663	3	0
ENSG00000164221.12	CCDC112	0.320391	11	3	0.123197	Brain_Nucleus_accumbens_basal_ganglia	0.432042	Brain_Cerebellum	9.77797	5.01234e-18	0.342005	-1.54149	-0.785702	-0.913104	0.276815	3	0
ENSG00000258675.1	RP11-299L17.3	0.320425	7	2	0.350241	Brain_Putamen_basal_ganglia	0.576221	Brain_Nucleus_accumbens_basal_ganglia	6.30549	8.13788e-19	0.694515	-0.934122	0.934122	-0.590158	0.684311	2	0
ENSG00000101331.15	CCM2L	0.320447	11	3	0.073922	Brain_Cerebellar_Hemisphere	0.755719	Brain_Frontal_Cortex_BA9	5.0665	2.59145e-18	1.9624	-0.653139	1.7871	0.389925	0.850592	3	0
ENSG00000153531.13	ADPRHL1	0.320533	10	6	0.0779722	Brain_Frontal_Cortex_BA9	0.681728	Brain_Putamen_basal_ganglia	4.29437	1.77706e-16	0.612227	-1.58978	1.76258	-0.334843	1.16	6	0
ENSG00000206535.7	LNP1	0.32058	13	1	0.285988	Brain_Cerebellar_Hemisphere	0.864926	Brain_Frontal_Cortex_BA9	12.7387	4.86614e-17	12.7387	0.170108	1.06696	0.97704	0.242851	1	0
ENSG00000170579.16	DLGAP1	0.320624	11	5	0.0848796	Brain_Substantia_nigra	0.982488	Brain_Cortex	5.24411	2.24171e-17	0.896333	-1.32865	1.72305	0.135479	1.09989	5	0
ENSG00000149806.10	FAU	0.320645	8	5	0.134256	Brain_Hypothalamus	0.867547	Brain_Putamen_basal_ganglia	3.12492	2.95783e-17	0.45195	-1.49753	1.05656	-0.150089	1.11863	5	0
ENSG00000144320.13	LNPK	0.32066	13	3	0.187294	Brain_Putamen_basal_ganglia	0.842457	Brain_Spinal_cord_cervical_c-1	11.074	1.67908e-18	0.767624	-0.372005	1.31863	0.878936	0.542157	3	0
ENSG00000233393.1	AP000688.29	0.320667	13	3	0.20591	Brain_Amygdala	0.973865	Brain_Caudate_basal_ganglia	10.6492	1.4783e-17	0.576708	-1.26489	0.755538	-0.147156	0.533281	3	0
ENSG00000119801.12	YPEL5	0.320766	6	1	0.320766	Brain_Putamen_basal_ganglia	0.320766	Brain_Anterior_cingulate_cortex_BA24	6	2.85897e-32	6	0.992886	0.992886	0.992886	9.93014e-17	1	0
ENSG00000164438.5	TLX3	0.320768	1	1	0.320768	Brain_Spinal_cord_cervical_c-1	0.320768	Brain_Spinal_cord_cervical_c-1	1	1	1	-0.992882	-0.992882	-0.992882	#N/A	1	0
ENSG00000013306.15	SLC25A39	0.320854	13	3	0.0765622	Brain_Cerebellum	0.451592	Brain_Cortex	11.3378	6.95277e-17	0.559673	0.752763	1.77099	1.41411	0.346914	3	0
ENSG00000259594.5	CTD-2034I4.2	0.320874	1	1	0.320874	Brain_Cerebellum	0.320874	Brain_Cerebellum	1	1	1	0.992664	0.992664	0.992664	#N/A	1	0
ENSG00000126249.7	PDCD2L	0.320923	1	1	0.320923	Brain_Frontal_Cortex_BA9	0.320923	Brain_Frontal_Cortex_BA9	1	1	1	-0.992564	-0.992564	-0.992564	#N/A	1	0
ENSG00000163864.15	NMNAT3	0.320965	12	4	0.0535367	Brain_Putamen_basal_ganglia	0.983285	Brain_Substantia_nigra	7.0256	1.95482e-16	0.380123	-0.476157	1.93057	1.15912	0.748207	4	0
ENSG00000163541.11	SUCLG1	0.321067	13	2	0.133904	Brain_Anterior_cingulate_cortex_BA24	0.513831	Brain_Caudate_basal_ganglia	11.4755	3.16673e-20	1.26078	0.652884	1.49888	1.39203	0.268054	2	0
ENSG00000162924.13	REL	0.321154	8	4	0.104419	Brain_Amygdala	0.655792	Brain_Cerebellar_Hemisphere	4.16542	5.42852e-19	0.649846	-1.35366	1.6238	0.455558	1.3525	4	0
ENSG00000145198.14	VWA5B2	0.321165	12	2	0.0961779	Brain_Frontal_Cortex_BA9	0.779478	Brain_Cerebellar_Hemisphere	9.58501	1.30423e-18	2.14729	-1.66367	-0.28	-1.27105	0.477246	2	0
ENSG00000170523.3	KRT83	0.32119	6	3	0.106478	Brain_Frontal_Cortex_BA9	0.86187	Brain_Cortex	4.34543	6.42408e-17	0.622808	-0.72028	1.61423	0.0230753	0.829409	3	0
ENSG00000184428.12	TOP1MT	0.321236	9	5	0.0725754	Brain_Spinal_cord_cervical_c-1	0.993928	Brain_Putamen_basal_ganglia	5.14641	6.25111e-17	0.198705	-1.79549	0.36736	-0.239307	0.740418	5	0
ENSG00000261568.1	RP11-524C21.2	0.321262	3	3	0.124013	Brain_Frontal_Cortex_BA9	0.644661	Brain_Putamen_basal_ganglia	1.45147	0.633703	0.633703	-1.53815	-0.461191	-0.827665	0.615397	3	0
ENSG00000021488.12	SLC7A9	0.321365	13	1	0.214941	Brain_Cerebellum	0.672414	Brain_Hippocampus	12.7027	3.21829e-18	12.7027	-1.24009	-0.422837	-0.975783	0.194322	1	0
ENSG00000187045.16	TMPRSS6	0.321439	12	5	0.214973	Brain_Spinal_cord_cervical_c-1	0.491356	Brain_Putamen_basal_ganglia	8.94347	1.47785e-17	0.359859	-1.24001	1.1071	-0.144658	1.09259	5	0
ENSG00000178904.18	DPY19L3	0.321443	13	3	0.198068	Brain_Cerebellar_Hemisphere	0.409546	Brain_Cortex	10.4141	5.01745e-18	0.72429	0.824692	1.28708	1.04894	0.148027	3	0
ENSG00000159197.3	KCNE2	0.321456	12	3	0.327342	Brain_Nucleus_accumbens_basal_ganglia	0.821603	Brain_Substantia_nigra	9.15231	7.48016e-17	0.548055	-0.972621	0.979482	-0.220007	0.622482	3	0
ENSG00000244462.7	RBM12	0.321536	13	2	0.142204	Brain_Nucleus_accumbens_basal_ganglia	0.775158	Brain_Putamen_basal_ganglia	10.3044	1.64999e-17	2.44857	-1.46763	0.667421	-0.700895	0.533831	2	0
ENSG00000182601.6	HS3ST4	0.321627	3	3	0.168204	Brain_Hypothalamus	0.991704	Brain_Spinal_cord_cervical_c-1	1.23523	0.754589	0.754589	-1.378	-0.0103973	-0.839966	0.728922	3	0
ENSG00000051523.10	CYBA	0.321661	11	3	0.0995658	Brain_Hypothalamus	0.35521	Brain_Cerebellar_Hemisphere	9.99131	4.30102e-17	0.376282	-1.64696	-0.924532	-1.22474	0.32909	3	0
ENSG00000128928.8	IVD	0.321803	13	3	0.0141483	Brain_Cerebellum	0.935239	Brain_Hippocampus	10.2308	3.62982e-18	0.547741	0.0812546	2.45348	1.23538	0.583217	3	0
ENSG00000103051.18	COG4	0.321816	13	3	0.0535198	Brain_Anterior_cingulate_cortex_BA24	0.549302	Brain_Amygdala	10.8401	4.03099e-17	0.669042	-1.9307	1.02353	-0.946897	0.701985	3	0
ENSG00000198836.8	OPA1	0.321827	8	3	0.102928	Brain_Substantia_nigra	0.62807	Brain_Cortex	6.32923	5.38227e-18	0.395404	-1.63082	-0.484446	-1.28684	0.486565	3	0
ENSG00000237651.6	C2orf74	0.321862	13	1	0.313807	Brain_Amygdala	0.337167	Brain_Caudate_basal_ganglia	12.9563	8.71655e-17	12.9563	-1.00727	-0.959777	-0.98895	0.0190347	1	0
ENSG00000239282.7	GATSL3	0.321866	13	3	0.158905	Brain_Spinal_cord_cervical_c-1	0.435509	Brain_Cerebellar_Hemisphere	8.7274	3.21952e-17	0.873318	-1.25686	1.40876	1.02484	0.728075	3	0
ENSG00000189184.11	PCDH18	0.321886	1	1	0.321886	Brain_Nucleus_accumbens_basal_ganglia	0.321886	Brain_Nucleus_accumbens_basal_ganglia	1	1	1	0.99059	0.99059	0.99059	#N/A	1	0
ENSG00000158292.6	GPR153	0.321945	9	5	0.149532	Brain_Hippocampus	0.943284	Brain_Cerebellum	3.634	5.09183e-17	0.844427	-1.22017	1.44119	-0.436366	0.937558	5	0
ENSG00000110046.12	ATG2A	0.321998	13	2	0.0957263	Brain_Substantia_nigra	0.98275	Brain_Cerebellar_Hemisphere	11.1637	8.19722e-18	1.74202	-0.364191	1.66594	0.303199	0.552681	2	0
ENSG00000141258.12	SGSM2	0.322014	13	6	0.0289534	Brain_Nucleus_accumbens_basal_ganglia	0.872545	Brain_Cortex	5.0923	3.08306e-18	0.421203	-2.18412	1.54872	-0.428333	1.32059	6	0
ENSG00000187260.15	WDR86	0.322049	11	6	0.133405	Brain_Caudate_basal_ganglia	0.978567	Brain_Frontal_Cortex_BA9	7.69557	7.27408e-20	0.26484	-1.50081	0.8939	-0.00176202	0.582793	6	0
ENSG00000158156.7	XKR8	0.322055	10	5	0.0475564	Brain_Frontal_Cortex_BA9	0.902509	Brain_Cortex	6.15886	2.17803e-18	0.355565	-1.98131	0.774253	0.0385466	0.751535	5	0
ENSG00000008405.11	CRY1	0.322073	4	2	0.211408	Brain_Nucleus_accumbens_basal_ganglia	0.613689	Brain_Caudate_basal_ganglia	2.48088	2.58349e-17	1.51769	-1.2497	0.521656	-0.368234	1.01786	2	0
ENSG00000100109.16	TFIP11	0.322107	12	3	0.343787	Brain_Putamen_basal_ganglia	0.866878	Brain_Cerebellar_Hemisphere	9.05071	6.31451e-18	0.616671	-0.624426	0.946709	0.405924	0.499435	3	0
ENSG00000054523.17	KIF1B	0.322135	13	4	0.243015	Brain_Cortex	0.99496	Brain_Anterior_cingulate_cortex_BA24	7.56052	1.12765e-17	0.625911	-1.16748	1.00265	-0.163368	0.5762	4	0
ENSG00000270672.1	MTRNR2L6	0.322139	10	2	0.17339	Brain_Amygdala	0.697565	Brain_Hypothalamus	9.00888	9.94923e-18	0.991116	0.388609	1.36139	0.604187	0.399979	2	0
ENSG00000128191.15	DGCR8	0.322178	13	4	0.0246021	Brain_Cerebellum	0.949082	Brain_Putamen_basal_ganglia	6.81569	6.71467e-18	0.807957	-2.24759	1.53667	-0.564892	1.06054	4	0
ENSG00000120332.15	TNN	0.322225	6	3	0.0980974	Brain_Cortex	0.642722	Brain_Spinal_cord_cervical_c-1	3.29606	4.04637e-17	1.01558	0.463897	1.65415	1.11679	0.423797	3	0
ENSG00000170734.11	POLH	0.322233	13	1	0.19486	Brain_Cerebellar_Hemisphere	0.425782	Brain_Cortex	12.7514	3.06252e-17	12.7514	-1.29633	-0.79643	-0.979823	0.11372	1	0
ENSG00000101343.14	CRNKL1	0.322316	12	4	0.078853	Brain_Hippocampus	0.943341	Brain_Cortex	5.7407	8.19736e-18	1.02292	-0.897982	1.75738	0.880741	0.815204	4	0
ENSG00000111144.9	LTA4H	0.322369	9	6	0.0522325	Brain_Cerebellum	0.998182	Brain_Amygdala	4.44137	9.01973e-17	0.208986	-1.94121	0.00227804	-0.55624	0.659178	6	0
ENSG00000114491.13	UMPS	0.322525	13	3	0.208238	Brain_Spinal_cord_cervical_c-1	0.793189	Brain_Frontal_Cortex_BA9	10.0507	7.16633e-17	0.843478	-1.25843	0.752114	-0.403933	0.767351	3	0
ENSG00000149115.13	TNKS1BP1	0.322537	11	3	0.0838001	Brain_Hypothalamus	0.882672	Brain_Cerebellum	5.78445	4.05548e-17	2.10854	-1.72905	0.147583	-1.05684	0.748249	3	0
ENSG00000077232.17	DNAJC10	0.322605	6	4	0.296499	Brain_Frontal_Cortex_BA9	0.971187	Brain_Putamen_basal_ganglia	2.59167	8.60487e-17	0.366413	-0.980818	1.04397	0.0435484	0.817423	4	0
ENSG00000230131.5	RP11-282I1.1	0.322606	4	3	0.182556	Brain_Hippocampus	0.765145	Brain_Amygdala	2.05768	1.43303e-17	0.884002	-1.33293	1.08551	-0.469768	1.14575	3	0
ENSG00000260633.1	RP11-375I20.6	0.322621	12	1	0.258706	Brain_Caudate_basal_ganglia	0.378861	Brain_Amygdala	11.9141	1.47201e-17	11.9141	0.879997	1.12946	0.985775	0.107032	1	0
ENSG00000178996.13	SNX18	0.322649	8	5	0.0364981	Brain_Nucleus_accumbens_basal_ganglia	0.691917	Brain_Cerebellar_Hemisphere	3.57043	6.11101e-17	0.504368	0.396254	2.09133	1.03059	0.698256	5	0
ENSG00000112118.18	MCM3	0.322652	9	6	0.094569	Brain_Hippocampus	0.976894	Brain_Cortex	3.85264	0.000278414	0.383516	-0.808115	1.67177	0.418324	0.772582	6	0
ENSG00000167323.11	STIM1	0.322659	3	2	0.116171	Brain_Cerebellum	0.902325	Brain_Frontal_Cortex_BA9	2.07185	0.00330466	0.924845	-0.122725	1.57105	0.953753	0.935604	2	0
ENSG00000141506.13	PIK3R5	0.322769	10	6	0.0458978	Brain_Nucleus_accumbens_basal_ganglia	0.709096	Brain_Amygdala	3.67655	4.04095e-18	0.451221	-1.99633	1.12156	-0.367133	0.842672	6	0
ENSG00000087460.24	GNAS	0.323027	13	2	0.137152	Brain_Amygdala	0.329869	Brain_Anterior_cingulate_cortex_BA24	12.2952	6.17735e-20	0.704394	-1.48648	-0.974378	-1.01432	0.141881	2	0
ENSG00000130332.14	LSM7	0.323032	13	2	0.132083	Brain_Frontal_Cortex_BA9	0.467468	Brain_Anterior_cingulate_cortex_BA24	11.2907	1.32191e-17	1.54878	-1.50594	-0.726605	-1.17868	0.32567	2	0
ENSG00000099995.18	SF3A1	0.32306	7	2	0.225919	Brain_Cerebellum	0.82879	Brain_Spinal_cord_cervical_c-1	5.58994	4.27388e-17	1.40954	-1.21094	1.21094	0.166339	0.708426	2	0
ENSG00000116874.11	WARS2	0.323063	13	2	0.0812057	Brain_Cerebellar_Hemisphere	0.555982	Brain_Nucleus_accumbens_basal_ganglia	11.866	1.16885e-17	0.719062	0.58882	1.74373	1.01784	0.402639	2	0
ENSG00000051009.10	FAM160A2	0.323122	13	3	0.157824	Brain_Hippocampus	0.977348	Brain_Cerebellar_Hemisphere	10.4701	3.40288e-17	0.50131	-0.160369	1.41243	0.679753	0.560836	3	0
ENSG00000272381.1	RP11-192P3.4	0.323166	12	2	0.136522	Brain_Nucleus_accumbens_basal_ganglia	0.498454	Brain_Spinal_cord_cervical_c-1	8.75154	3.41369e-17	3.24846	-1.48887	1.44094	-0.81826	0.762365	2	0
ENSG00000160183.13	TMPRSS3	0.323178	6	4	0.0978011	Brain_Frontal_Cortex_BA9	0.904262	Brain_Caudate_basal_ganglia	3.0323	6.10457e-17	0.629803	-0.743594	1.65561	0.267375	0.77695	4	0
ENSG00000262873.1	CTD-2561B21.11	0.323185	9	3	0.09597	Brain_Cortex	0.549152	Brain_Frontal_Cortex_BA9	6.39789	4.65091e-18	0.711395	0.599031	1.66471	1.27962	0.328803	3	0
ENSG00000099992.15	TBC1D10A	0.32319	12	1	0.32319	Brain_Cerebellar_Hemisphere	0.32319	Brain_Spinal_cord_cervical_c-1	12	1.75027e-17	12	-0.987924	-0.987924	-0.987924	1.60538e-16	1	0
ENSG00000156030.13	ELMSAN1	0.323277	12	5	0.0770642	Brain_Anterior_cingulate_cortex_BA24	0.852942	Brain_Cerebellum	6.05657	3.99269e-17	0.461177	-1.76798	0.761603	-0.0697073	0.711917	5	0
ENSG00000065485.19	PDIA5	0.323309	5	1	0.323309	Brain_Caudate_basal_ganglia	0.323309	Brain_Anterior_cingulate_cortex_BA24	5	4.8822e-17	5	-0.987681	0.987681	0.592609	0.883409	1	0
ENSG00000184432.9	COPB2	0.323384	12	2	0.348892	Brain_Cortex	0.85455	Brain_Amygdala	10.3811	2.2573e-17	1.504	-0.936741	0.87955	-0.379469	0.561888	2	0
ENSG00000184828.9	ZBTB7C	0.323491	9	3	0.111077	Brain_Caudate_basal_ganglia	0.821883	Brain_Frontal_Cortex_BA9	6.78943	1.24021e-19	0.909879	0.225124	1.59337	1.23272	0.47783	3	0
ENSG00000142330.19	CAPN10	0.323495	13	3	0.0568297	Brain_Cerebellar_Hemisphere	0.708316	Brain_Hippocampus	10.6727	1.0993e-17	1.02951	-0.374118	1.90462	1.4609	0.588914	3	0
ENSG00000110171.19	TRIM3	0.323642	13	4	0.0962682	Brain_Spinal_cord_cervical_c-1	0.817797	Brain_Cortex	8.83696	4.13379e-17	0.334511	-1.66322	1.08086	0.296589	0.993589	4	0
ENSG00000204815.9	TTC25	0.323648	13	1	0.323648	Brain_Amygdala	0.323648	Brain_Cerebellum	13	4.18592e-34	13	-0.986989	-0.986989	-0.986989	1.15556e-16	1	0
ENSG00000162714.12	ZNF496	0.323738	13	3	0.128117	Brain_Substantia_nigra	0.933182	Brain_Cortex	10.7701	5.10233e-18	0.439899	-1.52157	0.955976	0.0634859	0.7044	3	0
ENSG00000258955.1	LINC00519	0.32385	7	2	0.0601196	Brain_Caudate_basal_ganglia	0.400737	Brain_Spinal_cord_cervical_c-1	6.39584	2.53339e-17	0.389935	0.840306	1.87992	1.43247	0.33181	2	0
ENSG00000122042.9	UBL3	0.323914	10	4	0.146653	Brain_Caudate_basal_ganglia	0.611805	Brain_Frontal_Cortex_BA9	4.61162	3.2798e-17	0.505374	-1.45145	1.36043	0.41892	1.12859	4	0
ENSG00000204438.10	GPANK1	0.324003	13	5	0.21022	Brain_Caudate_basal_ganglia	0.768868	Brain_Cerebellum	4.9624	2.35048e-17	1.06276	-1.18894	1.25296	-0.0693985	0.988311	5	0
ENSG00000227500.9	SCAMP4	0.324005	12	3	0.0877558	Brain_Cortex	0.960007	Brain_Cerebellum	9.72611	5.99181e-20	0.85577	-0.92525	1.70736	-0.185277	0.641214	3	0
ENSG00000162746.14	FCRLB	0.324033	13	5	0.155732	Brain_Cerebellum	0.934013	Brain_Cortex	9.65673	4.34539e-16	0.40281	-1.41957	-0.0827964	-0.708322	0.480408	5	0
ENSG00000185880.12	TRIM69	0.324146	13	1	0.213269	Brain_Spinal_cord_cervical_c-1	0.75081	Brain_Anterior_cingulate_cortex_BA24	12.2619	2.61011e-18	12.2619	-0.317571	1.24463	0.952759	0.430261	1	0
ENSG00000224153.2	LINC02054	0.324185	3	3	0.163817	Brain_Cerebellum	0.973204	Brain_Cerebellar_Hemisphere	1.67913	0.322147	0.322147	-1.39235	0.150649	-0.425096	0.842714	3	0
ENSG00000168140.4	VASN	0.324287	13	1	0.215913	Brain_Caudate_basal_ganglia	0.348567	Brain_Amygdala	12.918	3.56913e-18	12.918	-1.23747	-0.937373	-0.983254	0.111997	1	0
ENSG00000116128.10	BCL9	0.324289	4	2	0.250202	Brain_Caudate_basal_ganglia	0.370704	Brain_Nucleus_accumbens_basal_ganglia	3.00517	5.36546e-17	0.994833	0.895155	1.14986	1.08618	0.127352	2	0
ENSG00000064309.14	CDON	0.324315	10	4	0.0989825	Brain_Amygdala	0.557491	Brain_Cerebellar_Hemisphere	6.76603	4.00891e-17	0.5733	-1.38736	1.64981	-0.515491	1.15842	4	0
ENSG00000173210.19	ABLIM3	0.324327	13	3	0.0997578	Brain_Caudate_basal_ganglia	0.993557	Brain_Frontal_Cortex_BA9	8.16546	4.52038e-17	0.973473	-1.64603	0.565991	0.0768556	0.584527	3	0
ENSG00000271840.1	RP1-224A6.9	0.324355	3	3	0.0881197	Brain_Cerebellar_Hemisphere	0.674915	Brain_Amygdala	1.10009	0.867507	0.867507	-1.7054	0.419412	-0.623954	1.06292	3	0
ENSG00000184697.6	CLDN6	0.324474	5	2	0.234052	Brain_Cortex	0.723966	Brain_Nucleus_accumbens_basal_ganglia	4.17936	2.19756e-16	0.696158	-0.353164	1.18998	0.786493	0.668801	2	0
ENSG00000103152.11	MPG	0.324486	12	3	0.129214	Brain_Spinal_cord_cervical_c-1	0.259125	Brain_Hypothalamus	7.97227	6.0261e-18	1.49998	-1.51721	-1.12846	-1.3355	0.157538	3	0
ENSG00000204344.14	STK19	0.324489	11	4	0.0869628	Brain_Hippocampus	0.633539	Brain_Cerebellum	5.01221	2.6005e-22	0.41473	-0.836004	1.71164	0.387192	1.27305	4	0
ENSG00000088882.7	CPXM1	0.324684	11	2	0.174583	Brain_Cerebellum	0.797605	Brain_Caudate_basal_ganglia	8.42612	1.9006e-17	2.1484	-1.35763	1.35763	0.736224	0.93131	2	0
ENSG00000139133.6	ALG10	0.324759	13	3	0.117338	Brain_Spinal_cord_cervical_c-1	0.928481	Brain_Putamen_basal_ganglia	10.0716	1.06042e-17	1.01032	-0.414654	1.56605	0.550658	0.558604	3	0
ENSG00000186104.10	CYP2R1	0.324764	7	2	0.286809	Brain_Amygdala	0.35708	Brain_Cerebellar_Hemisphere	5.04689	2.27004e-19	1.95311	-1.06515	0.920943	-0.497693	0.969113	2	0
ENSG00000148356.13	LRSAM1	0.324768	13	3	0.0833674	Brain_Nucleus_accumbens_basal_ganglia	0.743427	Brain_Cerebellar_Hemisphere	9.21544	1.92746e-17	0.593795	-1.73147	-0.327318	-1.26691	0.561415	3	0
ENSG00000117395.12	EBNA1BP2	0.324789	8	4	0.256023	Brain_Cerebellar_Hemisphere	0.665471	Brain_Frontal_Cortex_BA9	5.79977	1.24018e-17	0.287876	-1.13584	0.432372	-0.639467	0.455466	4	0
ENSG00000263627.1	PPP4R1-AS1	0.324794	13	1	0.287773	Brain_Spinal_cord_cervical_c-1	0.484152	Brain_Nucleus_accumbens_basal_ganglia	12.593	2.61035e-17	12.593	-1.06302	-0.69964	-0.967551	0.138149	1	0
ENSG00000187474.4	FPR3	0.324821	11	4	0.0619381	Brain_Anterior_cingulate_cortex_BA24	0.992988	Brain_Hippocampus	5.0069	1.06751e-17	1.05677	-1.00353	1.86674	0.648185	1.07144	4	0
ENSG00000106952.7	TNFSF8	0.324932	1	1	0.324932	Brain_Amygdala	0.324932	Brain_Amygdala	1	1	1	-0.984374	-0.984374	-0.984374	#N/A	1	0
ENSG00000101251.11	SEL1L2	0.324988	5	3	0.0719752	Brain_Spinal_cord_cervical_c-1	0.908666	Brain_Putamen_basal_ganglia	2.9699	3.91218e-05	0.963743	-0.230343	1.79927	0.423926	0.79392	3	0
ENSG00000183486.12	MX2	0.325058	12	6	0.019967	Brain_Cortex	0.890555	Brain_Caudate_basal_ganglia	7.30064	2.92331e-18	0.32981	-1.55326	2.32697	-0.260722	0.950519	6	0
ENSG00000157657.14	ZNF618	0.325098	11	3	0.127654	Brain_Caudate_basal_ganglia	0.748748	Brain_Cerebellum	9.06656	1.63623e-19	0.82713	-1.52342	0.652168	-1.15803	0.816323	3	0
ENSG00000123999.4	INHA	0.325134	13	3	0.127022	Brain_Cerebellar_Hemisphere	0.91046	Brain_Putamen_basal_ganglia	9.8014	4.37862e-17	0.994165	-1.52595	0.129238	-0.622117	0.638087	3	0
ENSG00000125089.16	SH3TC1	0.325145	7	4	0.123298	Brain_Putamen_basal_ganglia	0.996479	Brain_Anterior_cingulate_cortex_BA24	3.57289	6.16361e-17	0.579845	-0.506274	1.54108	0.606013	0.719035	4	0
ENSG00000177311.11	ZBTB38	0.325156	3	3	0.0743543	Brain_Cerebellum	0.753409	Brain_Hippocampus	1.79652	0.23441	0.23441	-1.78443	0.314147	-0.979054	1.13114	3	0
ENSG00000170325.14	PRDM10	0.325205	10	2	0.211675	Brain_Cerebellum	0.423897	Brain_Spinal_cord_cervical_c-1	8.00292	1.86006e-17	1.99708	0.799678	1.24897	0.887974	0.18618	2	0
ENSG00000182732.16	RGS6	0.325229	9	2	0.145709	Brain_Cerebellum	0.565617	Brain_Cortex	6.97129	4.77831e-18	1.98947	-1.45486	1.45486	-0.444233	1.20234	2	0
ENSG00000126653.17	NSRP1	0.325259	7	2	0.163548	Brain_Nucleus_accumbens_basal_ganglia	0.435583	Brain_Cerebellar_Hemisphere	5.12075	1.4097e-19	1.85518	0.779673	1.39324	0.994374	0.274228	2	0
ENSG00000105968.18	H2AFV	0.32533	13	4	0.0361714	Brain_Cerebellum	0.993568	Brain_Spinal_cord_cervical_c-1	8.39344	2.24715e-17	1.13049	-2.095	0.273253	-0.513727	0.66276	4	0
ENSG00000168539.3	CHRM1	0.325415	2	2	0.176151	Brain_Spinal_cord_cervical_c-1	0.50493	Brain_Caudate_basal_ganglia	1.01644	0.983555	0.983555	-1.3527	0.666753	-0.342975	1.42797	2	0
ENSG00000111371.15	SLC38A1	0.325466	4	2	0.137927	Brain_Amygdala	0.324378	Brain_Hypothalamus	3.61792	9.53097e-17	0.315022	-1.48355	-0.9855	-1.33171	0.236491	2	0
ENSG00000167759.12	KLK13	0.325607	1	1	0.325607	Brain_Cerebellum	0.325607	Brain_Cerebellum	1	1	1	-0.983001	-0.983001	-0.983001	#N/A	1	0
ENSG00000116514.16	RNF19B	0.325614	2	2	0.289894	Brain_Putamen_basal_ganglia	0.369614	Brain_Cerebellar_Hemisphere	1.14361	0.856392	0.856392	-1.05835	0.897197	-0.0805791	1.38278	2	0
ENSG00000129625.12	REEP5	0.325635	13	6	0.0364201	Brain_Amygdala	0.878053	Brain_Substantia_nigra	5.63364	6.40981e-17	0.337865	-0.959078	2.09221	0.268315	0.836189	6	0
ENSG00000162747.9	FCGR3B	0.32572	3	2	0.135581	Brain_Cerebellar_Hemisphere	0.747018	Brain_Frontal_Cortex_BA9	2.03375	2.08184e-32	0.966255	0.322574	1.49245	0.712533	0.67543	2	0
ENSG00000100258.17	LMF2	0.325729	13	3	0.059307	Brain_Putamen_basal_ganglia	0.818839	Brain_Amygdala	10.972	2.61582e-18	0.738165	0.229039	1.88591	0.861002	0.40957	3	0
ENSG00000159248.4	GJD2	0.325815	6	4	0.0542333	Brain_Spinal_cord_cervical_c-1	0.88672	Brain_Cerebellum	2.09256	7.81005e-18	0.88592	-1.92497	0.635652	-0.562825	1.12013	4	0
ENSG00000154263.17	ABCA10	0.325816	10	5	0.106126	Brain_Caudate_basal_ganglia	0.980799	Brain_Cortex	5.19042	5.51566e-17	0.260574	-0.259982	1.61585	0.368914	0.659651	5	0
ENSG00000172322.13	CLEC12A	0.325955	11	3	0.182968	Brain_Amygdala	0.978285	Brain_Hypothalamus	9.45284	3.08755e-17	0.370328	-0.349929	1.33167	0.225883	0.485995	3	0
ENSG00000149571.11	KIRREL3	0.32597	9	4	0.0502844	Brain_Cortex	0.673492	Brain_Hippocampus	6.05934	4.76928e-17	0.331326	-0.87179	1.95754	0.384482	0.874655	4	0
ENSG00000144744.16	UBA3	0.32598	5	3	0.101154	Brain_Anterior_cingulate_cortex_BA24	0.48304	Brain_Amygdala	3.56799	4.74338e-17	0.275824	0.701422	1.63928	1.41411	0.406637	3	0
ENSG00000095951.16	HIVEP1	0.326021	12	4	0.0605236	Brain_Putamen_basal_ganglia	0.711374	Brain_Anterior_cingulate_cortex_BA24	6.16143	6.175e-18	0.631059	-1.87696	0.370012	-0.667296	0.552231	4	0
ENSG00000125869.9	LAMP5	0.326029	10	4	0.0331378	Brain_Cerebellum	0.823133	Brain_Cortex	5.65819	4.67908e-17	0.551158	-2.13041	0.661649	-0.345712	1.19966	4	0
ENSG00000165810.16	BTNL9	0.326225	11	4	0.138078	Brain_Anterior_cingulate_cortex_BA24	0.894866	Brain_Caudate_basal_ganglia	7.42981	6.18493e-18	0.323693	-0.972367	1.48299	-0.119165	0.870779	4	0
ENSG00000173905.8	GOLIM4	0.326264	10	3	0.085391	Brain_Frontal_Cortex_BA9	0.834646	Brain_Putamen_basal_ganglia	7.97351	4.6888e-18	0.711721	-1.72023	-0.208746	-0.531073	0.571144	3	0
ENSG00000230487.7	PSMG3-AS1	0.326278	13	3	0.0741669	Brain_Nucleus_accumbens_basal_ganglia	0.993909	Brain_Hypothalamus	9.78683	0.00182683	0.901484	-1.78558	0.685458	-0.58486	0.629054	3	0
ENSG00000177989.13	ODF3B	0.326335	11	5	0.208467	Brain_Cerebellum	0.6653	Brain_Caudate_basal_ganglia	5.42541	1.10836e-17	0.19453	-1.25779	0.583878	-0.477686	0.754814	5	0
ENSG00000162222.13	TTC9C	0.326428	13	1	0.277369	Brain_Anterior_cingulate_cortex_BA24	0.374766	Brain_Hippocampus	12.4792	3.05814e-18	12.4792	-1.08625	-0.887581	-0.962191	0.0732846	1	0
ENSG00000073670.13	ADAM11	0.326439	10	4	0.0800797	Brain_Substantia_nigra	0.962128	Brain_Cerebellum	4.62771	5.55382e-17	0.957533	-1.14598	1.75022	0.0363167	1.07395	4	0
ENSG00000178796.12	RIIAD1	0.326508	12	2	0.259113	Brain_Spinal_cord_cervical_c-1	0.960127	Brain_Caudate_basal_ganglia	9.82541	1.04462e-16	1.3777	-1.12849	0.0611137	-0.53848	0.426791	2	0
ENSG00000130595.17	TNNT3	0.326531	8	2	0.2278	Brain_Anterior_cingulate_cortex_BA24	0.427862	Brain_Putamen_basal_ganglia	7.0065	1.00393e-19	0.993501	-1.20605	0.792856	-0.956183	0.706718	2	0
ENSG00000197629.5	MPEG1	0.326575	13	2	0.14109	Brain_Amygdala	0.643943	Brain_Nucleus_accumbens_basal_ganglia	10.3498	9.29217e-18	2.65025	-1.47174	1.47174	0.542751	0.838932	2	0
ENSG00000196511.14	TPK1	0.326621	13	3	0.0856695	Brain_Frontal_Cortex_BA9	0.968478	Brain_Putamen_basal_ganglia	10.2156	5.81262e-18	1.06413	0.0395176	1.7187	1.26937	0.583937	3	0
ENSG00000214293.8	APTR	0.326652	13	2	0.104276	Brain_Hypothalamus	0.558686	Brain_Caudate_basal_ganglia	11.9581	2.35781e-17	0.572026	-1.62447	-0.584794	-0.996063	0.339471	2	0
ENSG00000129493.14	HEATR5A	0.326717	13	4	0.161706	Brain_Amygdala	0.909297	Brain_Anterior_cingulate_cortex_BA24	7.84028	4.959e-17	0.267894	-1.07588	1.39936	-0.0655167	0.836146	4	0
ENSG00000164329.13	PAPD4	0.326719	3	3	0.0700926	Brain_Cerebellar_Hemisphere	0.836117	Brain_Putamen_basal_ganglia	1.8603	0.119496	0.119496	-1.81131	-0.206862	-1.21437	0.877492	3	0
ENSG00000140988.15	RPS2	0.326779	13	5	0.226233	Brain_Frontal_Cortex_BA9	0.907039	Brain_Hypothalamus	7.7863	1.93338e-17	0.473066	-1.03391	1.21012	-0.350112	0.704807	5	0
ENSG00000167664.8	TMIGD2	0.32678	9	3	0.0973221	Brain_Substantia_nigra	0.724032	Brain_Nucleus_accumbens_basal_ganglia	4.44725	3.42918e-17	1.53291	0.353075	1.65798	0.838713	0.577809	3	0
ENSG00000118322.12	ATP10B	0.32692	13	2	0.154644	Brain_Hypothalamus	0.714906	Brain_Cortex	11.0101	4.69671e-22	1.98993	-0.367296	1.42332	-0.0908841	0.672022	2	0
ENSG00000151882.11	CCL28	0.326928	3	2	0.348414	Brain_Putamen_basal_ganglia	0.850589	Brain_Substantia_nigra	2.6012	3.2511e-16	0.398801	-0.188367	0.93767	0.562325	0.650118	2	0
ENSG00000276627.1	RP5-1016A21.1	0.326991	3	1	0.297385	Brain_Cortex	0.392759	Brain_Anterior_cingulate_cortex_BA24	2.99648	9.52942e-20	2.99648	-1.04206	-0.854625	-0.97958	0.108214	1	0
ENSG00000146021.14	KLHL3	0.327006	5	4	0.161389	Brain_Cerebellar_Hemisphere	0.492355	Brain_Anterior_cingulate_cortex_BA24	2.1014	1.51422e-16	0.351487	-0.686568	1.40042	0.434595	1.03267	4	0
ENSG00000042317.16	SPATA7	0.327021	12	3	0.0741394	Brain_Cerebellum	0.891196	Brain_Caudate_basal_ganglia	8.46926	2.16128e-18	0.350512	-1.78575	-0.136791	-0.841917	0.686075	3	0
ENSG00000272551.1	RP11-324L17.1	0.327038	7	3	0.12321	Brain_Anterior_cingulate_cortex_BA24	0.871658	Brain_Spinal_cord_cervical_c-1	4.01388	4.43679e-18	0.974694	-1.06462	1.54144	0.770304	1.02986	3	0
ENSG00000143867.6	OSR1	0.327122	7	2	0.165771	Brain_Amygdala	0.718323	Brain_Caudate_basal_ganglia	4.10739	4.83415e-19	2.89261	-1.38592	1.38592	0.18055	1.15419	2	0
ENSG00000135775.13	COG2	0.327126	11	5	0.0456323	Brain_Frontal_Cortex_BA9	0.658275	Brain_Amygdala	6.954	8.07397e-19	0.235166	-0.842449	1.99878	1.32981	0.931891	5	0
ENSG00000164303.10	ENPP6	0.327133	8	5	0.1325	Brain_Putamen_basal_ganglia	0.796988	Brain_Cerebellar_Hemisphere	3.14775	2.67394e-17	0.408277	-0.450631	1.50432	0.823276	0.789933	5	0
ENSG00000164334.15	FAM170A	0.327147	3	2	0.167554	Brain_Hippocampus	0.355713	Brain_Spinal_cord_cervical_c-1	2.84358	0.034944	0.121476	0.923566	1.3801	1.18828	0.236837	2	0
ENSG00000178562.17	CD28	0.327148	1	1	0.327148	Brain_Spinal_cord_cervical_c-1	0.327148	Brain_Spinal_cord_cervical_c-1	1	1	1	-0.979875	-0.979875	-0.979875	#N/A	1	0
ENSG00000145365.10	TIFA	0.327158	12	2	0.123252	Brain_Amygdala	0.72938	Brain_Anterior_cingulate_cortex_BA24	9.12153	4.93881e-17	2.57181	-1.54127	-0.345951	-0.906468	0.428108	2	0
ENSG00000138678.10	GPAT3	0.327265	1	1	0.327265	Brain_Nucleus_accumbens_basal_ganglia	0.327265	Brain_Nucleus_accumbens_basal_ganglia	1	1	1	-0.979638	-0.979638	-0.979638	#N/A	1	0
ENSG00000259584.1	RP11-521C20.2	0.327425	13	4	0.111589	Brain_Hippocampus	0.696952	Brain_Cortex	9.96664	1.33092e-17	0.407513	-1.59109	-0.389438	-0.837584	0.419169	4	0
ENSG00000095585.16	BLNK	0.327533	5	1	0.327533	Brain_Amygdala	0.327533	Brain_Amygdala	5	5.78969e-17	5	0.979094	0.979094	0.979094	1.24127e-16	1	0
ENSG00000273384.1	RP5-1098D14.1	0.327614	9	2	0.144777	Brain_Cerebellum	0.22946	Brain_Amygdala	7.95767	8.83583e-19	1.04233	-1.45823	-1.20175	-1.30563	0.124976	2	0
ENSG00000167549.18	CORO6	0.327718	11	3	0.313694	Brain_Anterior_cingulate_cortex_BA24	0.883002	Brain_Substantia_nigra	8.77583	9.82478e-19	0.293689	-1.0075	0.91103	0.111787	0.77051	3	0
ENSG00000143162.7	CREG1	0.327836	13	1	0.190073	Brain_Cerebellum	0.464715	Brain_Anterior_cingulate_cortex_BA24	12.3278	2.17988e-17	12.3278	-1.31036	-0.731105	-0.954068	0.14117	1	0
ENSG00000176222.8	ZNF404	0.327864	13	1	0.289101	Brain_Nucleus_accumbens_basal_ganglia	0.5152	Brain_Cerebellum	12.7081	1.09197e-17	12.7081	0.650762	1.0601	0.965743	0.101177	1	0
ENSG00000154529.14	CNTNAP3B	0.327922	7	5	0.0253129	Brain_Frontal_Cortex_BA9	0.814496	Brain_Hippocampus	3.01386	2.40659e-16	0.181213	-0.431277	2.23659	1.035	1.01231	5	0
ENSG00000266970.1	RP11-806H10.4	0.328001	10	4	0.0635898	Brain_Hypothalamus	0.960358	Brain_Hippocampus	7.00015	5.92723e-17	0.467567	-1.85504	0.225558	-0.788183	0.796609	4	0
ENSG00000133742.13	CA1	0.328274	1	1	0.328274	Brain_Cerebellum	0.328274	Brain_Cerebellum	1	1	1	-0.977595	-0.977595	-0.977595	#N/A	1	0
ENSG00000106278.11	PTPRZ1	0.328275	8	3	0.0842664	Brain_Nucleus_accumbens_basal_ganglia	0.8209	Brain_Cortex	3.49288	5.7711e-18	1.72801	-1.72645	-0.226387	-0.746334	0.512797	3	0
ENSG00000080839.11	RBL1	0.328276	13	2	0.145215	Brain_Caudate_basal_ganglia	0.55623	Brain_Putamen_basal_ganglia	11.8614	7.28705e-19	0.950444	-0.923053	1.45664	-0.65666	0.641338	2	0
ENSG00000144026.11	ZNF514	0.328351	13	3	0.0876058	Brain_Hypothalamus	0.483355	Brain_Cerebellar_Hemisphere	10.8528	9.70845e-18	0.684973	0.700917	1.70816	0.999676	0.363556	3	0
ENSG00000154174.7	TOMM70	0.328461	13	3	0.130667	Brain_Anterior_cingulate_cortex_BA24	0.683316	Brain_Cerebellar_Hemisphere	7.57283	3.61241e-33	0.611379	-1.51148	-0.407943	-1.0704	0.435224	3	0
ENSG00000163728.10	TTC14	0.328552	12	2	0.109739	Brain_Amygdala	0.827262	Brain_Frontal_Cortex_BA9	7.97923	3.90281e-18	3.95715	-1.59937	0.218214	-0.735162	0.728795	2	0
ENSG00000183010.16	PYCR1	0.328569	8	4	0.128984	Brain_Frontal_Cortex_BA9	0.309887	Brain_Anterior_cingulate_cortex_BA24	5.808	5.71221e-18	0.336268	-1.51812	1.30969	0.497537	1.15131	4	0
ENSG00000137310.11	TCF19	0.328578	13	2	0.182104	Brain_Amygdala	0.945016	Brain_Cerebellum	12.0508	7.95519e-19	0.479481	-1.3343	0.203629	-0.346828	0.464397	2	0
ENSG00000180881.19	CAPS2	0.328655	12	3	0.0578319	Brain_Cerebellar_Hemisphere	0.997033	Brain_Putamen_basal_ganglia	8.8903	5.59829e-17	0.981471	-1.89697	1.02281	0.159755	0.855396	3	0
ENSG00000084112.14	SSH1	0.328671	9	3	0.169914	Brain_Cerebellar_Hemisphere	0.370691	Brain_Caudate_basal_ganglia	4.57154	2.19595e-19	0.979637	-1.37248	1.02862	-0.296771	1.1729	3	0
ENSG00000166816.13	LDHD	0.328716	12	1	0.315459	Brain_Anterior_cingulate_cortex_BA24	0.521582	Brain_Cortex	11.9414	7.53823e-17	11.9414	-1.00383	-0.640909	-0.97359	0.104767	1	0
ENSG00000121104.7	FAM117A	0.328717	1	1	0.328717	Brain_Cerebellum	0.328717	Brain_Cerebellum	1	1	1	0.976702	0.976702	0.976702	#N/A	1	0
ENSG00000188763.4	FZD9	0.328741	7	1	0.328741	Brain_Cerebellar_Hemisphere	0.328741	Brain_Caudate_basal_ganglia	7	6.79408e-17	7	-0.976654	-0.976654	-0.976654	1.35974e-16	1	0
ENSG00000187944.2	C2orf66	0.328799	7	3	0.0709184	Brain_Hippocampus	0.542651	Brain_Putamen_basal_ganglia	5.3872	3.04694e-17	0.331244	-1.806	-0.608808	-1.22775	0.42762	3	0
ENSG00000122483.17	CCDC18	0.328837	13	2	0.414107	Brain_Nucleus_accumbens_basal_ganglia	0.941932	Brain_Spinal_cord_cervical_c-1	11.6296	5.892e-17	0.952048	-0.816687	0.46137	-0.447851	0.415073	2	0
ENSG00000165644.10	COMTD1	0.328886	12	1	0.297482	Brain_Frontal_Cortex_BA9	0.496617	Brain_Amygdala	11.5	1.64891e-16	11.5	-1.04185	-0.679822	-0.953837	0.11671	1	0
ENSG00000281327.1	LINC01338	0.328939	6	2	0.263093	Brain_Cortex	0.865166	Brain_Anterior_cingulate_cortex_BA24	5.59872	2.26407e-20	0.401285	-1.11911	-0.169802	-0.32802	0.387554	2	0
ENSG00000170820.11	FSHR	0.32896	1	1	0.32896	Brain_Frontal_Cortex_BA9	0.32896	Brain_Frontal_Cortex_BA9	1	1	1	-0.976212	-0.976212	-0.976212	#N/A	1	0
ENSG00000229611.1	RP11-390F4.10	0.329147	2	2	0.176229	Brain_Cerebellar_Hemisphere	0.395387	Brain_Substantia_nigra	1.17154	0.828458	0.828458	-1.35246	-0.849889	-1.10117	0.355371	2	0
ENSG00000183067.5	IGSF5	0.32915	8	5	0.0699142	Brain_Putamen_basal_ganglia	0.925262	Brain_Cerebellar_Hemisphere	4.99743	2.3444e-16	0.225269	-1.81247	0.99636	-0.252513	0.793996	5	0
ENSG00000263164.1	RP11-333E1.2	0.329253	10	3	0.0829397	Brain_Substantia_nigra	0.780547	Brain_Anterior_cingulate_cortex_BA24	7.49203	1.52151e-32	0.320887	-1.73388	-0.278606	-0.964554	0.613813	3	0
ENSG00000143473.12	KCNH1	0.32937	12	2	0.148406	Brain_Hippocampus	0.852833	Brain_Nucleus_accumbens_basal_ganglia	10.5783	5.28324e-18	1.42167	-1.44518	-0.185505	-0.994269	0.307059	2	0
ENSG00000178795.9	GDPD4	0.329374	2	2	0.275399	Brain_Hypothalamus	0.650026	Brain_Spinal_cord_cervical_c-1	1.4263	0.573695	0.573695	-1.09071	0.453726	-0.318494	1.09208	2	0
ENSG00000112078.13	KCTD20	0.329374	12	3	0.061844	Brain_Cerebellar_Hemisphere	0.777314	Brain_Anterior_cingulate_cortex_BA24	8.84457	3.39062e-17	0.398555	0.282821	1.86741	1.07339	0.673861	3	0
ENSG00000121289.17	CEP89	0.329394	12	3	0.0758353	Brain_Hippocampus	0.653351	Brain_Cerebellum	10.3495	3.9457e-17	0.413	0.449112	1.77538	1.18323	0.525025	3	0
ENSG00000269994.1	RP11-276H19.2	0.329407	6	5	0.0395557	Brain_Caudate_basal_ganglia	0.68737	Brain_Cerebellar_Hemisphere	2.61258	1.05051e-16	0.129153	-2.05836	0.779954	-1.13411	1.1252	5	0
ENSG00000142409.5	ZNF787	0.329409	4	3	0.21261	Brain_Cortex	0.404905	Brain_Frontal_Cortex_BA9	2.61932	3.3752e-17	0.327322	-1.24642	1.03033	-0.573851	1.08708	3	0
ENSG00000267041.5	ZNF850	0.329409	9	4	0.0432205	Brain_Frontal_Cortex_BA9	0.333853	Brain_Caudate_basal_ganglia	5.43899	3.0173e-18	0.336832	-2.02157	-0.966382	-1.52507	0.508193	4	0
ENSG00000040275.16	SPDL1	0.329468	13	3	0.10174	Brain_Cerebellum	0.618824	Brain_Spinal_cord_cervical_c-1	10.541	2.36013e-18	0.86443	-1.63647	0.888637	-1.1355	0.698433	3	0
ENSG00000179046.8	TRIML2	0.329478	5	4	0.135543	Brain_Nucleus_accumbens_basal_ganglia	0.360933	Brain_Anterior_cingulate_cortex_BA24	3.1318	0.0175824	0.310838	-1.02442	1.4926	0.731697	1.00482	4	0
ENSG00000108823.15	SGCA	0.329548	13	1	0.274866	Brain_Substantia_nigra	0.481709	Brain_Frontal_Cortex_BA9	12.6898	9.02441e-17	12.6898	-1.09193	-0.703557	-0.961635	0.148371	1	0
ENSG00000038382.18	TRIO	0.329826	3	3	0.210671	Brain_Caudate_basal_ganglia	0.278663	Brain_Hippocampus	1.23075	0.771188	0.771188	-1.25172	-1.08333	-1.16077	0.0850062	3	0
ENSG00000213928.8	IRF9	0.329837	2	2	0.148173	Brain_Spinal_cord_cervical_c-1	0.33046	Brain_Cerebellar_Hemisphere	1.453	0.547004	0.547004	-1.44602	-0.973188	-1.2096	0.33434	2	0
ENSG00000251359.4	WWC2-AS2	0.329843	12	3	0.166126	Brain_Putamen_basal_ganglia	0.982238	Brain_Amygdala	7.03166	7.73643e-18	1.96874	-1.38476	1.09323	-0.397683	0.72489	3	0
ENSG00000166900.15	STX3	0.329953	13	3	0.0628964	Brain_Substantia_nigra	0.904431	Brain_Cerebellum	8.29646	2.96182e-17	0.300094	-0.482601	1.85992	1.11062	0.926543	3	0
ENSG00000114331.13	ACAP2	0.330023	12	2	0.151044	Brain_Caudate_basal_ganglia	0.411758	Brain_Hypothalamus	10.9712	7.72804e-18	0.991689	-1.05963	1.43585	0.75568	0.595477	2	0
ENSG00000237720.1	AC011995.1	0.330047	6	2	0.157039	Brain_Hypothalamus	0.653444	Brain_Frontal_Cortex_BA9	4.89142	1.86975e-16	0.997227	0.448983	1.4151	0.680936	0.366672	2	0
ENSG00000174951.10	FUT1	0.330107	3	2	0.141788	Brain_Cerebellar_Hemisphere	0.297508	Brain_Nucleus_accumbens_basal_ganglia	2.45421	2.43886e-16	0.54579	-1.46916	1.46916	-0.347264	1.58752	2	0
ENSG00000099998.17	GGT5	0.330118	9	2	0.198735	Brain_Anterior_cingulate_cortex_BA24	0.560279	Brain_Cortex	8.01837	2.19836e-33	0.981634	-0.582427	1.28516	1.07765	0.62253	2	0
ENSG00000204421.2	LY6G6C	0.330166	8	3	0.0719947	Brain_Substantia_nigra	0.636945	Brain_Nucleus_accumbens_basal_ganglia	5.16937	1.63951e-17	0.394751	-1.0272	1.79915	0.993126	1.01325	3	0
ENSG00000244219.6	GS1-259H13.2	0.330169	13	2	0.126016	Brain_Anterior_cingulate_cortex_BA24	0.254498	Brain_Caudate_basal_ganglia	12.111	1.0592e-17	0.43909	1.13949	1.53	1.41997	0.104176	2	0
ENSG00000117335.19	CD46	0.330213	13	2	0.132964	Brain_Anterior_cingulate_cortex_BA24	0.524811	Brain_Nucleus_accumbens_basal_ganglia	12.4458	7.27132e-17	0.46781	0.635946	1.50251	1.33046	0.235872	2	0
ENSG00000138085.16	ATRAID	0.33026	13	2	0.150061	Brain_Cortex	0.391666	Brain_Substantia_nigra	12.515	1.93671e-17	0.470398	0.856599	1.43932	1.01168	0.186706	2	0
ENSG00000075239.13	ACAT1	0.330349	13	3	0.0554104	Brain_Substantia_nigra	0.862639	Brain_Spinal_cord_cervical_c-1	11.0896	2.89039e-17	0.565364	-1.91564	1.33601	-1.16214	1.13081	3	0
ENSG00000273073.1	RP11-109E12.1	0.330414	13	4	0.060419	Brain_Anterior_cingulate_cortex_BA24	0.40354	Brain_Caudate_basal_ganglia	8.32304	3.37293e-18	0.337367	-1.87772	1.24505	-0.769761	1.17364	4	0
ENSG00000104728.15	ARHGEF10	0.3306	8	4	0.0445231	Brain_Hippocampus	0.992326	Brain_Spinal_cord_cervical_c-1	3.97818	0.00466696	0.746149	-0.663455	2.00913	0.184184	0.852295	4	0
ENSG00000170681.6	MURC	0.330612	7	3	0.0789611	Brain_Nucleus_accumbens_basal_ganglia	0.97612	Brain_Frontal_Cortex_BA9	4.31785	1.13017e-17	1.01946	-0.029933	1.75675	1.12357	0.793728	3	0
ENSG00000151948.11	GLT1D1	0.330649	13	3	0.108848	Brain_Spinal_cord_cervical_c-1	0.91708	Brain_Nucleus_accumbens_basal_ganglia	9.35606	5.46239e-18	0.766677	-1.60339	0.644789	-0.0967418	0.619345	3	0
ENSG00000005381.7	MPO	0.330655	13	3	0.0858423	Brain_Cortex	0.809809	Brain_Anterior_cingulate_cortex_BA24	8.30032	1.31226e-21	0.439046	-1.71775	-0.240672	-1.34153	0.564212	3	0
ENSG00000099977.13	DDT	0.330777	10	3	0.107656	Brain_Anterior_cingulate_cortex_BA24	0.966349	Brain_Frontal_Cortex_BA9	7.77057	3.63172e-17	0.27888	-1.60882	0.435336	-0.24106	0.733609	3	0
ENSG00000118702.9	GHRH	0.330951	1	1	0.330951	Brain_Hypothalamus	0.330951	Brain_Hypothalamus	1	1	1	-0.9722	-0.9722	-0.9722	#N/A	1	0
ENSG00000133561.15	GIMAP6	0.330981	2	1	0.330981	Brain_Cerebellum	0.330981	Brain_Cerebellum	2	3.3547e-17	2	-0.97214	-0.97214	-0.97214	0	1	0
ENSG00000100312.10	ACR	0.331076	6	5	0.0344841	Brain_Cerebellum	0.900575	Brain_Frontal_Cortex_BA9	2.57965	5.03807e-19	0.456391	-2.11437	1.46954	0.0616217	1.22893	5	0
ENSG00000078246.16	TULP3	0.331157	11	3	0.0658972	Brain_Cerebellar_Hemisphere	0.42235	Brain_Caudate_basal_ganglia	8.79996	2.9035e-17	0.553289	-1.83912	-0.802351	-1.18431	0.350471	3	0
ENSG00000189058.8	APOD	0.331161	13	5	0.0459116	Brain_Hippocampus	0.979999	Brain_Hypothalamus	7.36483	1.2165e-17	0.467239	-1.11796	1.99621	0.0538892	1.24053	5	0
ENSG00000271743.1	CTD-2541M15.3	0.331375	13	4	0.04498	Brain_Hypothalamus	0.901882	Brain_Frontal_Cortex_BA9	10.7721	0.00073654	0.371278	-2.00484	-0.123285	-1.17894	0.508213	4	0
ENSG00000171045.14	TSNARE1	0.331636	12	4	0.137062	Brain_Spinal_cord_cervical_c-1	0.817899	Brain_Hippocampus	8.05905	0.0028417	0.438222	-1.48682	1.12911	-0.526913	0.762009	4	0
ENSG00000170142.11	UBE2E1	0.331653	7	2	0.253521	Brain_Cerebellar_Hemisphere	0.323306	Brain_Cortex	6.00131	1.08106e-58	0.998695	-1.14184	1.14184	0.185141	1.19432	2	0
ENSG00000271860.6	RP11-436D23.1	0.331724	2	2	0.305553	Brain_Putamen_basal_ganglia	0.629534	Brain_Amygdala	1.4609	0.5391	0.5391	-1.0246	0.482383	-0.271108	1.0656	2	0
ENSG00000018280.16	SLC11A1	0.331728	13	2	0.254352	Brain_Putamen_basal_ganglia	0.322677	Brain_Hippocampus	11.9833	1.54793e-17	1.01668	-1.13984	-0.988971	-1.04019	0.0447202	2	0
ENSG00000250056.5	LINC01018	0.331914	7	5	0.0448897	Brain_Frontal_Cortex_BA9	0.997214	Brain_Anterior_cingulate_cortex_BA24	3.18321	3.53264e-17	0.137012	-0.0743088	2.00569	0.89699	0.848596	5	0
ENSG00000187566.5	NHLRC1	0.331964	13	3	0.0871915	Brain_Nucleus_accumbens_basal_ganglia	0.871475	Brain_Frontal_Cortex_BA9	10.0267	2.09307e-17	0.649482	-0.372544	1.7104	0.312735	0.77085	3	0
ENSG00000163599.14	CTLA4	0.331964	8	1	0.331964	Brain_Caudate_basal_ganglia	0.331964	Brain_Caudate_basal_ganglia	8	6.13114e-33	8	-0.970166	-0.970166	-0.970166	0	1	0
ENSG00000272576.1	RP11-365H22.2	0.332072	9	2	0.135511	Brain_Caudate_basal_ganglia	0.807135	Brain_Spinal_cord_cervical_c-1	7.94808	7.48103e-18	1.05192	0.244124	1.49272	1.33887	0.412988	2	0
ENSG00000174500.12	GCSAM	0.332296	3	2	0.181411	Brain_Hypothalamus	0.597989	Brain_Spinal_cord_cervical_c-1	1.97424	0.000574304	1.02519	-1.33642	0.771054	-0.012692	1.15285	2	0
ENSG00000170608.2	FOXA3	0.332396	1	1	0.332396	Brain_Spinal_cord_cervical_c-1	0.332396	Brain_Spinal_cord_cervical_c-1	1	1	1	-0.969299	-0.969299	-0.969299	#N/A	1	0
ENSG00000157693.14	TMEM268	0.332493	9	2	0.146188	Brain_Frontal_Cortex_BA9	0.512104	Brain_Nucleus_accumbens_basal_ganglia	8.36256	3.58586e-17	0.400502	0.655565	1.45313	1.2482	0.234428	2	0
ENSG00000243509.4	TNFRSF6B	0.332529	11	4	0.0460711	Brain_Caudate_basal_ganglia	0.712064	Brain_Anterior_cingulate_cortex_BA24	5.52353	2.24272e-17	0.329035	-1.99474	0.369086	-0.94016	0.892848	4	0
ENSG00000197471.11	SPN	0.332534	9	2	0.0514455	Brain_Amygdala	0.414045	Brain_Caudate_basal_ganglia	7.97292	1.74339e-19	0.861356	-1.94775	-0.816796	-1.35321	0.306917	2	0
ENSG00000105467.8	SYNGR4	0.332568	1	1	0.332568	Brain_Frontal_Cortex_BA9	0.332568	Brain_Frontal_Cortex_BA9	1	1	1	0.968955	0.968955	0.968955	#N/A	1	0
ENSG00000152034.10	MCHR2	0.332627	8	5	0.122971	Brain_Nucleus_accumbens_basal_ganglia	0.922372	Brain_Putamen_basal_ganglia	4.04744	1.3652e-16	0.207368	-1.54242	-0.0974457	-1.04332	0.572875	5	0
ENSG00000119866.20	BCL11A	0.332634	3	2	0.180639	Brain_Amygdala	0.444446	Brain_Hippocampus	2.01797	1.05168e-16	0.982025	-1.33879	-0.764707	-1.14743	0.331446	2	0
ENSG00000156958.14	GALK2	0.332642	12	2	0.114591	Brain_Nucleus_accumbens_basal_ganglia	0.949811	Brain_Hypothalamus	10.8974	5.75883e-18	0.707854	-1.57789	0.0629443	-1.31311	0.438062	2	0
ENSG00000197376.2	OR8S1	0.332673	8	4	0.208542	Brain_Cerebellar_Hemisphere	0.602958	Brain_Anterior_cingulate_cortex_BA24	5.10161	2.01301e-33	0.493956	-0.986701	1.25759	-0.29994	0.96896	4	0
ENSG00000271265.1	RP11-230C9.4	0.332744	12	2	0.416422	Brain_Hypothalamus	0.992237	Brain_Cerebellar_Hemisphere	11.1209	2.65582e-17	0.654903	-0.812644	-0.00972974	-0.454074	0.35954	2	0
ENSG00000165392.9	WRN	0.332821	9	3	0.154136	Brain_Frontal_Cortex_BA9	0.924545	Brain_Hypothalamus	7.22775	1.83533e-17	0.43064	-1.42507	-0.0947105	-0.850999	0.396341	3	0
ENSG00000125686.11	MED1	0.332878	12	2	0.181198	Brain_Spinal_cord_cervical_c-1	0.702937	Brain_Nucleus_accumbens_basal_ganglia	11.142	5.07249e-17	0.813192	0.381359	1.33708	0.805636	0.330918	2	0
ENSG00000138496.16	PARP9	0.333189	12	2	0.170448	Brain_Amygdala	0.657949	Brain_Caudate_basal_ganglia	10.3756	1.35679e-17	1.31842	0.442746	1.37076	1.06474	0.388196	2	0
ENSG00000111110.11	PPM1H	0.333275	2	1	0.333275	Brain_Cerebellar_Hemisphere	0.333275	Brain_Cerebellar_Hemisphere	2	3.3547e-17	2	-0.967539	-0.967539	-0.967539	0	1	0
ENSG00000134013.15	LOXL2	0.333277	9	5	0.0378794	Brain_Caudate_basal_ganglia	0.879961	Brain_Hippocampus	5.22055	8.02896e-18	0.611886	-0.49236	2.07616	1.09318	0.901174	5	0
ENSG00000164048.13	ZNF589	0.333297	13	1	0.304924	Brain_Hypothalamus	0.492511	Brain_Hippocampus	12.5339	1.21943e-17	12.5339	-1.02593	-0.686321	-0.948016	0.100186	1	0
ENSG00000166147.13	FBN1	0.333418	13	4	0.0969876	Brain_Substantia_nigra	0.694705	Brain_Hippocampus	7.62861	2.31342e-17	0.29764	-1.65964	0.821884	-0.751719	0.974545	4	0
ENSG00000184076.13	UQCR10	0.333438	13	3	0.207283	Brain_Putamen_basal_ganglia	0.931778	Brain_Hippocampus	9.69171	1.44932e-17	0.462637	-0.978509	1.26107	-0.320228	0.940172	3	0
ENSG00000229809.8	ZNF688	0.333456	2	2	0.164439	Brain_Cortex	0.979837	Brain_Cerebellum	1.36235	0.637653	0.637653	-1.3903	-0.0252727	-0.707785	0.965218	2	0
ENSG00000143847.15	PPFIA4	0.33355	6	4	0.122899	Brain_Caudate_basal_ganglia	0.899299	Brain_Nucleus_accumbens_basal_ganglia	2.76223	5.23122e-17	0.570723	-1.54272	0.126546	-0.698466	0.689264	4	0
ENSG00000148331.11	ASB6	0.333571	11	4	0.124496	Brain_Cerebellum	0.322023	Brain_Caudate_basal_ganglia	4.67573	2.66854e-18	1.02701	-1.38849	1.53617	-0.157706	1.33325	4	0
ENSG00000198569.9	SLC34A3	0.333575	7	4	0.04453	Brain_Cerebellum	0.990313	Brain_Frontal_Cortex_BA9	4.32407	1.7514e-17	0.232156	-1.37641	2.00907	-0.377109	1.14465	4	0
ENSG00000144681.10	STAC	0.333582	13	5	0.113416	Brain_Nucleus_accumbens_basal_ganglia	0.986182	Brain_Cerebellum	9.58865	5.74757e-17	0.625645	-0.0173197	1.58303	0.767458	0.513415	5	0
ENSG00000185475.10	TMEM179B	0.333654	13	3	0.220825	Brain_Anterior_cingulate_cortex_BA24	0.9853	Brain_Amygdala	11.0193	1.76017e-17	0.394913	-1.22434	0.0184249	-0.710238	0.40533	3	0
ENSG00000111674.8	ENO2	0.333709	4	1	0.27711	Brain_Amygdala	0.35588	Brain_Cerebellum	3.9771	2.9161e-35	3.9771	-0.923244	1.08683	0.50252	0.953632	1	0
ENSG00000260011.2	RP13-20L14.1	0.333726	13	4	0.137331	Brain_Frontal_Cortex_BA9	0.984645	Brain_Spinal_cord_cervical_c-1	6.0923	3.40539e-17	0.394841	-1.4858	0.367559	-0.779553	0.627481	4	0
ENSG00000100307.12	CBX7	0.333733	12	3	0.283305	Brain_Hypothalamus	0.744898	Brain_Substantia_nigra	7.17888	3.65856e-17	0.990106	-1.07292	1.03655	-0.566559	0.676991	3	0
ENSG00000103544.14	C16orf62	0.333741	12	6	0.0910847	Brain_Frontal_Cortex_BA9	0.736334	Brain_Cerebellar_Hemisphere	5.8565	1.08316e-17	0.277271	-1.6897	1.58989	0.88703	0.914444	6	0
ENSG00000162139.9	NEU3	0.33379	12	2	0.112324	Brain_Hippocampus	0.868799	Brain_Cerebellar_Hemisphere	9.53992	1.22106e-17	2.1832	-1.58783	0.44129	-0.735751	0.684303	2	0
ENSG00000122729.18	ACO1	0.333812	13	5	0.0462716	Brain_Cerebellum	0.934447	Brain_Nucleus_accumbens_basal_ganglia	8.834	0.00697919	0.402434	0.0822507	1.99291	0.900442	0.642197	5	0
ENSG00000168495.12	POLR3D	0.333844	13	4	0.0631737	Brain_Amygdala	0.933548	Brain_Cortex	9.97868	1.57518e-17	0.80012	-1.85797	-0.0833818	-1.47263	0.725768	4	0
ENSG00000166292.11	TMEM100	0.333865	5	1	0.333865	Brain_Substantia_nigra	0.333865	Brain_Anterior_cingulate_cortex_BA24	5	3.81901e-17	5	0.966358	0.966358	0.966358	1.24127e-16	1	0
ENSG00000167085.11	PHB	0.333954	7	2	0.167449	Brain_Caudate_basal_ganglia	0.466899	Brain_Amygdala	6.02419	4.9465e-65	0.975813	-1.38045	-0.727534	-1.28717	0.246778	2	0
ENSG00000091879.13	ANGPT2	0.333954	8	4	0.0922162	Brain_Anterior_cingulate_cortex_BA24	0.93246	Brain_Hypothalamus	5.62314	4.55807e-17	0.388543	-1.68382	-0.0847497	-0.982187	0.449331	4	0
ENSG00000175262.14	C1orf127	0.334013	8	4	0.116385	Brain_Spinal_cord_cervical_c-1	0.294977	Brain_Anterior_cingulate_cortex_BA24	4.02042	6.23155e-18	0.356385	1.04727	1.57013	1.18967	0.210185	4	0
ENSG00000271401.1	RP11-171I2.3	0.334039	1	1	0.334039	Brain_Hypothalamus	0.334039	Brain_Hypothalamus	1	1	1	0.966011	0.966011	0.966011	#N/A	1	0
ENSG00000168993.14	CPLX1	0.334123	3	3	0.123328	Brain_Cerebellum	0.812196	Brain_Cortex	1.73174	0.335782	0.335782	-1.54096	0.444879	-0.286161	1.09162	3	0
ENSG00000152454.3	ZNF256	0.33421	11	2	0.362764	Brain_Caudate_basal_ganglia	0.870982	Brain_Amygdala	10.4481	3.06327e-18	0.551904	-0.910111	-0.162411	-0.706281	0.324688	2	0
ENSG00000270947.1	AC025811.3	0.334226	9	2	0.131316	Brain_Hippocampus	0.910422	Brain_Cortex	7.6265	2.96495e-17	1.09212	-1.50893	-0.112506	-0.668363	0.465108	2	0
ENSG00000096063.15	SRPK1	0.334349	13	1	0.304483	Brain_Cortex	0.373142	Brain_Spinal_cord_cervical_c-1	12.9187	2.27581e-17	12.9187	0.890604	1.02687	0.96242	0.0424917	1	0
ENSG00000116701.14	NCF2	0.334474	13	2	0.140855	Brain_Cerebellar_Hemisphere	0.991265	Brain_Anterior_cingulate_cortex_BA24	12.0111	5.28563e-33	0.988883	-1.47262	0.0297279	-0.14552	0.409102	2	0
ENSG00000183770.5	FOXL2	0.334533	8	1	0.334533	Brain_Caudate_basal_ganglia	0.334533	Brain_Cortex	8	8.57185e-17	8	-0.965024	0.965024	0.723768	0.682375	1	0
ENSG00000274898.1	AC001226.7	0.334605	12	3	0.0662295	Brain_Anterior_cingulate_cortex_BA24	0.772063	Brain_Frontal_Cortex_BA9	10.1249	4.87634e-19	0.87671	-0.289678	1.83687	1.54578	0.69888	3	0
ENSG00000089195.14	TRMT6	0.334619	10	4	0.034765	Brain_Cerebellar_Hemisphere	0.952925	Brain_Caudate_basal_ganglia	4.38175	7.03678e-17	0.993916	-0.160444	2.11109	0.370947	0.638238	4	0
ENSG00000109184.14	DCUN1D4	0.334627	13	3	0.0749644	Brain_Putamen_basal_ganglia	0.849222	Brain_Amygdala	11.0781	1.28311e-17	0.736532	0.190112	1.78068	1.51556	0.52979	3	0
ENSG00000117153.15	KLHL12	0.334685	13	2	0.110536	Brain_Substantia_nigra	0.424569	Brain_Spinal_cord_cervical_c-1	11.1237	1.5631e-17	1.65917	0.798519	1.59579	1.27495	0.271893	2	0
ENSG00000166387.11	PPFIBP2	0.334721	11	6	0.021649	Brain_Substantia_nigra	0.933847	Brain_Cerebellar_Hemisphere	5.87081	3.20233e-17	0.34038	-2.29647	0.869307	-0.467623	0.877327	6	0
ENSG00000139780.7	METTL21C	0.334862	5	2	0.350427	Brain_Anterior_cingulate_cortex_BA24	0.994588	Brain_Cerebellar_Hemisphere	4.63099	0.0270441	0.236241	0.00678246	0.933761	0.452147	0.398406	2	0
ENSG00000132383.11	RPA1	0.334888	13	3	0.0397951	Brain_Substantia_nigra	0.853512	Brain_Cerebellar_Hemisphere	11.1338	2.41974e-18	0.533257	0.184639	2.05587	1.14393	0.494495	3	0
ENSG00000111262.5	KCNA1	0.334902	12	2	0.149132	Brain_Nucleus_accumbens_basal_ganglia	0.911416	Brain_Substantia_nigra	8.97138	1.78585e-17	3.01037	-1.4426	1.24796	-0.352969	1.16485	2	0
ENSG00000102452.15	NALCN	0.335167	7	7	0.0760329	Brain_Substantia_nigra	0.713515	Brain_Hippocampus	3.02461	0.154991	0.154991	-1.77418	0.781215	-0.415363	0.990622	7	0
ENSG00000121671.11	CRY2	0.335168	8	1	0.32895	Brain_Caudate_basal_ganglia	0.34382	Brain_Cortex	7.76192	1.26613e-17	7.76192	-0.976231	0.946645	0.232963	0.985017	1	0
ENSG00000014164.6	ZC3H3	0.335212	13	3	0.100135	Brain_Nucleus_accumbens_basal_ganglia	0.241371	Brain_Cerebellum	10.1247	1.04856e-17	0.5579	1.17157	1.6442	1.36315	0.147614	3	0
ENSG00000267868.1	RP11-120K24.3	0.335235	11	3	0.194237	Brain_Spinal_cord_cervical_c-1	0.970865	Brain_Amygdala	7.98809	6.76378e-19	0.446546	-1.29815	0.181501	-0.135562	0.432777	3	0
ENSG00000238198.1	RP11-31F15.2	0.335235	13	3	0.0363328	Brain_Cerebellar_Hemisphere	0.661769	Brain_Hypothalamus	9.92718	7.40754e-18	0.703267	0.437473	2.09318	1.0435	0.453273	3	0
ENSG00000271009.2	RP11-346C20.3	0.335245	5	2	0.149633	Brain_Anterior_cingulate_cortex_BA24	0.589623	Brain_Frontal_Cortex_BA9	3.11598	5.0701e-18	1.88402	-1.44083	1.44083	0.503919	1.17688	2	0
ENSG00000248712.7	CCDC153	0.335425	13	3	0.0805862	Brain_Cortex	0.589522	Brain_Cerebellum	10.4979	7.00291e-17	0.717712	0.539529	1.7473	1.1947	0.334785	3	0
ENSG00000115350.11	POLE4	0.335478	12	2	0.203085	Brain_Nucleus_accumbens_basal_ganglia	0.731521	Brain_Cortex	9.7407	7.11333e-18	2.15326	-1.27281	0.39836	-0.542725	0.538042	2	0
ENSG00000271889.1	RP11-493E12.1	0.335525	8	1	0.336091	Brain_Cerebellar_Hemisphere	0.340109	Brain_Cortex	7.88129	1.15899e-35	7.88129	-0.961918	-0.95395	-0.955942	0.00368866	1	0
ENSG00000166821.8	PEX11A	0.335615	11	3	0.0824636	Brain_Cerebellum	0.673247	Brain_Anterior_cingulate_cortex_BA24	5.39372	3.91735e-17	2.23949	-0.537495	1.73657	0.824511	0.902572	3	0
ENSG00000165568.17	AKR1E2	0.335837	13	5	0.0739457	Brain_Hippocampus	0.928647	Brain_Spinal_cord_cervical_c-1	7.23704	3.12197e-17	0.351531	-1.78695	0.518518	-0.308045	0.508078	5	0
ENSG00000159915.12	ZNF233	0.335961	13	2	0.100783	Brain_Cerebellar_Hemisphere	0.835477	Brain_Amygdala	11.383	2.62808e-17	1.49615	0.207683	1.64107	1.10911	0.366307	2	0
ENSG00000251613.3	CTC-347C20.1	0.336068	3	2	0.251762	Brain_Nucleus_accumbens_basal_ganglia	0.973445	Brain_Hippocampus	2.657	1.37097e-17	0.342999	0.0332883	1.14608	0.622163	0.559232	2	0
ENSG00000182463.15	TSHZ2	0.336072	13	2	0.242547	Brain_Substantia_nigra	0.9563	Brain_Caudate_basal_ganglia	10.103	8.70521e-18	2.85494	-1.16864	1.10145	0.0122904	0.730266	2	0
ENSG00000143318.12	CASQ1	0.33621	7	3	0.276675	Brain_Putamen_basal_ganglia	0.985097	Brain_Cerebellar_Hemisphere	5.31855	8.77271e-17	0.647998	0.018679	1.08782	0.717978	0.48192	3	0
ENSG00000163683.11	SMIM14	0.336224	2	2	0.142867	Brain_Spinal_cord_cervical_c-1	0.277485	Brain_Hippocampus	1.81346	0.186537	0.186537	1.08599	1.4652	1.27559	0.268143	2	0
ENSG00000178694.9	NSUN3	0.336235	13	1	0.336235	Brain_Amygdala	0.336235	Brain_Cortex	13	1.41609e-17	13	-0.96163	-0.96163	-0.96163	1.32143e-16	1	0
ENSG00000205423.11	CNEP1R1	0.336236	13	5	0.116454	Brain_Spinal_cord_cervical_c-1	0.560301	Brain_Cerebellar_Hemisphere	6.84607	7.04842e-18	0.593115	-1.56983	1.05732	-0.570876	1.17921	5	0
ENSG00000164347.17	GFM2	0.336326	13	2	0.106142	Brain_Caudate_basal_ganglia	0.484353	Brain_Cerebellum	12.0177	9.23441e-18	0.867051	0.699319	1.61578	1.39923	0.233971	2	0
ENSG00000107957.16	SH3PXD2A	0.336354	5	4	0.157062	Brain_Caudate_basal_ganglia	0.893097	Brain_Nucleus_accumbens_basal_ganglia	2.4384	0.00450892	0.37608	-1.10264	1.41502	0.605912	1.08864	4	0
ENSG00000277363.4	SRCIN1	0.336399	1	1	0.336399	Brain_Putamen_basal_ganglia	0.336399	Brain_Putamen_basal_ganglia	1	1	1	-0.961305	-0.961305	-0.961305	#N/A	1	0
ENSG00000159063.12	ALG8	0.336524	11	2	0.107719	Brain_Cerebellar_Hemisphere	0.875734	Brain_Putamen_basal_ganglia	7.59573	3.99758e-17	3.2801	-0.55676	1.60853	0.372818	0.762325	2	0
ENSG00000188186.10	LAMTOR4	0.336573	12	2	0.132988	Brain_Substantia_nigra	0.554872	Brain_Frontal_Cortex_BA9	8.24817	1.36584e-17	3.42396	-1.34227	1.50242	0.52174	1.12614	2	0
ENSG00000151364.16	KCTD14	0.336638	6	3	0.120987	Brain_Cerebellum	0.845984	Brain_Cerebellar_Hemisphere	4.77401	1.16402e-18	0.421547	-0.194245	1.55065	0.199085	0.70636	3	0
ENSG00000145244.11	CORIN	0.33669	7	3	0.552148	Brain_Cortex	0.781704	Brain_Cerebellar_Hemisphere	5.82158	9.72097e-17	0.208943	-0.33851	0.594545	-0.111414	0.385193	3	0
ENSG00000054267.21	ARID4B	0.336701	11	2	0.142761	Brain_Cerebellum	0.80207	Brain_Caudate_basal_ganglia	10.0655	6.04652e-20	0.861032	0.250669	1.46559	0.53276	0.323466	2	0
ENSG00000133619.17	KRBA1	0.336724	13	3	0.137649	Brain_Cerebellum	0.612428	Brain_Amygdala	10.0335	4.45046e-19	1.00084	-0.647955	1.4846	0.242763	0.795375	3	0
ENSG00000105668.7	UPK1A	0.336756	13	3	0.28163	Brain_Frontal_Cortex_BA9	0.992322	Brain_Hypothalamus	10.4956	5.25936e-17	0.486248	-1.07666	0.665944	-0.16248	0.566487	3	0
ENSG00000245975.2	RP11-30K9.6	0.33715	13	2	0.507902	Brain_Cerebellum	0.867816	Brain_Amygdala	12.1861	9.63158e-18	0.81385	-0.662108	0.166433	-0.169679	0.380776	2	0
ENSG00000089693.10	MLF2	0.337161	7	7	0.0871547	Brain_Caudate_basal_ganglia	0.871452	Brain_Cerebellar_Hemisphere	3.34921	0.123128	0.123128	-0.980599	1.7106	0.0460418	1.07994	7	0
ENSG00000243678.11	NME2	0.337162	13	3	0.148189	Brain_Putamen_basal_ganglia	0.967757	Brain_Nucleus_accumbens_basal_ganglia	10.4487	1.00553e-17	0.78984	-1.44596	0.472263	-0.320696	0.587985	3	0
ENSG00000185905.3	C16orf54	0.337265	13	1	0.337265	Brain_Anterior_cingulate_cortex_BA24	0.337265	Brain_Hippocampus	13	4.09445e-18	13	0.959584	0.959584	0.959584	9.06493e-17	1	0
ENSG00000260448.5	LCMT1-AS1	0.337305	6	2	0.168324	Brain_Anterior_cingulate_cortex_BA24	0.772956	Brain_Amygdala	5.03433	1.05097e-16	0.965674	-0.288511	1.37761	1.09992	0.680191	2	0
ENSG00000079689.13	SCGN	0.337315	7	2	0.214972	Brain_Hippocampus	0.622118	Brain_Amygdala	3.96068	2.98779e-17	2.99412	0.492851	1.24001	1.0567	0.284586	2	0
ENSG00000278816.1	RP5-1116H23.4	0.337333	11	3	0.140131	Brain_Anterior_cingulate_cortex_BA24	0.754439	Brain_Cerebellar_Hemisphere	7.93574	1.0957e-18	0.97505	-1.05399	1.4753	-0.562118	0.73885	3	0
ENSG00000104936.17	DMPK	0.337579	13	3	0.0871841	Brain_Cortex	0.998238	Brain_Caudate_basal_ganglia	7.87352	3.34412e-17	1.28641	-1.71044	0.0684031	-0.593425	0.573095	3	0
ENSG00000169567.11	HINT1	0.337587	7	4	0.0718371	Brain_Caudate_basal_ganglia	0.378722	Brain_Nucleus_accumbens_basal_ganglia	4.62456	1.45967e-16	0.191757	0.880254	1.80015	1.44821	0.433199	4	0
ENSG00000164096.12	C4orf3	0.33764	8	2	0.213073	Brain_Caudate_basal_ganglia	0.891997	Brain_Frontal_Cortex_BA9	7.23221	4.49105e-34	0.767789	-1.24516	0.135778	-0.104728	0.476854	2	0
ENSG00000182759.3	MAFA	0.337649	7	3	0.0931164	Brain_Hypothalamus	0.638762	Brain_Spinal_cord_cervical_c-1	4.23205	4.17928e-18	0.612501	-1.67918	-0.469431	-1.08783	0.492597	3	0
ENSG00000141854.9	MISP3	0.337653	13	1	0.210908	Brain_Cortex	0.641131	Brain_Cerebellar_Hemisphere	12.7166	3.30757e-17	12.7166	0.466118	1.25107	0.945691	0.174781	1	0
ENSG00000115762.16	PLEKHB2	0.337655	13	2	0.398794	Brain_Putamen_basal_ganglia	0.8878	Brain_Substantia_nigra	11.4223	2.03063e-17	1.57773	-0.843776	0.646236	-0.114358	0.541708	2	0
ENSG00000104889.5	RNASEH2A	0.337678	10	1	0.183212	Brain_Cerebellum	0.371972	Brain_Putamen_basal_ganglia	9.88413	9.11542e-19	9.88413	-1.33093	-0.892786	-0.95534	0.133276	1	0
ENSG00000171806.11	METTL18	0.337813	11	2	0.1293	Brain_Cerebellum	0.897297	Brain_Amygdala	7.98074	4.2811e-22	3.01164	-1.51687	0.129077	-1.02901	0.744155	2	0
ENSG00000204267.13	TAP2	0.337827	13	4	0.124883	Brain_Spinal_cord_cervical_c-1	0.842195	Brain_Hypothalamus	10.4916	0.000251346	0.404601	-0.604232	1.5346	0.444277	0.581503	4	0
ENSG00000235100.3	RP11-80H5.9	0.337838	13	3	0.0480648	Brain_Cortex	0.45116	Brain_Cerebellum	9.79587	7.2127e-17	1.01715	0.753483	1.9768	1.52812	0.346803	3	0
ENSG00000267796.7	LIN37	0.337897	12	2	0.158132	Brain_Cerebellum	0.238431	Brain_Anterior_cingulate_cortex_BA24	11.3754	1.04121e-17	0.624629	-1.41138	-1.17892	-1.19829	0.0671071	2	0
ENSG00000119705.9	SLIRP	0.338005	13	3	0.107995	Brain_Nucleus_accumbens_basal_ganglia	0.948284	Brain_Cerebellum	9.46872	2.6385e-17	1.07836	-1.60727	1.60727	-0.145545	0.736145	3	0
ENSG00000187193.8	MT1X	0.338049	13	4	0.0364615	Brain_Cerebellum	0.824232	Brain_Nucleus_accumbens_basal_ganglia	8.65	1.65594e-17	0.424351	-2.07659	2.09174	-0.684554	1.21632	4	0
ENSG00000166073.10	GPR176	0.338093	13	4	0.203124	Brain_Spinal_cord_cervical_c-1	0.570085	Brain_Substantia_nigra	9.2186	9.66571e-19	0.59226	-1.2727	0.61129	-0.875304	0.480262	4	0
ENSG00000275896.5	PRSS2	0.338206	6	1	0.338206	Brain_Amygdala	0.338206	Brain_Cortex	6	2.52256e-32	6	-0.957717	0.957717	0	1.04913	1	0
ENSG00000186919.12	ZACN	0.338213	1	1	0.338213	Brain_Nucleus_accumbens_basal_ganglia	0.338213	Brain_Nucleus_accumbens_basal_ganglia	1	1	1	0.957703	0.957703	0.957703	#N/A	1	0
ENSG00000183248.11	PRR36	0.338326	10	2	0.089624	Brain_Frontal_Cortex_BA9	0.978702	Brain_Amygdala	7.88459	1.5577e-17	1.90172	0.0266961	1.69738	1.21704	0.473685	2	0
ENSG00000184347.14	SLIT3	0.338376	1	1	0.338376	Brain_Hypothalamus	0.338376	Brain_Hypothalamus	1	1	1	-0.957379	-0.957379	-0.957379	#N/A	1	0
ENSG00000259865.1	RP11-488L18.10	0.338396	13	4	0.0899163	Brain_Caudate_basal_ganglia	0.95918	Brain_Putamen_basal_ganglia	10.266	1.43677e-17	0.448719	-1.69584	-0.051183	-1.22653	0.48843	4	0
ENSG00000179409.10	GEMIN4	0.338422	12	6	0.031891	Brain_Cerebellum	0.958721	Brain_Spinal_cord_cervical_c-1	6.13797	1.58044e-17	0.519916	-2.14577	0.873144	-0.810848	0.81842	6	0
ENSG00000164904.17	ALDH7A1	0.338455	13	3	0.154608	Brain_Substantia_nigra	0.969558	Brain_Putamen_basal_ganglia	10.8514	3.39304e-17	0.38671	-1.07666	1.42344	0.483262	0.603306	3	0
ENSG00000100987.14	VSX1	0.338525	13	2	0.108764	Brain_Hippocampus	0.981249	Brain_Cortex	11.7783	6.48145e-17	0.654567	-1.60377	-0.0235025	-1.244	0.423214	2	0
ENSG00000159674.11	SPON2	0.338675	10	5	0.040064	Brain_Nucleus_accumbens_basal_ganglia	0.773987	Brain_Cerebellum	4.90495	3.9846e-17	0.256213	-2.05309	-0.287164	-1.31354	0.661855	5	0
ENSG00000186272.12	ZNF17	0.338709	13	3	0.0956805	Brain_Frontal_Cortex_BA9	0.497953	Brain_Cerebellar_Hemisphere	11.4495	1.13325e-16	0.519729	-1.66617	-0.677714	-1.02183	0.320589	3	0
ENSG00000100982.11	PCIF1	0.338789	12	3	0.0951911	Brain_Cortex	0.716007	Brain_Hypothalamus	6.6608	3.23558e-18	0.934092	-0.703371	1.66863	0.798607	0.642016	3	0
ENSG00000159231.5	CBR3	0.338957	13	2	0.0884335	Brain_Cortex	0.34821	Brain_Hypothalamus	10.9174	6.48111e-17	1.56418	-1.70372	-0.938067	-1.33635	0.200227	2	0
ENSG00000132517.14	SLC52A1	0.338966	1	1	0.338966	Brain_Anterior_cingulate_cortex_BA24	0.338966	Brain_Anterior_cingulate_cortex_BA24	1	1	1	-0.956211	-0.956211	-0.956211	#N/A	1	0
ENSG00000103202.12	NME4	0.338968	12	2	0.0948127	Brain_Cerebellar_Hemisphere	0.783826	Brain_Nucleus_accumbens_basal_ganglia	10.2915	1.24898e-17	1.04244	-1.67054	-0.274336	-0.72422	0.445386	2	0
ENSG00000179979.8	CRIPAK	0.338988	13	2	0.317786	Brain_Cerebellar_Hemisphere	0.930648	Brain_Amygdala	12.1233	2.88996e-17	0.63885	-0.999017	0.244801	-0.588325	0.414635	2	0
ENSG00000268673.3	LLNLR-249E10.1	0.338992	7	1	0.338992	Brain_Cerebellum	0.338992	Brain_Amygdala	7	9.84422e-17	7	0.956158	0.956159	0.956158	1.29595e-07	1	0
ENSG00000164172.18	MOCS2	0.339025	13	5	0.0279413	Brain_Cortex	0.886448	Brain_Putamen_basal_ganglia	8.7355	6.98876e-17	0.353824	-2.19811	0.465205	-0.612888	0.745302	5	0
ENSG00000189164.14	ZNF527	0.339034	10	2	0.148647	Brain_Nucleus_accumbens_basal_ganglia	0.711949	Brain_Anterior_cingulate_cortex_BA24	9.00455	4.51963e-20	0.995448	-1.44433	0.36924	0.187883	0.5735	2	0
ENSG00000113328.18	CCNG1	0.339091	8	3	0.153077	Brain_Caudate_basal_ganglia	0.789933	Brain_Cerebellar_Hemisphere	6.05557	3.28881e-17	0.613653	-1.18943	1.42875	-0.680182	0.992804	3	0
ENSG00000104974.11	LILRA1	0.339182	3	3	0.12865	Brain_Hippocampus	0.73962	Brain_Caudate_basal_ganglia	1.89013	0.113963	0.113963	0.332356	1.51945	0.923192	0.593564	3	0
ENSG00000115084.13	SLC35F5	0.339239	13	3	0.159927	Brain_Anterior_cingulate_cortex_BA24	0.626517	Brain_Nucleus_accumbens_basal_ganglia	11.309	3.1994e-17	0.490696	-1.40532	-0.486634	-0.965529	0.353239	3	0
ENSG00000166471.10	TMEM41B	0.339253	13	4	0.0227642	Brain_Anterior_cingulate_cortex_BA24	0.85431	Brain_Hippocampus	6.59064	8.4346e-18	0.683864	-2.27737	0.394244	-0.83558	0.999573	4	0
ENSG00000244734.3	HBB	0.339317	4	1	0.339317	Brain_Amygdala	0.339317	Brain_Amygdala	4	3.3565e-17	4	-0.955515	-0.955515	-0.955515	0	1	0
ENSG00000082641.15	NFE2L1	0.339594	4	2	0.1416	Brain_Nucleus_accumbens_basal_ganglia	0.304121	Brain_Cerebellum	3.61008	2.85473e-18	0.389919	-1.12798	1.46986	0.0854697	1.35593	2	0
ENSG00000171303.6	KCNK3	0.339654	6	3	0.0913885	Brain_Cortex	0.870413	Brain_Cerebellar_Hemisphere	4.44815	2.51032e-16	0.499739	-1.68812	0.163134	-0.610995	0.726989	3	0
ENSG00000115561.15	CHMP3	0.339663	13	3	0.0524175	Brain_Putamen_basal_ganglia	0.985989	Brain_Cerebellar_Hemisphere	10.3246	2.14073e-17	0.917106	-1.93969	-0.0175612	-1.47092	0.681155	3	0
ENSG00000128268.11	MGAT3	0.339692	12	4	0.287087	Brain_Amygdala	0.962101	Brain_Nucleus_accumbens_basal_ganglia	9.5317	3.01723e-18	0.415733	-0.915297	1.06453	-0.531204	0.640385	4	0
ENSG00000177294.6	FBXO39	0.339757	6	3	0.0851079	Brain_Cortex	0.990104	Brain_Hypothalamus	4.11467	5.41885e-17	0.796133	-1.72179	1.61705	-0.700086	1.33916	3	0
ENSG00000157542.9	KCNJ6	0.339758	6	5	0.079773	Brain_Cerebellar_Hemisphere	0.601898	Brain_Cortex	3.18822	0.0726761	0.161144	-0.94711	1.752	0.409591	1.21229	5	0
ENSG00000088926.13	F11	0.339776	5	2	0.12304	Brain_Putamen_basal_ganglia	0.209677	Brain_Caudate_basal_ganglia	4.51674	2.86184e-17	0.38195	1.25445	1.54214	1.37169	0.104795	2	0
ENSG00000115806.12	GORASP2	0.339839	12	2	0.170635	Brain_Hippocampus	0.984227	Brain_Amygdala	11.0408	1.7504e-17	0.951177	-0.0197697	1.37017	0.208222	0.401938	2	0
ENSG00000142102.15	PGGHG	0.339845	13	1	0.234843	Brain_Frontal_Cortex_BA9	0.453362	Brain_Cerebellar_Hemisphere	12.1114	9.37479e-06	12.1114	0.749822	1.18798	0.922351	0.153365	1	0
ENSG00000153071.14	DAB2	0.339887	13	3	0.152641	Brain_Cerebellar_Hemisphere	0.359711	Brain_Nucleus_accumbens_basal_ganglia	10.0395	1.7725e-17	0.908423	-1.05171	1.43026	-0.556013	0.949358	3	0
ENSG00000271757.1	RP11-111M22.5	0.33989	9	3	0.0827448	Brain_Cerebellum	0.571229	Brain_Hippocampus	6.08955	3.61861e-17	0.737249	-1.73498	0.657599	-0.495808	0.744012	3	0
ENSG00000188396.3	TCTEX1D4	0.339911	2	1	0.339911	Brain_Spinal_cord_cervical_c-1	0.339911	Brain_Hypothalamus	2	3.3547e-17	2	-0.954341	-0.954341	-0.954341	1.57009e-16	1	0
ENSG00000198933.9	TBKBP1	0.339932	9	2	0.176396	Brain_Hypothalamus	0.839107	Brain_Caudate_basal_ganglia	7.43867	3.19497e-33	1.48213	-1.35194	0.857748	-0.0466009	0.669233	2	0
ENSG00000187391.19	MAGI2	0.339943	3	2	0.153827	Brain_Caudate_basal_ganglia	0.741646	Brain_Anterior_cingulate_cortex_BA24	2.0005	1.19232e-32	0.999502	0.329674	1.42614	1.06065	0.633048	2	0
ENSG00000114744.8	COMMD2	0.339945	13	2	0.16445	Brain_Amygdala	0.973015	Brain_Nucleus_accumbens_basal_ganglia	11.2233	1.03381e-16	1.31669	0.0338275	1.39026	0.87421	0.508985	2	0
ENSG00000151657.11	KIN	0.33995	13	4	0.226944	Brain_Nucleus_accumbens_basal_ganglia	0.940951	Brain_Caudate_basal_ganglia	10.416	7.44873e-17	0.489565	-0.51932	1.20827	0.346081	0.571376	4	0
ENSG00000015592.16	STMN4	0.340193	13	2	0.115724	Brain_Nucleus_accumbens_basal_ganglia	0.366418	Brain_Amygdala	10.4111	8.92656e-19	2.2357	0.903203	1.57298	1.30481	0.20358	2	0
ENSG00000075673.11	ATP12A	0.340283	4	4	0.0852447	Brain_Cerebellum	0.660326	Brain_Hypothalamus	1.29198	0.63117	0.63117	-1.72103	0.861869	-0.127784	1.2183	4	0
ENSG00000112320.11	SOBP	0.340287	13	3	0.202714	Brain_Hippocampus	0.338849	Brain_Hypothalamus	11.0173	3.68421e-17	0.959688	0.956442	1.27386	0.981426	0.0878884	3	0
ENSG00000276234.4	TADA2A	0.3404	13	3	0.241476	Brain_Cerebellar_Hemisphere	0.909352	Brain_Frontal_Cortex_BA9	9.90976	7.6521e-18	0.774724	-1.17131	0.697825	-0.256482	0.688917	3	0
ENSG00000152904.11	GGPS1	0.340628	11	2	0.144924	Brain_Hippocampus	0.80207	Brain_Spinal_cord_cervical_c-1	8.01399	4.54274e-18	2.9312	0.250669	1.4577	1.07536	0.533959	2	0
ENSG00000203963.11	C1orf141	0.340638	4	3	0.118959	Brain_Cortex	0.552052	Brain_Hippocampus	2.44382	2.80572e-32	0.591304	-0.594688	1.55916	0.659083	0.923945	3	0
ENSG00000125375.14	ATP5S	0.340644	9	1	0.0965996	Brain_Cerebellar_Hemisphere	0.563855	Brain_Caudate_basal_ganglia	8.67434	2.50439e-17	8.67434	-0.83198	1.66157	0.759588	0.662673	1	0
ENSG00000196782.12	MAML3	0.340713	1	1	0.340713	Brain_Caudate_basal_ganglia	0.340713	Brain_Caudate_basal_ganglia	1	1	1	-0.952758	-0.952758	-0.952758	#N/A	1	0
ENSG00000261795.1	RP11-90P13.1	0.340978	11	4	0.0703395	Brain_Amygdala	0.571174	Brain_Anterior_cingulate_cortex_BA24	8.13969	2.33229e-18	0.317271	0.566323	1.80972	1.04329	0.48893	4	0
ENSG00000231824.3	AKAIN1	0.341056	6	3	0.0740044	Brain_Cerebellum	0.791355	Brain_Cortex	2.67834	1.43303e-16	0.940251	-0.264551	1.78659	0.811236	0.914268	3	0
ENSG00000198924.7	DCLRE1A	0.341078	12	3	0.101808	Brain_Cerebellum	0.790212	Brain_Hippocampus	9.01964	6.60888e-33	0.422162	-1.63615	0.596204	-1.04261	0.873235	3	0
ENSG00000171453.17	POLR1C	0.341088	5	3	0.190157	Brain_Hippocampus	0.700304	Brain_Hypothalamus	2.12282	5.56407e-17	0.993531	0.38491	1.31011	0.929342	0.497122	3	0
ENSG00000187735.13	TCEA1	0.341128	4	3	0.144512	Brain_Putamen_basal_ganglia	0.881368	Brain_Caudate_basal_ganglia	1.97606	0.00516846	0.971883	-0.273589	1.45919	0.610665	0.8087	3	0
ENSG00000167850.3	CD300C	0.341168	6	5	0.0590893	Brain_Putamen_basal_ganglia	0.479036	Brain_Cerebellar_Hemisphere	2.22888	1.1229e-17	0.26925	-1.88753	0.896813	-0.793158	0.938635	5	0
ENSG00000224914.3	LINC00863	0.341302	12	2	0.158245	Brain_Caudate_basal_ganglia	0.286088	Brain_Spinal_cord_cervical_c-1	10.643	2.34718e-20	1.01725	-1.411	-1.06674	-1.33724	0.128985	2	0
ENSG00000196990.8	FAM163B	0.341303	6	2	0.102599	Brain_Cerebellum	0.450055	Brain_Cerebellar_Hemisphere	4.01753	2.60839e-30	1.8977	-0.894888	1.63238	-0.198641	1.11371	2	0
ENSG00000144354.13	CDCA7	0.341304	13	3	0.0677459	Brain_Frontal_Cortex_BA9	0.920986	Brain_Amygdala	10.7962	8.90626e-18	0.590815	0.0991923	1.82669	0.420035	0.48777	3	0
ENSG00000134146.11	DPH6	0.341346	11	3	0.0929325	Brain_Hypothalamus	0.426841	Brain_Anterior_cingulate_cortex_BA24	7.19277	1.45865e-17	0.904721	0.79461	1.68013	1.01515	0.340079	3	0
ENSG00000095752.6	IL11	0.341377	8	3	0.0686495	Brain_Anterior_cingulate_cortex_BA24	0.477477	Brain_Caudate_basal_ganglia	6.70729	9.81112e-18	0.255723	-1.82072	-0.710366	-1.62308	0.403914	3	0
ENSG00000151892.14	GFRA1	0.341475	6	2	0.246331	Brain_Cortex	0.784448	Brain_Frontal_Cortex_BA9	5.4423	0.00160481	0.387654	0.273527	1.15931	0.747215	0.368692	2	0
ENSG00000187514.16	PTMA	0.341515	12	2	0.142971	Brain_Amygdala	0.959516	Brain_Cerebellar_Hemisphere	7.10433	6.28569e-19	4.89567	0.0507608	1.46482	0.646106	0.722768	2	0
ENSG00000205363.5	C15orf59	0.341518	13	3	0.0900339	Brain_Hippocampus	0.556234	Brain_Anterior_cingulate_cortex_BA24	8.98397	3.30732e-17	1.61712	-0.824771	1.69522	1.19311	0.682122	3	0
ENSG00000132485.13	ZRANB2	0.341583	10	3	0.141075	Brain_Spinal_cord_cervical_c-1	0.647681	Brain_Cortex	8.17248	8.95787e-20	0.573234	-0.489515	1.4718	-0.290131	0.619164	3	0
ENSG00000213931.5	HBE1	0.341627	5	4	0.0379434	Brain_Hippocampus	0.817429	Brain_Frontal_Cortex_BA9	2.07269	1.30993e-16	0.551145	-2.07547	0.466876	-0.410395	1.14639	4	0
ENSG00000126698.10	DNAJC8	0.341757	11	3	0.104808	Brain_Frontal_Cortex_BA9	0.573931	Brain_Spinal_cord_cervical_c-1	9.0095	1.06099e-17	0.446719	-1.62198	-0.562271	-1.01472	0.3712	3	0
ENSG00000156711.16	MAPK13	0.341833	10	3	0.280313	Brain_Cerebellum	0.989743	Brain_Anterior_cingulate_cortex_BA24	6.43946	0.00195149	0.521917	-0.522531	1.07962	0.242211	0.483042	3	0
ENSG00000165934.12	CPSF2	0.341905	11	3	0.0555078	Brain_Hippocampus	0.97027	Brain_Cortex	7.82469	1.38514e-17	1.1242	-1.91488	1.08458	-1.08342	0.950998	3	0
ENSG00000103540.16	CCP110	0.341941	13	4	0.0545684	Brain_Cerebellar_Hemisphere	0.987709	Brain_Substantia_nigra	8.3054	7.20591e-18	0.650967	-1.37728	1.9223	0.287479	0.940633	4	0
ENSG00000183833.16	MAATS1	0.342085	13	4	0.0594151	Brain_Spinal_cord_cervical_c-1	0.849609	Brain_Nucleus_accumbens_basal_ganglia	7.59369	9.679e-18	0.371228	-0.189618	1.88511	1.1775	0.710134	4	0
ENSG00000174145.7	NWD2	0.342086	8	2	0.154469	Brain_Cortex	0.879119	Brain_Amygdala	7.12746	1.38739e-34	0.872537	-1.42392	-0.152086	-0.311066	0.449662	2	0
ENSG00000092964.17	DPYSL2	0.342142	13	4	0.203023	Brain_Caudate_basal_ganglia	0.817091	Brain_Cerebellum	7.88272	2.65551e-17	0.358738	-0.231288	1.27299	0.962138	0.387009	4	0
ENSG00000104320.13	NBN	0.342163	7	2	0.209206	Brain_Frontal_Cortex_BA9	0.339306	Brain_Nucleus_accumbens_basal_ganglia	5.98861	7.6497e-17	0.953921	-1.25575	-0.955537	-1.01957	0.11331	2	0
ENSG00000109685.17	NSD2	0.3422	4	2	0.268202	Brain_Caudate_basal_ganglia	0.342568	Brain_Nucleus_accumbens_basal_ganglia	3.00011	1.10556e-16	0.999892	0.949103	1.10721	1.06769	0.079055	2	0
ENSG00000177576.11	C18orf32	0.342278	13	3	0.076272	Brain_Spinal_cord_cervical_c-1	0.985065	Brain_Amygdala	8.54633	2.24878e-17	1.06497	-0.0714492	1.77274	0.843876	0.686502	3	0
ENSG00000159593.14	NAE1	0.342425	13	3	0.0697924	Brain_Cortex	0.675964	Brain_Cerebellum	11.1725	9.56993e-17	0.789189	-1.81326	0.419393	-0.417883	0.528764	3	0
ENSG00000175550.7	DRAP1	0.342433	2	2	0.14596	Brain_Cortex	0.266164	Brain_Cerebellum	1.67812	0.321876	0.321876	-1.11194	1.45395	0.171006	1.81436	2	0
ENSG00000188613.6	NANOS1	0.342526	12	3	0.216289	Brain_Cerebellar_Hemisphere	0.693828	Brain_Amygdala	10.5671	1.88522e-19	0.466608	-1.23646	0.790757	-0.521751	0.540863	3	0
ENSG00000111912.19	NCOA7	0.342616	13	4	0.338521	Brain_Amygdala	0.578084	Brain_Cerebellar_Hemisphere	7.84001	9.77877e-17	0.279181	-0.957091	0.84884	0.171146	0.840561	4	0
ENSG00000182168.14	UNC5C	0.342724	6	2	0.226412	Brain_Frontal_Cortex_BA9	0.633442	Brain_Amygdala	5.08451	4.72693e-48	0.915494	-0.476887	1.20965	-0.036835	0.720031	2	0
ENSG00000214736.7	TOMM6	0.342806	7	2	0.211025	Brain_Hypothalamus	0.827291	Brain_Amygdala	5.97625	2.6526e-17	1.02375	-1.25075	0.218177	-0.385649	0.457225	2	0
ENSG00000260469.2	C15orf59-AS1	0.342836	12	2	0.161109	Brain_Substantia_nigra	0.982818	Brain_Cortex	10.4619	9.32082e-19	0.850636	-0.0215356	1.40135	0.399114	0.482712	2	0
ENSG00000253309.6	SERPINE3	0.342971	10	2	0.273467	Brain_Caudate_basal_ganglia	0.914753	Brain_Cortex	9.3839	6.99008e-18	0.594992	-0.218223	1.09511	-0.00251273	0.387093	2	0
ENSG00000131373.14	HACL1	0.343024	13	5	0.0528141	Brain_Cerebellar_Hemisphere	0.709127	Brain_Putamen_basal_ganglia	7.46424	1.23647e-16	0.367881	0.373029	1.93644	1.24948	0.419439	5	0
ENSG00000146433.8	TMEM181	0.343042	8	4	0.0575738	Brain_Caudate_basal_ganglia	0.747337	Brain_Putamen_basal_ganglia	4.09221	9.84213e-34	0.468334	0.322153	1.89893	0.708891	0.508402	4	0
ENSG00000073921.17	PICALM	0.343138	10	4	0.0410759	Brain_Cerebellum	0.711386	Brain_Nucleus_accumbens_basal_ganglia	6.09631	5.49462e-17	0.467525	0.369995	2.04276	1.15551	0.561364	4	0
ENSG00000108946.14	PRKAR1A	0.34321	12	4	0.116065	Brain_Hypothalamus	0.781654	Brain_Anterior_cingulate_cortex_BA24	7.60874	3.84336e-17	0.709271	-0.371132	1.57151	0.575528	0.632591	4	0
ENSG00000121211.7	MND1	0.34324	12	3	0.0932099	Brain_Amygdala	0.604069	Brain_Putamen_basal_ganglia	8.55473	3.63572e-18	0.88131	-1.1055	1.6787	0.926774	0.857875	3	0
ENSG00000233288.1	RP11-760D2.5	0.343243	3	2	0.151353	Brain_Hypothalamus	0.478605	Brain_Substantia_nigra	2.53974	1.23383e-16	0.460256	0.708549	1.43477	1.1927	0.419284	2	0
ENSG00000078124.11	ACER3	0.343311	13	4	0.0330151	Brain_Cerebellum	0.927466	Brain_Hypothalamus	6.54295	3.9846e-17	0.916132	-2.1319	0.195417	-0.590219	0.561737	4	0
ENSG00000126217.20	MCF2L	0.343311	10	7	0.0738714	Brain_Cortex	0.875736	Brain_Putamen_basal_ganglia	5.61762	6.66528e-17	0.210071	-1.78741	0.156377	-0.598389	0.579748	7	0
ENSG00000196526.10	AFAP1	0.343463	9	5	0.125179	Brain_Hypothalamus	0.931704	Brain_Hippocampus	4.58174	1.38973e-16	0.358871	-1.27012	1.53339	-0.0998711	1.17986	5	0
ENSG00000158079.14	PTPDC1	0.343464	10	3	0.123491	Brain_Cerebellum	0.882311	Brain_Cerebellar_Hemisphere	7.8156	2.76645e-19	0.790607	-1.54028	0.394178	-1.16661	0.760793	3	0
ENSG00000169403.11	PTAFR	0.343527	13	3	0.229206	Brain_Anterior_cingulate_cortex_BA24	0.907943	Brain_Hypothalamus	9.16269	2.61305e-17	0.400007	-0.826261	1.20241	-0.133014	0.802091	3	0
ENSG00000179862.6	CITED4	0.343603	11	3	0.0877488	Brain_Putamen_basal_ganglia	0.756412	Brain_Anterior_cingulate_cortex_BA24	8.58563	5.49606e-17	0.692913	0.310196	1.70739	1.39366	0.400441	3	0
ENSG00000258735.1	LINC00637	0.343624	4	1	0.343273	Brain_Cerebellar_Hemisphere	0.353551	Brain_Hypothalamus	3.96396	4.8939e-19	3.96396	0.927724	0.947719	0.94272	0.00999747	1	0
ENSG00000010292.12	NCAPD2	0.343643	13	2	0.141123	Brain_Cerebellum	0.249341	Brain_Cortex	12.2885	7.38818e-17	0.674144	-1.47162	1.47162	0.858115	1.03631	2	0
ENSG00000158793.13	NIT1	0.343676	13	1	0.211324	Brain_Frontal_Cortex_BA9	0.97176	Brain_Nucleus_accumbens_basal_ganglia	12.668	1.52536e-17	12.668	-1.24993	-0.0354014	-0.927225	0.314867	1	0
ENSG00000167972.13	ABCA3	0.343685	13	4	0.0736867	Brain_Frontal_Cortex_BA9	0.823524	Brain_Spinal_cord_cervical_c-1	8.93451	4.48262e-19	0.779923	-1.30054	1.78855	1.17935	0.862049	4	0
ENSG00000227107.1	AC096574.5	0.34369	10	4	0.0413238	Brain_Hypothalamus	0.997301	Brain_Hippocampus	6.41465	3.45404e-17	0.300052	-0.987566	2.04027	0.471022	0.92947	4	0
ENSG00000123933.16	MXD4	0.343809	12	3	0.152117	Brain_Caudate_basal_ganglia	0.663206	Brain_Frontal_Cortex_BA9	10.0691	1.15995e-17	0.903689	-1.43209	1.43209	-0.379889	1.33164	3	0
ENSG00000151640.12	DPYSL4	0.343876	13	2	0.104596	Brain_Cortex	0.469563	Brain_Hypothalamus	11.0467	6.97082e-17	1.51663	0.72319	1.62297	1.31398	0.270008	2	0
ENSG00000256312.1	RP13-977J11.8	0.343907	6	3	0.170085	Brain_Hypothalamus	0.910723	Brain_Cerebellum	4.01807	4.02018e-21	0.754752	-1.31287	1.37193	0.667087	1.13432	3	0
ENSG00000125818.17	PSMF1	0.343965	11	2	0.223163	Brain_Amygdala	0.977831	Brain_Putamen_basal_ganglia	9.78397	7.56489e-18	0.79838	-1.21816	0.12762	-0.202069	0.41326	2	0
ENSG00000249685.1	RP11-360F5.3	0.343997	13	2	0.151334	Brain_Substantia_nigra	0.359549	Brain_Cerebellum	11.8951	3.82257e-17	0.921311	0.916225	1.43483	1.27339	0.148802	2	0
ENSG00000256576.2	RP13-977J11.2	0.344033	13	2	0.0696575	Brain_Nucleus_accumbens_basal_ganglia	0.311634	Brain_Cerebellum	11.8822	1.30327e-17	0.612511	-1.81413	-1.0118	-1.3715	0.212509	2	0
ENSG00000233922.2	LINC01694	0.344086	12	2	0.0949504	Brain_Cortex	0.861699	Brain_Putamen_basal_ganglia	7.64697	2.49989e-18	4.10772	-1.32673	1.66984	0.0456832	0.930126	2	0
ENSG00000129255.15	MPDU1	0.344107	10	4	0.136373	Brain_Cerebellar_Hemisphere	0.97104	Brain_Nucleus_accumbens_basal_ganglia	5.38744	3.54647e-17	0.760031	-1.0507	1.48943	0.316366	0.725459	4	0
ENSG00000109906.13	ZBTB16	0.344154	1	1	0.344154	Brain_Hippocampus	0.344154	Brain_Hippocampus	1	1	1	0.945989	0.945989	0.945989	#N/A	1	0
ENSG00000217702.2	RP11-287D1.4	0.344223	13	2	0.289055	Brain_Cerebellar_Hemisphere	0.870804	Brain_Putamen_basal_ganglia	12.2243	5.40458e-17	0.619263	-1.0602	-0.162637	-0.714678	0.29725	2	0
ENSG00000260805.2	RP11-61J19.5	0.344305	12	3	0.0716416	Brain_Amygdala	0.818876	Brain_Hippocampus	8.97372	3.33196e-17	0.693252	-1.80139	0.228991	-1.26136	0.763913	3	0
ENSG00000198670.11	LPA	0.344308	3	1	0.344308	Brain_Amygdala	0.344308	Brain_Cortex	3	4.79508e-17	3	-0.945688	-0.945688	-0.945688	1.57009e-16	1	0
ENSG00000126214.21	KLC1	0.344352	9	4	0.0387491	Brain_Cerebellar_Hemisphere	0.63819	Brain_Spinal_cord_cervical_c-1	5.26565	8.68448e-17	0.31448	0.470232	2.06684	1.40498	0.541886	4	0
ENSG00000261456.5	TUBB8	0.344415	10	4	0.0901244	Brain_Putamen_basal_ganglia	0.545187	Brain_Amygdala	5.28447	3.47963e-17	0.854075	-1.69474	0.604987	-0.416607	0.768164	4	0
ENSG00000185246.17	PRPF39	0.344458	6	1	0.344458	Brain_Amygdala	0.344458	Brain_Cortex	6	9.61483e-18	6	-0.945394	0.945394	3.70074e-17	1.03563	1	0
ENSG00000176092.14	AIM1L	0.344552	2	2	0.285997	Brain_Cerebellum	0.705256	Brain_Cerebellar_Hemisphere	1.46982	0.530176	0.530176	-1.06694	0.378234	-0.344355	1.0219	2	0
ENSG00000120519.14	SLC10A7	0.344618	9	3	0.179244	Brain_Anterior_cingulate_cortex_BA24	0.616466	Brain_Caudate_basal_ganglia	6.16943	2.38162e-18	0.773189	-1.32069	1.34309	0.609927	1.03462	3	0
ENSG00000164305.18	CASP3	0.344675	11	4	0.230529	Brain_Frontal_Cortex_BA9	0.635592	Brain_Substantia_nigra	7.13635	3.52566e-17	0.283421	-1.199	0.800395	0.009698	0.838907	4	0
ENSG00000117650.12	NEK2	0.344699	9	4	0.236356	Brain_Spinal_cord_cervical_c-1	0.890199	Brain_Hypothalamus	6.10536	5.86422e-17	0.299449	-1.18414	1.1572	0.540953	0.992482	4	0
ENSG00000198346.10	ZNF813	0.34475	9	7	0.0802358	Brain_Caudate_basal_ganglia	0.737825	Brain_Cerebellum	2.75021	2.32106e-16	0.109958	-1.74932	1.0338	-0.257894	0.968196	7	0
ENSG00000272333.5	KMT2B	0.344804	13	2	0.193692	Brain_Caudate_basal_ganglia	0.525941	Brain_Anterior_cingulate_cortex_BA24	11.3774	9.0983e-20	1.204	-1.29973	0.842095	-0.606114	0.48396	2	0
ENSG00000204070.9	SYS1	0.344823	13	2	0.445291	Brain_Cortex	0.914706	Brain_Substantia_nigra	12.1242	6.61093e-19	0.840505	-0.367444	0.763288	0.405862	0.385929	2	0
ENSG00000110799.13	VWF	0.344849	2	2	0.283376	Brain_Frontal_Cortex_BA9	0.351809	Brain_Putamen_basal_ganglia	1.05286	0.947139	0.947139	-1.07277	0.931087	-0.0708394	1.41694	2	0
ENSG00000119979.16	FAM45A	0.344903	9	3	0.0764821	Brain_Frontal_Cortex_BA9	0.436485	Brain_Cerebellum	7.41912	7.70405e-36	0.601446	-1.77147	1.77147	0.042469	1.70105	3	0
ENSG00000221823.10	PPP3R1	0.344994	12	4	0.0444856	Brain_Cerebellum	0.932221	Brain_Cerebellar_Hemisphere	8.38516	1.35095e-18	0.397777	-0.559768	2.00949	0.912899	0.748554	4	0
ENSG00000092621.11	PHGDH	0.345009	11	4	0.124318	Brain_Putamen_basal_ganglia	0.956081	Brain_Hippocampus	5.11601	7.1655e-19	0.65434	-0.910757	1.5369	-0.270023	0.715327	4	0
ENSG00000114026.21	OGG1	0.345017	11	2	0.175133	Brain_Cerebellum	0.998256	Brain_Hippocampus	8.76621	1.03865e-17	2.23379	-0.638872	1.35589	0.235109	0.6492	2	0
ENSG00000002745.12	WNT16	0.345146	8	4	0.148522	Brain_Cerebellum	0.487049	Brain_Frontal_Cortex_BA9	4.07766	2.23436e-19	0.839918	-1.44477	1.17453	0.328763	1.08856	4	0
ENSG00000175066.15	GK5	0.345188	9	3	0.168173	Brain_Cerebellum	0.836648	Brain_Cortex	5.24997	2.87382e-19	1.35633	-1.3781	0.206183	-0.765759	0.46485	3	0
ENSG00000160200.17	CBS	0.345194	13	2	0.0687133	Brain_Hippocampus	0.501786	Brain_Spinal_cord_cervical_c-1	11.8159	2.77251e-17	0.906908	-1.8203	-0.671682	-1.33529	0.294134	2	0
ENSG00000148840.10	PPRC1	0.345197	11	4	0.131433	Brain_Hippocampus	0.929907	Brain_Frontal_Cortex_BA9	6.45644	2.67545e-18	0.595164	-1.50848	1.07131	0.570893	0.782566	4	0
ENSG00000108242.12	CYP2C18	0.345328	7	2	0.132998	Brain_Frontal_Cortex_BA9	0.800047	Brain_Hypothalamus	5.63975	1.21665e-16	1.2359	-0.390878	1.50238	0.0385015	0.701	2	0
ENSG00000148143.12	ZNF462	0.34558	6	3	0.278782	Brain_Anterior_cingulate_cortex_BA24	0.953831	Brain_Hippocampus	4.68201	0.00738706	0.214589	-1.08306	0.0578966	-0.287098	0.408464	3	0
ENSG00000177469.12	PTRF	0.345626	8	6	0.0348057	Brain_Amygdala	0.819091	Brain_Hippocampus	4.37421	8.96995e-17	0.152934	-2.11061	-0.228714	-1.01994	0.837866	6	0
ENSG00000164756.12	SLC30A8	0.345789	3	1	0.345789	Brain_Hypothalamus	0.345789	Brain_Caudate_basal_ganglia	3	2.11126e-48	3	0.942788	0.942788	0.942788	1.35974e-16	1	0
ENSG00000163873.9	GRIK3	0.34586	3	2	0.165052	Brain_Cerebellar_Hemisphere	0.166243	Brain_Spinal_cord_cervical_c-1	2.75016	9.26743e-17	0.249844	-1.38438	1.38828	0.464062	1.60079	2	0
ENSG00000106615.9	RHEB	0.345873	5	2	0.267443	Brain_Cerebellar_Hemisphere	0.74068	Brain_Hypothalamus	4.25852	6.23433e-17	0.741484	-1.10897	0.330952	-0.820986	0.643953	2	0
ENSG00000161180.10	CCDC116	0.345876	12	2	0.0641943	Brain_Nucleus_accumbens_basal_ganglia	0.333189	Brain_Cortex	11.1693	5.25097e-17	0.507014	0.967711	1.85083	1.39199	0.328607	2	0
ENSG00000170236.14	USP50	0.345902	3	2	0.193568	Brain_Hippocampus	0.691707	Brain_Substantia_nigra	2.06878	1.09913e-16	0.931224	-1.3001	-0.39654	-0.998911	0.521669	2	0
ENSG00000172115.8	CYCS	0.345908	2	1	0.345908	Brain_Caudate_basal_ganglia	0.345908	Brain_Caudate_basal_ganglia	2	3.3547e-17	2	0.942556	0.942556	0.942556	0	1	0
ENSG00000137752.23	CASP1	0.345939	7	4	0.066316	Brain_Cerebellum	0.95562	Brain_Putamen_basal_ganglia	4.60244	6.22029e-17	0.32413	-1.83628	0.0556507	-0.583083	0.6059	4	0
ENSG00000165972.12	CCDC38	0.34594	1	1	0.34594	Brain_Cerebellum	0.34594	Brain_Cerebellum	1	1	1	-0.942494	-0.942494	-0.942494	#N/A	1	0
ENSG00000134247.9	PTGFRN	0.345991	12	3	0.205054	Brain_Anterior_cingulate_cortex_BA24	0.735463	Brain_Cerebellum	9.69104	2.11991e-17	0.47138	-1.26728	1.1808	-0.597902	0.683183	3	0
ENSG00000145779.7	TNFAIP8	0.346006	12	3	0.170422	Brain_Hippocampus	0.695694	Brain_Anterior_cingulate_cortex_BA24	8.00199	1.12377e-32	1.86693	-1.1228	1.37085	-0.202727	0.771198	3	0
ENSG00000139915.18	MDGA2	0.346029	2	2	0.175721	Brain_Cortex	0.44403	Brain_Cerebellar_Hemisphere	1.80228	0.197718	0.197718	-1.35405	-0.765406	-1.05973	0.416232	2	0
ENSG00000166311.9	SMPD1	0.346047	10	3	0.176759	Brain_Cerebellum	0.561242	Brain_Spinal_cord_cervical_c-1	8.50316	8.79389e-17	0.298018	-1.3508	-0.580997	-0.923605	0.260943	3	0
ENSG00000142319.17	SLC6A3	0.346097	1	1	0.346097	Brain_Hypothalamus	0.346097	Brain_Hypothalamus	1	1	1	-0.942187	-0.942187	-0.942187	#N/A	1	0
ENSG00000144736.13	SHQ1	0.346207	11	1	0.184341	Brain_Anterior_cingulate_cortex_BA24	0.44382	Brain_Putamen_basal_ganglia	10.5732	4.40033e-17	10.5732	0.765758	1.32751	0.926591	0.258256	1	0
ENSG00000108175.16	ZMIZ1	0.346215	12	5	0.0246063	Brain_Frontal_Cortex_BA9	0.840495	Brain_Cerebellum	8.04333	1.5403e-17	0.549826	0.201261	2.24753	1.6787	0.660861	5	0
ENSG00000272384.1	RP11-44N11.2	0.346278	10	2	0.32085	Brain_Substantia_nigra	0.606827	Brain_Caudate_basal_ganglia	8.19105	6.40609e-18	1.7602	-0.992712	-0.514608	-0.94412	0.150935	2	0
ENSG00000131018.22	SYNE1	0.346298	13	3	0.107433	Brain_Spinal_cord_cervical_c-1	0.917126	Brain_Cerebellar_Hemisphere	11.0318	1.46955e-17	0.674876	-0.246899	1.60984	0.277469	0.519532	3	0
ENSG00000232104.3	RFX3-AS1	0.346301	13	2	0.140802	Brain_Cortex	0.686935	Brain_Hypothalamus	10.5366	2.36546e-17	2.32968	-1.47281	0.403019	-0.96588	0.625054	2	0
ENSG00000135973.2	GPR45	0.346343	7	2	0.157795	Brain_Cerebellum	0.384439	Brain_Cortex	4.95665	2.98834e-17	2.04335	-1.41253	1.41253	0.706721	0.967388	2	0
ENSG00000198832.10	SELENOM	0.346391	13	5	0.131286	Brain_Nucleus_accumbens_basal_ganglia	0.955094	Brain_Caudate_basal_ganglia	6.68715	7.03541e-19	0.561303	-0.688594	1.50905	0.162105	0.911669	5	0
ENSG00000122026.10	RPL21	0.346467	6	4	0.0878329	Brain_Hippocampus	0.456605	Brain_Caudate_basal_ganglia	3.79839	8.2822e-17	0.206026	-0.744448	1.70694	1.14393	0.949706	4	0
ENSG00000162631.18	NTNG1	0.346488	5	3	0.125496	Brain_Hippocampus	0.734144	Brain_Caudate_basal_ganglia	3.1223	9.28398e-17	0.459352	-1.53211	0.339618	-1.12862	0.823191	3	0
ENSG00000140577.15	CRTC3	0.346617	12	4	0.152142	Brain_Spinal_cord_cervical_c-1	0.907582	Brain_Cerebellum	7.47852	3.22517e-18	0.581363	-0.308696	1.43201	0.583639	0.492936	4	0
ENSG00000084072.16	PPIE	0.346621	13	1	0.263482	Brain_Caudate_basal_ganglia	0.486972	Brain_Amygdala	12.9916	5.78057e-17	12.9916	-1.1182	-0.695133	-0.940891	0.17938	1	0
ENSG00000033030.13	ZCCHC8	0.346647	9	2	0.296242	Brain_Substantia_nigra	0.628924	Brain_Amygdala	7.45045	2.92881e-17	1.54955	0.483242	1.04453	0.607972	0.247503	2	0
ENSG00000204389.9	HSPA1A	0.346677	3	1	0.346677	Brain_Hypothalamus	0.346677	Brain_Cerebellar_Hemisphere	3	6.08744e-17	3	-0.941054	-0.941054	-0.941054	1.92296e-16	1	0
ENSG00000108424.9	KPNB1	0.346729	12	3	0.165166	Brain_Hypothalamus	0.775531	Brain_Nucleus_accumbens_basal_ganglia	7.82323	2.25696e-17	0.550696	-0.48343	1.3879	0.148774	0.829505	3	0
ENSG00000156574.9	NODAL	0.346759	13	3	0.234571	Brain_Spinal_cord_cervical_c-1	0.960911	Brain_Caudate_basal_ganglia	9.07698	1.18148e-16	0.758007	-1.18867	0.558694	-0.308506	0.471657	3	0
ENSG00000184465.15	WDR27	0.346769	13	3	0.0530693	Brain_Caudate_basal_ganglia	0.848954	Brain_Substantia_nigra	10.8863	4.84241e-17	0.552944	-1.93436	-0.190453	-1.3134	0.598004	3	0
ENSG00000161654.9	LSM12	0.34688	13	4	0.0488145	Brain_Anterior_cingulate_cortex_BA24	0.87372	Brain_Putamen_basal_ganglia	8.03119	1.77998e-18	0.656605	-1.97021	1.97021	0.7742	1.42808	4	0
ENSG00000131435.12	PDLIM4	0.347047	10	2	0.140818	Brain_Hypothalamus	0.904625	Brain_Cerebellum	8.86444	7.8629e-18	1.03842	-1.47275	0.119821	-1.25553	0.497781	2	0
ENSG00000011590.13	ZBTB32	0.347203	13	2	0.158132	Brain_Cerebellum	0.602062	Brain_Spinal_cord_cervical_c-1	12.4945	4.0681e-17	0.458189	-1.41138	-0.521437	-0.793454	0.199881	2	0
ENSG00000153936.16	HS2ST1	0.347232	13	2	0.199002	Brain_Caudate_basal_ganglia	0.629912	Brain_Cerebellar_Hemisphere	11.5839	3.79488e-17	1.33622	0.481851	1.2844	1.16639	0.215794	2	0
ENSG00000134548.9	SPX	0.347295	13	4	0.201091	Brain_Spinal_cord_cervical_c-1	0.988716	Brain_Frontal_Cortex_BA9	9.96019	2.24799e-17	0.535071	-0.94454	1.27845	-0.134256	0.664407	4	0
ENSG00000164104.11	HMGB2	0.347316	13	1	0.288075	Brain_Hippocampus	0.461448	Brain_Cerebellum	12.9285	7.00141e-19	12.9285	-1.06235	-0.736465	-0.937012	0.16502	1	0
ENSG00000072210.18	ALDH3A2	0.347332	12	2	0.119463	Brain_Nucleus_accumbens_basal_ganglia	0.482628	Brain_Caudate_basal_ganglia	6.79126	3.24905e-18	5.16133	-1.55703	-0.702083	-1.02353	0.372664	2	0
ENSG00000152760.9	TCTEX1D1	0.347346	12	3	0.176444	Brain_Spinal_cord_cervical_c-1	0.966375	Brain_Hypothalamus	8.59719	8.96481e-17	0.338212	-0.324928	1.35179	0.597536	0.582789	3	0
ENSG00000235271.5	LINC01422	0.347375	10	5	0.0963963	Brain_Anterior_cingulate_cortex_BA24	0.997456	Brain_Hippocampus	6.61561	0.00123245	0.425818	0.00318873	1.66258	0.993385	0.528626	5	0
ENSG00000135622.12	SEMA4F	0.347377	1	1	0.347377	Brain_Cortex	0.347377	Brain_Cortex	1	1	1	0.939689	0.939689	0.939689	#N/A	1	0
ENSG00000106993.11	CDC37L1	0.347485	8	4	0.0581795	Brain_Amygdala	0.933898	Brain_Cerebellar_Hemisphere	4.09753	8.68026e-18	0.355486	-1.89434	1.69865	0.0602241	1.19245	4	0
ENSG00000177150.12	FAM210A	0.347497	13	4	0.0459477	Brain_Hippocampus	0.955269	Brain_Anterior_cingulate_cortex_BA24	6.64342	8.80222e-33	1.01874	-0.056092	1.99587	0.742916	0.840632	4	0
ENSG00000167862.9	MRPL58	0.347635	6	3	0.0691213	Brain_Frontal_Cortex_BA9	0.394236	Brain_Nucleus_accumbens_basal_ganglia	4.56024	4.92137e-17	0.320067	0.85196	1.81763	1.48628	0.370908	3	0
ENSG00000185105.5	MYADML2	0.34769	11	2	0.1804	Brain_Hypothalamus	0.499124	Brain_Cortex	10.4019	2.45204e-17	0.382017	0.675868	1.33952	1.13751	0.200772	2	0
ENSG00000189375.10	TBC1D28	0.347692	2	1	0.347692	Brain_Cerebellum	0.347692	Brain_Cerebellum	2	3.3547e-17	2	-0.939076	-0.939076	-0.939076	0	1	0
ENSG00000249328.2	RP11-26J3.1	0.347792	13	3	0.0732685	Brain_Anterior_cingulate_cortex_BA24	0.462121	Brain_Hypothalamus	9.83874	1.80059e-17	1.00821	-1.79115	0.807432	-1.08321	1.10033	3	0
ENSG00000239454.1	LINC02047	0.347808	1	1	0.347808	Brain_Hippocampus	0.347808	Brain_Hippocampus	1	1	1	0.938849	0.938849	0.938849	#N/A	1	0
ENSG00000137221.14	TJAP1	0.347858	12	2	0.206103	Brain_Cortex	0.81217	Brain_Putamen_basal_ganglia	10.3546	8.03354e-18	1.64543	-1.26435	1.26435	-0.491402	0.899635	2	0
ENSG00000165646.11	SLC18A2	0.347935	9	3	0.0880147	Brain_Amygdala	0.787508	Brain_Substantia_nigra	5.53498	1.43832e-17	0.997388	-1.70596	-0.269548	-1.18814	0.627434	3	0
ENSG00000119888.10	EPCAM	0.347946	13	1	0.264286	Brain_Nucleus_accumbens_basal_ganglia	0.507666	Brain_Hypothalamus	12.2609	5.71981e-17	12.2609	0.662477	1.11632	0.912009	0.127018	1	0
ENSG00000113360.16	DROSHA	0.347958	7	4	0.0664423	Brain_Substantia_nigra	0.814134	Brain_Caudate_basal_ganglia	4.03264	2.04803e-16	0.470669	-1.83543	0.978266	-0.450187	1.15142	4	0
ENSG00000171124.12	FUT3	0.347985	6	4	0.13821	Brain_Amygdala	0.80417	Brain_Cerebellum	3.01007	2.76118e-16	0.437726	-0.6898	1.48249	0.472946	0.711202	4	0
ENSG00000128849.10	CGNL1	0.348099	10	3	0.175835	Brain_Cerebellum	0.633568	Brain_Frontal_Cortex_BA9	7.93378	2.93081e-17	0.788214	-1.10987	1.35369	-0.702084	0.741224	3	0
ENSG00000107829.13	FBXW4	0.348129	4	3	0.193981	Brain_Hippocampus	0.924708	Brain_Anterior_cingulate_cortex_BA24	2.60209	1.50005e-16	0.420987	-0.70103	1.29889	0.196717	0.824951	3	0
ENSG00000063245.14	EPN1	0.34814	12	3	0.122953	Brain_Cerebellum	0.53557	Brain_Hypothalamus	7.9761	5.91701e-18	1.70916	-1.5425	0.619526	-0.696375	0.50383	3	0
ENSG00000111834.12	RSPH4A	0.348196	12	4	0.0644292	Brain_Cerebellar_Hemisphere	0.56154	Brain_Frontal_Cortex_BA9	9.12159	3.214e-17	0.39917	-1.8492	-0.580556	-1.44814	0.39967	4	0
ENSG00000146243.13	IRAK1BP1	0.348234	13	2	0.195496	Brain_Cerebellar_Hemisphere	0.601852	Brain_Substantia_nigra	11.6957	4.09701e-17	1.03599	-0.521739	1.29449	1.0238	0.470315	2	0
ENSG00000148634.15	HERC4	0.348297	13	2	0.14664	Brain_Cerebellum	0.91108	Brain_Caudate_basal_ganglia	10.0262	2.51975e-33	2.97383	-1.43935	1.4515	-0.0752969	0.724375	2	0
ENSG00000233901.5	LINC01503	0.3484	6	2	0.193069	Brain_Cortex	0.905242	Brain_Putamen_basal_ganglia	5.16311	4.45983e-47	0.836888	-1.30155	0.119042	-0.117724	0.579956	2	0
ENSG00000168066.20	SF1	0.348493	13	2	0.123058	Brain_Spinal_cord_cervical_c-1	0.906492	Brain_Cerebellum	11.0088	3.12558e-17	1.90511	0.117465	1.54207	1.22155	0.4976	2	0
ENSG00000184924.5	PTRHD1	0.348519	1	1	0.348519	Brain_Spinal_cord_cervical_c-1	0.348519	Brain_Spinal_cord_cervical_c-1	1	1	1	-0.937465	-0.937465	-0.937465	#N/A	1	0
ENSG00000123353.9	ORMDL2	0.348649	13	2	0.321551	Brain_Frontal_Cortex_BA9	0.323087	Brain_Cerebellum	12.0054	2.14576e-17	0.994597	0.988133	0.991275	0.988375	0.000871285	2	0
ENSG00000250101.1	RP11-1252I4.2	0.348789	5	3	0.109369	Brain_Cerebellum	0.941108	Brain_Frontal_Cortex_BA9	3.05089	3.03114e-18	0.930595	-0.0738778	1.60103	0.854443	0.597952	3	0
ENSG00000148908.14	RGS10	0.348794	8	3	0.0867229	Brain_Spinal_cord_cervical_c-1	0.967215	Brain_Anterior_cingulate_cortex_BA24	5.61379	8.95934e-17	0.802842	-1.71294	0.890827	-0.235714	0.836859	3	0
ENSG00000270091.1	RP11-78O7.2	0.348826	13	3	0.108017	Brain_Nucleus_accumbens_basal_ganglia	0.665515	Brain_Hippocampus	11.2827	7.37018e-18	0.626838	0.432312	1.60717	0.85773	0.342451	3	0
ENSG00000151575.14	TEX9	0.34888	10	2	0.0868658	Brain_Substantia_nigra	0.678639	Brain_Cortex	8.86795	1.12799e-18	0.528249	-1.71217	-0.41432	-1.33019	0.497201	2	0
ENSG00000121577.13	POPDC2	0.348911	13	3	0.079473	Brain_Caudate_basal_ganglia	0.756937	Brain_Cerebellar_Hemisphere	8.06086	1.28186e-17	1.70873	-1.06372	1.75375	0.489768	0.877111	3	0
ENSG00000184378.2	ACTRT3	0.348912	13	4	0.0860449	Brain_Frontal_Cortex_BA9	0.999749	Brain_Spinal_cord_cervical_c-1	7.36386	2.18258e-17	0.277041	-1.71664	1.27021	-0.551537	0.989639	4	0
ENSG00000214753.2	HNRNPUL2	0.348926	5	1	0.300737	Brain_Cerebellar_Hemisphere	0.374766	Brain_Cortex	4.86337	1.1019e-16	4.86337	0.887581	1.03485	0.92384	0.0626387	1	0
ENSG00000138834.12	MAPK8IP3	0.348976	7	3	0.0803613	Brain_Hypothalamus	0.792925	Brain_Cerebellum	5.75202	1.35145e-17	0.24995	-1.74859	0.262514	-1.39454	0.751156	3	0
ENSG00000197961.11	ZNF121	0.349021	13	3	0.0904136	Brain_Caudate_basal_ganglia	0.999675	Brain_Hypothalamus	7.85997	3.7422e-18	1.16687	-0.211477	1.69322	0.327551	0.530163	3	0
ENSG00000175482.8	POLD4	0.349038	12	2	0.15921	Brain_Amygdala	0.218076	Brain_Cortex	11.5066	1.45778e-17	0.493373	-1.40773	-1.23166	-1.39306	0.050828	2	0
ENSG00000162344.3	FGF19	0.349069	2	1	0.280005	Brain_Cerebellar_Hemisphere	0.437049	Brain_Cerebellum	1.96745	0.0325456	1.96745	-1.08031	-0.777186	-0.928747	0.21434	1	0
ENSG00000100288.19	CHKB	0.349277	12	2	0.271295	Brain_Cerebellum	0.916389	Brain_Frontal_Cortex_BA9	10.8247	1.34218e-08	0.597364	-1.10009	0.417843	-0.681244	0.425275	2	0
ENSG00000227192.1	RP1-45I4.3	0.349288	12	2	0.149575	Brain_Amygdala	0.361957	Brain_Hippocampus	11.5446	1.48669e-17	0.455376	0.911643	1.44103	1.39468	0.15214	2	0
ENSG00000129646.14	QRICH2	0.349293	13	3	0.139132	Brain_Substantia_nigra	0.843899	Brain_Hippocampus	11.0852	1.21991e-17	0.372951	-1.47903	0.28184	-0.453152	0.498898	3	0
ENSG00000205143.2	ARID3C	0.349299	13	2	0.142423	Brain_Nucleus_accumbens_basal_ganglia	0.602253	Brain_Spinal_cord_cervical_c-1	11.9556	3.30474e-17	0.955228	-1.46683	-0.521163	-1.3686	0.257374	2	0
ENSG00000271830.1	RP11-1C8.7	0.349322	12	1	0.238589	Brain_Cerebellum	0.414036	Brain_Nucleus_accumbens_basal_ganglia	11.6687	2.98077e-18	11.6687	0.816812	1.17852	0.924983	0.12545	1	0
ENSG00000100385.13	IL2RB	0.349344	2	1	0.349344	Brain_Putamen_basal_ganglia	0.349344	Brain_Putamen_basal_ganglia	2	3.3547e-17	2	-0.935862	-0.935862	-0.935862	0	1	0
ENSG00000157426.13	AASDH	0.349352	13	3	0.110342	Brain_Substantia_nigra	0.869548	Brain_Amygdala	8.30132	4.94338e-18	1.24694	0.164233	1.59666	0.834055	0.558813	3	0
ENSG00000104953.19	TLE6	0.349512	10	4	0.334138	Brain_Frontal_Cortex_BA9	0.942101	Brain_Putamen_basal_ganglia	6.91026	2.05132e-16	0.284354	-0.965813	0.91942	0.428074	0.5802	4	0
ENSG00000064393.15	HIPK2	0.349564	1	1	0.349564	Brain_Putamen_basal_ganglia	0.349564	Brain_Putamen_basal_ganglia	1	1	1	0.935436	0.935436	0.935436	#N/A	1	0
ENSG00000123178.14	SPRYD7	0.349569	13	4	0.208184	Brain_Amygdala	0.808167	Brain_Hypothalamus	6.78801	2.61189e-17	0.985038	-1.00703	1.25857	0.274521	0.748974	4	0
ENSG00000103248.18	MTHFSD	0.349675	12	5	0.240265	Brain_Frontal_Cortex_BA9	0.812325	Brain_Amygdala	7.68197	1.03589e-16	0.269991	-1.02979	1.17433	-0.190721	0.65534	5	0
ENSG00000152689.17	RASGRP3	0.349746	9	4	0.0756305	Brain_Amygdala	0.849714	Brain_Hippocampus	4.63493	2.44719e-18	0.693327	-1.77662	-0.189484	-1.16309	0.524593	4	0
ENSG00000119335.16	SET	0.349827	1	1	0.349827	Brain_Cortex	0.349827	Brain_Cortex	1	1	1	-0.934924	-0.934924	-0.934924	#N/A	1	0
ENSG00000143157.11	POGK	0.349908	8	1	0.349908	Brain_Anterior_cingulate_cortex_BA24	0.349908	Brain_Anterior_cingulate_cortex_BA24	8	1.4013e-17	8	-0.934768	-0.934768	-0.934768	0	1	0
ENSG00000130775.15	THEMIS2	0.349941	11	5	0.0619722	Brain_Hypothalamus	0.969105	Brain_Frontal_Cortex_BA9	6.05715	4.98105e-17	0.348688	-1.86649	0.900095	-0.924172	0.87656	5	0
ENSG00000117228.9	GBP1	0.350128	11	3	0.124303	Brain_Hippocampus	0.9381	Brain_Caudate_basal_ganglia	6.46314	4.20073e-18	1.59491	-1.53696	0.642319	-0.149637	0.758789	3	0
ENSG00000084710.13	EFR3B	0.350137	12	4	0.0391227	Brain_Spinal_cord_cervical_c-1	0.980037	Brain_Cortex	6.82046	3.86657e-20	0.679803	-2.06289	0.561434	0.0015003	0.715465	4	0
ENSG00000258604.1	AL161668.5	0.350202	2	2	0.166986	Brain_Hippocampus	0.732086	Brain_Substantia_nigra	1.51683	0.483173	0.483173	0.342352	1.38195	0.862152	0.735109	2	0
ENSG00000182836.9	PLCXD3	0.35025	12	4	0.0787608	Brain_Hippocampus	0.925829	Brain_Frontal_Cortex_BA9	9.08253	1.96913e-17	0.66135	-0.831121	1.75792	0.0541298	0.673452	4	0
ENSG00000168314.17	MOBP	0.350252	10	4	0.162139	Brain_Hippocampus	0.92102	Brain_Cerebellar_Hemisphere	4.90932	4.96148e-17	0.276585	-1.39791	1.02082	0.339153	0.839264	4	0
ENSG00000147955.16	SIGMAR1	0.350269	13	2	0.163369	Brain_Cortex	0.991408	Brain_Cerebellar_Hemisphere	10.4671	2.37769e-17	2.53286	-1.39383	-0.0107689	-0.934242	0.501466	2	0
ENSG00000114098.17	ARMC8	0.3503	12	2	0.179615	Brain_Cerebellar_Hemisphere	0.634029	Brain_Nucleus_accumbens_basal_ganglia	7.77344	1.54701e-17	4.22656	0.476064	1.34194	0.867319	0.389689	2	0
ENSG00000136153.19	LMO7	0.350395	7	5	0.154985	Brain_Frontal_Cortex_BA9	0.878891	Brain_Spinal_cord_cervical_c-1	2.73494	5.71264e-17	0.356912	-1.19454	1.42214	-0.329553	0.975607	5	0
ENSG00000108312.14	UBTF	0.350399	13	2	0.197929	Brain_Spinal_cord_cervical_c-1	0.353845	Brain_Cerebellar_Hemisphere	9.02107	2.09932e-18	3.97893	0.927156	1.28747	1.17528	0.0961692	2	0
ENSG00000087237.10	CETP	0.350481	4	2	0.150467	Brain_Cerebellar_Hemisphere	0.449983	Brain_Caudate_basal_ganglia	3.46614	3.15727e-17	0.533863	0.755443	1.43788	1.26727	0.341221	2	0
ENSG00000185633.10	NDUFA4L2	0.350488	10	1	0.350488	Brain_Substantia_nigra	0.350488	Brain_Amygdala	10	4.40281e-32	10	-0.933643	-0.933643	-0.933643	1.2274e-16	1	0
ENSG00000187942.11	LDLRAD2	0.350496	7	4	0.183823	Brain_Caudate_basal_ganglia	0.608395	Brain_Cerebellar_Hemisphere	4.70019	1.82348e-19	0.273689	-1.32908	-0.512366	-1.12135	0.318987	4	0
ENSG00000140519.12	RHCG	0.350549	12	3	0.0649099	Brain_Putamen_basal_ganglia	0.52465	Brain_Anterior_cingulate_cortex_BA24	9.10819	1.96604e-30	0.819065	-1.84588	0.792552	-0.0400338	1.05154	3	0
ENSG00000130045.15	NXNL2	0.350569	10	2	0.165975	Brain_Cerebellum	0.918084	Brain_Amygdala	7.20719	6.05633e-33	2.79281	-1.38525	1.38525	0.607645	1.06482	2	0
ENSG00000133398.3	MED10	0.350668	13	2	0.0844097	Brain_Spinal_cord_cervical_c-1	0.564798	Brain_Putamen_basal_ganglia	11.5439	2.43265e-17	1.06353	-1.72565	-0.57573	-1.02258	0.328295	2	0
ENSG00000256124.5	LINC01152	0.350721	13	2	0.372459	Brain_Hypothalamus	0.955101	Brain_Cortex	11.9148	4.08311e-19	0.755534	-0.754607	0.891876	0.0455202	0.556405	2	0
ENSG00000127824.13	TUBA4A	0.350774	13	1	0.350774	Brain_Putamen_basal_ganglia	0.350774	Brain_Cerebellum	13	6.33339e-33	13	-0.933089	0.933089	0.789536	0.517584	1	0
ENSG00000237357.2	RP11-475I24.3	0.350789	2	1	0.290897	Brain_Anterior_cingulate_cortex_BA24	0.425759	Brain_Cortex	1.97118	0.0288219	1.97118	-1.05616	-0.79647	-0.926313	0.183626	1	0
ENSG00000104154.6	SLC30A4	0.350804	3	2	0.203998	Brain_Putamen_basal_ganglia	0.434551	Brain_Cerebellar_Hemisphere	2.00977	4.31754e-17	0.99023	0.781427	1.27024	0.944365	0.282218	2	0
ENSG00000204396.10	VWA7	0.350813	13	7	0.048526	Brain_Cerebellum	0.852887	Brain_Amygdala	4.17567	7.07687e-18	0.446855	-1.97273	1.25819	0.342084	0.942677	7	0
ENSG00000108878.4	CACNG1	0.35104	4	1	0.289867	Brain_Nucleus_accumbens_basal_ganglia	0.37666	Brain_Caudate_basal_ganglia	3.95324	8.23846e-17	3.95324	-0.884067	1.05841	0.48562	0.916816	1	0
ENSG00000081386.12	ZNF510	0.35125	13	1	0.222013	Brain_Cerebellum	0.602387	Brain_Hippocampus	12.7902	1.02681e-17	12.7902	0.520971	1.22119	0.924203	0.338671	1	0
ENSG00000154277.12	UCHL1	0.351495	10	3	0.0556875	Brain_Frontal_Cortex_BA9	0.854705	Brain_Anterior_cingulate_cortex_BA24	6.41398	4.88784e-17	1.39677	-0.183119	1.91347	1.21883	0.82978	3	0
ENSG00000167680.15	SEMA6B	0.35155	8	5	0.164124	Brain_Cerebellum	0.934547	Brain_Caudate_basal_ganglia	5.21709	8.45047e-17	0.179414	-0.383232	1.39133	0.36009	0.752783	5	0
ENSG00000105784.15	RUNDC3B	0.351578	4	4	0.370009	Brain_Cerebellum	0.942559	Brain_Cerebellar_Hemisphere	2.18855	0.195773	0.195773	-0.67146	0.896456	-0.0893125	0.742942	4	0
ENSG00000176928.5	GCNT4	0.351617	12	2	0.0966447	Brain_Cerebellum	0.321877	Brain_Nucleus_accumbens_basal_ganglia	10.7579	2.1904e-18	1.07036	0.990609	1.66134	1.36259	0.173876	2	0
ENSG00000165494.11	PCF11	0.351664	11	2	0.171916	Brain_Putamen_basal_ganglia	0.748147	Brain_Anterior_cingulate_cortex_BA24	7.37542	3.32204e-18	3.62458	-1.36607	0.413116	-0.444729	0.797722	2	0
ENSG00000092067.5	CEBPE	0.351667	1	1	0.351667	Brain_Caudate_basal_ganglia	0.351667	Brain_Caudate_basal_ganglia	1	1	1	-0.931361	-0.931361	-0.931361	#N/A	1	0
ENSG00000131013.3	PPIL4	0.352028	3	1	0.352028	Brain_Cerebellar_Hemisphere	0.352028	Brain_Caudate_basal_ganglia	3	6.08744e-17	3	-0.930664	0.930664	0.310221	1.07464	1	0
ENSG00000214652.5	ZNF727	0.352105	11	1	0.267701	Brain_Cerebellar_Hemisphere	0.439013	Brain_Hippocampus	10.8357	5.67246e-18	10.8357	-1.10837	-0.773861	-0.923802	0.0752875	1	0
ENSG00000134285.10	FKBP11	0.35214	12	3	0.0680345	Brain_Cortex	0.49784	Brain_Hippocampus	9.99486	2.44666e-17	0.617659	-1.82478	-0.677892	-1.24821	0.355105	3	0
ENSG00000150760.12	DOCK1	0.352157	11	3	0.153684	Brain_Spinal_cord_cervical_c-1	0.460664	Brain_Cortex	6.26179	4.35939e-17	0.845135	-0.737754	1.42664	0.894675	0.569927	3	0
ENSG00000109089.7	CDR2L	0.352302	1	1	0.352302	Brain_Cerebellar_Hemisphere	0.352302	Brain_Cerebellar_Hemisphere	1	1	1	-0.930133	-0.930133	-0.930133	#N/A	1	0
ENSG00000163738.18	MTHFD2L	0.352373	2	2	0.269113	Brain_Cerebellum	0.528861	Brain_Frontal_Cortex_BA9	1.24585	0.754148	0.754148	-1.10511	0.629745	-0.237682	1.22673	2	0
ENSG00000231881.1	RP5-1120P11.3	0.352511	1	1	0.352511	Brain_Cerebellum	0.352511	Brain_Cerebellum	1	1	1	-0.929729	-0.929729	-0.929729	#N/A	1	0
ENSG00000161405.16	IKZF3	0.352515	3	2	0.152679	Brain_Frontal_Cortex_BA9	0.391304	Brain_Anterior_cingulate_cortex_BA24	2.339	5.55112e-17	0.661005	-1.43013	-0.857256	-1.23917	0.330751	2	0
ENSG00000101203.16	COL20A1	0.352543	11	4	0.0513349	Brain_Cortex	0.645364	Brain_Cerebellar_Hemisphere	6.43963	1.25369e-17	0.46424	0.460212	1.94867	1.36354	0.493277	4	0
ENSG00000278730.1	RP11-147L13.11	0.35264	12	2	0.249292	Brain_Nucleus_accumbens_basal_ganglia	0.656167	Brain_Cerebellar_Hemisphere	10.445	7.04415e-19	1.14476	-1.15207	1.09261	-0.820057	0.641573	2	0
ENSG00000106554.11	CHCHD3	0.352997	13	2	0.181038	Brain_Cerebellum	0.603143	Brain_Cerebellar_Hemisphere	10.4788	4.26786e-17	2.49914	-1.33756	0.519886	-0.809307	0.535368	2	0
ENSG00000171858.17	RPS21	0.352999	9	2	0.216925	Brain_Putamen_basal_ganglia	0.265651	Brain_Anterior_cingulate_cortex_BA24	7.776	4.26242e-18	1.06132	-1.11313	1.23475	0.891307	0.753318	2	0
ENSG00000162972.10	MAIP1	0.353017	13	4	0.109639	Brain_Nucleus_accumbens_basal_ganglia	0.983081	Brain_Caudate_basal_ganglia	5.65857	3.0996e-18	1.05632	-1.59982	0.682007	-0.39961	0.741151	4	0
ENSG00000173451.6	THAP2	0.353018	1	1	0.353018	Brain_Cerebellum	0.353018	Brain_Cerebellum	1	1	1	-0.928752	-0.928752	-0.928752	#N/A	1	0
ENSG00000120616.15	EPC1	0.353029	8	1	0.353029	Brain_Cerebellum	0.353029	Brain_Anterior_cingulate_cortex_BA24	8	2.53607e-18	8	0.92873	0.92873	0.92873	7.26812e-17	1	0
ENSG00000100311.16	PDGFB	0.353124	3	1	0.353124	Brain_Anterior_cingulate_cortex_BA24	0.353124	Brain_Caudate_basal_ganglia	3	2.11126e-48	3	-0.928547	0.928547	0.309516	1.07219	1	0
ENSG00000112539.14	C6orf118	0.353232	12	4	0.133387	Brain_Anterior_cingulate_cortex_BA24	0.460727	Brain_Cortex	7.52024	8.42997e-19	0.293056	-1.26468	1.50088	-0.142245	1.11261	4	0
ENSG00000163364.9	LINC01116	0.353305	11	3	0.0575069	Brain_Cortex	0.851962	Brain_Amygdala	5.1141	2.74815e-17	1.28509	-0.437681	1.89944	0.741703	0.939821	3	0
ENSG00000278737.1	RP11-325L12.7	0.353314	2	2	0.165328	Brain_Frontal_Cortex_BA9	0.667353	Brain_Hippocampus	1.02519	0.97481	0.97481	-1.38737	0.429783	-0.478794	1.28492	2	0
ENSG00000152234.15	ATP5A1	0.353368	12	4	0.0673433	Brain_Anterior_cingulate_cortex_BA24	0.969762	Brain_Caudate_basal_ganglia	7.88215	4.03238e-18	0.340683	-0.493885	1.82938	0.455013	0.585801	4	0
ENSG00000134028.14	ADAMDEC1	0.353456	1	1	0.353456	Brain_Spinal_cord_cervical_c-1	0.353456	Brain_Spinal_cord_cervical_c-1	1	1	1	0.927907	0.927907	0.927907	#N/A	1	0
ENSG00000177483.11	RBM44	0.353581	13	2	0.511111	Brain_Hypothalamus	0.82757	Brain_Amygdala	11.5174	7.47953e-17	1.0045	-0.657109	0.598924	0.010391	0.442151	2	0
ENSG00000237190.3	CDKN2AIPNL	0.35359	13	1	0.329245	Brain_Amygdala	0.402245	Brain_Cerebellar_Hemisphere	12.9497	6.87691e-18	12.9497	-0.975637	-0.837619	-0.925757	0.045489	1	0
ENSG00000109193.10	SULT1E1	0.353642	1	1	0.353642	Brain_Spinal_cord_cervical_c-1	0.353642	Brain_Spinal_cord_cervical_c-1	1	1	1	-0.927548	-0.927548	-0.927548	#N/A	1	0
ENSG00000164692.17	COL1A2	0.353647	10	4	0.0575481	Brain_Anterior_cingulate_cortex_BA24	0.923243	Brain_Cerebellar_Hemisphere	6.1769	2.62324e-18	0.898382	-1.89912	0.0963489	-0.361021	0.819495	4	0
ENSG00000108700.4	CCL8	0.353899	10	2	0.241726	Brain_Hippocampus	0.915779	Brain_Amygdala	7.26425	3.62009e-17	2.73575	-1.17068	0.491033	-0.313016	0.750472	2	0
ENSG00000128989.10	ARPP19	0.35401	6	4	0.252123	Brain_Hypothalamus	0.831517	Brain_Nucleus_accumbens_basal_ganglia	3.29203	3.61482e-17	0.675938	-1.14521	0.745655	0.05784	0.832864	4	0
ENSG00000223601.2	EBLN1	0.354056	1	1	0.354056	Brain_Cerebellum	0.354056	Brain_Cerebellum	1	1	1	-0.92675	-0.92675	-0.92675	#N/A	1	0
ENSG00000167986.13	DDB1	0.354072	2	1	0.354072	Brain_Nucleus_accumbens_basal_ganglia	0.354072	Brain_Cerebellar_Hemisphere	2	3.3547e-17	2	0.92672	0.92672	0.92672	1.57009e-16	1	0
ENSG00000101665.8	SMAD7	0.35411	11	4	0.0408413	Brain_Amygdala	0.985562	Brain_Caudate_basal_ganglia	7.03491	9.27564e-33	0.681524	-0.488643	2.04514	0.0992746	0.661233	4	0
ENSG00000267243.6	AC005307.4	0.354139	3	2	0.174748	Brain_Caudate_basal_ganglia	0.727345	Brain_Putamen_basal_ganglia	2.42934	8.46979e-33	0.570658	-1.35711	-0.348659	-0.684808	0.582227	2	0
ENSG00000231507.1	LINC01353	0.35417	9	3	0.128292	Brain_Hypothalamus	0.31694	Brain_Anterior_cingulate_cortex_BA24	5.72218	7.15642e-17	0.793492	-1.52087	-1.00077	-1.39136	0.223326	3	0
ENSG00000170291.14	ELP5	0.354175	11	2	0.309088	Brain_Hippocampus	0.980317	Brain_Substantia_nigra	9.73544	1.87836e-17	0.963857	-0.28072	1.01714	0.323734	0.483325	2	0
ENSG00000213096.10	ZNF254	0.354215	13	3	0.240881	Brain_Hypothalamus	0.943588	Brain_Anterior_cingulate_cortex_BA24	10.2885	4.3271e-17	0.745092	-1.08486	1.17279	-0.635375	0.660096	3	0
ENSG00000181240.13	SLC25A41	0.35428	13	2	0.106776	Brain_Hippocampus	0.596721	Brain_Substantia_nigra	11.6841	2.36033e-17	1.0953	-1.61285	1.36753	-0.69882	1.14274	2	0
ENSG00000162889.10	MAPKAPK2	0.354288	6	2	0.124951	Brain_Cerebellar_Hemisphere	0.70599	Brain_Hypothalamus	4.18306	2.04358e-18	1.74755	-1.53432	-0.377247	-0.749687	0.526329	2	0
ENSG00000124491.15	F13A1	0.354332	8	4	0.108381	Brain_Cortex	0.969778	Brain_Nucleus_accumbens_basal_ganglia	4.29077	3.1134e-17	0.403142	-1.60551	0.0552829	-0.647406	0.699681	4	0
ENSG00000154511.11	FAM69A	0.354464	13	5	0.0929831	Brain_Cerebellum	0.831973	Brain_Putamen_basal_ganglia	6.45037	7.25703e-17	0.229299	-1.67987	1.21292	0.229065	0.852214	5	0
ENSG00000128272.14	ATF4	0.354527	11	2	0.411678	Brain_Frontal_Cortex_BA9	0.649568	Brain_Anterior_cingulate_cortex_BA24	10.3896	2.57516e-17	0.569221	-0.454362	0.820945	0.653587	0.368432	2	0
ENSG00000274492.1	RP11-976B16.1	0.354555	3	2	0.149855	Brain_Cortex	0.621232	Brain_Cerebellar_Hemisphere	2.1916	9.4353e-17	0.808396	-1.44004	-0.494105	-0.809417	0.546137	2	0
ENSG00000150636.17	CCDC102B	0.354667	13	3	0.120976	Brain_Frontal_Cortex_BA9	0.567167	Brain_Caudate_basal_ganglia	11.9574	6.0286e-18	0.432072	-1.55069	-0.572229	-0.853937	0.336456	3	0
ENSG00000166006.12	KCNC2	0.354703	3	1	0.354703	Brain_Caudate_basal_ganglia	0.354703	Brain_Hypothalamus	3	3.85181e-17	3	-0.925506	0.925506	0.308502	1.06868	1	0
ENSG00000177030.16	DEAF1	0.35474	7	5	0.103664	Brain_Anterior_cingulate_cortex_BA24	0.742273	Brain_Putamen_basal_ganglia	3.56642	0.00163636	0.13115	-1.62734	0.923049	-0.472405	1.03296	5	0
ENSG00000267719.1	LINC02078	0.354845	1	1	0.354845	Brain_Cerebellar_Hemisphere	0.354845	Brain_Cerebellar_Hemisphere	1	1	1	-0.925232	-0.925232	-0.925232	#N/A	1	0
ENSG00000130307.11	USHBP1	0.354854	7	3	0.100692	Brain_Anterior_cingulate_cortex_BA24	0.936427	Brain_Cerebellum	3.89677	1.17782e-16	0.335225	-0.111083	1.64151	0.61182	0.782488	3	0
ENSG00000185261.14	KIAA0825	0.354993	13	2	0.126574	Brain_Spinal_cord_cervical_c-1	0.224415	Brain_Cerebellum	12.5224	3.61467e-17	0.440255	1.21487	1.52775	1.38999	0.100413	2	0
ENSG00000177565.16	TBL1XR1	0.355084	12	4	0.0489971	Brain_Frontal_Cortex_BA9	0.876176	Brain_Cerebellum	6.62364	2.94247e-17	0.406178	-0.924588	1.96862	0.812832	1.17118	4	0
ENSG00000135537.16	LACE1	0.355271	5	2	0.215441	Brain_Cerebellar_Hemisphere	0.953999	Brain_Hippocampus	3.5596	5.15709e-17	1.34304	-1.23874	0.872857	-0.410323	0.900977	2	0
ENSG00000121797.9	CCRL2	0.355365	6	3	0.154038	Brain_Caudate_basal_ganglia	0.80673	Brain_Frontal_Cortex_BA9	3.35752	5.73456e-17	0.611345	-1.42541	1.28865	-0.283063	1.10314	3	0
ENSG00000177272.8	KCNA3	0.35539	10	2	0.189384	Brain_Caudate_basal_ganglia	0.851459	Brain_Putamen_basal_ganglia	9.13935	1.12906e-17	0.687064	-1.3124	-0.187258	-1.18192	0.349944	2	0
ENSG00000110079.16	MS4A4A	0.355457	6	5	0.0669909	Brain_Putamen_basal_ganglia	0.721851	Brain_Hippocampus	3.62198	3.76722e-17	0.140021	-1.83173	-0.355986	-1.01736	0.567367	5	0
ENSG00000123600.19	METTL8	0.355458	11	4	0.165735	Brain_Putamen_basal_ganglia	0.752895	Brain_Amygdala	7.79705	8.85364e-17	0.763211	-1.25715	1.38604	0.18789	0.792513	4	0
ENSG00000122859.4	NEUROG3	0.355462	1	1	0.355462	Brain_Frontal_Cortex_BA9	0.355462	Brain_Frontal_Cortex_BA9	1	1	1	0.924046	0.924046	0.924046	#N/A	1	0
ENSG00000169760.17	NLGN1	0.355467	13	3	0.169499	Brain_Cortex	0.843727	Brain_Caudate_basal_ganglia	8.91482	1.82104e-18	1.47063	-1.37382	1.3557	0.333969	0.823112	3	0
ENSG00000106789.12	CORO2A	0.355574	13	6	0.0451384	Brain_Nucleus_accumbens_basal_ganglia	0.782027	Brain_Caudate_basal_ganglia	6.94616	9.62663e-17	0.300093	-1.51498	2.00336	0.0101456	1.12781	6	0
ENSG00000258483.2	AC144835.1	0.355579	10	3	0.118471	Brain_Hypothalamus	0.443932	Brain_Anterior_cingulate_cortex_BA24	8.03675	3.31667e-17	0.714091	0.765571	1.56122	0.883971	0.266474	3	0
ENSG00000087077.13	TRIP6	0.355737	13	5	0.032918	Brain_Hippocampus	0.908896	Brain_Cerebellum	8.63182	7.39988e-18	0.318747	-0.961655	2.13308	0.907642	1.09834	5	0
ENSG00000186973.10	FAM183A	0.356133	7	2	0.210122	Brain_Spinal_cord_cervical_c-1	0.521273	Brain_Nucleus_accumbens_basal_ganglia	5.00072	1.61637e-17	1.99544	-1.25323	-0.641384	-1.09952	0.265954	2	0
ENSG00000121957.12	GPSM2	0.356155	9	3	0.0992513	Brain_Hippocampus	0.962082	Brain_Cerebellar_Hemisphere	7.48345	5.49843e-18	0.458385	-1.64849	0.463726	0.0195222	0.662453	3	0
ENSG00000146416.17	AIG1	0.356285	13	2	0.330916	Brain_Hypothalamus	0.508072	Brain_Cerebellar_Hemisphere	11.8308	7.56651e-17	0.999176	-0.966964	0.97227	-0.681896	0.505208	2	0
ENSG00000112773.15	FAM46A	0.356347	7	4	0.0538583	Brain_Caudate_basal_ganglia	0.923437	Brain_Cortex	2.55176	3.57616e-19	0.740825	-1.92797	0.24131	-0.264956	0.768291	4	0
ENSG00000080298.15	RFX3	0.356396	13	4	0.187809	Brain_Frontal_Cortex_BA9	0.893757	Brain_Cerebellum	9.3089	2.06353e-17	0.721788	-1.31709	1.27072	-0.732341	0.938802	4	0
ENSG00000135926.14	TMBIM1	0.356504	12	2	0.148828	Brain_Cortex	0.499068	Brain_Hippocampus	10.304	1.07776e-18	1.68902	-1.44368	-0.675957	-1.2931	0.245392	2	0
ENSG00000173852.14	DPY19L1	0.356575	13	4	0.0366106	Brain_Cerebellum	0.153713	Brain_Nucleus_accumbens_basal_ganglia	10.136	2.78743e-18	0.38751	1.42654	2.09008	1.73394	0.180205	4	0
ENSG00000113013.12	HSPA9	0.356576	12	3	0.171988	Brain_Frontal_Cortex_BA9	0.772858	Brain_Anterior_cingulate_cortex_BA24	6.12322	8.9847e-18	1.89441	-0.288639	1.36584	0.93939	0.474958	3	0
ENSG00000001461.16	NIPAL3	0.356608	13	4	0.0851607	Brain_Putamen_basal_ganglia	0.999468	Brain_Anterior_cingulate_cortex_BA24	6.5436	4.79808e-18	0.725904	-1.7215	0.568524	-0.120832	0.692436	4	0
ENSG00000234350.4	AC007405.4	0.356698	6	3	0.145506	Brain_Hippocampus	0.969733	Brain_Nucleus_accumbens_basal_ganglia	3.50237	1.83484e-18	0.629517	-1.45559	0.700025	0.120095	0.801653	3	0
ENSG00000142606.15	MMEL1	0.356733	13	5	0.047423	Brain_Nucleus_accumbens_basal_ganglia	0.945944	Brain_Frontal_Cortex_BA9	6.73339	1.88549e-18	0.673765	-1.9588	1.9825	0.215078	1.27695	5	0
ENSG00000005882.11	PDK2	0.356858	12	4	0.0518668	Brain_Amygdala	0.974261	Brain_Anterior_cingulate_cortex_BA24	7.92701	1.12272e-17	0.306047	-1.94424	1.37375	-0.214825	0.944459	4	0
ENSG00000243709.1	LEFTY1	0.356878	13	4	0.0797645	Brain_Cerebellum	0.281389	Brain_Substantia_nigra	9.68368	1.25806e-17	0.75427	1.0772	1.75205	1.43563	0.220835	4	0
ENSG00000074410.13	CA12	0.357033	10	3	0.220103	Brain_Spinal_cord_cervical_c-1	0.832581	Brain_Frontal_Cortex_BA9	7.31884	1.02028e-16	0.752791	-0.758546	1.22625	-0.363184	0.574943	3	0
ENSG00000099958.14	DERL3	0.357152	10	4	0.165946	Brain_Caudate_basal_ganglia	0.92276	Brain_Cortex	6.39435	2.84068e-17	0.666364	-1.38535	1.01118	0.0579452	0.809893	4	0
ENSG00000138767.12	CNOT6L	0.357191	13	3	0.0781671	Brain_Caudate_basal_ganglia	0.196822	Brain_Anterior_cingulate_cortex_BA24	11.8948	2.09182e-17	0.445206	-1.76142	-1.29066	-1.43859	0.161455	3	0
ENSG00000116852.14	KIF21B	0.357292	9	5	0.153906	Brain_Amygdala	0.892849	Brain_Hypothalamus	5.69279	1.13337e-16	0.222507	-1.42587	1.28316	-0.605626	0.926788	5	0
ENSG00000228044.2	RP4-781K5.4	0.357373	2	2	0.151479	Brain_Spinal_cord_cervical_c-1	0.243877	Brain_Substantia_nigra	1.82262	0.177382	0.177382	1.16535	1.43433	1.29984	0.190194	2	0
ENSG00000111206.12	FOXM1	0.357405	12	4	0.0762887	Brain_Hippocampus	0.998339	Brain_Nucleus_accumbens_basal_ganglia	8.44827	3.60947e-18	0.610072	-1.77264	0.107866	-0.370795	0.566871	4	0
ENSG00000142166.12	IFNAR1	0.357409	13	5	0.0575324	Brain_Cerebellum	0.700161	Brain_Anterior_cingulate_cortex_BA24	6.9179	3.28309e-17	0.638267	-0.385103	1.89924	0.756375	0.8142	5	0
ENSG00000101290.13	CDS2	0.357423	11	1	0.0753347	Brain_Substantia_nigra	0.889808	Brain_Cerebellar_Hemisphere	10.1683	3.90333e-16	10.1683	0.138548	1.77842	0.881621	0.493004	1	0
ENSG00000129673.9	AANAT	0.357518	9	2	0.261743	Brain_Nucleus_accumbens_basal_ganglia	0.406523	Brain_Cortex	7.91943	6.34612e-17	0.982191	0.830027	1.12228	1.0822	0.097239	2	0
ENSG00000180035.12	ZNF48	0.357556	2	1	0.357556	Brain_Cerebellum	0.357556	Brain_Spinal_cord_cervical_c-1	2	3.53145e-16	2	-0.920032	0.920032	1.11022e-16	1.30112	1	0
ENSG00000163141.18	BNIPL	0.35763	9	2	0.251428	Brain_Cerebellar_Hemisphere	0.541949	Brain_Anterior_cingulate_cortex_BA24	7.04023	1.14716e-17	1.95977	-1.14689	0.734427	0.287279	0.81452	2	0
ENSG00000153015.15	CWC27	0.357775	13	4	0.127843	Brain_Cortex	0.670792	Brain_Amygdala	7.7918	1.41788e-18	0.665207	-1.23618	1.52266	0.186087	1.10889	4	0
ENSG00000267072.2	NAGPA-AS1	0.357978	12	5	0.102044	Brain_Nucleus_accumbens_basal_ganglia	0.890203	Brain_Anterior_cingulate_cortex_BA24	7.81523	5.21028e-18	0.350877	-1.53195	1.63503	0.102663	0.771942	5	0
ENSG00000157593.18	SLC35B2	0.358064	5	3	0.163031	Brain_Nucleus_accumbens_basal_ganglia	0.762364	Brain_Anterior_cingulate_cortex_BA24	2.24457	1.30838e-16	0.913839	-0.721372	1.39495	0.111393	0.8814	3	0
ENSG00000164106.7	SCRG1	0.35812	11	1	0.296433	Brain_Anterior_cingulate_cortex_BA24	0.383968	Brain_Spinal_cord_cervical_c-1	10.8631	5.49162e-17	10.8631	-1.04411	-0.870609	-0.91376	0.0443837	1	0
ENSG00000139292.12	LGR5	0.358166	13	2	0.150424	Brain_Caudate_basal_ganglia	0.889571	Brain_Amygdala	9.04725	3.31447e-17	3.95275	0.138847	1.43803	0.53347	0.61613	2	0
ENSG00000151500.14	THYN1	0.358254	12	4	0.0791029	Brain_Cortex	0.94072	Brain_Amygdala	8.00968	6.37596e-17	0.499117	-0.300136	1.75592	0.31694	0.673721	4	0
ENSG00000077312.8	SNRPA	0.358441	8	4	0.211125	Brain_Frontal_Cortex_BA9	0.614288	Brain_Cerebellum	4.64606	2.35154e-17	0.294277	-1.20928	1.25048	0.394359	1.02537	4	0
ENSG00000084676.15	NCOA1	0.358457	13	4	0.0430103	Brain_Cerebellar_Hemisphere	0.999854	Brain_Putamen_basal_ganglia	9.98153	3.42223e-18	0.443245	-0.636665	2.02361	0.0167249	0.670862	4	0
ENSG00000243943.9	ZNF512	0.358513	2	1	0.358513	Brain_Hippocampus	0.358513	Brain_Hippocampus	2	3.3547e-17	2	0.918202	0.918202	0.918202	0	1	0
ENSG00000001084.10	GCLC	0.358519	10	3	0.0408319	Brain_Cerebellar_Hemisphere	0.573437	Brain_Anterior_cingulate_cortex_BA24	7.24668	8.16535e-17	0.490142	-2.04523	-0.562997	-1.43709	0.518254	3	0
ENSG00000196912.12	ANKRD36B	0.35852	3	2	0.439893	Brain_Caudate_basal_ganglia	0.939734	Brain_Cerebellum	2.75313	1.11022e-16	0.246866	-0.772374	0.0756047	-0.207055	0.489581	2	0
ENSG00000047617.14	ANO2	0.358526	11	4	0.206701	Brain_Cerebellum	0.936214	Brain_Cortex	6.52414	1.42292e-19	0.387272	-1.26269	0.879027	0.203235	0.601138	4	0
ENSG00000204347.3	BTBD17	0.358628	3	3	0.102334	Brain_Nucleus_accumbens_basal_ganglia	0.933984	Brain_Cerebellum	1.09767	0.909817	0.909817	-1.63364	-0.0828336	-0.843099	0.775847	3	0
ENSG00000172878.13	METAP1D	0.358825	13	4	0.103886	Brain_Amygdala	0.936079	Brain_Spinal_cord_cervical_c-1	9.26849	8.17076e-18	0.513543	-1.6263	0.353666	-0.986451	0.688716	4	0
ENSG00000164088.17	PPM1M	0.3589	13	2	0.181482	Brain_Cerebellum	0.989243	Brain_Nucleus_accumbens_basal_ganglia	11.3573	1.81093e-17	1.4309	0.0134826	1.3362	0.717213	0.42608	2	0
ENSG00000172113.8	NME6	0.358957	13	1	0.338747	Brain_Caudate_basal_ganglia	0.376829	Brain_Hippocampus	12.9732	3.64566e-17	12.9732	0.883755	0.956643	0.916419	0.021356	1	0
ENSG00000168778.11	TCTN2	0.358966	13	3	0.0852647	Brain_Cortex	0.839486	Brain_Spinal_cord_cervical_c-1	10.1998	3.12582e-18	0.807604	-0.500706	1.72092	1.20734	0.637278	3	0
ENSG00000225506.2	CYP4A22-AS1	0.359008	11	2	0.204739	Brain_Substantia_nigra	0.427609	Brain_Anterior_cingulate_cortex_BA24	9.98214	3.6984e-19	0.98545	-1.26816	-0.79329	-0.866898	0.137349	2	0
ENSG00000051620.10	HEBP2	0.35909	13	2	0.14883	Brain_Caudate_basal_ganglia	0.359982	Brain_Hypothalamus	12.4245	5.19302e-18	0.451469	0.915399	1.44368	1.31091	0.14595	2	0
ENSG00000019169.10	MARCO	0.359299	11	1	0.359299	Brain_Amygdala	0.359299	Brain_Spinal_cord_cervical_c-1	11	4.08617e-49	11	-0.916702	0.916702	0.25001	0.924998	1	0
ENSG00000104756.15	KCTD9	0.359326	10	4	0.237613	Brain_Hippocampus	0.821707	Brain_Frontal_Cortex_BA9	4.84188	5.24933e-18	0.459976	-0.22535	1.18097	0.692517	0.463339	4	0
ENSG00000145824.12	CXCL14	0.35934	13	2	0.198435	Brain_Hippocampus	0.82165	Brain_Substantia_nigra	12.3027	2.74022e-18	0.584492	-1.28602	-0.225423	-0.398904	0.268231	2	0
ENSG00000139926.15	FRMD6	0.35945	1	1	0.35945	Brain_Cerebellum	0.35945	Brain_Cerebellum	1	1	1	-0.916413	-0.916413	-0.916413	#N/A	1	0
ENSG00000180347.13	CCDC129	0.359465	6	2	0.369652	Brain_Cerebellum	0.553561	Brain_Spinal_cord_cervical_c-1	5.287	2.88676e-17	0.666487	-0.897126	0.592433	-0.536193	0.557156	2	0
ENSG00000080031.9	PTPRH	0.359555	10	2	0.301439	Brain_Caudate_basal_ganglia	0.682437	Brain_Nucleus_accumbens_basal_ganglia	8.54327	9.73309e-18	1.31183	-0.46985	1.03335	0.532872	0.558516	2	0
ENSG00000179841.8	AKAP5	0.359758	2	2	0.153839	Brain_Cerebellum	0.171511	Brain_Spinal_cord_cervical_c-1	1.93237	0.0676252	0.0676252	1.36737	1.4261	1.39673	0.0415327	2	0
ENSG00000008311.14	AASS	0.359788	11	1	0.359788	Brain_Amygdala	0.359788	Brain_Cerebellar_Hemisphere	11	1.28508e-17	11	0.91577	0.91577	0.91577	1.16441e-16	1	0
ENSG00000108064.10	TFAM	0.35986	13	3	0.313115	Brain_Frontal_Cortex_BA9	0.995603	Brain_Cerebellar_Hemisphere	10.8432	4.45986e-17	0.745591	-0.76321	1.00871	0.268521	0.478738	3	0
ENSG00000166016.5	ABTB2	0.359892	8	3	0.167099	Brain_Nucleus_accumbens_basal_ganglia	0.650936	Brain_Substantia_nigra	5.71977	1.09916e-17	0.236691	-0.845401	1.38159	0.378971	0.806658	3	0
ENSG00000172361.5	CFAP53	0.359915	6	4	0.154425	Brain_Anterior_cingulate_cortex_BA24	0.955211	Brain_Cerebellar_Hemisphere	3.8789	8.93922e-19	0.321187	-0.0561643	1.42407	0.489117	0.524099	4	0
ENSG00000175701.10	LINC00116	0.360099	1	1	0.360099	Brain_Caudate_basal_ganglia	0.360099	Brain_Caudate_basal_ganglia	1	1	1	0.915177	0.915177	0.915177	#N/A	1	0
ENSG00000184787.18	UBE2G2	0.36011	12	3	0.107696	Brain_Putamen_basal_ganglia	0.315049	Brain_Amygdala	9.57697	2.51944e-17	0.443479	1.00468	1.60864	1.3931	0.203147	3	0
ENSG00000076641.4	PAG1	0.360124	6	4	0.224713	Brain_Frontal_Cortex_BA9	0.94044	Brain_Caudate_basal_ganglia	4.69329	1.54119e-18	0.158542	0.0747174	1.21409	0.464349	0.410484	4	0
ENSG00000118432.12	CNR1	0.360164	3	2	0.15731	Brain_Cerebellar_Hemisphere	0.903189	Brain_Hippocampus	2.00703	7.85046e-17	0.992969	0.121634	1.41418	0.552481	0.74625	2	0
ENSG00000214803.3	RP11-37N22.1	0.360324	1	1	0.360324	Brain_Cerebellar_Hemisphere	0.360324	Brain_Cerebellar_Hemisphere	1	1	1	0.914748	0.914748	0.914748	#N/A	1	0
ENSG00000280165.1	PCDH20	0.360542	12	4	0.0791987	Brain_Substantia_nigra	0.691734	Brain_Cerebellum	8.08721	1.17717e-17	0.779736	-1.75535	1.1443	0.498964	0.887218	4	0
ENSG00000188868.13	ZNF563	0.360751	13	2	0.395745	Brain_Amygdala	0.584822	Brain_Caudate_basal_ganglia	10.9312	2.29634e-17	2.0374	-0.849244	0.627983	-0.519118	0.627572	2	0
ENSG00000223547.9	ZNF844	0.360752	11	4	0.143159	Brain_Spinal_cord_cervical_c-1	0.983913	Brain_Amygdala	4.88491	3.0374e-32	0.791122	-1.46413	1.36732	0.0682874	0.937599	4	0
ENSG00000120251.18	GRIA2	0.361153	13	1	0.356686	Brain_Amygdala	0.455555	Brain_Spinal_cord_cervical_c-1	12.8765	2.89603e-17	12.8765	0.746186	0.921698	0.908197	0.0486783	1	0
ENSG00000186074.18	CD300LF	0.3612	12	3	0.0767632	Brain_Cerebellar_Hemisphere	0.856508	Brain_Hippocampus	9.4475	1.80334e-16	0.395775	0.180821	1.76978	1.04937	0.698639	3	0
ENSG00000248713.1	RP11-766F14.2	0.361352	6	2	0.127264	Brain_Putamen_basal_ganglia	0.356319	Brain_Anterior_cingulate_cortex_BA24	3.68674	9.84453e-18	2.19628	-1.13633	1.52498	-0.242693	1.19799	2	0
ENSG00000225331.1	LINC01678	0.361364	8	4	0.239196	Brain_Spinal_cord_cervical_c-1	0.952136	Brain_Substantia_nigra	5.20916	2.48535e-17	0.531657	-1.177	0.938662	-0.161252	0.733176	4	0
ENSG00000155324.9	GRAMD3	0.361375	9	4	0.0545333	Brain_Amygdala	0.982967	Brain_Anterior_cingulate_cortex_BA24	3.74072	4.66839e-31	0.285053	-0.206241	1.92258	0.931267	0.815113	4	0
ENSG00000273274.1	ZBTB8B	0.361378	11	1	0.361378	Brain_Anterior_cingulate_cortex_BA24	0.361378	Brain_Caudate_basal_ganglia	11	1.08184e-17	11	0.912743	0.912743	0.912743	1.79018e-16	1	0
ENSG00000182810.6	DDX28	0.361392	12	2	0.153153	Brain_Cerebellar_Hemisphere	0.988315	Brain_Cortex	9.30743	3.91681e-17	2.47104	-1.42848	1.42848	-0.929774	0.889167	2	0
ENSG00000112110.9	MRPL18	0.361458	13	2	0.122438	Brain_Cortex	0.487351	Brain_Cerebellar_Hemisphere	11.6111	7.05172e-17	0.892129	0.694529	1.54462	1.04521	0.276708	2	0
ENSG00000105393.15	BABAM1	0.361472	13	2	0.0492693	Brain_Hippocampus	0.255454	Brain_Cortex	12.006	4.25068e-20	0.660954	1.1372	1.96625	1.27085	0.285934	2	0
ENSG00000137331.11	IER3	0.361494	10	4	0.137184	Brain_Amygdala	0.783769	Brain_Cortex	7.19985	7.08072e-17	0.254899	0.274411	1.48636	1.02148	0.376366	4	0
ENSG00000140030.5	GPR65	0.361535	13	5	0.235645	Brain_Substantia_nigra	0.913094	Brain_Cortex	9.16384	1.06827e-16	0.360905	-1.00238	1.18594	0.343521	0.516393	5	0
ENSG00000078549.14	ADCYAP1R1	0.36155	7	2	0.16256	Brain_Putamen_basal_ganglia	0.546926	Brain_Spinal_cord_cervical_c-1	6.39767	1.25897e-32	0.602335	0.602373	1.39651	0.715821	0.300157	2	0
ENSG00000213023.10	SYT3	0.361563	12	2	0.0588853	Brain_Cerebellar_Hemisphere	0.449617	Brain_Cortex	10.4631	2.0587e-19	1.08832	-1.88905	-0.756053	-0.967701	0.368692	2	0
ENSG00000103005.11	USB1	0.361572	13	3	0.0761417	Brain_Putamen_basal_ganglia	0.991274	Brain_Cerebellar_Hemisphere	7.51712	2.50606e-17	2.02548	-1.77353	0.0109363	-1.10205	0.791496	3	0
ENSG00000198843.12	SELENOT	0.361686	12	4	0.0526925	Brain_Hippocampus	0.937102	Brain_Cerebellum	6.00644	1.09133e-18	0.6058	-1.93743	0.838219	-0.505421	1.05577	4	0
ENSG00000101049.14	SGK2	0.361746	10	5	0.124129	Brain_Caudate_basal_ganglia	0.788334	Brain_Spinal_cord_cervical_c-1	6.85692	3.08109e-18	0.337671	-0.289522	1.53767	0.532931	0.556548	5	0
ENSG00000104290.10	FZD3	0.361797	9	2	0.175883	Brain_Hippocampus	0.350525	Brain_Cerebellar_Hemisphere	7.66304	2.20955e-17	1.20627	-1.35354	-0.933572	-1.24422	0.133156	2	0
ENSG00000127870.16	RNF6	0.361823	12	3	0.117401	Brain_Frontal_Cortex_BA9	0.838432	Brain_Caudate_basal_ganglia	9.63668	2.09952e-17	0.586229	0.203899	1.56578	1.09702	0.347765	3	0
ENSG00000236819.1	LINC01563	0.361836	13	4	0.207209	Brain_Spinal_cord_cervical_c-1	0.908513	Brain_Amygdala	7.48941	2.0734e-18	0.738009	-1.21107	1.26128	0.181044	1.00071	4	0
ENSG00000123384.13	LRP1	0.361869	2	2	0.219529	Brain_Cerebellum	0.76303	Brain_Cerebellar_Hemisphere	1.31483	0.685169	0.685169	-0.301504	1.22778	0.463139	1.08137	2	0
ENSG00000164031.16	DNAJB14	0.361976	12	5	0.0811557	Brain_Amygdala	0.984932	Brain_Cerebellum	6.72446	1.08299e-16	0.301685	-1.74402	0.916639	-0.277509	1.15096	5	0
ENSG00000148604.13	RGR	0.362131	13	1	0.200208	Brain_Hippocampus	0.643321	Brain_Cerebellar_Hemisphere	12.6783	5.05927e-17	12.6783	-1.28096	-0.463061	-0.900966	0.231281	1	0
ENSG00000111077.17	TNS2	0.362135	13	1	0.284602	Brain_Caudate_basal_ganglia	0.719557	Brain_Amygdala	12.5008	8.1885e-19	12.5008	0.359051	1.07004	0.892053	0.207432	1	0
ENSG00000172456.17	FGGY	0.362147	11	4	0.0505217	Brain_Anterior_cingulate_cortex_BA24	0.545435	Brain_Substantia_nigra	5.87227	6.63429e-20	0.23776	-1.95552	1.95552	-0.669805	1.39442	4	0
ENSG00000167220.11	HDHD2	0.362176	13	2	0.21657	Brain_Caudate_basal_ganglia	0.509139	Brain_Spinal_cord_cervical_c-1	11.8187	3.01323e-18	0.996338	-1.18926	1.2357	0.815653	0.842542	2	0
ENSG00000261341.6	CTD-2568A17.1	0.362239	2	2	0.2154	Brain_Cerebellum	0.886711	Brain_Cerebellar_Hemisphere	1.5787	0.421304	0.421304	0.142468	1.23885	0.69066	0.775261	2	0
ENSG00000167654.17	ATCAY	0.362379	8	3	0.243598	Brain_Hippocampus	0.857864	Brain_Frontal_Cortex_BA9	6.9392	6.77293e-19	0.273782	-0.599159	1.16604	-0.0768859	0.544311	3	0
ENSG00000126882.12	FAM78A	0.362439	8	2	0.0736775	Brain_Substantia_nigra	0.539235	Brain_Hippocampus	6.87142	5.97709e-17	0.999637	0.61397	1.78861	1.18648	0.314069	2	0
ENSG00000228067.1	LINC01740	0.362452	6	3	0.0750867	Brain_Hippocampus	0.187538	Brain_Hypothalamus	5.07361	7.03725e-19	0.180107	1.3179	1.77993	1.50384	0.178317	3	0
ENSG00000090565.15	RAB11FIP3	0.362471	11	3	0.134201	Brain_Cerebellar_Hemisphere	0.604299	Brain_Hippocampus	7.21947	4.56632e-20	1.21715	-0.743451	1.49774	0.778783	0.572099	3	0
ENSG00000186354.10	C9orf47	0.362477	6	3	0.105301	Brain_Caudate_basal_ganglia	0.347263	Brain_Nucleus_accumbens_basal_ganglia	3.49925	2.46443e-16	0.390003	0.939911	1.61968	1.31446	0.299274	3	0
ENSG00000198000.11	NOL8	0.362646	13	4	0.122028	Brain_Hippocampus	0.95801	Brain_Putamen_basal_ganglia	7.11777	1.98651e-18	1.15941	-1.54632	0.953068	0.141918	0.931185	4	0
ENSG00000282317.1	RP11-173A6.3	0.362662	2	1	0.362662	Brain_Caudate_basal_ganglia	0.362662	Brain_Putamen_basal_ganglia	2	3.3547e-17	2	-0.910304	-0.910304	-0.910304	1.57009e-16	1	0
ENSG00000284188.1	RP11-173A6.4	0.362662	2	1	0.362662	Brain_Hypothalamus	0.362662	Brain_Hypothalamus	2	3.3547e-17	2	0.910304	0.910304	0.910304	0	1	0
ENSG00000248698.5	LINC01085	0.36268	7	5	0.0897082	Brain_Caudate_basal_ganglia	0.991851	Brain_Cortex	3.361	1.1299e-16	0.23383	-0.0102133	1.69694	0.752574	0.669572	5	0
ENSG00000136542.8	GALNT5	0.362728	2	2	0.198699	Brain_Cerebellum	0.491103	Brain_Cerebellar_Hemisphere	1.05929	0.940709	0.940709	-1.28527	0.688555	-0.298356	1.3957	2	0
ENSG00000005206.16	SPPL2B	0.362794	11	3	0.138823	Brain_Hippocampus	0.504954	Brain_Cerebellar_Hemisphere	9.96179	1.28583e-16	0.420783	0.666715	1.48019	1.21395	0.323148	3	0
ENSG00000249487.6	LINC01586	0.362796	8	4	0.242746	Brain_Frontal_Cortex_BA9	0.841833	Brain_Spinal_cord_cervical_c-1	5.79802	9.85408e-17	0.319591	-1.16815	0.199549	-0.823787	0.466261	4	0
ENSG00000104147.8	OIP5	0.362858	12	2	0.149184	Brain_Cerebellum	0.968737	Brain_Spinal_cord_cervical_c-1	10.923	1.32723e-17	0.984887	0.0391929	1.44242	1.29779	0.396469	2	0
ENSG00000238171.1	AC068196.1	0.36286	1	1	0.36286	Brain_Cerebellum	0.36286	Brain_Cerebellum	1	1	1	-0.909929	-0.909929	-0.909929	#N/A	1	0
ENSG00000232311.1	RP1-249I4.2	0.36287	8	1	0.340882	Brain_Caudate_basal_ganglia	0.386481	Brain_Putamen_basal_ganglia	7.98787	1.36903e-17	7.98787	-0.952425	-0.866016	-0.90922	0.0461871	1	0
ENSG00000130810.19	PPAN	0.363013	12	3	0.175031	Brain_Hippocampus	0.455481	Brain_Caudate_basal_ganglia	8.05167	4.09686e-17	1.00838	-1.35622	1.34043	-0.467747	1.16853	3	0
ENSG00000145220.13	LYAR	0.363027	11	3	0.103263	Brain_Hippocampus	0.332941	Brain_Anterior_cingulate_cortex_BA24	7.24934	2.29702e-18	0.824052	-1.62924	1.62924	-1.01987	0.918459	3	0
ENSG00000112139.14	MDGA1	0.363159	13	6	0.10405	Brain_Cerebellar_Hemisphere	0.965733	Brain_Substantia_nigra	7.28857	4.8805e-17	0.3697	-1.62553	1.01924	-0.490499	0.749986	6	0
ENSG00000205056.8	RP11-693J15.5	0.363183	3	3	0.149651	Brain_Cerebellum	0.542421	Brain_Hypothalamus	1.94422	0.1216	0.1216	0.609156	1.44076	0.921053	0.453082	3	0
ENSG00000070495.14	JMJD6	0.36344	2	1	0.36344	Brain_Frontal_Cortex_BA9	0.36344	Brain_Frontal_Cortex_BA9	2	3.3547e-17	2	-0.908829	-0.908829	-0.908829	0	1	0
ENSG00000277782.1	RP11-775C24.5	0.363514	13	2	0.36955	Brain_Cortex	0.995458	Brain_Hippocampus	12.1625	1.58568e-17	0.756943	-0.897317	0.146734	-0.323823	0.355981	2	0
ENSG00000150594.6	ADRA2A	0.363534	8	6	0.0542447	Brain_Cortex	0.967599	Brain_Substantia_nigra	3.32505	7.77128e-17	0.299143	-1.07693	1.92488	0.873742	1.05494	6	0
ENSG00000272514.5	CFAP206	0.363569	12	2	0.662042	Brain_Amygdala	0.852148	Brain_Caudate_basal_ganglia	11.3501	1.47825e-17	0.572495	-0.219461	0.437095	0.0568611	0.335773	2	0
ENSG00000105732.12	ZNF574	0.363677	3	3	0.127182	Brain_Cerebellum	0.144874	Brain_Hippocampus	2.19601	0.17413	0.17413	1.45788	1.52531	1.50165	0.037948	3	0
ENSG00000156239.11	N6AMT1	0.363679	13	3	0.0923813	Brain_Frontal_Cortex_BA9	0.955978	Brain_Hypothalamus	10.0725	2.23601e-17	0.727189	-0.554478	1.68297	0.231411	0.601813	3	0
ENSG00000173156.6	RHOD	0.363822	13	1	0.306306	Brain_Cerebellar_Hemisphere	0.703205	Brain_Caudate_basal_ganglia	12.6708	7.38325e-18	12.6708	0.380998	1.023	0.892124	0.251383	1	0
ENSG00000181408.3	UTS2R	0.363989	6	3	0.0937086	Brain_Nucleus_accumbens_basal_ganglia	0.986221	Brain_Anterior_cingulate_cortex_BA24	4.17992	6.9958e-33	0.587811	-0.0172697	1.67615	0.384516	0.694779	3	0
ENSG00000197279.3	ZNF165	0.364032	13	4	0.067353	Brain_Caudate_basal_ganglia	0.94258	Brain_Amygdala	4.98501	1.14646e-18	1.2699	-0.196771	1.82931	0.683168	0.775173	4	0
ENSG00000197081.12	IGF2R	0.364156	11	4	0.253651	Brain_Hippocampus	0.386602	Brain_Hypothalamus	8.07293	3.0603e-17	0.768578	-0.990253	1.14153	0.659223	0.786559	4	0
ENSG00000177169.9	ULK1	0.36422	13	3	0.0686938	Brain_Cerebellum	0.805482	Brain_Nucleus_accumbens_basal_ganglia	10.1267	3.4658e-17	0.949353	-1.82043	0.448157	0.0982069	0.812245	3	0
ENSG00000057663.14	ATG5	0.364257	12	4	0.132526	Brain_Putamen_basal_ganglia	0.792143	Brain_Nucleus_accumbens_basal_ganglia	8.02876	4.49165e-18	0.459804	-1.50421	0.987093	-0.663318	0.808485	4	0
ENSG00000283646.1	LINC02009	0.364369	11	5	0.0460926	Brain_Spinal_cord_cervical_c-1	0.835758	Brain_Frontal_Cortex_BA9	5.7662	1.12783e-17	0.474958	-1.21084	1.99454	-0.0391843	1.07703	5	0
ENSG00000164488.11	DACT2	0.364373	10	5	0.0398192	Brain_Putamen_basal_ganglia	0.8007	Brain_Substantia_nigra	5.97756	7.0759e-18	0.223987	0.252441	2.05562	1.345	0.56167	5	0
ENSG00000168671.9	UGT3A2	0.364434	4	2	0.194117	Brain_Hypothalamus	0.384195	Brain_Cerebellum	2.99964	9.24869e-18	0.999673	0.870193	1.2985	1.15265	0.201998	2	0
ENSG00000196116.7	TDRD7	0.364457	9	2	0.165279	Brain_Amygdala	0.681779	Brain_Substantia_nigra	8.00657	1.06534e-17	0.993432	-1.38753	1.38753	0.879464	1.03737	2	0
ENSG00000068781.21	STON1-GTF2A1L	0.364471	4	2	0.216703	Brain_Cerebellum	0.463858	Brain_Spinal_cord_cervical_c-1	3.80984	2.45807e-16	0.190155	-1.23534	-0.732508	-1.03238	0.247358	2	0
ENSG00000175197.11	DDIT3	0.364488	8	3	0.0732147	Brain_Frontal_Cortex_BA9	0.903945	Brain_Caudate_basal_ganglia	6.1521	2.47843e-17	0.350279	-0.844192	1.79149	0.2822	0.726659	3	0
ENSG00000153902.13	LGI4	0.364694	11	2	0.147219	Brain_Putamen_basal_ganglia	0.601419	Brain_Hypothalamus	7.3343	1.95533e-34	3.65542	-1.43633	1.44942	-0.183617	1.19833	2	0
ENSG00000168418.7	KCNG4	0.364707	10	6	0.232522	Brain_Putamen_basal_ganglia	0.981472	Brain_Cortex	4.93268	0.0245479	0.288259	-1.02961	1.19389	0.233002	0.700015	6	0
ENSG00000178297.12	TMPRSS9	0.364744	10	6	0.02119	Brain_Nucleus_accumbens_basal_ganglia	0.811212	Brain_Frontal_Cortex_BA9	4.10896	5.92741e-17	0.248015	-0.502006	2.30458	0.71178	0.869679	6	0
ENSG00000089916.17	GPATCH2L	0.364864	12	4	0.0510414	Brain_Cerebellar_Hemisphere	0.848851	Brain_Spinal_cord_cervical_c-1	6.96428	7.18169e-19	0.254188	-1.95113	-0.190585	-1.18746	0.524723	4	0
ENSG00000173715.15	C11orf80	0.36489	13	3	0.211298	Brain_Cerebellum	0.972143	Brain_Anterior_cingulate_cortex_BA24	9.87339	7.85353e-18	0.429034	-0.49042	1.25001	0.10724	0.407261	3	0
ENSG00000116670.14	MAD2L2	0.364905	9	7	0.070082	Brain_Hippocampus	0.91926	Brain_Putamen_basal_ganglia	2.96332	1.71577e-16	0.264981	-0.101366	1.81138	0.93366	0.646069	7	0
ENSG00000270661.1	RP1-142L7.9	0.364926	3	1	0.364926	Brain_Hippocampus	0.364926	Brain_Hippocampus	3	2.11126e-48	3	0.906018	0.906018	0.906018	0	1	0
ENSG00000070371.15	CLTCL1	0.364937	13	4	0.0387547	Brain_Anterior_cingulate_cortex_BA24	0.258551	Brain_Substantia_nigra	9.85975	1.83298e-17	0.43894	-2.06678	-1.12982	-1.73854	0.339872	4	0
ENSG00000205678.7	TECRL	0.364979	1	1	0.364979	Brain_Hypothalamus	0.364979	Brain_Hypothalamus	1	1	1	-0.905918	-0.905918	-0.905918	#N/A	1	0
ENSG00000168594.15	ADAM29	0.365086	3	1	0.365086	Brain_Cortex	0.365086	Brain_Nucleus_accumbens_basal_ganglia	3	5.34639e-35	3	0.905717	0.905717	0.905717	2.71948e-16	1	0
ENSG00000139726.10	DENR	0.365156	6	3	0.299416	Brain_Frontal_Cortex_BA9	0.760848	Brain_Cerebellar_Hemisphere	4.55079	5.1195e-20	0.473803	-0.304368	1.03769	0.737533	0.536701	3	0
ENSG00000133858.15	ZFC3H1	0.365218	12	1	0.365218	Brain_Caudate_basal_ganglia	0.365218	Brain_Amygdala	12	1.78944e-33	12	0.905466	0.905466	0.905466	1.29646e-16	1	0
ENSG00000183309.11	ZNF623	0.365228	13	4	0.0227433	Brain_Amygdala	0.605432	Brain_Hypothalamus	8.26791	2.44931e-16	0.899985	-2.27772	1.43846	-1.02617	1.01414	4	0
ENSG00000196724.12	ZNF418	0.365255	12	2	0.39857	Brain_Anterior_cingulate_cortex_BA24	0.937528	Brain_Putamen_basal_ganglia	9.93741	7.07455e-17	1.78661	-0.682161	0.844178	-0.0496431	0.587717	2	0
ENSG00000067208.14	EVI5	0.365262	13	2	0.0816099	Brain_Amygdala	0.855234	Brain_Cortex	11.4	4.41286e-18	1.28315	-0.182445	1.74142	1.28346	0.5487	2	0
ENSG00000138741.10	TRPC3	0.365263	13	3	0.145518	Brain_Cortex	0.549112	Brain_Substantia_nigra	7.01406	3.77409e-17	1.71473	-1.45555	0.955077	-0.168015	1.03311	3	0
ENSG00000171443.6	ZNF524	0.365298	8	4	0.155561	Brain_Anterior_cingulate_cortex_BA24	0.955719	Brain_Hippocampus	4.36332	2.13562e-17	0.37494	-1.42016	0.53645	-0.1582	0.820224	4	0
ENSG00000179364.13	PACS2	0.365399	5	2	0.159531	Brain_Amygdala	0.886225	Brain_Nucleus_accumbens_basal_ganglia	4.00128	2.09663e-25	0.998722	0.143082	1.40665	1.15394	0.565084	2	0
ENSG00000173614.13	NMNAT1	0.365402	7	6	0.235226	Brain_Cerebellar_Hemisphere	0.962154	Brain_Substantia_nigra	2.08685	2.21216e-16	0.147596	0.0474503	1.187	0.663787	0.467465	6	0
ENSG00000171817.16	ZNF540	0.365519	7	3	0.0802303	Brain_Hippocampus	0.94584	Brain_Cerebellar_Hemisphere	4.16888	6.03662e-17	0.734286	-0.0679311	1.74935	0.358077	0.672122	3	0
ENSG00000198825.12	INPP5F	0.365556	10	4	0.119978	Brain_Caudate_basal_ganglia	0.917629	Brain_Frontal_Cortex_BA9	6.81767	2.21544e-17	0.598418	-1.55487	1.00041	0.450036	0.927156	4	0
ENSG00000177868.11	SVBP	0.365574	13	2	0.156445	Brain_Amygdala	0.787624	Brain_Putamen_basal_ganglia	12.0713	1.54961e-17	0.446904	-1.08182	1.41713	0.894196	0.693109	2	0
ENSG00000250821.2	RP11-345F18.1	0.365594	9	2	0.187796	Brain_Amygdala	0.708793	Brain_Anterior_cingulate_cortex_BA24	7.14142	4.77563e-20	1.63134	-1.31713	1.25694	-0.926269	0.876169	2	0
ENSG00000188916.8	FAM196A	0.365635	9	1	0.348018	Brain_Amygdala	0.619165	Brain_Nucleus_accumbens_basal_ganglia	8.69098	1.76076e-20	8.69098	0.497034	0.938441	0.887052	0.146423	1	0
ENSG00000114854.7	TNNC1	0.365669	13	1	0.351201	Brain_Cerebellum	0.41671	Brain_Spinal_cord_cervical_c-1	12.84	1.31368e-17	12.84	-0.932263	-0.812143	-0.898837	0.0393948	1	0
ENSG00000105835.11	NAMPT	0.365698	8	4	0.147866	Brain_Caudate_basal_ganglia	0.908542	Brain_Cerebellum	4.3629	5.15245e-19	0.3905	-1.1614	1.44711	0.376086	1.21202	4	0
ENSG00000136856.17	SLC2A8	0.365805	13	2	0.0525793	Brain_Cortex	0.599697	Brain_Substantia_nigra	11.5301	1.44851e-17	1.02434	0.524836	1.93836	1.25919	0.409902	2	0
ENSG00000231528.2	FAM225A	0.365825	11	2	0.19861	Brain_Anterior_cingulate_cortex_BA24	0.857184	Brain_Spinal_cord_cervical_c-1	8.51856	1.71888e-18	2.48144	-0.294357	1.28552	0.897766	0.675308	2	0
ENSG00000132792.18	CTNNBL1	0.365937	5	2	0.261856	Brain_Hypothalamus	0.527952	Brain_Cerebellar_Hemisphere	3.94203	9.09775e-19	0.992508	0.631135	1.12202	0.839988	0.199685	2	0
ENSG00000169184.5	MN1	0.365944	4	3	0.133224	Brain_Cerebellar_Hemisphere	0.405876	Brain_Hippocampus	2.48901	4.2007e-17	0.514214	0.831172	1.50151	1.24578	0.322528	3	0
ENSG00000251259.1	AC004069.2	0.36606	11	2	0.219732	Brain_Caudate_basal_ganglia	0.617983	Brain_Frontal_Cortex_BA9	9.85828	3.52433e-17	1.14172	-1.22724	-0.49871	-0.915531	0.179181	2	0
ENSG00000259814.1	RP11-300A12.2	0.366095	3	2	0.251378	Brain_Cortex	0.911246	Brain_Anterior_cingulate_cortex_BA24	2.54577	1.43105e-16	0.454226	-1.14701	-0.111467	-0.456648	0.597871	2	0
ENSG00000256269.7	HMBS	0.366155	13	2	0.102534	Brain_Spinal_cord_cervical_c-1	0.799782	Brain_Putamen_basal_ganglia	10.9271	3.95139e-16	1.19626	-1.63269	-0.253629	-0.670448	0.375177	2	0
ENSG00000029534.19	ANK1	0.366169	4	3	0.087523	Brain_Cerebellar_Hemisphere	0.742196	Brain_Caudate_basal_ganglia	2.00134	1.55674e-16	0.522336	-1.70861	-0.328947	-0.881643	0.676349	3	0
ENSG00000163331.11	DAPL1	0.366182	1	1	0.366182	Brain_Putamen_basal_ganglia	0.366182	Brain_Putamen_basal_ganglia	1	1	1	0.903647	0.903647	0.903647	#N/A	1	0
ENSG00000172765.16	TMCC1	0.366228	3	2	0.16188	Brain_Anterior_cingulate_cortex_BA24	0.440716	Brain_Cortex	2.57429	6.73463e-18	0.425705	0.770985	1.39878	0.980249	0.362456	2	0
ENSG00000188010.12	MORN2	0.366336	12	3	0.296427	Brain_Substantia_nigra	0.855043	Brain_Caudate_basal_ganglia	8.79806	3.47788e-17	0.662748	-1.04413	0.382845	0.00227172	0.491487	3	0
ENSG00000184908.17	CLCNKB	0.366349	11	6	0.204966	Brain_Nucleus_accumbens_basal_ganglia	0.985596	Brain_Anterior_cingulate_cortex_BA24	6.16723	8.71086e-18	0.228018	-0.92244	1.26753	0.197832	0.608261	6	0
ENSG00000135898.9	GPR55	0.366416	10	6	0.0392352	Brain_Amygdala	0.842686	Brain_Substantia_nigra	4.61754	2.94673e-16	0.220824	-2.06171	0.866083	-0.239957	1.11772	6	0
ENSG00000105261.7	OVOL3	0.366546	3	1	0.366546	Brain_Cerebellar_Hemisphere	0.366546	Brain_Cerebellum	3	2.11126e-48	3	-0.902962	0.902962	0.300987	1.04265	1	0
ENSG00000099381.17	SETD1A	0.366604	10	1	0.366604	Brain_Caudate_basal_ganglia	0.366604	Brain_Anterior_cingulate_cortex_BA24	10	9.51043e-18	10	-0.902854	-0.902854	-0.902854	1.17028e-16	1	0
ENSG00000105993.14	DNAJB6	0.366614	13	5	0.0863996	Brain_Frontal_Cortex_BA9	0.856178	Brain_Hippocampus	5.51225	6.08618e-17	0.718474	-1.7147	0.938798	-0.813159	0.752939	5	0
ENSG00000119720.17	NRDE2	0.366627	4	2	0.157745	Brain_Cerebellar_Hemisphere	0.898396	Brain_Substantia_nigra	3.03956	1.71693e-18	0.960442	-1.41269	-0.127688	-1.09144	0.642503	2	0
ENSG00000254532.1	RP11-624D11.2	0.366673	3	3	0.196575	Brain_Putamen_basal_ganglia	0.815585	Brain_Caudate_basal_ganglia	1.44274	0.605054	0.605054	-1.29137	0.861523	-0.0655407	1.10711	3	0
ENSG00000140379.7	BCL2A1	0.366676	3	1	0.366676	Brain_Cortex	0.366676	Brain_Cortex	3	4.79508e-17	3	-0.902717	-0.902717	-0.902717	0	1	0
ENSG00000111669.14	TPI1	0.366747	7	2	0.135662	Brain_Hypothalamus	0.258374	Brain_Frontal_Cortex_BA9	6.2476	8.12442e-17	0.640509	-1.49214	-1.13024	-1.2196	0.1334	2	0
ENSG00000184574.9	LPAR5	0.366757	12	3	0.150573	Brain_Hippocampus	0.900586	Brain_Caudate_basal_ganglia	7.23332	3.23313e-17	1.40773	-0.783817	1.43751	0.157675	0.852137	3	0
ENSG00000165533.18	TTC8	0.366883	13	2	0.23256	Brain_Caudate_basal_ganglia	0.621232	Brain_Frontal_Cortex_BA9	11.3246	4.74519e-18	1.33286	-0.494105	1.19379	0.10358	0.604815	2	0
ENSG00000162885.12	B3GALNT2	0.366938	13	2	0.0868822	Brain_Anterior_cingulate_cortex_BA24	0.523977	Brain_Nucleus_accumbens_basal_ganglia	11.2515	9.79035e-18	1.47961	0.637228	1.71208	1.11309	0.261019	2	0
ENSG00000150455.13	TIRAP	0.36699	11	2	0.116283	Brain_Cerebellum	0.857753	Brain_Spinal_cord_cervical_c-1	9.4189	6.51771e-17	1.11977	-1.57057	-0.179235	-1.25004	0.438498	2	0
ENSG00000274422.1	LL22NC03-2H8.5	0.367138	13	3	0.189471	Brain_Spinal_cord_cervical_c-1	0.991526	Brain_Caudate_basal_ganglia	11.2561	1.23285e-18	0.529424	0.0106208	1.31215	0.334822	0.414462	3	0
ENSG00000073536.17	NLE1	0.367237	13	2	0.159285	Brain_Anterior_cingulate_cortex_BA24	0.934367	Brain_Substantia_nigra	11.5614	3.70388e-18	1.43832	-1.40748	-0.0823514	-1.25428	0.395053	2	0
ENSG00000187535.13	IFT140	0.367274	12	4	0.0759674	Brain_Spinal_cord_cervical_c-1	0.721319	Brain_Substantia_nigra	7.6864	4.78854e-18	0.546441	-1.57285	1.77458	-0.608992	0.974752	4	0
ENSG00000122406.12	RPL5	0.367275	9	1	0.367275	Brain_Amygdala	0.367275	Brain_Amygdala	9	9.56481e-18	9	0.90159	0.90159	0.90159	0	1	0
ENSG00000205339.9	IPO7	0.367351	13	4	0.102541	Brain_Amygdala	0.923895	Brain_Caudate_basal_ganglia	8.19445	1.06001e-17	0.527675	-1.63266	0.652201	-0.485164	0.825452	4	0
ENSG00000100439.10	ABHD4	0.367619	12	7	0.107526	Brain_Hypothalamus	0.958102	Brain_Frontal_Cortex_BA9	5.65794	2.28519e-18	0.201867	-1.56948	1.60941	0.183939	1.1481	7	0
ENSG00000170542.5	SERPINB9	0.367736	13	4	0.162408	Brain_Putamen_basal_ganglia	0.961724	Brain_Cerebellum	9.26149	2.58943e-17	0.567872	-1.39702	0.387488	-0.215062	0.626318	4	0
ENSG00000184619.3	KRBA2	0.367745	12	2	0.168085	Brain_Putamen_basal_ganglia	0.909999	Brain_Hippocampus	9.87683	2.37722e-17	2.01699	-1.37838	0.11304	-0.975785	0.534649	2	0
ENSG00000272086.1	CTD-2186M15.3	0.367808	7	1	0.360357	Brain_Spinal_cord_cervical_c-1	0.370815	Brain_Anterior_cingulate_cortex_BA24	7	7.48183e-18	7	0.894947	0.914685	0.900586	0.00963123	1	0
ENSG00000060339.13	CCAR1	0.367912	8	4	0.0803755	Brain_Cerebellar_Hemisphere	0.997299	Brain_Cerebellum	5.04362	3.21462e-33	0.448817	-1.74851	0.635131	-0.0018616	1.01023	4	0
ENSG00000175868.13	CALCB	0.368092	6	1	0.313008	Brain_Cerebellar_Hemisphere	0.382184	Brain_Frontal_Cortex_BA9	5.94522	7.90156e-18	5.94522	-1.00893	-0.873879	-0.896388	0.0551343	1	0
ENSG00000185163.9	DDX51	0.368096	13	3	0.214455	Brain_Frontal_Cortex_BA9	0.931165	Brain_Substantia_nigra	9.5794	6.71469e-18	0.412245	-0.987334	1.24141	0.488782	0.792551	3	0
ENSG00000072121.15	ZFYVE26	0.368174	7	2	0.183174	Brain_Cortex	0.754182	Brain_Hippocampus	5.95532	1.9185e-35	1.04468	-0.316	1.33105	0.32589	0.567386	2	0
ENSG00000261098.1	RP11-819C21.1	0.368232	13	4	0.248213	Brain_Hippocampus	0.946195	Brain_Amygdala	9.75784	1.59605e-17	0.68139	-0.775033	1.1547	0.0467455	0.567512	4	0
ENSG00000128294.15	TPST2	0.368259	10	5	0.0726907	Brain_Hippocampus	0.90654	Brain_Caudate_basal_ganglia	4.95016	1.9144e-17	0.421918	0.117404	1.79477	0.998371	0.735163	5	0
ENSG00000099377.13	HSD3B7	0.368301	13	1	0.356709	Brain_Anterior_cingulate_cortex_BA24	0.506947	Brain_Cortex	12.7245	4.3606e-17	12.7245	-0.921654	0.921654	-0.74699	0.50723	1	0
ENSG00000197563.10	PIGN	0.368324	13	3	0.0356266	Brain_Cerebellar_Hemisphere	0.656853	Brain_Anterior_cingulate_cortex_BA24	9.77015	7.82779e-18	1.31946	0.444263	2.10116	0.83764	0.468528	3	0
ENSG00000232388.4	LINC00493	0.368374	13	3	0.0479259	Brain_Frontal_Cortex_BA9	0.918811	Brain_Cerebellum	11.0237	1.42517e-17	0.42455	-1.97803	-0.101932	-1.13924	0.589091	3	0
ENSG00000141968.7	VAV1	0.368386	3	3	0.0929472	Brain_Spinal_cord_cervical_c-1	0.845182	Brain_Hippocampus	1.10853	0.928045	0.928045	-0.600725	1.68005	0.294686	1.21677	3	0
ENSG00000188379.6	IFNA2	0.368486	1	1	0.368486	Brain_Caudate_basal_ganglia	0.368486	Brain_Caudate_basal_ganglia	1	1	1	0.899312	0.899312	0.899312	#N/A	1	0
ENSG00000205863.10	C1QTNF9B	0.368493	11	3	0.166833	Brain_Amygdala	0.988415	Brain_Putamen_basal_ganglia	7.8953	3.34766e-17	0.561246	-1.38245	1.22598	-0.551002	0.924674	3	0
ENSG00000275636.1	RP11-521C20.5	0.368517	13	2	0.241003	Brain_Hypothalamus	0.863754	Brain_Substantia_nigra	11.8503	1.87214e-17	0.774714	-1.17248	-0.171597	-0.675555	0.353519	2	0
ENSG00000280670.2	CCDC163	0.368517	12	1	0.326011	Brain_Cortex	0.463312	Brain_Hypothalamus	12	4.74491e-34	12	-0.98218	-0.733404	-0.899255	0.122489	1	0
ENSG00000107789.15	MINPP1	0.368549	12	4	0.175428	Brain_Frontal_Cortex_BA9	0.901213	Brain_Amygdala	6.21122	2.52914e-18	0.855439	-1.18973	1.35497	0.226736	0.925266	4	0
ENSG00000140526.17	ABHD2	0.368602	9	3	0.0842369	Brain_Frontal_Cortex_BA9	0.463114	Brain_Cerebellar_Hemisphere	7.68542	8.48045e-19	0.296355	-1.72661	1.72661	0.608926	0.929965	3	0
ENSG00000104164.10	BLOC1S6	0.368642	2	2	0.175859	Brain_Anterior_cingulate_cortex_BA24	0.816823	Brain_Cerebellar_Hemisphere	1.12532	0.874684	0.874684	-0.231633	1.35362	0.560992	1.12094	2	0
ENSG00000243989.8	ACY1	0.368657	13	3	0.105101	Brain_Amygdala	0.912728	Brain_Anterior_cingulate_cortex_BA24	11.1253	1.5356e-17	0.830421	-0.708939	1.62061	0.0954206	0.511757	3	0
ENSG00000142208.15	AKT1	0.368728	10	5	0.0300466	Brain_Nucleus_accumbens_basal_ganglia	0.942897	Brain_Cortex	5.12962	8.463e-17	0.197362	-0.0790544	2.16948	0.890226	0.784436	5	0
ENSG00000179772.7	FOXS1	0.368852	7	1	0.368852	Brain_Cerebellar_Hemisphere	0.368852	Brain_Amygdala	7	4.47647e-17	7	-0.898625	-0.898625	-0.898625	1.01349e-16	1	0
ENSG00000099834.18	CDHR5	0.368855	10	3	0.154375	Brain_Cerebellum	0.865559	Brain_Anterior_cingulate_cortex_BA24	5.22553	2.55942e-34	0.606508	-1.42425	0.920501	-0.10987	0.842381	3	0
ENSG00000164543.5	STK17A	0.368921	7	3	0.285742	Brain_Cerebellar_Hemisphere	0.815984	Brain_Caudate_basal_ganglia	4.58011	2.11299e-17	0.345501	-0.970093	1.06751	-0.346708	0.773327	3	0
ENSG00000196878.14	LAMB3	0.368992	6	5	0.0467507	Brain_Nucleus_accumbens_basal_ganglia	0.643591	Brain_Cerebellar_Hemisphere	2.94943	9.86406e-35	0.0984355	-1.98855	0.896471	-0.57319	1.40761	5	0
ENSG00000089737.16	DDX24	0.368996	10	4	0.0590094	Brain_Cerebellum	0.585096	Brain_Frontal_Cortex_BA9	3.76961	1.10987e-17	1.06794	-1.88812	1.00885	0.124936	1.19627	4	0
ENSG00000130675.14	MNX1	0.369054	2	2	0.254957	Brain_Cerebellar_Hemisphere	0.944248	Brain_Cerebellum	1.55092	0.449084	0.449084	-0.0699312	1.13839	0.534231	0.854414	2	0
ENSG00000103018.16	CYB5B	0.369084	13	4	0.309242	Brain_Nucleus_accumbens_basal_ganglia	0.944203	Brain_Cerebellum	6.692	1.17319e-17	0.325402	-0.989314	1.01681	-0.00753213	0.771133	4	0
ENSG00000119121.21	TRPM6	0.369115	11	3	0.195962	Brain_Cerebellar_Hemisphere	0.914588	Brain_Hippocampus	9.34155	8.60084e-20	0.414638	-1.29314	0.548974	-0.133148	0.438904	3	0
ENSG00000166508.17	MCM7	0.369152	13	3	0.079859	Brain_Substantia_nigra	0.818839	Brain_Cerebellum	9.01426	1.12038e-17	1.17112	-0.229038	1.75151	0.88275	0.615148	3	0
ENSG00000176971.3	FIBIN	0.369176	5	1	0.369176	Brain_Amygdala	0.369176	Brain_Amygdala	5	9.56149e-34	5	-0.898017	0.898017	0.179603	0.983728	1	0
ENSG00000254615.2	RP11-395G23.3	0.369218	5	3	0.336476	Brain_Cerebellar_Hemisphere	0.739673	Brain_Hypothalamus	3.60331	8.92522e-18	0.42267	-0.332286	0.961151	0.603767	0.565219	3	0
ENSG00000267522.1	LINC01864	0.369356	2	1	0.369356	Brain_Amygdala	0.369356	Brain_Amygdala	2	3.3547e-17	2	-0.897681	-0.897681	-0.897681	0	1	0
ENSG00000228559.1	RP3-340B19.3	0.369359	1	1	0.369359	Brain_Hippocampus	0.369359	Brain_Hippocampus	1	1	1	0.897674	0.897674	0.897674	#N/A	1	0
ENSG00000228043.5	AC097721.2	0.369463	7	1	0.291231	Brain_Putamen_basal_ganglia	0.455121	Brain_Hypothalamus	6.92717	4.96764e-17	6.92717	0.746905	1.05543	0.892959	0.0999651	1	0
ENSG00000227869.1	RP11-807H17.1	0.369516	4	3	0.0854217	Brain_Hippocampus	0.713943	Brain_Cortex	2.02949	4.65709e-18	0.372533	0.366566	1.72006	1.0925	0.729084	3	0
ENSG00000106012.17	IQCE	0.36952	11	5	0.114547	Brain_Cortex	0.978356	Brain_Amygdala	6.47448	1.26291e-17	0.245725	-1.57808	1.54216	0.320923	0.826015	5	0
ENSG00000152670.18	DDX4	0.36957	11	2	0.145773	Brain_Cerebellar_Hemisphere	0.841281	Brain_Anterior_cingulate_cortex_BA24	8.60033	6.80471e-17	1.98305	-1.45462	1.45462	-0.35153	0.813761	2	0
ENSG00000197415.11	VEPH1	0.369667	10	4	0.0658471	Brain_Caudate_basal_ganglia	0.775657	Brain_Cerebellum	6.91559	7.24027e-17	0.314494	-1.83946	1.83946	0.0255534	1.18101	4	0
ENSG00000115607.9	IL18RAP	0.369725	13	6	0.0912917	Brain_Frontal_Cortex_BA9	0.948069	Brain_Caudate_basal_ganglia	6.07399	2.87422e-17	0.352243	-1.68862	0.997311	-0.0765939	0.804855	6	0
ENSG00000109046.14	WSB1	0.369747	13	2	0.193233	Brain_Hippocampus	0.462561	Brain_Cortex	7.42364	1.10913e-17	5.40916	0.734636	1.30107	1.04925	0.22713	2	0
ENSG00000234535.1	RP11-37L2.1	0.369748	1	1	0.369748	Brain_Spinal_cord_cervical_c-1	0.369748	Brain_Spinal_cord_cervical_c-1	1	1	1	-0.896946	-0.896946	-0.896946	#N/A	1	0
ENSG00000236823.1	RP1-249F5.3	0.369766	4	2	0.19846	Brain_Anterior_cingulate_cortex_BA24	0.821357	Brain_Amygdala	3.38306	7.92304e-17	0.616937	-1.28595	-0.2258	-1.02091	0.530075	2	0
ENSG00000163499.11	CRYBA2	0.36977	12	1	0.36977	Brain_Amygdala	0.36977	Brain_Anterior_cingulate_cortex_BA24	12	1.1027e-17	12	-0.896903	-0.896903	-0.896903	8.85652e-17	1	0
ENSG00000272971.1	RP11-284F21.11	0.369952	2	1	0.369952	Brain_Nucleus_accumbens_basal_ganglia	0.369952	Brain_Frontal_Cortex_BA9	2	3.3547e-17	2	0.896564	0.896564	0.896564	1.11022e-16	1	0
ENSG00000112640.14	PPP2R5D	0.369966	1	1	0.369966	Brain_Cortex	0.369966	Brain_Cortex	1	1	1	0.896536	0.896536	0.896536	#N/A	1	0
ENSG00000136014.11	USP44	0.370003	13	5	0.0811832	Brain_Caudate_basal_ganglia	0.848528	Brain_Nucleus_accumbens_basal_ganglia	6.65875	6.62897e-17	0.291742	-1.2145	1.74386	0.184937	0.992399	5	0
ENSG00000144824.20	PHLDB2	0.370047	11	3	0.133476	Brain_Putamen_basal_ganglia	0.412729	Brain_Amygdala	7.89082	1.30155e-17	0.463253	-1.50053	1.1888	0.45029	1.01277	3	0
ENSG00000137731.13	FXYD2	0.370131	13	7	0.0807288	Brain_Hippocampus	0.998562	Brain_Cerebellar_Hemisphere	7.6578	1.82364e-16	0.269458	-0.594861	1.74647	0.125307	0.591144	7	0
ENSG00000070961.15	ATP2B1	0.370137	6	5	0.106745	Brain_Cerebellum	0.873449	Brain_Substantia_nigra	2.24202	6.48258e-17	0.628221	-1.58795	1.613	0.101597	1.12812	5	0
ENSG00000270022.3	RNU12	0.370223	2	1	0.370223	Brain_Cerebellum	0.370223	Brain_Cerebellar_Hemisphere	2	2.86051e-16	2	0.896056	0.896056	0.896056	1.11022e-16	1	0
ENSG00000155097.11	ATP6V1C1	0.370242	11	3	0.0967444	Brain_Hypothalamus	0.888218	Brain_Amygdala	8.15234	4.75492e-17	1.09313	-0.156	1.66085	0.173209	0.563535	3	0
ENSG00000123154.11	WDR83	0.370247	3	3	0.137442	Brain_Hippocampus	0.622673	Brain_Nucleus_accumbens_basal_ganglia	2.03755	0.151129	0.151129	-1.48539	-0.492066	-1.07387	0.518094	3	0
ENSG00000186106.11	ANKRD46	0.370261	5	5	0.050121	Brain_Cerebellum	0.713838	Brain_Cerebellar_Hemisphere	1.45698	0.563667	0.563667	-0.486472	1.95893	0.719902	0.904254	5	0
ENSG00000174748.18	RPL15	0.370274	5	3	0.106647	Brain_Hypothalamus	0.782478	Brain_Nucleus_accumbens_basal_ganglia	3.08727	1.42432e-18	0.865831	-1.61345	0.631686	-0.251571	0.853593	3	0
ENSG00000129250.11	KIF1C	0.370288	12	3	0.0706325	Brain_Frontal_Cortex_BA9	0.541032	Brain_Nucleus_accumbens_basal_ganglia	8.41398	1.86552e-19	1.06134	-0.611253	1.80783	1.18505	0.613565	3	0
ENSG00000168004.9	HRASLS5	0.370331	13	2	0.190297	Brain_Caudate_basal_ganglia	0.48823	Brain_Hypothalamus	11.4651	9.71662e-19	1.05859	-0.756039	1.3097	1.06983	0.583775	2	0
ENSG00000057019.15	DCBLD2	0.370421	13	5	0.125098	Brain_Cortex	0.939432	Brain_Hypothalamus	5.01115	5.03067e-17	0.562167	-1.53372	1.18431	-0.485151	0.94114	5	0
ENSG00000144852.17	NR1I2	0.370461	9	1	0.353	Brain_Anterior_cingulate_cortex_BA24	0.570859	Brain_Hypothalamus	8.89201	7.34418e-34	8.89201	0.566787	0.928786	0.888563	0.120666	1	0
ENSG00000128271.21	ADORA2A	0.370523	13	1	0.264099	Brain_Substantia_nigra	0.440537	Brain_Nucleus_accumbens_basal_ganglia	12.7494	2.59121e-19	12.7494	0.771287	1.11676	0.888881	0.146426	1	0
ENSG00000134545.13	KLRC1	0.370547	8	3	0.0650114	Brain_Substantia_nigra	0.96342	Brain_Nucleus_accumbens_basal_ganglia	5.84639	7.70875e-17	0.29564	0.0458629	1.84518	1.37796	0.676901	3	0
ENSG00000204427.11	ABHD16A	0.370609	13	3	0.11353	Brain_Putamen_basal_ganglia	0.474876	Brain_Cerebellum	6.00182	3.98213e-20	1.67586	0.714568	1.58253	1.06664	0.209251	3	0
ENSG00000105778.18	AVL9	0.37066	10	2	0.166654	Brain_Frontal_Cortex_BA9	0.279659	Brain_Nucleus_accumbens_basal_ganglia	9.04813	8.5219e-21	0.883803	-1.17464	1.38304	-0.204732	1.23381	2	0
ENSG00000102802.9	MEDAG	0.370692	10	3	0.251002	Brain_Caudate_basal_ganglia	0.674251	Brain_Putamen_basal_ganglia	7.85278	3.00117e-17	0.591414	-1.14792	0.603617	-0.874385	0.565931	3	0
ENSG00000204628.11	RACK1	0.370703	13	3	0.0906224	Brain_Hippocampus	0.995727	Brain_Substantia_nigra	9.48579	2.6838e-18	1.18025	-0.208541	1.69212	0.218616	0.646562	3	0
ENSG00000212694.8	LINC01089	0.370711	12	3	0.0756089	Brain_Hippocampus	0.635949	Brain_Cerebellar_Hemisphere	9.99358	1.25743e-17	0.707424	-1.77675	0.473371	-1.0742	0.531575	3	0
ENSG00000116521.10	SCAMP3	0.370969	10	2	0.16072	Brain_Amygdala	0.950337	Brain_Cerebellar_Hemisphere	9.01995	1.82015e-32	0.980053	0.0622833	1.40265	1.26862	0.423862	2	0
ENSG00000132821.11	VSTM2L	0.37103	13	4	0.183535	Brain_Cortex	0.894591	Brain_Putamen_basal_ganglia	7.55489	4.02697e-18	0.647097	-0.98301	1.32995	0.383093	0.946886	4	0
ENSG00000112977.15	DAP	0.371042	13	3	0.180059	Brain_Substantia_nigra	0.948656	Brain_Frontal_Cortex_BA9	10.5552	3.06129e-17	0.560575	-1.34057	0.504451	-0.624837	0.588682	3	0
ENSG00000099942.12	CRKL	0.371083	3	1	0.371083	Brain_Cerebellum	0.371083	Brain_Cerebellar_Hemisphere	3	4.79508e-17	3	-0.894446	0.894446	0.298149	1.03282	1	0
ENSG00000162174.12	ASRGL1	0.371126	13	2	0.473267	Brain_Cortex	0.940013	Brain_Anterior_cingulate_cortex_BA24	11.7808	6.2878e-17	1.06872	-0.717173	0.701706	0.364744	0.449398	2	0
ENSG00000172785.18	CBWD1	0.371314	1	1	0.371314	Brain_Spinal_cord_cervical_c-1	0.371314	Brain_Spinal_cord_cervical_c-1	1	1	1	-0.894015	-0.894015	-0.894015	#N/A	1	0
ENSG00000169418.9	NPR1	0.371334	13	1	0.371334	Brain_Cerebellum	0.371334	Brain_Amygdala	13	4.52853e-33	13	-0.893978	-0.893978	-0.893978	8.47947e-17	1	0
ENSG00000198890.7	PRMT6	0.371403	13	1	0.160025	Brain_Substantia_nigra	0.56033	Brain_Cortex	12.7129	1.30526e-17	12.7129	-1.40499	-0.582351	-0.881842	0.198732	1	0
ENSG00000138621.11	PPCDC	0.371507	13	2	0.1936	Brain_Cerebellum	0.814372	Brain_Amygdala	11.861	4.63866e-17	0.623281	-1.3	-0.234789	-0.965611	0.297432	2	0
ENSG00000135250.16	SRPK2	0.371523	2	2	0.517236	Brain_Cortex	0.920373	Brain_Substantia_nigra	1.91826	0.0817387	0.0817387	-0.647612	-0.0999645	-0.373788	0.387245	2	0
ENSG00000176915.14	ANKLE2	0.371625	12	6	0.0385941	Brain_Frontal_Cortex_BA9	0.968107	Brain_Caudate_basal_ganglia	6.39199	1.68958e-16	0.328379	-2.06849	1.18693	-0.792521	1.08502	6	0
ENSG00000122376.11	FAM35A	0.371639	12	3	0.301208	Brain_Caudate_basal_ganglia	0.988373	Brain_Cerebellar_Hemisphere	9.79596	4.48794e-18	0.832148	-0.356831	1.03385	0.257457	0.560036	3	0
ENSG00000166862.6	CACNG2	0.371713	1	1	0.371713	Brain_Caudate_basal_ganglia	0.371713	Brain_Caudate_basal_ganglia	1	1	1	0.89327	0.89327	0.89327	#N/A	1	0
ENSG00000167637.16	ZNF283	0.371747	10	2	0.17855	Brain_Substantia_nigra	0.806543	Brain_Cerebellum	8.94936	2.82114e-17	0.908622	0.244889	1.34523	0.825359	0.359045	2	0
ENSG00000163064.6	EN1	0.371754	3	3	0.238153	Brain_Cerebellum	0.701797	Brain_Cerebellar_Hemisphere	1.79417	0.41248	0.41248	-1.17962	0.382896	-0.606067	0.860109	3	0
ENSG00000159131.16	GART	0.37204	6	4	0.310883	Brain_Spinal_cord_cervical_c-1	0.788617	Brain_Cortex	4.16848	1.06659e-20	0.147203	-1.01337	0.706739	0.0125689	0.797365	4	0
ENSG00000232190.2	LINC02181	0.372056	1	1	0.372056	Brain_Cerebellar_Hemisphere	0.372056	Brain_Cerebellar_Hemisphere	1	1	1	-0.892628	-0.892628	-0.892628	#N/A	1	0
ENSG00000174151.14	CYB561D1	0.372141	12	3	0.0934712	Brain_Anterior_cingulate_cortex_BA24	0.661974	Brain_Putamen_basal_ganglia	7.30858	1.80764e-17	1.01004	-0.663635	1.67736	0.402608	0.829146	3	0
ENSG00000138069.16	RAB1A	0.372205	12	2	0.138409	Brain_Cortex	0.617454	Brain_Caudate_basal_ganglia	9.16616	1.0745e-17	2.71735	-1.48174	-0.499461	-0.704495	0.377108	2	0
ENSG00000225924.2	RP1-111D6.4	0.372373	2	2	0.372418	Brain_Amygdala	0.552109	Brain_Hippocampus	1.43187	0.568129	0.568129	-0.891953	0.594603	-0.148675	1.05115	2	0
ENSG00000204540.10	PSORS1C1	0.372475	13	4	0.14401	Brain_Cerebellum	0.862347	Brain_Caudate_basal_ganglia	10.4893	4.09941e-17	0.389737	-1.46102	0.8472	0.162169	0.633732	4	0
ENSG00000111897.6	SERINC1	0.372477	11	8	0.064324	Brain_Cerebellar_Hemisphere	0.867523	Brain_Amygdala	3.16069	1.00805e-16	0.363185	-1.84993	1.15589	-0.596736	0.892182	8	0
ENSG00000164112.12	TMEM155	0.372516	11	5	0.0580384	Brain_Anterior_cingulate_cortex_BA24	0.737618	Brain_Nucleus_accumbens_basal_ganglia	3.62015	1.44424e-17	0.856625	-1.89541	0.769905	-0.487991	0.972379	5	0
ENSG00000012779.10	ALOX5	0.372526	8	3	0.144415	Brain_Putamen_basal_ganglia	0.98705	Brain_Anterior_cingulate_cortex_BA24	6.18004	2.76018e-17	0.70366	-1.45954	0.569967	-0.295593	0.680637	3	0
ENSG00000167645.16	YIF1B	0.372641	13	4	0.142702	Brain_Amygdala	0.660248	Brain_Caudate_basal_ganglia	9.88698	1.69982e-17	0.48807	-1.4658	1.36919	-0.536945	0.709153	4	0
ENSG00000077380.15	DYNC1I2	0.372651	8	3	0.133793	Brain_Hippocampus	0.936144	Brain_Cerebellar_Hemisphere	6.16987	1.35266e-17	0.69673	-0.306817	1.49931	0.125368	0.572334	3	0
ENSG00000143147.14	GPR161	0.372719	13	3	0.120408	Brain_Spinal_cord_cervical_c-1	0.767249	Brain_Caudate_basal_ganglia	9.61996	4.55786e-17	0.327762	-1.55306	0.295976	-0.922528	0.496796	3	0
ENSG00000143977.13	SNRPG	0.372808	12	2	0.17628	Brain_Cerebellar_Hemisphere	0.96914	Brain_Hypothalamus	10.5774	4.8258e-18	1.3515	0.0386869	1.3523	1.01146	0.352456	2	0
ENSG00000186998.15	EMID1	0.372882	11	3	0.152849	Brain_Hippocampus	0.804881	Brain_Cortex	6.8794	1.35668e-17	1.36455	-0.247035	1.42954	0.864664	0.493204	3	0
ENSG00000213190.3	MLLT11	0.372886	2	2	0.19787	Brain_Amygdala	0.613332	Brain_Frontal_Cortex_BA9	1.04299	0.957012	0.957012	-1.28764	-0.505323	-0.896483	0.553183	2	0
ENSG00000009954.10	BAZ1B	0.372948	12	1	0.368421	Brain_Hippocampus	0.382138	Brain_Putamen_basal_ganglia	11.9994	2.51498e-17	11.9994	-0.899434	-0.873964	-0.890944	0.0125409	1	0
ENSG00000183048.11	SLC25A10	0.372979	12	7	0.0406961	Brain_Spinal_cord_cervical_c-1	0.816777	Brain_Cerebellum	4.95468	3.62546e-17	0.28735	-1.07791	2.04661	0.644248	0.933651	7	0
ENSG00000276923.1	RP11-321P16.1	0.373129	1	1	0.373129	Brain_Hypothalamus	0.373129	Brain_Hypothalamus	1	1	1	-0.890627	-0.890627	-0.890627	#N/A	1	0
ENSG00000080618.13	CPB2	0.373168	3	2	0.218131	Brain_Hypothalamus	0.255294	Brain_Cerebellum	2.28626	4.42656e-33	0.71374	-1.23151	-1.13758	-1.2002	0.0542296	2	0
ENSG00000088881.20	EBF4	0.373244	6	3	0.0841631	Brain_Cerebellum	0.974144	Brain_Hippocampus	3.20835	1.68686e-33	0.980849	-0.640036	1.72703	0.712122	1.02735	3	0
ENSG00000261678.2	SCRT1	0.373284	3	3	0.0934003	Brain_Cerebellar_Hemisphere	0.541605	Brain_Frontal_Cortex_BA9	2.13734	0.137075	0.137075	-1.67773	-0.610387	-1.30474	0.601883	3	0
ENSG00000160539.4	PLPP7	0.3733	9	3	0.0930813	Brain_Cerebellum	0.297253	Brain_Nucleus_accumbens_basal_ganglia	5.55108	1.77678e-17	1.10516	1.04234	1.67936	1.28115	0.244731	3	0
ENSG00000115325.13	DOK1	0.373415	13	1	0.373415	Brain_Caudate_basal_ganglia	0.373415	Brain_Cerebellum	13	2.66063e-17	13	-0.890094	0.890094	0.616219	0.668521	1	0
ENSG00000019102.11	VSIG2	0.373491	11	2	0.231692	Brain_Spinal_cord_cervical_c-1	0.969902	Brain_Anterior_cingulate_cortex_BA24	9.76078	8.26297e-17	0.79519	0.0377307	1.19601	0.414578	0.382923	2	0
ENSG00000250378.2	RP11-119J18.1	0.373707	10	3	0.191168	Brain_Cortex	0.579692	Brain_Amygdala	6.55906	4.45278e-17	0.896598	-1.30713	0.604138	-0.65729	0.692092	3	0
ENSG00000169180.11	XPO6	0.373793	13	2	0.26161	Brain_Cerebellar_Hemisphere	0.745102	Brain_Anterior_cingulate_cortex_BA24	11.3738	1.00443e-17	1.62621	-0.325104	1.12259	-0.102505	0.543358	2	0
ENSG00000100320.22	RBFOX2	0.373831	8	2	0.161287	Brain_Substantia_nigra	0.953344	Brain_Caudate_basal_ganglia	7.01069	3.54896e-33	0.989312	-0.0585084	1.40076	1.21835	0.515928	2	0
ENSG00000186910.3	SERPINA11	0.373835	2	1	0.373835	Brain_Cortex	0.373835	Brain_Anterior_cingulate_cortex_BA24	2	3.3547e-17	2	-0.889313	-0.889313	-0.889313	1.11022e-16	1	0
ENSG00000092201.9	SUPT16H	0.373841	5	2	0.160878	Brain_Cortex	0.914323	Brain_Anterior_cingulate_cortex_BA24	4.00278	3.46684e-17	0.997215	-0.107588	1.40213	0.194355	0.675164	2	0
ENSG00000238062.5	SPATA3-AS1	0.37385	1	1	0.37385	Brain_Amygdala	0.37385	Brain_Amygdala	1	1	1	-0.889284	-0.889284	-0.889284	#N/A	1	0
ENSG00000075539.13	FRYL	0.373866	9	2	0.228554	Brain_Amygdala	0.793463	Brain_Frontal_Cortex_BA9	8.08635	2.73931e-17	0.870008	-1.20409	1.20409	0.649469	0.776228	2	0
ENSG00000145075.11	CCDC39	0.373885	13	4	0.130354	Brain_Cerebellar_Hemisphere	0.878097	Brain_Anterior_cingulate_cortex_BA24	9.01176	1.34087e-18	0.790209	-1.34315	1.51271	-0.271614	0.609687	4	0
ENSG00000143622.10	RIT1	0.373957	13	3	0.181094	Brain_Putamen_basal_ganglia	0.675218	Brain_Anterior_cingulate_cortex_BA24	10.6964	5.45269e-17	0.428541	-1.33739	0.599263	-1.08883	0.563584	3	0
ENSG00000111642.14	CHD4	0.374039	11	1	0.374039	Brain_Frontal_Cortex_BA9	0.374039	Brain_Hippocampus	11	3.79993e-18	11	-0.888933	-0.888933	-0.888933	1.21619e-16	1	0
ENSG00000183760.10	ACP7	0.374077	10	4	0.255147	Brain_Putamen_basal_ganglia	0.846125	Brain_Amygdala	6.55504	7.84683e-17	0.308789	-1.00016	1.13794	-0.00329025	0.882565	4	0
ENSG00000111581.9	NUP107	0.374124	13	1	0.285537	Brain_Frontal_Cortex_BA9	0.564258	Brain_Cortex	12.6809	2.54836e-19	12.6809	-1.06796	-0.576529	-0.877393	0.157036	1	0
ENSG00000162409.10	PRKAA2	0.374151	8	4	0.169639	Brain_Nucleus_accumbens_basal_ganglia	0.555112	Brain_Spinal_cord_cervical_c-1	5.54142	5.42467e-18	0.223859	-1.36997	1.37337	-0.715193	1.07455	4	0
ENSG00000115297.10	TLX2	0.374155	9	1	0.374155	Brain_Cerebellar_Hemisphere	0.374155	Brain_Anterior_cingulate_cortex_BA24	9	2.4416e-17	9	-0.888718	-0.888718	-0.888718	9.61481e-17	1	0
ENSG00000255418.5	RP11-266A24.1	0.374203	10	4	0.057811	Brain_Cerebellar_Hemisphere	0.999542	Brain_Anterior_cingulate_cortex_BA24	4.7912	8.0754e-18	1.14451	-0.472915	1.89713	0.45549	0.815067	4	0
ENSG00000155363.18	MOV10	0.374229	12	3	0.151111	Brain_Caudate_basal_ganglia	0.458722	Brain_Nucleus_accumbens_basal_ganglia	8.59212	2.51141e-17	0.771726	-1.43562	-0.740952	-1.07315	0.2036	3	0
ENSG00000127419.16	TMEM175	0.374272	12	4	0.0583063	Brain_Caudate_basal_ganglia	0.84487	Brain_Cerebellum	7.15415	1.12815e-16	0.481549	-0.615722	1.89339	0.162273	0.835174	4	0
ENSG00000134900.11	TPP2	0.374488	9	4	0.110801	Brain_Anterior_cingulate_cortex_BA24	0.522157	Brain_Cerebellum	6.85142	4.46937e-17	0.363898	-1.5946	-0.640025	-1.07018	0.361101	4	0
ENSG00000221946.7	FXYD7	0.374543	5	4	0.174409	Brain_Caudate_basal_ganglia	0.553247	Brain_Hippocampus	2.20077	1.41888e-16	0.714749	-1.35817	-0.592902	-1.01733	0.33868	4	0
ENSG00000266651.1	RP11-138I1.3	0.37455	5	2	0.296928	Brain_Anterior_cingulate_cortex_BA24	0.628609	Brain_Cortex	4.17259	2.47235e-17	0.827413	-0.483685	1.04304	0.737699	0.682774	2	0
ENSG00000166793.10	YPEL4	0.374605	2	2	0.203479	Brain_Anterior_cingulate_cortex_BA24	0.590709	Brain_Frontal_Cortex_BA9	1.03963	0.960367	0.960367	-0.537809	1.2717	0.366947	1.27952	2	0
ENSG00000260440.2	LINC01544	0.374614	3	3	0.61657	Brain_Spinal_cord_cervical_c-1	0.822799	Brain_Cerebellum	1.91123	0.092077	0.092077	-0.223947	0.500718	0.254994	0.414822	3	0
ENSG00000197705.9	KLHL14	0.374646	11	4	0.207225	Brain_Frontal_Cortex_BA9	0.894523	Brain_Caudate_basal_ganglia	6.31079	2.89502e-18	0.439078	-0.853786	1.26123	-0.0121724	0.789014	4	0
ENSG00000174791.10	RIN1	0.374727	10	2	0.149916	Brain_Cortex	0.441847	Brain_Caudate_basal_ganglia	8.19686	5.77347e-19	1.73786	-1.05476	1.43983	0.642796	0.908781	2	0
ENSG00000213654.9	GPSM3	0.374762	10	1	0.295842	Brain_Caudate_basal_ganglia	0.483023	Brain_Amygdala	9.68327	2.85501e-18	9.68327	0.701449	1.04539	0.87342	0.181274	1	0
ENSG00000129071.9	MBD4	0.374823	5	2	0.189822	Brain_Hypothalamus	0.919846	Brain_Cortex	4.10403	4.11506e-17	0.890509	-1.31111	1.31111	0.0239824	1.30701	2	0
ENSG00000134184.12	GSTM1	0.374855	13	8	0.0295253	Brain_Hypothalamus	0.949822	Brain_Anterior_cingulate_cortex_BA24	6.82084	0.0156292	0.238547	0.0629306	2.1764	0.996498	0.5619	8	0
ENSG00000185115.5	NSMCE3	0.374866	2	2	0.193668	Brain_Amygdala	0.719994	Brain_Hippocampus	1.12305	0.87695	0.87695	-1.29981	0.358467	-0.470669	1.17258	2	0
ENSG00000184811.3	TUSC5	0.374913	9	5	0.0704377	Brain_Hypothalamus	0.473392	Brain_Cortex	4.8315	1.15823e-17	0.2436	-1.80909	1.05161	-0.220198	1.16057	5	0
ENSG00000161542.16	PRPSAP1	0.374921	11	2	0.219088	Brain_Amygdala	0.903028	Brain_Hypothalamus	10.2217	1.89965e-17	0.636399	-1.22896	-0.121837	-0.265306	0.320724	2	0
ENSG00000178700.7	DHFR2	0.375024	11	3	0.220735	Brain_Cortex	0.738668	Brain_Nucleus_accumbens_basal_ganglia	7.8619	1.94876e-18	1.05875	-1.04057	1.22458	-0.203703	0.886152	3	0
ENSG00000271742.1	RP4-680D5.9	0.37513	1	1	0.37513	Brain_Cerebellar_Hemisphere	0.37513	Brain_Cerebellar_Hemisphere	1	1	1	-0.886904	-0.886904	-0.886904	#N/A	1	0
ENSG00000265478.2	CTD-2145A24.5	0.375164	7	3	0.1066	Brain_Caudate_basal_ganglia	0.630686	Brain_Substantia_nigra	3.21256	8.40696e-18	0.860622	-1.61367	0.480762	-0.848897	0.787313	3	0
ENSG00000171960.10	PPIH	0.375233	13	1	0.367154	Brain_Caudate_basal_ganglia	0.398158	Brain_Anterior_cingulate_cortex_BA24	12.9967	3.20635e-17	12.9967	0.844915	0.901817	0.886597	0.0240012	1	0
ENSG00000146648.17	EGFR	0.375342	12	6	0.0265015	Brain_Frontal_Cortex_BA9	0.750382	Brain_Amygdala	4.23935	3.82974e-17	0.275762	0.318136	2.21878	0.899026	0.499306	6	0
ENSG00000245330.4	KB-1471A8.1	0.375363	10	2	0.120862	Brain_Nucleus_accumbens_basal_ganglia	0.256025	Brain_Spinal_cord_cervical_c-1	9.42958	8.76859e-17	0.423518	1.13584	1.55117	1.2951	0.156736	2	0
ENSG00000143315.6	PIGM	0.375457	11	4	0.0851582	Brain_Nucleus_accumbens_basal_ganglia	0.913306	Brain_Amygdala	5.12517	1.91021e-17	0.38798	-1.72151	1.72151	-0.336303	0.910328	4	0
ENSG00000157764.12	BRAF	0.375481	13	3	0.0222155	Brain_Putamen_basal_ganglia	0.971537	Brain_Cerebellum	9.33636	3.46804e-17	1.42262	-0.0356812	2.28666	0.431849	0.574311	3	0
ENSG00000167889.12	MGAT5B	0.375519	5	4	0.124596	Brain_Cerebellum	0.944693	Brain_Nucleus_accumbens_basal_ganglia	2.18577	5.06965e-17	0.812309	-0.898777	1.53577	0.184138	1.03416	4	0
ENSG00000157429.15	ZNF19	0.375546	13	4	0.0692358	Brain_Spinal_cord_cervical_c-1	0.915629	Brain_Anterior_cingulate_cortex_BA24	8.47781	1.71309e-17	0.657356	-1.81688	0.458671	-0.568507	0.887243	4	0
ENSG00000110801.13	PSMD9	0.375552	12	3	0.173833	Brain_Caudate_basal_ganglia	0.964746	Brain_Hippocampus	9.39416	5.82693e-18	0.373734	0.0441987	1.35999	0.838267	0.337802	3	0
ENSG00000013503.9	POLR3B	0.375553	12	6	0.0870723	Brain_Frontal_Cortex_BA9	0.946141	Brain_Putamen_basal_ganglia	4.20763	1.40028e-17	0.641897	-1.71105	0.682281	-0.740806	0.86434	6	0
ENSG00000226207.1	RP1-104O17.3	0.375597	5	1	0.375597	Brain_Putamen_basal_ganglia	0.375597	Brain_Amygdala	5	2.4719e-17	5	-0.886038	-0.886038	-0.886038	1.24127e-16	1	0
ENSG00000228857.2	AC104653.1	0.375639	13	4	0.0492945	Brain_Spinal_cord_cervical_c-1	0.92364	Brain_Hippocampus	10.2503	3.26711e-18	0.460785	-0.130231	1.96604	0.89737	0.52073	4	0
ENSG00000165661.16	QSOX2	0.375661	13	2	0.14101	Brain_Spinal_cord_cervical_c-1	0.749363	Brain_Cerebellum	10.8564	1.3409e-16	1.39736	-0.319479	1.47204	0.807652	0.411307	2	0
ENSG00000022976.15	ZNF839	0.37569	13	5	0.0462773	Brain_Frontal_Cortex_BA9	0.933879	Brain_Spinal_cord_cervical_c-1	8.12946	3.37487e-17	0.333622	-1.99285	-0.0829661	-0.896789	0.567476	5	0
ENSG00000178726.6	THBD	0.375771	3	3	0.163944	Brain_Anterior_cingulate_cortex_BA24	0.518182	Brain_Cerebellar_Hemisphere	1.47029	0.604678	0.604678	-1.17915	1.39193	-0.144457	1.35698	3	0
ENSG00000082701.14	GSK3B	0.375809	12	2	0.18608	Brain_Anterior_cingulate_cortex_BA24	0.89078	Brain_Amygdala	8.94282	1.8721e-17	3.05718	-1.32227	-0.137318	-0.802203	0.589685	2	0
ENSG00000175170.14	FAM182B	0.375871	1	1	0.375871	Brain_Hypothalamus	0.375871	Brain_Hypothalamus	1	1	1	0.88553	0.88553	0.88553	#N/A	1	0
ENSG00000256574.6	OR13A1	0.376183	12	2	0.162076	Brain_Amygdala	0.989544	Brain_Cortex	10.8094	3.20771e-17	1.0251	-1.39812	0.145381	-0.0849859	0.428146	2	0
ENSG00000170430.9	MGMT	0.376245	13	2	0.0692265	Brain_Cerebellum	0.543326	Brain_Putamen_basal_ganglia	12.0074	9.72673e-17	0.435853	0.607791	1.81694	1.18332	0.385521	2	0
ENSG00000076053.10	RBM7	0.376278	13	3	0.0973692	Brain_Caudate_basal_ganglia	0.742596	Brain_Frontal_Cortex_BA9	9.23059	6.82333e-19	0.92913	-1.65774	-0.328417	-1.08077	0.533136	3	0
ENSG00000167863.11	ATP5H	0.376312	13	5	0.204006	Brain_Anterior_cingulate_cortex_BA24	0.918098	Brain_Cerebellum	9.03261	2.15952e-18	0.66704	-1.27022	0.900961	0.199337	0.709014	5	0
ENSG00000150556.16	LYPD6B	0.376359	9	1	0.336337	Brain_Substantia_nigra	0.452693	Brain_Spinal_cord_cervical_c-1	8.90756	3.60645e-20	8.90756	-0.961428	0.961428	-0.49943	0.774729	1	0
ENSG00000257354.2	RP11-631N16.2	0.376482	12	6	0.0532767	Brain_Amygdala	0.88052	Brain_Caudate_basal_ganglia	6.90253	5.10178e-18	0.265903	-0.927705	1.93267	0.0757603	0.826013	6	0
ENSG00000112561.17	TFEB	0.376722	5	3	0.373047	Brain_Cerebellar_Hemisphere	0.829935	Brain_Frontal_Cortex_BA9	2.9592	7.10738e-08	0.201179	-0.6703	0.89078	0.201578	0.560268	3	0
ENSG00000163347.5	CLDN1	0.376822	8	4	0.045715	Brain_Hippocampus	0.965945	Brain_Amygdala	4.06356	3.67464e-17	0.988838	-0.297733	1.99802	0.131135	0.777193	4	0
ENSG00000153814.11	JAZF1	0.376928	12	2	0.151888	Brain_Hypothalamus	0.789216	Brain_Cerebellar_Hemisphere	8.69576	2.02087e-18	3.16799	0.267328	1.43289	1.08611	0.460555	2	0
ENSG00000152433.14	ZNF547	0.376995	11	2	0.169914	Brain_Cerebellar_Hemisphere	0.901421	Brain_Amygdala	8.77326	2.94297e-17	2.00624	-0.123866	1.37248	0.966459	0.550707	2	0
ENSG00000267268.1	AC007204.2	0.376999	9	2	0.174329	Brain_Putamen_basal_ganglia	0.340976	Brain_Caudate_basal_ganglia	8.5711	5.6576e-17	0.428599	0.952239	1.35842	1.03868	0.171722	2	0
ENSG00000058404.19	CAMK2B	0.377056	12	2	0.265497	Brain_Substantia_nigra	0.544554	Brain_Cerebellar_Hemisphere	7.75429	7.73917e-18	3.9186	-1.11349	1.11349	-0.806323	0.619543	2	0
ENSG00000088832.16	FKBP1A	0.377108	13	6	0.0244968	Brain_Hypothalamus	0.977295	Brain_Anterior_cingulate_cortex_BA24	4.50633	3.50785e-17	0.299593	-2.24925	0.30154	-0.411003	0.650839	6	0
ENSG00000160075.11	SSU72	0.377182	10	1	0.351465	Brain_Hippocampus	0.50671	Brain_Hypothalamus	9.68799	2.13879e-17	9.68799	0.66397	0.93175	0.867593	0.0730371	1	0
ENSG00000166450.12	PRTG	0.377313	13	5	0.0682032	Brain_Anterior_cingulate_cortex_BA24	0.898129	Brain_Nucleus_accumbens_basal_ganglia	8.81535	2.77829e-17	0.477071	-0.575984	1.82366	0.158218	0.823654	5	0
ENSG00000145888.10	GLRA1	0.377367	2	1	0.31487	Brain_Cerebellar_Hemisphere	0.457569	Brain_Cerebellum	1.96032	0.0396848	1.96032	0.742855	1.00506	0.873956	0.185405	1	0
ENSG00000109339.19	MAPK10	0.377623	10	2	0.15546	Brain_Frontal_Cortex_BA9	0.96268	Brain_Anterior_cingulate_cortex_BA24	8.22923	2.60278e-17	1.64252	-1.42051	0.0467913	-0.21319	0.55374	2	0
ENSG00000204361.8	NXPE2	0.377664	2	1	0.377664	Brain_Hypothalamus	0.377664	Brain_Substantia_nigra	2	3.3547e-17	2	0.882208	0.882208	0.882208	1.11022e-16	1	0
ENSG00000188425.3	NANOS2	0.377671	7	2	0.166192	Brain_Caudate_basal_ganglia	0.974881	Brain_Putamen_basal_ganglia	5.98888	9.26451e-17	1.01112	-1.38454	0.169967	-0.131373	0.564796	2	0
ENSG00000144481.16	TRPM8	0.377736	2	2	0.164388	Brain_Cerebellum	0.993209	Brain_Caudate_basal_ganglia	1.09005	0.909954	0.909954	0.0085111	1.39046	0.699488	0.977189	2	0
ENSG00000233684.2	LINC01865	0.37797	7	2	0.263821	Brain_Cerebellar_Hemisphere	0.579479	Brain_Cortex	6.52796	1.07338e-20	0.364941	0.554146	1.11741	0.709155	0.264998	2	0
ENSG00000041982.15	TNC	0.37798	5	2	0.46318	Brain_Amygdala	0.565781	Brain_Nucleus_accumbens_basal_ganglia	4.37033	5.89474e-18	0.629672	-0.73362	-0.574275	-0.701751	0.0712612	2	0
ENSG00000271239.1	RP11-238F2.1	0.378064	8	1	0.378064	Brain_Putamen_basal_ganglia	0.378064	Brain_Cortex	8	1.11698e-47	8	-0.881469	-0.881469	-0.881469	1.11022e-16	1	0
ENSG00000113387.11	SUB1	0.378112	13	4	0.13177	Brain_Hypothalamus	0.812952	Brain_Anterior_cingulate_cortex_BA24	9.28106	7.31873e-17	0.427	-1.50716	1.0862	-0.350154	0.963592	4	0
ENSG00000272205.1	RP11-277B15.3	0.378199	11	1	0.378199	Brain_Cerebellar_Hemisphere	0.378199	Brain_Cortex	11	1.08012e-32	11	-0.88122	0.88122	0.240333	0.889195	1	0
ENSG00000175893.11	ZDHHC21	0.378228	13	6	0.048293	Brain_Putamen_basal_ganglia	0.831544	Brain_Cerebellar_Hemisphere	6.89747	2.8387e-17	0.29486	0.212722	1.97478	0.760632	0.528433	6	0
ENSG00000214954.8	LRRC69	0.378257	13	2	0.164268	Brain_Anterior_cingulate_cortex_BA24	0.555241	Brain_Hippocampus	10.6332	1.49178e-17	2.0039	0.589925	1.39086	1.24453	0.199058	2	0
ENSG00000124541.6	RRP36	0.378362	12	3	0.232485	Brain_Caudate_basal_ganglia	0.957042	Brain_Cortex	9.80203	2.50559e-17	0.42422	-1.19398	0.366436	-0.000939289	0.566404	3	0
ENSG00000175104.14	TRAF6	0.378363	4	1	0.378363	Brain_Cortex	0.378363	Brain_Putamen_basal_ganglia	4	7.83278e-33	4	-0.880916	-0.880916	-0.880916	6.40988e-17	1	0
ENSG00000165410.14	CFL2	0.378433	10	3	0.230749	Brain_Cerebellum	0.718976	Brain_Anterior_cingulate_cortex_BA24	6.15842	6.36773e-17	0.701484	-1.19843	0.554074	0.0255736	0.715229	3	0
ENSG00000057252.12	SOAT1	0.37853	4	4	0.0550118	Brain_Amygdala	0.994448	Brain_Cerebellar_Hemisphere	2.18787	0.244251	0.244251	-1.91878	0.00695874	-0.888891	0.824556	4	0
ENSG00000166704.11	ZNF606	0.378546	13	4	0.0492747	Brain_Cortex	0.768926	Brain_Hippocampus	7.24927	1.56979e-17	0.972888	-1.96621	1.48487	-0.185927	1.47181	4	0
ENSG00000125319.14	C17orf53	0.378553	13	2	0.16854	Brain_Amygdala	0.978855	Brain_Putamen_basal_ganglia	7.36169	4.79304e-18	5.63831	-0.508764	1.37691	0.643669	0.851702	2	0
ENSG00000160993.3	ALKBH4	0.378723	10	3	0.24463	Brain_Cerebellar_Hemisphere	0.645276	Brain_Anterior_cingulate_cortex_BA24	8.35001	7.73178e-19	0.646015	-0.460335	1.16349	-0.171426	0.614909	3	0
ENSG00000256223.5	ZNF10	0.378747	13	3	0.112921	Brain_Amygdala	0.91188	Brain_Cerebellar_Hemisphere	9.36934	8.67078e-18	1.51227	-0.594199	1.5852	1.18273	0.721371	3	0
ENSG00000006016.10	CRLF1	0.378776	13	5	0.128257	Brain_Hypothalamus	0.986114	Brain_Frontal_Cortex_BA9	8.85596	3.006e-17	0.337273	-1.10907	1.52101	0.114693	0.669415	5	0
ENSG00000119596.17	YLPM1	0.37909	5	2	0.253307	Brain_Caudate_basal_ganglia	0.613045	Brain_Hippocampus	4.07207	1.49539e-33	0.927928	-1.14235	0.505732	0.176114	0.737047	2	0
ENSG00000196776.14	CD47	0.379096	6	2	0.153243	Brain_Hypothalamus	0.444012	Brain_Anterior_cingulate_cortex_BA24	4.95471	2.45719e-17	0.98282	-1.42817	0.765436	-0.90389	0.833251	2	0
ENSG00000125430.8	HS3ST3B1	0.37921	6	2	0.138472	Brain_Cerebellar_Hemisphere	0.977089	Brain_Anterior_cingulate_cortex_BA24	4.10032	1.25204e-19	1.79621	-1.48151	0.0469795	-0.426003	0.716809	2	0
ENSG00000085415.15	SEH1L	0.379291	8	3	0.271486	Brain_Anterior_cingulate_cortex_BA24	0.874628	Brain_Cerebellar_Hemisphere	5.53337	3.15221e-17	0.40461	-1.09965	0.420256	-0.498661	0.642045	3	0
ENSG00000143869.6	GDF7	0.3793	9	6	0.0574467	Brain_Hypothalamus	0.897702	Brain_Cerebellar_Hemisphere	4.4127	5.04454e-17	0.158101	-1.17248	1.8999	0.581482	1.12308	6	0
ENSG00000163395.16	IGFN1	0.379532	8	4	0.0854081	Brain_Hypothalamus	0.861259	Brain_Nucleus_accumbens_basal_ganglia	4.56536	1.61243e-17	0.702897	-1.72013	0.528225	-0.0284195	0.774589	4	0
ENSG00000112414.14	ADGRG6	0.379539	6	3	0.0867569	Brain_Caudate_basal_ganglia	0.874193	Brain_Nucleus_accumbens_basal_ganglia	3.10244	2.20096e-17	0.965383	-1.71276	-0.158334	-0.469695	0.613804	3	0
ENSG00000178882.14	RFLNA	0.379679	11	1	0.340853	Brain_Nucleus_accumbens_basal_ganglia	0.38376	Brain_Anterior_cingulate_cortex_BA24	10.9976	4.74423e-17	10.9976	-0.952481	-0.870989	-0.878397	0.0245708	1	0
ENSG00000116199.11	FAM20B	0.379733	13	3	0.14678	Brain_Cerebellum	0.898265	Brain_Frontal_Cortex_BA9	11.2307	1.53588e-16	0.587586	-1.451	-0.127853	-0.591239	0.419411	3	0
ENSG00000055130.15	CUL1	0.379754	8	3	0.250993	Brain_Cerebellar_Hemisphere	0.912333	Brain_Hippocampus	4.62188	2.9047e-17	0.449212	-1.14794	0.507939	-0.55804	0.589871	3	0
ENSG00000278916.1	CEP83-AS1	0.379759	7	2	0.175937	Brain_Amygdala	0.670736	Brain_Anterior_cingulate_cortex_BA24	5.01639	3.61268e-17	1.98057	-1.35337	0.431729	-0.0820663	0.868471	2	0
ENSG00000232598.2	RP1-90K10.4	0.37981	1	1	0.37981	Brain_Spinal_cord_cervical_c-1	0.37981	Brain_Spinal_cord_cervical_c-1	1	1	1	0.878247	0.878247	0.878247	#N/A	1	0
ENSG00000205856.3	C22orf42	0.37994	3	2	0.23526	Brain_Hypothalamus	0.277095	Brain_Cerebellar_Hemisphere	2.19454	1.44484e-16	0.805459	-1.18692	-1.08687	-1.12022	0.0577632	2	0
ENSG00000279873.2	LINC01126	0.379989	12	4	0.270629	Brain_Nucleus_accumbens_basal_ganglia	0.820637	Brain_Anterior_cingulate_cortex_BA24	7.43738	4.0078e-19	0.439168	-0.730657	1.10162	0.275592	0.590469	4	0
ENSG00000188487.11	INSC	0.380045	3	3	0.0855864	Brain_Cerebellar_Hemisphere	0.358362	Brain_Cerebellum	2.13346	0.26469	0.26469	0.91849	1.71915	1.19396	0.455013	3	0
ENSG00000101342.9	TLDC2	0.38012	3	2	0.198722	Brain_Nucleus_accumbens_basal_ganglia	0.854298	Brain_Cerebellum	2.36717	1.36979e-34	0.632834	0.183637	1.2852	0.918014	0.635989	2	0
ENSG00000127914.16	AKAP9	0.380138	8	2	0.167445	Brain_Anterior_cingulate_cortex_BA24	0.221524	Brain_Amygdala	7.45716	7.81544e-17	0.538189	-1.38046	-1.22249	-1.34087	0.0730716	2	0
ENSG00000179912.20	R3HDM2	0.380159	11	2	0.16601	Brain_Spinal_cord_cervical_c-1	0.744742	Brain_Cerebellum	10.1129	4.31643e-21	0.887076	-1.38514	0.32558	0.17006	0.515801	2	0
ENSG00000165863.16	C10orf82	0.380173	13	2	0.277433	Brain_Substantia_nigra	0.595405	Brain_Frontal_Cortex_BA9	11.4884	1.13971e-17	1.31801	-1.0861	0.699217	-0.831589	0.509803	2	0
ENSG00000141255.12	SPATA22	0.380189	12	6	0.0387548	Brain_Anterior_cingulate_cortex_BA24	0.960898	Brain_Cerebellar_Hemisphere	6.63309	0.00344514	0.313184	-0.542224	2.06678	0.543741	0.745427	6	0
ENSG00000272861.1	RP11-332H14.1	0.380261	13	3	0.152388	Brain_Nucleus_accumbens_basal_ganglia	0.854087	Brain_Amygdala	7.00695	1.98492e-18	0.644555	-1.43115	0.288015	-0.79202	0.674538	3	0
ENSG00000149564.11	ESAM	0.380477	4	1	0.380477	Brain_Cerebellum	0.380477	Brain_Anterior_cingulate_cortex_BA24	4	3.92663e-80	4	-0.877017	-0.877017	-0.877017	9.06493e-17	1	0
ENSG00000064419.13	TNPO3	0.380574	13	3	0.0925941	Brain_Spinal_cord_cervical_c-1	0.468868	Brain_Cerebellar_Hemisphere	8.62151	4.75714e-17	1.26164	-1.68187	1.6398	-0.776176	1.07664	3	0
ENSG00000105518.13	TMEM205	0.380644	12	2	0.167214	Brain_Anterior_cingulate_cortex_BA24	0.621374	Brain_Hypothalamus	10.1859	2.85202e-17	1.8141	-1.38121	1.3769	0.0819583	0.748478	2	0
ENSG00000155542.11	SETD9	0.38065	13	2	0.178383	Brain_Spinal_cord_cervical_c-1	0.349501	Brain_Hippocampus	12.2168	3.62998e-18	0.503704	-1.34575	-0.935557	-1.14584	0.15249	2	0
ENSG00000254587.1	RP11-360K13.1	0.380671	1	1	0.380671	Brain_Cortex	0.380671	Brain_Cortex	1	1	1	0.87666	0.87666	0.87666	#N/A	1	0
ENSG00000006210.6	CX3CL1	0.380675	11	5	0.089429	Brain_Cerebellar_Hemisphere	0.937279	Brain_Hippocampus	7.21479	3.4904e-21	0.358145	-0.724976	1.69842	0.057223	0.623206	5	0
ENSG00000124164.15	VAPB	0.380821	13	2	0.517986	Brain_Amygdala	0.9	Brain_Frontal_Cortex_BA9	11.4629	2.32729e-16	0.736268	-0.495396	0.646453	0.197993	0.393206	2	0
ENSG00000123064.12	DDX54	0.380846	13	3	0.0969907	Brain_Hippocampus	0.722429	Brain_Cortex	11.1154	2.65174e-19	0.784591	-1.65962	1.08374	-0.669624	0.881281	3	0
ENSG00000187695.8	RP11-723O4.6	0.380893	2	1	0.380893	Brain_Nucleus_accumbens_basal_ganglia	0.380893	Brain_Putamen_basal_ganglia	2	3.3547e-17	2	-0.876253	-0.876253	-0.876253	1.11022e-16	1	0
ENSG00000196660.10	SLC30A10	0.380895	5	2	0.170635	Brain_Nucleus_accumbens_basal_ganglia	0.84489	Brain_Cortex	4.24468	9.41547e-17	0.755317	0.195643	1.37017	1.09407	0.510092	2	0
ENSG00000154864.11	PIEZO2	0.38091	5	2	0.212145	Brain_Cerebellum	0.386541	Brain_Amygdala	3.22727	6.3977e-18	1.77273	0.865908	1.24769	1.01862	0.20911	2	0
ENSG00000105202.8	FBL	0.380937	9	1	0.191444	Brain_Frontal_Cortex_BA9	0.445946	Brain_Cerebellar_Hemisphere	8.73846	4.17089e-17	8.73846	0.762191	1.30632	0.867212	0.165752	1	0
ENSG00000257431.1	RP11-263K4.3	0.380979	13	3	0.0707038	Brain_Cortex	0.341583	Brain_Anterior_cingulate_cortex_BA24	10.3775	1.61115e-17	0.75469	-1.80738	-0.951041	-1.34874	0.23256	3	0
ENSG00000213139.7	CRYGS	0.381076	13	2	0.213458	Brain_Cortex	0.849864	Brain_Caudate_basal_ganglia	9.11007	5.69296e-18	3.71801	-1.24411	0.377898	-0.616198	0.70773	2	0
ENSG00000179195.15	ZNF664	0.381127	10	4	0.115819	Brain_Substantia_nigra	0.539607	Brain_Spinal_cord_cervical_c-1	4.60585	3.74486e-32	0.36996	-1.57257	0.715534	-0.45725	0.850291	4	0
ENSG00000130590.13	SAMD10	0.381185	13	3	0.132767	Brain_Frontal_Cortex_BA9	0.58353	Brain_Cerebellar_Hemisphere	10.8799	1.76565e-17	0.390532	0.548235	1.50328	0.872901	0.280681	3	0
ENSG00000114654.7	EFCC1	0.381188	10	3	0.186971	Brain_Hippocampus	0.974334	Brain_Cortex	6.85189	8.54922e-17	0.895868	-1.31959	0.763117	-0.00911341	0.637242	3	0
ENSG00000108021.19	FAM208B	0.381231	3	2	0.165528	Brain_Cerebellar_Hemisphere	0.685322	Brain_Amygdala	2.10373	7.44412e-32	0.896274	-1.38672	0.405212	-0.789407	1.03457	2	0
ENSG00000197859.9	ADAMTSL2	0.38134	12	7	0.140744	Brain_Hypothalamus	0.920384	Brain_Hippocampus	5.67569	5.80739e-18	0.194644	-1.32644	1.47303	-0.122468	1.01258	7	0
ENSG00000236782.6	RP11-96L14.7	0.381383	10	3	0.0712724	Brain_Spinal_cord_cervical_c-1	0.93284	Brain_Caudate_basal_ganglia	7.09418	5.15542e-17	0.822236	-1.80374	1.80374	0.288672	0.957842	3	0
ENSG00000162521.18	RBBP4	0.381416	12	1	0.137013	Brain_Cerebellum	0.510452	Brain_Substantia_nigra	11.7542	2.00545e-18	11.7542	-1.48701	-0.658134	-0.867899	0.20134	1	0
ENSG00000205078.5	SYCE1L	0.38149	13	1	0.0734043	Brain_Spinal_cord_cervical_c-1	0.61241	Brain_Cerebellar_Hemisphere	12.4567	3.82134e-17	12.4567	-1.79031	0.506636	-0.846541	0.484083	1	0
ENSG00000106605.10	BLVRA	0.381522	12	3	0.0729404	Brain_Caudate_basal_ganglia	0.95588	Brain_Amygdala	8.53736	7.58355e-17	1.35874	-0.48472	1.7932	0.636375	0.642734	3	0
ENSG00000196209.12	SIRPB2	0.381683	13	3	0.147006	Brain_Cerebellum	0.981393	Brain_Spinal_cord_cervical_c-1	10.8976	2.7696e-17	0.656365	-1.45019	0.219168	-0.407017	0.444517	3	0
ENSG00000020426.10	MNAT1	0.381706	1	1	0.381706	Brain_Amygdala	0.381706	Brain_Amygdala	1	1	1	-0.874757	-0.874757	-0.874757	#N/A	1	0
ENSG00000280206.1	CTB-193M12.5	0.381768	13	3	0.370411	Brain_Substantia_nigra	0.938069	Brain_Amygdala	10.8111	3.25085e-17	0.749293	-0.706372	0.895703	0.143945	0.477182	3	0
ENSG00000204209.11	DAXX	0.381864	11	3	0.234864	Brain_Nucleus_accumbens_basal_ganglia	0.649419	Brain_Anterior_cingulate_cortex_BA24	9.06742	1.75635e-16	0.773038	-0.909468	1.18792	0.231936	0.592136	3	0
ENSG00000139508.14	SLC46A3	0.38191	13	2	0.4479	Brain_Cerebellar_Hemisphere	0.87135	Brain_Nucleus_accumbens_basal_ganglia	12.0312	2.12679e-17	0.496494	-0.758921	0.326909	0.00201948	0.414571	2	0
ENSG00000134987.11	WDR36	0.381964	13	3	0.189669	Brain_Substantia_nigra	0.939072	Brain_Hypothalamus	9.56599	4.70196e-17	1.24266	-1.31156	0.425492	-0.575414	0.515862	3	0
ENSG00000272447.1	RP11-182L21.6	0.38199	11	5	0.317341	Brain_Cerebellar_Hemisphere	0.718375	Brain_Frontal_Cortex_BA9	7.25127	4.54415e-17	0.247317	-0.999936	0.568481	-0.232884	0.622831	5	0
ENSG00000255260.1	CTD-3224I3.3	0.382123	2	1	0.353419	Brain_Cerebellar_Hemisphere	0.413643	Brain_Cerebellum	1.99427	0.00572826	1.99427	-0.927979	-0.817499	-0.872739	0.0781208	1	0
ENSG00000172159.15	FRMD3	0.382174	10	3	0.162196	Brain_Anterior_cingulate_cortex_BA24	0.982844	Brain_Putamen_basal_ganglia	7.66014	2.58088e-17	0.525145	0.0215041	1.39772	0.974743	0.57204	3	0
ENSG00000263321.1	RP11-388C12.5	0.382397	1	1	0.382397	Brain_Cerebellum	0.382397	Brain_Cerebellum	1	1	1	0.873488	0.873488	0.873488	#N/A	1	0
ENSG00000123213.22	NLN	0.382405	11	2	0.196849	Brain_Hippocampus	0.876164	Brain_Frontal_Cortex_BA9	9.36211	3.71863e-19	1.63129	0.155833	1.29058	0.6863	0.463702	2	0
ENSG00000113838.12	TBCCD1	0.382426	9	5	0.102448	Brain_Nucleus_accumbens_basal_ganglia	0.777977	Brain_Cerebellar_Hemisphere	4.55546	5.27824e-17	0.695876	-1.6331	1.14143	0.320607	0.897941	5	0
ENSG00000214338.10	SOGA3	0.382455	12	5	0.160836	Brain_Hippocampus	0.903385	Brain_Putamen_basal_ganglia	7.04846	2.08906e-17	0.262055	-1.40226	0.200676	-0.828874	0.47733	5	0
ENSG00000149503.12	INCENP	0.382467	13	2	0.239298	Brain_Anterior_cingulate_cortex_BA24	0.953155	Brain_Substantia_nigra	10.5336	1.34026e-17	1.95738	-1.17674	0.617909	-0.612114	0.55674	2	0
ENSG00000163161.12	ERCC3	0.382488	13	3	0.0582179	Brain_Hippocampus	0.843663	Brain_Amygdala	9.53472	4.84854e-17	0.805935	-1.89405	-0.19721	-1.30888	0.527787	3	0
ENSG00000124882.3	EREG	0.382749	2	2	0.18478	Brain_Amygdala	0.849218	Brain_Anterior_cingulate_cortex_BA24	1.1564	0.8436	0.8436	-0.190117	1.32618	0.568032	1.07218	2	0
ENSG00000087076.8	HSD17B14	0.382753	8	4	0.0989721	Brain_Nucleus_accumbens_basal_ganglia	0.999612	Brain_Substantia_nigra	3.60653	8.81886e-33	0.787091	-1.64986	0.0186064	-1.13765	0.718073	4	0
ENSG00000214381.4	LINC00488	0.382753	7	3	0.149257	Brain_Cortex	0.82114	Brain_Nucleus_accumbens_basal_ganglia	4.0577	1.41122e-19	0.397794	0.226079	1.44216	0.720714	0.384258	3	0
ENSG00000159618.15	ADGRG5	0.383016	5	4	0.08451	Brain_Cerebellum	0.812936	Brain_Hippocampus	2.26843	2.07618e-16	0.53157	-1.7251	0.23664	-0.66148	0.703052	4	0
ENSG00000271973.1	RP11-572O6.1	0.383051	13	3	0.129535	Brain_Cortex	0.815423	Brain_Putamen_basal_ganglia	8.99866	3.0123e-17	1.73468	-0.77378	1.51594	-0.18219	0.779559	3	0
ENSG00000163577.7	EIF5A2	0.38306	13	4	0.0548602	Brain_Nucleus_accumbens_basal_ganglia	0.305957	Brain_Hippocampus	7.90491	1.09068e-17	0.289605	1.02374	1.91998	1.38986	0.270021	4	0
ENSG00000248184.1	RP11-231C18.1	0.383061	13	3	0.130257	Brain_Cerebellar_Hemisphere	0.556669	Brain_Caudate_basal_ganglia	10.7222	2.38136e-17	0.373195	-1.51309	1.01911	-0.805706	0.631448	3	0
ENSG00000175287.18	PHYHD1	0.383101	13	2	0.478986	Brain_Cortex	0.892523	Brain_Cerebellar_Hemisphere	11.3291	5.18222e-17	1.40599	-0.707935	0.538279	-0.273715	0.481485	2	0
ENSG00000196781.14	TLE1	0.383119	10	4	0.0478659	Brain_Cerebellum	0.894436	Brain_Cerebellar_Hemisphere	5.41762	4.25685e-19	0.906088	-0.376562	1.97856	0.907838	0.797895	4	0
ENSG00000185453.12	C19orf68	0.383135	12	2	0.172535	Brain_Cerebellar_Hemisphere	0.68831	Brain_Caudate_basal_ganglia	10.9985	3.89338e-17	1.00152	-1.3641	-0.40115	-0.495238	0.277757	2	0
ENSG00000126067.11	PSMB2	0.383162	13	1	0.383162	Brain_Caudate_basal_ganglia	0.383162	Brain_Anterior_cingulate_cortex_BA24	13	1.69137e-17	13	-0.872085	-0.872085	-0.872085	9.61481e-17	1	0
ENSG00000104267.9	CA2	0.383201	10	1	0.383201	Brain_Anterior_cingulate_cortex_BA24	0.383201	Brain_Amygdala	10	5.8884e-34	10	-0.872014	0.872014	-0.348805	0.842445	1	0
ENSG00000100023.18	PPIL2	0.383241	13	4	0.147865	Brain_Caudate_basal_ganglia	0.860274	Brain_Cortex	8.61632	2.15114e-17	0.472608	-1.44711	0.37159	-0.206243	0.529614	4	0
ENSG00000131845.14	ZNF304	0.383369	13	3	0.0860651	Brain_Cerebellar_Hemisphere	0.73769	Brain_Amygdala	10.5986	4.98324e-17	0.952499	-1.71653	0.334915	-1.26225	0.540393	3	0
ENSG00000136891.13	TEX10	0.383433	13	3	0.0907141	Brain_Substantia_nigra	0.68823	Brain_Hippocampus	11.2846	2.70071e-17	0.712568	-0.401258	1.69164	1.17682	0.542804	3	0
ENSG00000167747.13	C19orf48	0.38362	12	4	0.0681788	Brain_Putamen_basal_ganglia	0.796184	Brain_Cortex	7.83158	3.38843e-07	0.525025	-0.258289	1.82382	1.01338	0.652356	4	0
ENSG00000137218.10	FRS3	0.383789	8	2	0.102764	Brain_Cerebellar_Hemisphere	0.287343	Brain_Anterior_cingulate_cortex_BA24	6.90733	2.43936e-17	0.718155	-1.6316	-1.06397	-1.27931	0.225921	2	0
ENSG00000206190.11	ATP10A	0.383827	9	5	0.0490286	Brain_Anterior_cingulate_cortex_BA24	0.684571	Brain_Substantia_nigra	6.00504	3.37036e-18	0.296959	-1.96834	1.33568	0.671217	1.0446	5	0
ENSG00000118263.14	KLF7	0.383866	11	2	0.115315	Brain_Spinal_cord_cervical_c-1	0.742262	Brain_Anterior_cingulate_cortex_BA24	10.3654	8.52663e-19	0.446904	-1.57474	-0.32886	-1.00226	0.299991	2	0
ENSG00000158158.11	CNNM4	0.383924	9	2	0.187074	Brain_Cerebellum	0.843013	Brain_Cortex	8.06928	2.90808e-17	0.808624	-1.31928	-0.198041	-0.93969	0.379362	2	0
ENSG00000168961.16	LGALS9	0.38402	12	3	0.242921	Brain_Hypothalamus	0.962288	Brain_Amygdala	7.88658	9.72928e-18	0.286879	-1.16772	0.293776	-0.439292	0.652702	3	0
ENSG00000110811.19	P3H3	0.384137	10	3	0.0813379	Brain_Spinal_cord_cervical_c-1	0.196123	Brain_Substantia_nigra	8.06017	4.10908e-17	0.787058	1.29268	1.74298	1.43665	0.127054	3	0
ENSG00000112096.16	SOD2	0.384283	5	3	0.226972	Brain_Hippocampus	0.972441	Brain_Cerebellar_Hemisphere	2.97934	2.59323e-17	0.360536	-1.2082	-0.0345463	-0.655425	0.586033	3	0
ENSG00000117010.15	ZNF684	0.384338	11	2	0.209873	Brain_Amygdala	0.452005	Brain_Anterior_cingulate_cortex_BA24	7.5409	6.60691e-18	3.4591	0.752076	1.25391	1.10946	0.230859	2	0
ENSG00000103222.18	ABCC1	0.384389	8	4	0.428667	Brain_Cerebellum	0.716969	Brain_Cerebellar_Hemisphere	5.99465	2.87015e-34	0.377325	-0.567185	0.791475	-0.181133	0.594812	4	0
ENSG00000026508.17	CD44	0.384401	7	3	0.215003	Brain_Cerebellum	0.971534	Brain_Anterior_cingulate_cortex_BA24	3.86353	1.04173e-16	0.132645	-0.61094	1.23993	0.38133	0.82613	3	0
ENSG00000224940.8	PRRT4	0.384434	12	3	0.177388	Brain_Cerebellum	0.624383	Brain_Frontal_Cortex_BA9	7.88271	2.19659e-17	0.567827	-1.2791	1.34884	-0.579653	0.875065	3	0
ENSG00000158864.12	NDUFS2	0.384454	13	2	0.133334	Brain_Amygdala	0.893152	Brain_Frontal_Cortex_BA9	10.6571	7.26934e-17	1.83968	0.134317	1.50108	1.07997	0.39108	2	0
ENSG00000011347.9	SYT7	0.384552	2	1	0.384552	Brain_Cerebellum	0.384552	Brain_Cerebellar_Hemisphere	2	3.3547e-17	2	-0.86954	-0.86954	-0.86954	1.11022e-16	1	0
ENSG00000267114.1	CTB-129P6.11	0.384736	7	2	0.188614	Brain_Anterior_cingulate_cortex_BA24	0.589693	Brain_Amygdala	5.84145	3.0048e-17	1.14638	0.539281	1.31469	0.978512	0.410973	2	0
ENSG00000237232.7	ZNF295-AS1	0.384772	13	1	0.34762	Brain_Cerebellar_Hemisphere	0.424103	Brain_Nucleus_accumbens_basal_ganglia	12.6718	1.33977e-17	12.6718	-0.939216	-0.799324	-0.85828	0.0490606	1	0
ENSG00000197168.11	NEK5	0.384857	13	1	0.365495	Brain_Cortex	0.422055	Brain_Hippocampus	12.8795	7.8394e-18	12.8795	-0.904943	-0.802862	-0.864897	0.0455782	1	0
ENSG00000134198.9	TSPAN2	0.38491	12	5	0.188194	Brain_Putamen_basal_ganglia	0.833478	Brain_Cerebellum	7.2066	1.00057e-16	0.645048	-1.31594	1.22474	0.465572	0.817534	5	0
ENSG00000174744.13	BRMS1	0.384915	9	3	0.195329	Brain_Anterior_cingulate_cortex_BA24	0.806995	Brain_Caudate_basal_ganglia	5.8946	4.93838e-17	1.28101	-1.04088	1.29497	0.442987	0.663274	3	0
ENSG00000160888.6	IER2	0.384991	5	4	0.160955	Brain_Spinal_cord_cervical_c-1	0.408067	Brain_Hypothalamus	2.08104	8.31547e-18	0.467321	-0.8273	1.40187	0.414012	1.1498	4	0
ENSG00000283440.1	RP11-445H22.3	0.385021	13	4	0.0451417	Brain_Spinal_cord_cervical_c-1	0.62754	Brain_Cerebellar_Hemisphere	9.63036	6.21214e-18	0.52097	-2.00333	-0.485192	-1.16532	0.515846	4	0
ENSG00000170315.13	UBB	0.38507	1	1	0.38507	Brain_Hypothalamus	0.38507	Brain_Hypothalamus	1	1	1	0.868593	0.868593	0.868593	#N/A	1	0
ENSG00000186732.13	MPPED1	0.385072	11	5	0.034541	Brain_Substantia_nigra	0.852873	Brain_Amygdala	5.43335	1.08919e-17	0.608072	-0.185454	2.1137	1.31082	0.719332	5	0
ENSG00000101282.8	RSPO4	0.385171	13	9	0.0534377	Brain_Caudate_basal_ganglia	0.983127	Brain_Putamen_basal_ganglia	5.5712	0.00213025	0.200845	-1.19372	1.93137	-0.413757	0.865719	9	0
ENSG00000121966.6	CXCR4	0.385179	2	2	0.312928	Brain_Cortex	0.36106	Brain_Cerebellar_Hemisphere	1.02929	0.970715	0.970715	-1.0091	-0.913347	-0.961222	0.0677055	2	0
ENSG00000149218.4	ENDOD1	0.385281	11	4	0.049204	Brain_Cerebellar_Hemisphere	0.981291	Brain_Nucleus_accumbens_basal_ganglia	5.88847	2.56939e-17	0.576986	-1.96682	-0.0234502	-0.712247	0.544994	4	0
ENSG00000162399.6	BSND	0.385348	6	3	0.0922359	Brain_Caudate_basal_ganglia	0.888019	Brain_Cortex	3.33683	1.95533e-16	0.512067	-0.159103	1.68372	0.511067	0.916308	3	0
ENSG00000075914.12	EXOSC7	0.385476	11	3	0.0846782	Brain_Anterior_cingulate_cortex_BA24	0.245523	Brain_Cortex	9.02612	2.05652e-17	0.68027	1.16129	1.72416	1.42713	0.253774	3	0
ENSG00000141505.11	ASGR1	0.3855	6	3	0.184358	Brain_Hippocampus	0.834398	Brain_Cerebellar_Hemisphere	4.46434	2.81069e-18	0.536743	0.209065	1.32745	0.566321	0.529635	3	0
ENSG00000155380.11	SLC16A1	0.385572	12	1	0.385572	Brain_Cerebellar_Hemisphere	0.385572	Brain_Hippocampus	12	5.39231e-18	12	0.867675	0.867675	0.867675	7.48512e-17	1	0
ENSG00000270164.1	LINC01480	0.385614	9	3	0.542639	Brain_Frontal_Cortex_BA9	0.92211	Brain_Substantia_nigra	7.21692	1.68409e-17	0.326103	-0.462459	0.608827	0.0584492	0.385679	3	0
ENSG00000197405.7	C5AR1	0.385834	6	2	0.14233	Brain_Cerebellar_Hemisphere	0.554911	Brain_Spinal_cord_cervical_c-1	4.60949	3.57821e-17	1.25072	-1.46717	0.857235	-0.611063	1.04722	2	0
ENSG00000088756.12	ARHGAP28	0.385906	12	5	0.0308721	Brain_Cerebellar_Hemisphere	0.631485	Brain_Spinal_cord_cervical_c-1	8.1365	1.31026e-16	0.278742	0.479638	2.15872	1.57558	0.505372	5	0
ENSG00000197601.12	FAR1	0.385911	3	2	0.176464	Brain_Cerebellum	0.720389	Brain_Caudate_basal_ganglia	2.00708	1.23094e-16	0.992923	-1.35172	-0.35794	-0.689201	0.573761	2	0
ENSG00000148019.12	CEP78	0.385962	13	3	0.0862999	Brain_Caudate_basal_ganglia	0.525851	Brain_Hippocampus	10.0394	1.25187e-17	0.693538	0.634352	1.71525	1.40361	0.25808	3	0
ENSG00000139910.19	NOVA1	0.38597	1	1	0.38597	Brain_Cerebellar_Hemisphere	0.38597	Brain_Cerebellar_Hemisphere	1	1	1	0.866949	0.866949	0.866949	#N/A	1	0
ENSG00000159335.15	PTMS	0.386113	3	3	0.161595	Brain_Frontal_Cortex_BA9	0.73251	Brain_Cerebellum	1.3989	0.60926	0.60926	-1.39973	-0.341789	-0.829759	0.533714	3	0
ENSG00000181019.12	NQO1	0.386121	5	2	0.155903	Brain_Putamen_basal_ganglia	0.550415	Brain_Nucleus_accumbens_basal_ganglia	4.2049	1.70776e-17	0.788341	-1.41899	-0.597139	-1.22187	0.350036	2	0
ENSG00000180953.11	ST20	0.386195	13	2	0.310843	Brain_Spinal_cord_cervical_c-1	0.78858	Brain_Putamen_basal_ganglia	12.3089	7.83704e-17	0.430587	0.268155	1.01345	0.725818	0.236517	2	0
ENSG00000264520.1	RP4-777O23.2	0.386333	1	1	0.386333	Brain_Cerebellar_Hemisphere	0.386333	Brain_Cerebellar_Hemisphere	1	1	1	-0.866287	-0.866287	-0.866287	#N/A	1	0
ENSG00000174804.3	FZD4	0.386436	3	2	0.196783	Brain_Cerebellar_Hemisphere	0.510718	Brain_Caudate_basal_ganglia	2.03631	1.24922e-16	0.963694	-1.29077	0.657721	0.00822322	1.12496	2	0
ENSG00000225383.7	SFTA1P	0.386472	13	4	0.131372	Brain_Cortex	0.986206	Brain_Cerebellum	9.34222	1.81133e-16	0.519389	-0.116227	1.50871	0.548539	0.493211	4	0
ENSG00000177106.14	EPS8L2	0.386496	12	4	0.098969	Brain_Frontal_Cortex_BA9	0.993108	Brain_Cerebellar_Hemisphere	9.29296	1.52003e-18	0.321636	-0.620884	1.64987	0.710672	0.684512	4	0
ENSG00000160767.20	FAM189B	0.386611	13	4	0.155764	Brain_Caudate_basal_ganglia	0.921767	Brain_Nucleus_accumbens_basal_ganglia	5.95102	1.31204e-17	0.791282	-0.232058	1.41946	0.759365	0.51813	4	0
ENSG00000271888.1	RP11-560J1.2	0.386626	12	2	0.508237	Brain_Cerebellum	0.845163	Brain_Amygdala	11.0718	1.16041e-17	0.794139	-0.661586	0.218113	-0.290418	0.371132	2	0
ENSG00000159899.14	NPR2	0.386699	13	2	0.409692	Brain_Cortex	0.803128	Brain_Nucleus_accumbens_basal_ganglia	10.4511	3.52656e-17	2.37615	-0.824436	0.817702	0.119476	0.627728	2	0
ENSG00000106927.11	AMBP	0.386726	8	4	0.0964236	Brain_Cerebellum	0.809957	Brain_Cortex	4.28759	4.943e-17	0.152994	-1.66244	1.08081	-0.42484	1.0747	4	0
ENSG00000113851.14	CRBN	0.386824	12	6	0.243181	Brain_Caudate_basal_ganglia	0.998843	Brain_Cerebellum	6.21146	1.45e-16	0.231685	-1.16707	0.128247	-0.619056	0.513236	6	0
ENSG00000185523.6	SPATA45	0.386845	11	4	0.04619	Brain_Spinal_cord_cervical_c-1	0.608205	Brain_Substantia_nigra	8.96027	2.8441e-17	0.324991	-1.99365	-0.512638	-1.63703	0.44753	4	0
ENSG00000189238.5	LINC00943	0.386845	7	2	0.17155	Brain_Cortex	0.552594	Brain_Frontal_Cortex_BA9	5.97708	1.74857e-18	1.00022	0.593877	1.36724	1.10088	0.335579	2	0
ENSG00000168878.16	SFTPB	0.386905	1	1	0.386905	Brain_Cerebellum	0.386905	Brain_Cerebellum	1	1	1	-0.865244	-0.865244	-0.865244	#N/A	1	0
ENSG00000172123.12	SLFN12	0.386946	12	2	0.15616	Brain_Cerebellum	0.755517	Brain_Caudate_basal_ganglia	10.7737	2.33975e-17	0.962571	0.311373	1.4181	1.26937	0.342532	2	0
ENSG00000099821.13	POLRMT	0.387059	10	6	0.0417376	Brain_Putamen_basal_ganglia	0.656932	Brain_Nucleus_accumbens_basal_ganglia	4.46937	8.29352e-18	0.151214	-1.23256	2.03613	0.38992	1.18616	6	0
ENSG00000164330.16	EBF1	0.387095	2	2	0.324446	Brain_Hippocampus	0.489492	Brain_Cortex	1.24585	0.754147	0.754147	-0.985364	-0.691118	-0.838241	0.208063	2	0
ENSG00000130770.17	ATPIF1	0.387152	13	3	0.232132	Brain_Putamen_basal_ganglia	0.509519	Brain_Hippocampus	11.3989	9.05733e-18	0.491825	-1.19489	-0.659588	-0.971755	0.177721	3	0
ENSG00000160299.16	PCNT	0.387212	12	5	0.182683	Brain_Anterior_cingulate_cortex_BA24	0.841185	Brain_Hypothalamus	7.31368	9.76254e-18	0.295108	-1.33254	0.525242	-0.233189	0.672261	5	0
ENSG00000184602.5	SNN	0.387267	13	4	0.0316978	Brain_Cortex	0.866108	Brain_Cerebellar_Hemisphere	8.94528	1.07522e-17	0.717233	-2.1482	0.352823	-1.25388	0.82441	4	0
ENSG00000183421.11	RIPK4	0.387273	3	3	0.20668	Brain_Spinal_cord_cervical_c-1	0.491661	Brain_Hypothalamus	1.09959	0.855297	0.855297	-1.26275	1.07104	0.16532	1.25151	3	0
ENSG00000176641.10	RNF152	0.387316	10	3	0.168928	Brain_Spinal_cord_cervical_c-1	0.85091	Brain_Anterior_cingulate_cortex_BA24	6.12461	2.99002e-17	0.707529	-1.06168	1.37566	0.538496	0.974694	3	0
ENSG00000161677.11	JOSD2	0.387373	9	3	0.105021	Brain_Anterior_cingulate_cortex_BA24	0.92812	Brain_Cerebellar_Hemisphere	5.65571	7.50722e-35	0.483282	-1.62098	0.319422	-0.372888	0.945347	3	0
ENSG00000179057.13	IGSF22	0.387403	13	5	0.263759	Brain_Hippocampus	0.58249	Brain_Amygdala	9.14387	2.85122e-17	0.315676	-1.0414	1.11755	-0.60293	0.535876	5	0
ENSG00000244187.7	TMEM141	0.387501	11	6	0.232798	Brain_Spinal_cord_cervical_c-1	0.785581	Brain_Amygdala	6.24619	1.66634e-18	0.256364	-1.19318	0.272053	-0.801987	0.423304	6	0
ENSG00000160991.15	ORAI2	0.387648	8	3	0.24463	Brain_Cerebellar_Hemisphere	0.7561	Brain_Amygdala	5.0845	5.5151e-35	0.920839	-1.13934	1.16349	-0.438933	1.02795	3	0
ENSG00000097021.19	ACOT7	0.387772	5	1	0.338544	Brain_Putamen_basal_ganglia	0.422894	Brain_Nucleus_accumbens_basal_ganglia	5	4.71891e-17	5	-0.957046	0.957046	-0.480846	0.806626	1	0
ENSG00000138759.18	FRAS1	0.387824	13	4	0.0542429	Brain_Spinal_cord_cervical_c-1	0.485763	Brain_Cortex	8.08798	9.3713e-18	0.556607	-1.7452	1.92489	-0.263357	1.24246	4	0
ENSG00000272360.1	RP11-359I18.5	0.387905	11	2	0.147318	Brain_Nucleus_accumbens_basal_ganglia	0.585549	Brain_Caudate_basal_ganglia	9.83288	3.06305e-17	0.949293	-1.44907	-0.545298	-1.27617	0.257107	2	0
ENSG00000141012.12	GALNS	0.387913	11	7	0.0600397	Brain_Nucleus_accumbens_basal_ganglia	0.894643	Brain_Amygdala	4.83312	4.57543e-18	0.167676	-0.642521	1.8805	0.285151	0.77948	7	0
ENSG00000100522.8	GNPNAT1	0.388056	13	2	0.153645	Brain_Cortex	0.725974	Brain_Cerebellum	10.4463	1.81753e-17	2.55368	-1.05922	1.42678	1.03743	0.690257	2	0
ENSG00000106682.14	EIF4H	0.388092	4	2	0.267378	Brain_Putamen_basal_ganglia	0.469176	Brain_Amygdala	3.00936	3.90883e-19	0.990644	-1.10912	0.72382	-0.096325	0.959997	2	0
ENSG00000031698.12	SARS	0.388205	13	2	0.231774	Brain_Frontal_Cortex_BA9	0.566073	Brain_Cerebellar_Hemisphere	9.06293	1.05529e-18	3.93707	-0.573845	1.1958	-0.0308484	0.847759	2	0
ENSG00000116035.2	VAX2	0.38834	13	5	0.0307552	Brain_Anterior_cingulate_cortex_BA24	0.941419	Brain_Cerebellar_Hemisphere	7.32385	5.632e-19	0.35761	-2.16023	0.0734863	-1.40308	0.662166	5	0
ENSG00000135540.11	NHSL1	0.388469	12	5	0.0551376	Brain_Cerebellar_Hemisphere	0.999656	Brain_Frontal_Cortex_BA9	6.50408	2.27722e-18	0.306182	-0.860077	1.91779	0.218643	0.862142	5	0
ENSG00000183426.16	NPIPA1	0.388536	9	3	0.225151	Brain_Cortex	0.998667	Brain_Hypothalamus	6.20666	9.94677e-17	0.911655	-1.11449	1.21295	-0.128213	0.846498	3	0
ENSG00000181652.19	ATG9B	0.388595	9	3	0.166528	Brain_Cerebellar_Hemisphere	0.568338	Brain_Putamen_basal_ganglia	5.95155	4.01272e-20	0.865506	-0.570501	1.38345	0.9054	0.579992	3	0
ENSG00000177025.3	C19orf18	0.3886	13	3	0.126309	Brain_Putamen_basal_ganglia	0.79287	Brain_Nucleus_accumbens_basal_ganglia	9.06131	5.79353e-17	1.43235	-0.412926	1.52882	0.631236	0.679798	3	0
ENSG00000138347.15	MYPN	0.388609	2	1	0.388609	Brain_Cerebellum	0.388609	Brain_Cerebellum	2	3.3547e-17	2	-0.862143	0.862143	0	1.21925	1	0
ENSG00000141480.17	ARRB2	0.388611	4	1	0.304037	Brain_Hippocampus	0.426086	Brain_Cerebellar_Hemisphere	3.91045	8.82833e-17	3.91045	-1.02781	0.795907	-0.057977	0.990515	1	0
ENSG00000004468.12	CD38	0.388711	9	2	0.181849	Brain_Caudate_basal_ganglia	0.888814	Brain_Spinal_cord_cervical_c-1	8.1045	4.24195e-18	0.857463	0.139806	1.33508	1.10436	0.398648	2	0
ENSG00000117632.22	STMN1	0.388778	5	3	0.281096	Brain_Caudate_basal_ganglia	0.362268	Brain_Nucleus_accumbens_basal_ganglia	2.30995	2.82551e-17	0.895702	-1.04057	1.07786	-0.167295	1.1379	3	0
ENSG00000204301.6	NOTCH4	0.38879	13	4	0.0364352	Brain_Spinal_cord_cervical_c-1	0.74992	Brain_Putamen_basal_ganglia	9.34602	2.06401e-16	0.679038	-1.19814	2.09204	0.985396	0.87912	4	0
ENSG00000100767.15	PAPLN	0.388911	12	3	0.154144	Brain_Anterior_cingulate_cortex_BA24	0.535267	Brain_Spinal_cord_cervical_c-1	7.43458	4.91207e-19	1.90483	-1.42505	1.42505	0.708474	1.03725	3	0
ENSG00000105672.14	ETV2	0.38896	9	5	0.0650547	Brain_Cerebellum	0.770297	Brain_Putamen_basal_ganglia	4.75226	3.38731e-17	0.161006	-1.84488	0.822529	0.224638	0.84062	5	0
ENSG00000236173.1	RP1-182D15.2	0.38906	13	1	0.149426	Brain_Cerebellum	0.836563	Brain_Cortex	12.5507	4.85293e-18	12.5507	0.206292	1.44156	0.843625	0.26531	1	0
ENSG00000274400.1	RP11-294N21.3	0.389106	13	2	0.0247838	Brain_Cerebellar_Hemisphere	0.90905	Brain_Nucleus_accumbens_basal_ganglia	8.80038	9.77013e-18	3.83758	-0.374383	2.24476	0.904344	0.762429	2	0
ENSG00000162526.6	TSSK3	0.389106	4	1	0.389106	Brain_Caudate_basal_ganglia	0.389106	Brain_Amygdala	4	4.70552e-65	4	0.861239	0.861239	0.861239	1.11022e-16	1	0
ENSG00000177301.14	KCNA2	0.389139	3	3	0.33956	Brain_Caudate_basal_ganglia	0.497791	Brain_Cerebellar_Hemisphere	1.9222	0.079379	0.079379	-0.955034	0.677969	-0.368926	0.908801	3	0
ENSG00000204851.6	PNMAL2	0.389269	5	4	0.21189	Brain_Hippocampus	0.852494	Brain_Cerebellum	3.03147	0.0747334	0.264154	-0.185937	1.24839	0.720249	0.538668	4	0
ENSG00000206557.5	TRIM71	0.389339	7	2	0.180358	Brain_Nucleus_accumbens_basal_ganglia	0.846205	Brain_Cerebellum	6.00782	5.37903e-17	0.992177	-1.33965	0.193963	-0.191379	0.542221	2	0
ENSG00000119681.11	LTBP2	0.38945	13	2	0.270375	Brain_Cerebellum	0.325873	Brain_Substantia_nigra	12.0269	1.69229e-17	0.973067	-1.1022	1.1022	-0.602703	0.94961	2	0
ENSG00000236081.1	ELFN1-AS1	0.389526	1	1	0.389526	Brain_Substantia_nigra	0.389526	Brain_Substantia_nigra	1	1	1	0.860478	0.860478	0.860478	#N/A	1	0
ENSG00000164867.10	NOS3	0.389602	8	2	0.179512	Brain_Nucleus_accumbens_basal_ganglia	0.860794	Brain_Cerebellum	6.74573	3.74725e-17	1.25427	0.175364	1.34226	0.419426	0.463262	2	0
ENSG00000067715.13	SYT1	0.389632	5	1	0.389632	Brain_Caudate_basal_ganglia	0.389632	Brain_Amygdala	5	9.67988e-112	5	0.860285	0.860285	0.860285	1.11022e-16	1	0
ENSG00000137204.14	SLC22A7	0.389687	9	2	0.170315	Brain_Amygdala	0.661696	Brain_Cerebellar_Hemisphere	8.14944	4.47477e-17	0.85056	0.437572	1.37119	1.26746	0.311206	2	0
ENSG00000120217.13	CD274	0.389723	13	6	0.0886554	Brain_Spinal_cord_cervical_c-1	0.72538	Brain_Amygdala	7.32618	6.32982e-17	0.368356	0.351277	1.70253	1.17635	0.448036	6	0
ENSG00000178750.2	STX19	0.389778	10	1	0.385378	Brain_Putamen_basal_ganglia	0.433764	Brain_Substantia_nigra	9.98885	4.36499e-18	9.98885	0.782767	0.868029	0.859503	0.0269622	1	0
ENSG00000133316.15	WDR74	0.390045	9	5	0.157631	Brain_Caudate_basal_ganglia	0.404907	Brain_Nucleus_accumbens_basal_ganglia	4.10972	7.60383e-19	0.896272	0.832889	1.41308	1.12915	0.193737	5	0
ENSG00000205808.5	PLPP6	0.39008	12	4	0.236452	Brain_Anterior_cingulate_cortex_BA24	0.991705	Brain_Cerebellar_Hemisphere	6.39685	2.94566e-17	0.775071	-1.15731	1.1839	0.078455	0.856884	4	0
ENSG00000175467.14	SART1	0.390099	3	3	0.251425	Brain_Cerebellum	0.84952	Brain_Cerebellar_Hemisphere	1.74605	0.255068	0.255068	0.18973	1.14689	0.736764	0.49305	3	0
ENSG00000174255.6	ZNF80	0.390235	1	1	0.390235	Brain_Spinal_cord_cervical_c-1	0.390235	Brain_Spinal_cord_cervical_c-1	1	1	1	0.859191	0.859191	0.859191	#N/A	1	0
ENSG00000188629.11	ZNF177	0.390304	13	2	0.544025	Brain_Substantia_nigra	0.929266	Brain_Cerebellar_Hemisphere	12.4593	2.06304e-17	0.497017	-0.334431	0.606737	0.376464	0.282955	2	0
ENSG00000172731.13	LRRC20	0.39041	12	4	0.126626	Brain_Frontal_Cortex_BA9	0.857808	Brain_Anterior_cingulate_cortex_BA24	7.15065	1.38394e-17	0.38556	-0.700501	1.52754	0.528441	0.863105	4	0
ENSG00000159339.13	PADI4	0.390433	7	2	0.175246	Brain_Frontal_Cortex_BA9	0.197007	Brain_Amygdala	6.52379	2.05636e-17	0.42332	-1.35554	-1.29013	-1.31334	0.0281015	2	0
ENSG00000120913.23	PDLIM2	0.390607	12	4	0.0774561	Brain_Hippocampus	0.989454	Brain_Amygdala	7.25833	1.07341e-17	0.734853	-0.461608	1.76564	0.467634	0.753776	4	0
ENSG00000130725.7	UBE2M	0.390659	11	4	0.0530231	Brain_Spinal_cord_cervical_c-1	0.951867	Brain_Amygdala	8.29932	4.72701e-17	0.592234	-1.93473	0.700319	-0.101807	0.654558	4	0
ENSG00000152492.13	CCDC50	0.390705	11	5	0.0963065	Brain_Cerebellar_Hemisphere	0.928074	Brain_Anterior_cingulate_cortex_BA24	6.78134	4.83614e-17	0.362217	-1.66303	1.40213	0.210368	0.934465	5	0
ENSG00000100097.11	LGALS1	0.390765	13	2	0.135112	Brain_Putamen_basal_ganglia	0.907022	Brain_Anterior_cingulate_cortex_BA24	9.08799	1.3066e-17	3.83986	-0.584084	1.49424	0.842325	0.665172	2	0
ENSG00000240583.11	AQP1	0.390829	1	1	0.390829	Brain_Caudate_basal_ganglia	0.390829	Brain_Caudate_basal_ganglia	1	1	1	-0.858115	-0.858115	-0.858115	#N/A	1	0
ENSG00000160951.3	PTGER1	0.390832	12	3	0.23738	Brain_Anterior_cingulate_cortex_BA24	0.947663	Brain_Frontal_Cortex_BA9	7.84776	4.88522e-17	1.41819	-1.04155	1.18156	0.140041	0.86295	3	0
ENSG00000132002.7	DNAJB1	0.39084	10	2	0.414279	Brain_Cerebellar_Hemisphere	0.881035	Brain_Cortex	9.08346	2.04434e-17	0.904975	-0.658916	0.816387	-0.456549	0.474534	2	0
ENSG00000254852.8	NPIPA2	0.390873	1	1	0.390873	Brain_Hypothalamus	0.390873	Brain_Hypothalamus	1	1	1	-0.858034	-0.858034	-0.858034	#N/A	1	0
ENSG00000271966.1	RP11-7F18.2	0.390898	5	1	0.390898	Brain_Anterior_cingulate_cortex_BA24	0.390898	Brain_Frontal_Cortex_BA9	5	0	5	-0.85799	0.85799	-0.171598	0.939881	1	0
ENSG00000112130.16	RNF8	0.390981	13	4	0.0845549	Brain_Caudate_basal_ganglia	0.978877	Brain_Cerebellum	9.80696	2.67298e-17	0.537878	-1.72485	-0.0264768	-0.704599	0.479553	4	0
ENSG00000174156.14	GSTA3	0.39099	1	1	0.39099	Brain_Hypothalamus	0.39099	Brain_Hypothalamus	1	1	1	-0.857824	-0.857824	-0.857824	#N/A	1	0
ENSG00000197919.5	IFNA1	0.391001	2	1	0.391001	Brain_Cerebellum	0.391001	Brain_Cerebellar_Hemisphere	2	3.3547e-17	2	0.857804	0.857804	0.857804	1.11022e-16	1	0
ENSG00000267060.5	PTGES3L	0.391012	8	2	0.173268	Brain_Cerebellar_Hemisphere	0.708839	Brain_Cortex	5.42118	2.52307e-31	2.57882	-1.36178	0.373415	-0.826963	0.791621	2	0
ENSG00000175591.11	P2RY2	0.391019	12	5	0.0921005	Brain_Cerebellar_Hemisphere	0.755469	Brain_Cortex	8.42272	3.03731e-17	0.396218	-1.68442	-0.311436	-0.673079	0.413358	5	0
ENSG00000138160.5	KIF11	0.391021	13	5	0.110571	Brain_Cortex	0.863276	Brain_Cerebellar_Hemisphere	8.73822	1.63067e-17	0.641095	-1.59563	0.829822	0.300109	0.627609	5	0
ENSG00000167419.10	LPO	0.391077	8	3	0.129866	Brain_Frontal_Cortex_BA9	0.391676	Brain_Cortex	4.15278	4.15988e-17	1.40552	-1.51463	-0.856581	-1.18778	0.283717	3	0
ENSG00000111641.11	NOP2	0.391092	2	1	0.375413	Brain_Caudate_basal_ganglia	0.417916	Brain_Cortex	1.95627	0.0437337	1.95627	-0.886379	-0.810042	-0.84821	0.0539786	1	0
ENSG00000271815.1	CTD-2235C13.3	0.391121	8	2	0.137864	Brain_Cerebellar_Hemisphere	0.659308	Brain_Cortex	6.90084	3.39447e-17	0.94402	0.440868	1.48379	0.587015	0.365036	2	0
ENSG00000140525.17	FANCI	0.391145	13	4	0.0552906	Brain_Putamen_basal_ganglia	0.965816	Brain_Cortex	9.06367	1.78399e-17	0.400885	-1.91659	1.37466	-0.841987	1.14918	4	0
ENSG00000149639.14	SOGA1	0.391152	12	3	0.0845524	Brain_Amygdala	0.539974	Brain_Anterior_cingulate_cortex_BA24	7.81893	1.00815e-17	1.60073	0.612852	1.72486	0.945271	0.467949	3	0
ENSG00000204228.3	HSD17B8	0.391215	13	4	0.271275	Brain_Hypothalamus	0.843553	Brain_Nucleus_accumbens_basal_ganglia	9.13235	7.14919e-17	0.363524	-0.247377	1.10013	0.585505	0.408832	4	0
ENSG00000116157.5	GPX7	0.391218	12	3	0.115956	Brain_Cerebellar_Hemisphere	0.893022	Brain_Hippocampus	7.86762	8.59285e-18	0.425504	-1.50667	1.57198	0.0647058	1.13458	3	0
ENSG00000160218.12	TRAPPC10	0.391222	11	4	0.168726	Brain_Cerebellar_Hemisphere	0.964905	Brain_Nucleus_accumbens_basal_ganglia	8.17163	1.88963e-16	0.317872	-1.37631	0.904513	-0.0355065	0.762653	4	0
ENSG00000149792.8	MRPL49	0.391233	1	1	0.391233	Brain_Cortex	0.391233	Brain_Cortex	1	1	1	-0.857383	-0.857383	-0.857383	#N/A	1	0
ENSG00000283662.1	RP11-57A19.7	0.391257	5	2	0.324971	Brain_Caudate_basal_ganglia	0.326846	Brain_Anterior_cingulate_cortex_BA24	4.00108	2.72426e-63	0.998921	-0.984294	-0.980487	-0.981249	0.00170252	2	0
ENSG00000161202.17	DVL3	0.391267	3	1	0.391267	Brain_Caudate_basal_ganglia	0.391267	Brain_Caudate_basal_ganglia	3	7.05676e-49	3	-0.857322	-0.857322	-0.857322	0	1	0
ENSG00000035664.11	DAPK2	0.391289	3	1	0.391289	Brain_Caudate_basal_ganglia	0.391289	Brain_Nucleus_accumbens_basal_ganglia	3	2.11126e-48	3	-0.857283	0.857283	0.285761	0.989905	1	0
ENSG00000273923.1	CTD-2536I1.3	0.391289	5	4	0.203374	Brain_Putamen_basal_ganglia	0.657061	Brain_Substantia_nigra	2.32437	5.17911e-17	0.403585	-1.272	1.12212	-0.190539	1.15591	4	0
ENSG00000134049.5	IER3IP1	0.391383	10	3	0.108152	Brain_Cerebellum	0.404148	Brain_Caudate_basal_ganglia	8.63097	8.05211e-18	0.299218	-1.46493	1.60655	-0.808148	1.09097	3	0
ENSG00000137054.15	POLR1E	0.391446	9	5	0.113354	Brain_Cortex	0.686663	Brain_Cerebellum	3.54328	1.6561e-18	0.338967	-1.58329	1.10048	-0.375606	1.09741	5	0
ENSG00000142856.16	ITGB3BP	0.391453	13	1	0.371057	Brain_Spinal_cord_cervical_c-1	0.553172	Brain_Cerebellum	12.7183	2.17453e-18	12.7183	-0.894495	-0.593014	-0.846768	0.0798429	1	0
ENSG00000264790.1	RP11-26N15.2	0.391485	2	1	0.391484	Brain_Putamen_basal_ganglia	0.391487	Brain_Caudate_basal_ganglia	2	9.18445e-12	2	0.856924	0.856929	0.856927	3.80261e-06	1	0
ENSG00000116001.15	TIA1	0.39155	2	2	0.174997	Brain_Cerebellar_Hemisphere	0.988259	Brain_Amygdala	1.12728	0.872716	0.872716	-0.0147154	1.35632	0.670802	0.969469	2	0
ENSG00000258792.4	RP11-944C7.1	0.391675	1	1	0.391675	Brain_Amygdala	0.391675	Brain_Amygdala	1	1	1	-0.856583	-0.856583	-0.856583	#N/A	1	0
ENSG00000149926.13	FAM57B	0.391689	13	2	0.185032	Brain_Putamen_basal_ganglia	0.345045	Brain_Amygdala	12.252	1.56485e-18	0.748021	0.944244	1.32542	0.973565	0.105719	2	0
ENSG00000178397.12	FAM220A	0.391698	10	4	0.062715	Brain_Nucleus_accumbens_basal_ganglia	0.959775	Brain_Spinal_cord_cervical_c-1	5.8082	2.78724e-17	0.850734	-1.86121	0.622923	-0.0808632	0.723628	4	0
ENSG00000241370.5	RPP21	0.391847	11	3	0.136609	Brain_Cerebellum	0.557393	Brain_Cortex	6.6447	4.55895e-17	1.74892	-1.06348	1.48854	0.777076	0.97889	3	0
ENSG00000261888.1	AC144831.1	0.391875	10	3	0.193769	Brain_Caudate_basal_ganglia	0.975654	Brain_Cerebellum	5.55785	1.6666e-18	1.80498	-1.29951	1.26817	-0.466487	0.845697	3	0
ENSG00000198225.5	FKBP1C	0.391994	10	2	0.157868	Brain_Spinal_cord_cervical_c-1	0.55634	Brain_Cerebellum	8.25248	4.29394e-18	1.69227	-1.41228	-0.588286	-1.20236	0.334546	2	0
ENSG00000176769.9	TCERG1L	0.392014	6	3	0.179785	Brain_Anterior_cingulate_cortex_BA24	0.833757	Brain_Amygdala	4.42479	2.24736e-16	0.452817	-1.34142	-0.209886	-0.593205	0.57974	3	0
ENSG00000256294.7	ZNF225	0.392032	7	2	0.18667	Brain_Spinal_cord_cervical_c-1	0.623015	Brain_Anterior_cingulate_cortex_BA24	5.03399	3.52306e-17	1.96601	-1.32049	0.491582	-0.802758	0.884202	2	0
ENSG00000272057.1	CTB-40H15.4	0.392171	4	3	0.0844158	Brain_Cerebellar_Hemisphere	0.981352	Brain_Putamen_basal_ganglia	2.80955	1.76926e-16	0.198871	0.0233737	1.72562	1.19828	0.792642	3	0
ENSG00000265107.2	GJA5	0.392184	11	2	0.167317	Brain_Frontal_Cortex_BA9	0.521906	Brain_Amygdala	7.88012	1.86982e-18	3.08085	-1.38088	-0.640411	-1.09338	0.359389	2	0
ENSG00000155254.12	MARVELD1	0.392203	8	3	0.220784	Brain_Nucleus_accumbens_basal_ganglia	0.662404	Brain_Cerebellum	6.00407	1.22388e-17	0.950895	-1.21282	1.22445	0.219752	0.729732	3	0
ENSG00000137075.17	RNF38	0.392218	1	1	0.392218	Brain_Frontal_Cortex_BA9	0.392218	Brain_Frontal_Cortex_BA9	1	1	1	-0.855601	-0.855601	-0.855601	#N/A	1	0
ENSG00000026559.13	KCNG1	0.392231	9	4	0.231039	Brain_Caudate_basal_ganglia	0.584068	Brain_Hippocampus	6.69343	1.71687e-33	0.274288	-0.680012	1.19769	-0.368357	0.588898	4	0
ENSG00000122642.10	FKBP9	0.392245	9	3	0.162959	Brain_Frontal_Cortex_BA9	0.926182	Brain_Anterior_cingulate_cortex_BA24	5.06636	4.1173e-17	0.8176	0.0926497	1.39519	0.615418	0.533048	3	0
ENSG00000177981.10	ASB8	0.392368	13	1	0.287261	Brain_Putamen_basal_ganglia	0.825731	Brain_Anterior_cingulate_cortex_BA24	12.6118	2.78854e-17	12.6118	0.220179	1.06415	0.841072	0.211159	1	0
ENSG00000181392.14	SYNE4	0.392481	3	2	0.201046	Brain_Cerebellum	0.984932	Brain_Frontal_Cortex_BA9	2.19574	2.35514e-16	0.804264	-0.0188865	1.27858	0.413601	0.749091	2	0
ENSG00000283992.1	LYNX1	0.39254	13	4	0.0638783	Brain_Substantia_nigra	0.391167	Brain_Cerebellum	10.0861	1.12557e-17	0.374683	-1.85303	-0.857503	-1.29035	0.309134	4	0
ENSG00000186854.10	TRABD2A	0.392572	12	3	0.0846284	Brain_Substantia_nigra	0.833233	Brain_Hypothalamus	9.43624	1.25004e-16	0.585159	0.210558	1.72444	1.41539	0.478383	3	0
ENSG00000130699.18	TAF4	0.392626	3	2	0.173556	Brain_Frontal_Cortex_BA9	0.266949	Brain_Cerebellum	2.73535	0.0286934	0.235959	1.11012	1.36087	1.23167	0.125549	2	0
ENSG00000186838.13	SELENOV	0.392685	10	3	0.102099	Brain_Frontal_Cortex_BA9	0.806801	Brain_Anterior_cingulate_cortex_BA24	8.31063	1.06316e-20	0.547775	-1.63476	-0.244555	-1.24137	0.488765	3	0
ENSG00000179954.15	SSC5D	0.392807	10	4	0.0516116	Brain_Caudate_basal_ganglia	0.135675	Brain_Cortex	7.92043	2.90742e-17	0.324096	1.49209	1.94636	1.70562	0.133225	4	0
ENSG00000010438.16	PRSS3	0.392829	13	5	0.0767244	Brain_Substantia_nigra	0.986331	Brain_Cerebellar_Hemisphere	6.07623	2.55622e-17	0.78596	-0.343124	1.77002	0.618409	0.733611	5	0
ENSG00000104899.7	AMH	0.39295	13	1	0.3629	Brain_Hypothalamus	0.450326	Brain_Spinal_cord_cervical_c-1	12.44	4.8138e-17	12.44	0.754872	0.909853	0.83568	0.0478105	1	0
ENSG00000130413.15	STK33	0.392992	13	7	0.061941	Brain_Hypothalamus	0.742421	Brain_Cerebellar_Hemisphere	4.7054	6.54369e-18	0.15761	-0.483251	1.86672	0.438571	0.753423	7	0
ENSG00000161664.6	ASB16	0.393107	11	2	0.175238	Brain_Amygdala	0.991709	Brain_Cerebellum	8.12024	6.45727e-18	2.69627	-1.35556	0.632158	-0.919133	0.76288	2	0
ENSG00000180398.11	MCFD2	0.393312	13	1	0.252956	Brain_Cerebellar_Hemisphere	0.510056	Brain_Putamen_basal_ganglia	12.2409	1.43291e-17	12.2409	0.65875	1.1432	0.828086	0.11486	1	0
ENSG00000213949.8	ITGA1	0.393319	12	3	0.0718404	Brain_Anterior_cingulate_cortex_BA24	0.757474	Brain_Spinal_cord_cervical_c-1	8.80681	2.57633e-17	0.63057	-1.80013	-0.3088	-1.40874	0.437224	3	0
ENSG00000073350.13	LLGL2	0.393332	13	3	0.100005	Brain_Hippocampus	0.993624	Brain_Hypothalamus	8.71016	4.68873e-17	1.43849	-0.358262	1.64483	0.593039	0.708805	3	0
ENSG00000154655.15	L3MBTL4	0.39335	9	3	0.0980785	Brain_Putamen_basal_ganglia	0.670805	Brain_Caudate_basal_ganglia	6.0294	4.69653e-17	0.994662	-0.452294	1.65424	1.07341	0.66225	3	0
ENSG00000120784.15	ZFP30	0.39342	13	4	0.136641	Brain_Cerebellum	0.995285	Brain_Cortex	9.97131	3.48565e-17	0.58821	-0.997937	1.48842	-0.180229	0.602449	4	0
ENSG00000226516.7	FAM138B	0.393448	1	1	0.393448	Brain_Hypothalamus	0.393448	Brain_Hypothalamus	1	1	1	0.853382	0.853382	0.853382	#N/A	1	0
ENSG00000177613.8	CSTF2T	0.393562	13	3	0.216019	Brain_Amygdala	0.956252	Brain_Caudate_basal_ganglia	10.9551	3.88252e-17	0.682517	0.0548572	1.23718	0.454947	0.455624	3	0
ENSG00000233895.1	RP1-122P22.2	0.393584	8	4	0.132746	Brain_Putamen_basal_ganglia	0.786149	Brain_Frontal_Cortex_BA9	4.24085	1.80253e-17	0.597036	-1.50336	1.36588	-0.122589	1.01229	4	0
ENSG00000164385.8	LINC01600	0.393611	13	5	0.222679	Brain_Caudate_basal_ganglia	0.973341	Brain_Anterior_cingulate_cortex_BA24	9.44067	8.34983e-17	0.38912	-1.21012	1.21943	0.207645	0.749216	5	0
ENSG00000058673.16	ZC3H11A	0.393614	10	2	0.270297	Brain_Substantia_nigra	0.762667	Brain_Anterior_cingulate_cortex_BA24	8.47633	4.29984e-17	1.50381	-1.10238	1.0835	-0.254325	0.67248	2	0
ENSG00000140795.12	MYLK3	0.393726	12	2	0.329	Brain_Cortex	0.386347	Brain_Anterior_cingulate_cortex_BA24	10.0254	2.98229e-18	1.9746	-0.866261	0.976131	-0.561456	0.711895	2	0
ENSG00000166164.15	BRD7	0.393755	12	4	0.0495226	Brain_Nucleus_accumbens_basal_ganglia	0.994321	Brain_Substantia_nigra	8.86518	9.68308e-18	0.788651	-1.96406	0.868817	-0.713706	0.807478	4	0
ENSG00000115825.9	PRKD3	0.393796	12	4	0.118625	Brain_Cortex	0.979893	Brain_Spinal_cord_cervical_c-1	7.94495	4.77728e-17	0.297394	-0.909804	1.56057	0.19719	0.672027	4	0
ENSG00000186204.14	CYP4F12	0.393852	11	4	0.282771	Brain_Cortex	0.932184	Brain_Cerebellar_Hemisphere	7.5568	2.98861e-18	0.68978	-0.735209	1.07412	0.350677	0.71834	4	0
ENSG00000165828.14	PRAP1	0.393861	12	5	0.0911751	Brain_Spinal_cord_cervical_c-1	0.875532	Brain_Nucleus_accumbens_basal_ganglia	5.87253	1.61057e-17	0.498514	-1.68923	1.0718	-0.162413	0.665761	5	0
ENSG00000164620.8	RELL2	0.393905	12	5	0.216039	Brain_Anterior_cingulate_cortex_BA24	0.957924	Brain_Putamen_basal_ganglia	6.47272	1.14671e-17	0.697316	-0.951339	1.23713	0.138623	0.651552	5	0
ENSG00000025156.12	HSF2	0.393982	12	4	0.168821	Brain_Cortex	0.816881	Brain_Nucleus_accumbens_basal_ganglia	4.87933	2.21629e-17	0.608895	-1.376	1.16889	-0.278169	0.941906	4	0
ENSG00000133116.7	KL	0.394064	10	4	0.157215	Brain_Cerebellar_Hemisphere	0.990464	Brain_Frontal_Cortex_BA9	5.14015	4.22322e-18	0.754745	-0.998835	1.4145	0.492343	1.02011	4	0
ENSG00000118557.15	PMFBP1	0.39413	11	2	0.210096	Brain_Cerebellar_Hemisphere	0.443839	Brain_Hippocampus	10.0391	9.53333e-18	0.960924	-1.2533	0.765726	-0.670828	0.498399	2	0
ENSG00000198951.11	NAGA	0.394223	13	1	0.255158	Brain_Cerebellum	0.688783	Brain_Hypothalamus	12.5083	2.25905e-17	12.5083	0.400508	1.13791	0.832876	0.202116	1	0
ENSG00000260097.2	SPDYE6	0.394225	3	1	0.394225	Brain_Anterior_cingulate_cortex_BA24	0.394225	Brain_Caudate_basal_ganglia	3	4.79508e-17	3	0.85198	0.85198	0.85198	7.85046e-17	1	0
ENSG00000129347.19	KRI1	0.394238	13	1	0.227488	Brain_Cortex	0.651385	Brain_Hypothalamus	12.5931	1.21969e-16	12.5931	-1.20686	-0.451838	-0.840425	0.223477	1	0
ENSG00000023318.7	ERP44	0.394253	7	1	0.376452	Brain_Caudate_basal_ganglia	0.511314	Brain_Hypothalamus	7	1.26542e-33	7	-0.884453	-0.656793	-0.85193	0.0860472	1	0
ENSG00000273344.1	PAXIP1-AS1	0.394286	12	2	0.401893	Brain_Substantia_nigra	0.972898	Brain_Caudate_basal_ganglia	11.2436	2.07404e-17	0.465132	-0.0355086	0.838245	0.368354	0.312652	2	0
ENSG00000173821.19	RNF213	0.39429	12	3	0.156387	Brain_Spinal_cord_cervical_c-1	0.975191	Brain_Nucleus_accumbens_basal_ganglia	7.20193	9.69079e-19	0.745067	-1.02864	1.41733	0.336991	0.982935	3	0
ENSG00000213463.4	SYNJ2BP	0.394324	12	6	0.186209	Brain_Nucleus_accumbens_basal_ganglia	0.81189	Brain_Cerebellar_Hemisphere	7.19255	6.84084e-18	0.252577	-0.739394	1.32188	0.603023	0.669974	6	0
ENSG00000028839.9	TBPL1	0.394334	12	4	0.142884	Brain_Cerebellar_Hemisphere	0.96921	Brain_Spinal_cord_cervical_c-1	7.09581	4.11313e-17	0.580466	-0.0385988	1.46514	0.971718	0.470924	4	0
ENSG00000249061.1	RP11-72L22.1	0.394401	2	2	0.255891	Brain_Substantia_nigra	0.501091	Brain_Spinal_cord_cervical_c-1	1.89222	0.107779	0.107779	-1.13616	-0.672774	-0.904465	0.32766	2	0
ENSG00000113249.12	HAVCR1	0.394413	6	3	0.250088	Brain_Amygdala	0.932117	Brain_Nucleus_accumbens_basal_ganglia	3.79543	5.21494e-17	0.582336	-1.14184	1.15013	-0.212209	0.875011	3	0
ENSG00000205181.5	LINC00654	0.394459	13	2	0.142865	Brain_Hippocampus	0.304941	Brain_Amygdala	11.7728	1.42737e-16	1.03804	1.0259	1.4652	1.23373	0.135415	2	0
ENSG00000068079.7	IFI35	0.394464	10	4	0.115236	Brain_Nucleus_accumbens_basal_ganglia	0.376078	Brain_Cerebellar_Hemisphere	7.35659	4.39346e-17	0.290404	-1.57509	0.9624	-1.03516	0.72641	4	0
ENSG00000120798.16	NR2C1	0.394468	12	5	0.0249292	Brain_Frontal_Cortex_BA9	0.959605	Brain_Anterior_cingulate_cortex_BA24	7.52117	3.726e-18	0.31287	-2.2425	-0.0506497	-0.613076	0.773618	5	0
ENSG00000165271.16	NOL6	0.394477	13	1	0.362631	Brain_Cerebellar_Hemisphere	0.411524	Brain_Nucleus_accumbens_basal_ganglia	12.7577	3.21639e-19	12.7577	-0.910363	-0.821214	-0.843837	0.0262543	1	0
ENSG00000100207.18	TCF20	0.394482	2	2	0.281107	Brain_Cerebellar_Hemisphere	0.432276	Brain_Hypothalamus	1.04607	0.953931	0.953931	-0.785302	1.07784	0.146266	1.31744	2	0
ENSG00000269949.1	RP11-738E22.3	0.394512	13	2	0.459363	Brain_Spinal_cord_cervical_c-1	0.907687	Brain_Cerebellar_Hemisphere	12.3718	3.13533e-17	0.442387	-0.739895	0.515559	0.157322	0.313441	2	0
ENSG00000269814.1	CTC-273B12.10	0.394627	12	2	0.200567	Brain_Frontal_Cortex_BA9	0.754147	Brain_Hippocampus	11.0159	2.21257e-19	0.984115	-1.27994	0.313175	-1.14718	0.459892	2	0
ENSG00000255382.1	RP11-718B12.2	0.394641	2	2	0.381514	Brain_Hypothalamus	0.652637	Brain_Cortex	1.51212	0.487876	0.487876	-0.450101	0.875111	0.212505	0.937066	2	0
ENSG00000161813.21	LARP4	0.394842	13	2	0.234013	Brain_Cortex	0.772226	Brain_Amygdala	12.0918	8.92656e-18	0.908182	-0.289464	1.19008	1.07627	0.410353	2	0
ENSG00000163564.14	PYHIN1	0.394949	5	3	0.220396	Brain_Putamen_basal_ganglia	0.605083	Brain_Substantia_nigra	2.85819	3.54728e-17	0.926966	-0.517106	1.22548	0.816794	0.748759	3	0
ENSG00000176678.5	FOXL1	0.395054	9	5	0.138432	Brain_Putamen_basal_ganglia	0.655548	Brain_Hippocampus	4.09921	1.14806e-17	0.485264	-1.0486	1.48166	0.570179	0.956435	5	0
ENSG00000144579.7	CTDSP1	0.395061	4	1	0.395061	Brain_Anterior_cingulate_cortex_BA24	0.395061	Brain_Cerebellar_Hemisphere	4	1.21915e-47	4	-0.850475	0.850475	2.77556e-17	0.982044	1	0
ENSG00000182054.9	IDH2	0.395148	13	5	0.0516676	Brain_Frontal_Cortex_BA9	0.838164	Brain_Cortex	8.49596	1.73957e-17	0.405913	-1.14928	1.94589	0.64472	0.776795	5	0
ENSG00000197915.5	HRNR	0.395169	6	2	0.503334	Brain_Hypothalamus	0.963944	Brain_Cortex	5.3073	3.60913e-05	0.595031	-0.556326	0.669254	0.177207	0.498325	2	0
ENSG00000180758.11	GPR157	0.395185	13	2	0.171124	Brain_Cortex	0.761207	Brain_Anterior_cingulate_cortex_BA24	10.3955	1.00529e-18	2.5829	0.303896	1.3686	0.547828	0.460674	2	0
ENSG00000170498.8	KISS1	0.395299	12	5	0.132055	Brain_Substantia_nigra	0.942791	Brain_Hypothalamus	6.16445	1.40129e-18	0.219034	-1.50605	0.748309	-0.638656	0.736047	5	0
ENSG00000241135.5	LINC00881	0.395562	6	2	0.175394	Brain_Cortex	0.699473	Brain_Nucleus_accumbens_basal_ganglia	5.0427	6.67502e-17	0.957302	-1.35508	0.386031	-1.06489	0.710804	2	0
ENSG00000258390.1	RP11-1070N10.4	0.395617	1	1	0.395617	Brain_Cerebellar_Hemisphere	0.395617	Brain_Cerebellar_Hemisphere	1	1	1	-0.849476	-0.849476	-0.849476	#N/A	1	0
ENSG00000270332.1	SMC2-AS1	0.39568	6	4	0.149201	Brain_Caudate_basal_ganglia	0.929476	Brain_Cerebellar_Hemisphere	4.14676	0.000299544	0.171471	-1.44236	0.84666	0.151638	0.839833	4	0
ENSG00000111665.11	CDCA3	0.39588	13	2	0.0599624	Brain_Spinal_cord_cervical_c-1	0.360118	Brain_Anterior_cingulate_cortex_BA24	11.4779	2.0511e-17	0.71114	0.91514	1.88107	1.24313	0.262034	2	0
ENSG00000054938.15	CHRDL2	0.396018	9	5	0.16981	Brain_Putamen_basal_ganglia	0.979797	Brain_Cortex	5.78665	3.16705e-20	0.205217	-1.37282	1.37282	-0.629043	0.997417	5	0
ENSG00000198342.9	ZNF442	0.396077	3	2	0.175555	Brain_Hippocampus	0.934751	Brain_Hypothalamus	1.96161	0.0649423	0.973443	-0.0818689	1.35457	0.863823	0.819189	2	0
ENSG00000107036.11	RIC1	0.396141	7	3	0.230684	Brain_Cerebellar_Hemisphere	0.511848	Brain_Substantia_nigra	4.15663	6.65662e-17	0.956359	-1.1986	0.655963	-0.467886	0.794861	3	0
ENSG00000272832.1	RP11-91K8.5	0.396163	5	2	0.318147	Brain_Caudate_basal_ganglia	0.408165	Brain_Cerebellum	4.01168	4.76767e-18	0.988318	-0.998274	0.998274	0.165426	1.0646	2	0
ENSG00000270030.1	RP11-326C3.13	0.396256	10	3	0.140741	Brain_Spinal_cord_cervical_c-1	0.765442	Brain_Hypothalamus	7.35216	1.93738e-17	0.389561	-1.47304	-0.298343	-0.891026	0.374142	3	0
ENSG00000134207.14	SYT6	0.396268	2	1	0.396268	Brain_Hippocampus	0.396268	Brain_Hippocampus	2	3.3547e-17	2	0.848306	0.848306	0.848306	0	1	0
ENSG00000171608.15	PIK3CD	0.396398	6	2	0.1605	Brain_Cortex	0.40079	Brain_Nucleus_accumbens_basal_ganglia	3.90994	2.00573e-17	1.99889	-1.40339	-0.840212	-1.02823	0.206036	2	0
ENSG00000260509.2	RP11-271M24.2	0.396479	6	1	0.396479	Brain_Cortex	0.396479	Brain_Amygdala	6	6.68428e-18	6	-0.847926	-0.847926	-0.847926	1.11022e-16	1	0
ENSG00000162493.16	PDPN	0.396516	13	6	0.135336	Brain_Caudate_basal_ganglia	0.994194	Brain_Putamen_basal_ganglia	8.21247	5.80056e-17	0.278004	-1.49339	0.958591	0.0763079	0.628469	6	0
ENSG00000117174.10	ZNHIT6	0.396546	13	2	0.182042	Brain_Spinal_cord_cervical_c-1	0.98882	Brain_Cortex	11.6116	1.67902e-17	1.18042	-1.33449	0.0664303	-0.612882	0.48088	2	0
ENSG00000122707.11	RECK	0.396557	8	4	0.0794265	Brain_Putamen_basal_ganglia	0.73839	Brain_Caudate_basal_ganglia	5.30691	3.40464e-17	0.795015	-1.75402	1.07323	0.0672972	1.15034	4	0
ENSG00000163138.18	PACRGL	0.396612	13	2	0.554886	Brain_Frontal_Cortex_BA9	0.99219	Brain_Hypothalamus	11.6784	8.10996e-16	0.830323	-0.37819	0.590454	0.0968907	0.365907	2	0
ENSG00000115268.9	RPS15	0.396632	4	2	0.240638	Brain_Substantia_nigra	0.512522	Brain_Cortex	3.00114	1.37701e-16	0.998863	-0.654916	1.17339	-0.197839	0.914155	2	0
ENSG00000146425.10	DYNLT1	0.396715	8	2	0.185787	Brain_Substantia_nigra	0.762338	Brain_Anterior_cingulate_cortex_BA24	6.31876	1.44916e-17	1.48863	-0.302412	1.32315	0.361071	0.608393	2	0
ENSG00000178078.11	STAP2	0.396728	13	3	0.289753	Brain_Cerebellar_Hemisphere	0.853279	Brain_Cerebellum	10.2266	1.96754e-17	1.04605	-1.05866	0.3934	-0.50376	0.551815	3	0
ENSG00000111358.13	GTF2H3	0.396747	13	3	0.257047	Brain_Hippocampus	0.89728	Brain_Spinal_cord_cervical_c-1	7.84807	6.32146e-34	0.734469	-1.1334	0.196068	-0.684575	0.495946	3	0
ENSG00000166886.12	NAB2	0.396767	9	2	0.0992781	Brain_Putamen_basal_ganglia	0.866067	Brain_Anterior_cingulate_cortex_BA24	5.73261	3.11758e-18	3.12122	-1.64836	-0.168656	-0.66554	0.737194	2	0
ENSG00000250903.8	GMDS-AS1	0.396782	12	4	0.154041	Brain_Frontal_Cortex_BA9	0.917831	Brain_Amygdala	6.10364	1.68996e-18	0.335393	-1.4254	1.4254	0.624763	0.905369	4	0
ENSG00000062524.15	LTK	0.396832	12	3	0.104555	Brain_Cortex	0.641296	Brain_Spinal_cord_cervical_c-1	7.89067	1.06026e-17	1.45543	-1.59317	1.62316	-0.441876	1.16127	3	0
ENSG00000175595.14	ERCC4	0.396911	12	4	0.104314	Brain_Cerebellum	0.972084	Brain_Cortex	8.14736	3.07347e-18	0.619095	-1.62429	0.485275	-0.516918	0.655019	4	0
ENSG00000102879.15	CORO1A	0.397058	11	2	0.207016	Brain_Amygdala	0.382583	Brain_Cerebellum	10.1066	4.72874e-33	0.893399	-1.26181	-0.873146	-1.22648	0.117187	2	0
ENSG00000178096.8	BOLA1	0.39706	2	1	0.39706	Brain_Caudate_basal_ganglia	0.39706	Brain_Substantia_nigra	2	3.3547e-17	2	-0.846884	-0.846884	-0.846884	1.11022e-16	1	0
ENSG00000173546.7	CSPG4	0.397079	6	2	0.16422	Brain_Cerebellum	0.370826	Brain_Putamen_basal_ganglia	5.15465	3.52238e-17	0.831752	-1.39102	-0.894926	-1.12295	0.253608	2	0
ENSG00000155729.12	KCTD18	0.39717	12	2	0.299861	Brain_Hippocampus	0.677055	Brain_Cerebellar_Hemisphere	10.5125	5.68534e-19	1.17397	-1.03673	0.675137	-0.801115	0.512953	2	0
ENSG00000186790.5	FOXE3	0.397173	4	3	0.295376	Brain_Cerebellum	0.852755	Brain_Cerebellar_Hemisphere	3.10895	3.10566e-05	0.204177	0.185605	1.0464	0.473294	0.400643	3	0
ENSG00000155886.11	SLC24A2	0.397353	3	1	0.397353	Brain_Hippocampus	0.397353	Brain_Cortex	3	1.37543e-16	3	-0.846359	-0.846359	-0.846359	1.11022e-16	1	0
ENSG00000149380.11	P4HA3	0.397366	13	2	0.15585	Brain_Cerebellum	0.292587	Brain_Amygdala	11.9641	2.18753e-17	0.933274	-1.41917	-1.05246	-1.26323	0.12443	2	0
ENSG00000213619.9	NDUFS3	0.397388	12	3	0.566826	Brain_Cerebellar_Hemisphere	0.887877	Brain_Cortex	6.69162	5.18874e-17	0.432649	-0.478189	0.572732	-0.135543	0.347213	3	0
ENSG00000165076.13	PRSS37	0.397453	11	2	0.180027	Brain_Anterior_cingulate_cortex_BA24	0.403698	Brain_Cerebellum	8.97584	2.72103e-17	1.7806	0.835034	1.34067	1.20576	0.144187	2	0
ENSG00000124159.15	MATN4	0.397531	7	3	0.153287	Brain_Cortex	0.884007	Brain_Anterior_cingulate_cortex_BA24	4.79311	8.21705e-17	0.594946	-1.42802	1.05835	-0.128566	1.01946	3	0
ENSG00000119688.20	ABCD4	0.397798	10	2	0.236355	Brain_Frontal_Cortex_BA9	0.458449	Brain_Caudate_basal_ganglia	7.6317	3.28321e-17	2.33267	-1.18415	-0.741403	-1.12496	0.139474	2	0
ENSG00000156931.15	VPS8	0.397851	13	2	0.0933415	Brain_Amygdala	0.450931	Brain_Substantia_nigra	11.8949	6.96022e-17	0.688541	0.753865	1.67803	1.25436	0.286034	2	0
ENSG00000100100.12	PIK3IP1	0.397933	10	2	0.180012	Brain_Cerebellar_Hemisphere	0.708261	Brain_Cerebellum	9.01652	4.19624e-18	0.983476	-1.34072	0.374192	-1.16923	0.542303	2	0
ENSG00000170464.9	DNAJC18	0.397952	13	2	0.250318	Brain_Amygdala	0.653562	Brain_Cerebellum	12.346	1.63173e-17	0.514676	-1.14958	-0.448819	-0.848471	0.281398	2	0
ENSG00000112473.17	SLC39A7	0.397971	2	2	0.363901	Brain_Cerebellar_Hemisphere	0.628749	Brain_Cerebellum	1.45642	0.54358	0.54358	-0.907956	0.483489	-0.212234	0.9839	2	0
ENSG00000134109.10	EDEM1	0.398089	11	4	0.107798	Brain_Nucleus_accumbens_basal_ganglia	0.911928	Brain_Cerebellar_Hemisphere	7.4361	1.78977e-17	0.707312	-0.254026	1.60817	0.645165	0.620648	4	0
ENSG00000267673.6	FDX2	0.398102	13	3	0.0842945	Brain_Putamen_basal_ganglia	0.404007	Brain_Substantia_nigra	10.2783	6.63202e-17	0.371506	-1.72629	-0.834486	-1.45985	0.284303	3	0
ENSG00000102543.14	CDADC1	0.398116	10	1	0.352331	Brain_Anterior_cingulate_cortex_BA24	0.537237	Brain_Cerebellum	9.86609	1.10101e-17	9.86609	0.616997	0.930077	0.839373	0.0895395	1	0
ENSG00000105856.13	HBP1	0.398288	7	2	0.208238	Brain_Caudate_basal_ganglia	0.990584	Brain_Cortex	5.11486	1.66961e-33	1.88514	-1.25843	-0.0118019	-0.662297	0.627447	2	0
ENSG00000259017.1	RP11-561B11.6	0.398345	9	1	0.398345	Brain_Substantia_nigra	0.398345	Brain_Frontal_Cortex_BA9	9	1.05822e-17	9	0.844581	0.844581	0.844581	8.77708e-17	1	0
ENSG00000115756.12	HPCAL1	0.39835	7	4	0.108123	Brain_Cerebellum	0.721861	Brain_Amygdala	4.11855	3.03915e-17	0.431835	-0.708851	1.60669	0.414491	0.673823	4	0
ENSG00000132507.17	EIF5A	0.398351	13	2	0.332316	Brain_Caudate_basal_ganglia	0.864717	Brain_Cortex	11.6557	2.06159e-17	0.755613	-0.969459	0.515684	-0.0480479	0.518429	2	0
ENSG00000173338.12	KCNK7	0.398399	12	2	0.404425	Brain_Frontal_Cortex_BA9	0.901353	Brain_Nucleus_accumbens_basal_ganglia	11.1425	1.1231e-17	0.709246	-0.568612	0.833745	-0.271009	0.397175	2	0
ENSG00000132938.19	MTUS2	0.398516	1	1	0.398516	Brain_Cerebellum	0.398516	Brain_Cerebellum	1	1	1	-0.844274	-0.844274	-0.844274	#N/A	1	0
ENSG00000267680.5	ZNF224	0.398727	8	2	0.175107	Brain_Cortex	0.502418	Brain_Anterior_cingulate_cortex_BA24	7.28459	1.09859e-69	0.715413	0.67069	1.35597	0.756351	0.242285	2	0
ENSG00000116786.11	PLEKHM2	0.398896	12	3	0.112999	Brain_Cerebellar_Hemisphere	0.536062	Brain_Cortex	9.74678	2.98337e-17	0.398305	-1.58486	-0.618779	-0.840432	0.290003	3	0
ENSG00000131233.9	GJA9	0.399051	11	3	0.192396	Brain_Cerebellum	0.996452	Brain_Amygdala	9.08844	3.41495e-18	0.743095	-0.875246	1.30352	0.876932	0.708709	3	0
ENSG00000274191.1	RP11-324E6.10	0.399188	13	3	0.126085	Brain_Substantia_nigra	0.648522	Brain_Cortex	9.36043	2.76373e-33	0.571235	-1.52972	1.52972	-1.09581	0.860931	3	0
ENSG00000258227.6	CLEC5A	0.399215	10	1	0.377627	Brain_Cerebellar_Hemisphere	0.425974	Brain_Hypothalamus	9.69988	6.78225e-19	9.69988	0.796099	0.882278	0.830571	0.0445023	1	0
ENSG00000153391.15	INO80C	0.399353	13	3	0.17495	Brain_Frontal_Cortex_BA9	0.967073	Brain_Cortex	9.8299	6.75926e-17	0.919893	-1.35647	0.0805786	-0.269074	0.488075	3	0
ENSG00000156136.9	DCK	0.399423	12	3	0.101621	Brain_Caudate_basal_ganglia	0.473205	Brain_Hippocampus	10.7822	2.15076e-33	0.437313	-1.63705	-0.717273	-1.38184	0.226977	3	0
ENSG00000183778.17	B3GALT5	0.399443	7	2	0.257088	Brain_Frontal_Cortex_BA9	0.530435	Brain_Caudate_basal_ganglia	5.23659	1.30395e-18	1.66968	0.627342	1.1333	0.733624	0.179866	2	0
ENSG00000174775.16	HRAS	0.399453	13	2	0.212978	Brain_Putamen_basal_ganglia	0.994299	Brain_Hippocampus	10.638	5.84409e-17	1.72892	-0.0882048	1.24542	0.670659	0.47874	2	0
ENSG00000146842.16	TMEM209	0.399526	10	3	0.129112	Brain_Caudate_basal_ganglia	0.717488	Brain_Frontal_Cortex_BA9	5.2665	4.86366e-17	1.2301	-1.51761	-0.361817	-0.976251	0.500721	3	0
ENSG00000168575.9	SLC20A2	0.399531	13	5	0.0391209	Brain_Substantia_nigra	0.977763	Brain_Cerebellar_Hemisphere	6.36343	1.70336e-17	0.453542	-0.740633	2.06291	0.455855	0.744949	5	0
ENSG00000160318.6	CLDND2	0.399707	12	2	0.172063	Brain_Hypothalamus	0.766658	Brain_Amygdala	7.10758	1.14521e-17	4.87606	-0.296749	1.36561	0.431445	0.81231	2	0
ENSG00000140675.12	SLC5A2	0.399736	2	1	0.399736	Brain_Cerebellar_Hemisphere	0.399736	Brain_Cerebellum	2	3.53145e-16	2	-0.842092	-0.842092	-0.842092	1.11022e-16	1	0
ENSG00000182272.11	B4GALNT4	0.399739	12	3	0.0935163	Brain_Nucleus_accumbens_basal_ganglia	0.847978	Brain_Cerebellar_Hemisphere	8.45085	3.85468e-17	0.990998	-0.1917	1.67713	1.24194	0.58515	3	0
ENSG00000123473.15	STIL	0.399795	5	3	0.200493	Brain_Cerebellum	0.889078	Brain_Caudate_basal_ganglia	3.60033	2.17571e-17	0.416793	-1.28015	-0.139471	-0.48452	0.511754	3	0
ENSG00000164122.8	ASB5	0.39986	12	4	0.286381	Brain_Putamen_basal_ganglia	0.903056	Brain_Substantia_nigra	9.11716	0.00108019	0.434628	-0.808286	1.06609	0.444187	0.573592	4	0
ENSG00000203791.14	METTL10	0.399914	13	2	0.0861739	Brain_Amygdala	0.412382	Brain_Frontal_Cortex_BA9	11.9417	4.50472e-18	0.725314	-1.71594	-0.819708	-1.29095	0.231429	2	0
ENSG00000137975.7	CLCA2	0.400064	11	3	0.0839823	Brain_Putamen_basal_ganglia	0.71594	Brain_Amygdala	7.29794	1.16925e-17	1.25436	-1.72803	0.803115	-0.445455	0.583178	3	0
ENSG00000117601.13	SERPINC1	0.400118	13	1	0.288243	Brain_Anterior_cingulate_cortex_BA24	0.447824	Brain_Putamen_basal_ganglia	12.8178	1.04724e-17	12.8178	0.759048	1.06198	0.836618	0.0924397	1	0
ENSG00000160999.10	SH2B2	0.400132	13	1	0.128498	Brain_Amygdala	0.89216	Brain_Substantia_nigra	12.526	5.45835e-17	12.526	-1.52005	0.135572	-0.822837	0.632506	1	0
ENSG00000162971.10	TYW5	0.400161	13	2	0.404643	Brain_Cortex	0.794087	Brain_Spinal_cord_cervical_c-1	12.2681	4.49634e-17	0.713416	-0.261008	0.833359	0.655382	0.32425	2	0
ENSG00000173207.12	CKS1B	0.400212	10	1	0.400212	Brain_Cerebellar_Hemisphere	0.400212	Brain_Nucleus_accumbens_basal_ganglia	10	4.47713e-19	10	-0.841242	-0.841242	-0.841242	6.40988e-17	1	0
ENSG00000127328.21	RAB3IP	0.400248	12	5	0.0624268	Brain_Frontal_Cortex_BA9	0.936632	Brain_Amygdala	6.66602	2.91298e-18	0.368441	-1.86325	0.983851	-0.483127	0.772231	5	0
ENSG00000058729.10	RIOK2	0.400324	13	3	0.0987839	Brain_Frontal_Cortex_BA9	0.900621	Brain_Putamen_basal_ganglia	10.1877	1.24995e-17	0.713913	0.124876	1.65078	1.35362	0.449455	3	0
ENSG00000114021.11	NIT2	0.400333	11	3	0.220063	Brain_Spinal_cord_cervical_c-1	0.882926	Brain_Anterior_cingulate_cortex_BA24	9.09263	1.73394e-17	0.422049	0.14726	1.22636	0.674385	0.378332	3	0
ENSG00000151151.5	IPMK	0.400383	13	4	0.0811945	Brain_Putamen_basal_ganglia	0.706558	Brain_Nucleus_accumbens_basal_ganglia	6.67727	7.06575e-18	0.685234	-1.08505	1.7438	0.355463	1.04112	4	0
ENSG00000157765.11	SLC34A2	0.400546	10	2	0.193976	Brain_Hypothalamus	0.366429	Brain_Spinal_cord_cervical_c-1	9.20829	1.37834e-18	0.791609	0.903183	1.29891	0.945489	0.124263	2	0
ENSG00000091157.13	WDR7	0.40056	11	2	0.160329	Brain_Spinal_cord_cervical_c-1	0.581427	Brain_Anterior_cingulate_cortex_BA24	8.77147	4.03506e-17	2.19088	-1.40397	-0.551302	-0.862739	0.30237	2	0
ENSG00000136100.12	VPS36	0.400577	13	2	0.210875	Brain_Caudate_basal_ganglia	0.389396	Brain_Hippocampus	12.3171	1.25049e-17	0.584941	0.860713	1.25116	1.11027	0.186156	2	0
ENSG00000131459.12	GFPT2	0.400581	11	8	0.0380019	Brain_Cerebellum	0.931796	Brain_Cerebellar_Hemisphere	4.9689	1.92246e-16	0.179929	-0.612145	2.07483	0.191076	0.762462	8	0
ENSG00000175106.16	TVP23C	0.400614	12	5	0.119893	Brain_Putamen_basal_ganglia	0.837022	Brain_Frontal_Cortex_BA9	8.59268	4.74279e-17	0.315087	-1.55522	0.633619	-0.114205	0.663014	5	0
ENSG00000113303.11	BTNL8	0.400634	10	3	0.262954	Brain_Putamen_basal_ganglia	0.915083	Brain_Substantia_nigra	8.07648	3.44769e-19	0.590814	-1.11944	0.424195	-0.334364	0.492239	3	0
ENSG00000114902.13	SPCS1	0.400816	3	1	0.374635	Brain_Frontal_Cortex_BA9	0.476715	Brain_Nucleus_accumbens_basal_ganglia	2.92648	2.97013e-16	2.92648	-0.887825	-0.711596	-0.829082	0.101746	1	0
ENSG00000123552.17	USP45	0.400916	11	4	0.0644331	Brain_Putamen_basal_ganglia	0.744953	Brain_Hypothalamus	6.60799	1.06651e-16	0.696699	-1.84917	1.07977	-0.781536	1.06725	4	0
ENSG00000077152.9	UBE2T	0.400921	10	4	0.231786	Brain_Frontal_Cortex_BA9	0.881536	Brain_Cortex	5.58124	1.27636e-33	0.273982	-1.19577	-0.149023	-0.417382	0.320006	4	0
ENSG00000036448.9	MYOM2	0.400979	13	5	0.0246919	Brain_Frontal_Cortex_BA9	0.788649	Brain_Cerebellar_Hemisphere	8.77472	1.89859e-08	0.367531	0.268065	2.24619	1.45076	0.609387	5	0
ENSG00000100479.12	POLE2	0.401031	3	2	0.221739	Brain_Hippocampus	0.923952	Brain_Cerebellum	2.09738	0.0607724	0.841847	-1.22192	-0.0954574	-0.531453	0.604809	2	0
ENSG00000185219.16	ZNF445	0.40113	7	4	0.0948088	Brain_Caudate_basal_ganglia	0.8199	Brain_Amygdala	4.03229	5.20703e-17	0.616199	-1.67056	-0.227673	-0.802506	0.629617	4	0
ENSG00000160877.5	NACC1	0.401231	7	2	0.211801	Brain_Putamen_basal_ganglia	0.655873	Brain_Cortex	6.48499	9.75858e-17	0.515015	-1.24863	-0.445618	-0.560333	0.303509	2	0
ENSG00000060718.20	COL11A1	0.401402	4	3	0.133644	Brain_Frontal_Cortex_BA9	0.745753	Brain_Anterior_cingulate_cortex_BA24	2.06138	3.70764e-16	0.758333	-1.49989	0.324245	-0.487891	0.951866	3	0
ENSG00000011021.21	CLCN6	0.401523	13	4	0.35393	Brain_Hippocampus	0.694938	Brain_Substantia_nigra	9.83777	1.45502e-17	0.420464	-0.583696	0.926993	0.440169	0.667396	4	0
ENSG00000137875.4	BCL2L10	0.401604	13	4	0.0499005	Brain_Cerebellum	0.910184	Brain_Anterior_cingulate_cortex_BA24	9.3489	3.97583e-18	0.715383	-1.96082	-0.112806	-1.56088	0.518244	4	0
ENSG00000245164.6	LINC00861	0.401634	1	1	0.401634	Brain_Amygdala	0.401634	Brain_Amygdala	1	1	1	-0.838706	-0.838706	-0.838706	#N/A	1	0
ENSG00000129187.14	DCTD	0.401641	12	4	0.227607	Brain_Spinal_cord_cervical_c-1	0.904703	Brain_Cortex	9.28404	8.27577e-17	0.318417	-0.567521	1.20655	-0.21004	0.484334	4	0
ENSG00000177694.15	NAALADL2	0.40178	1	1	0.40178	Brain_Cerebellar_Hemisphere	0.40178	Brain_Cerebellar_Hemisphere	1	1	1	-0.838446	-0.838446	-0.838446	#N/A	1	0
ENSG00000267334.1	CTD-2534I21.8	0.401809	4	1	0.401809	Brain_Caudate_basal_ganglia	0.401809	Brain_Frontal_Cortex_BA9	4	2.97107e-17	4	0.838395	0.838395	0.838395	6.40988e-17	1	0
ENSG00000188263.10	IL17REL	0.401872	3	3	0.632572	Brain_Hypothalamus	0.810086	Brain_Frontal_Cortex_BA9	1.96377	0.0936412	0.0936412	-0.447926	0.47811	0.0901663	0.48093	3	0
ENSG00000167193.7	CRK	0.402034	5	2	0.109466	Brain_Cortex	0.345429	Brain_Caudate_basal_ganglia	4.42223	3.1857e-17	0.520937	-1.6006	-0.943493	-1.26058	0.232557	2	0
ENSG00000117505.12	DR1	0.402044	13	2	0.154403	Brain_Caudate_basal_ganglia	0.358091	Brain_Amygdala	11.9463	5.76383e-17	0.846464	0.919009	1.42415	1.28789	0.157686	2	0
ENSG00000245812.2	LINC02202	0.402097	13	3	0.120909	Brain_Substantia_nigra	0.966033	Brain_Cerebellum	10.8142	1.60435e-17	0.849381	-1.55097	-0.0425837	-0.830268	0.373439	3	0
ENSG00000214650.2	RP11-83B20.1	0.402135	4	2	0.229549	Brain_Cerebellar_Hemisphere	0.420834	Brain_Hippocampus	3.04008	6.21637e-17	0.959916	0.804976	1.20152	0.904113	0.198273	2	0
ENSG00000065268.10	WDR18	0.402138	13	2	0.253013	Brain_Spinal_cord_cervical_c-1	0.904155	Brain_Cerebellar_Hemisphere	11.9556	3.20555e-05	0.698651	0.120414	1.14306	0.875407	0.284261	2	0
ENSG00000112981.4	NME5	0.402141	13	1	0.402141	Brain_Cerebellar_Hemisphere	0.402141	Brain_Caudate_basal_ganglia	13	2.26309e-18	13	-0.837804	-0.837804	-0.837804	6.40988e-17	1	0
ENSG00000015475.18	BID	0.402227	8	5	0.0894725	Brain_Frontal_Cortex_BA9	0.715441	Brain_Nucleus_accumbens_basal_ganglia	4.67291	1.66252e-16	0.289085	-1.69819	0.364559	-1.13511	0.683835	5	0
ENSG00000188312.13	CENPP	0.402358	13	1	0.354214	Brain_Spinal_cord_cervical_c-1	0.662304	Brain_Frontal_Cortex_BA9	12.688	7.25047e-17	12.688	-0.926446	-0.436735	-0.825841	0.131159	1	0
ENSG00000179698.13	WDR97	0.402368	13	2	0.149503	Brain_Anterior_cingulate_cortex_BA24	0.459509	Brain_Spinal_cord_cervical_c-1	12.3309	6.0027e-18	0.51884	0.739656	1.44129	1.12483	0.175177	2	0
ENSG00000118508.4	RAB32	0.402473	13	2	0.122298	Brain_Nucleus_accumbens_basal_ganglia	0.469731	Brain_Hippocampus	10.6701	7.08774e-18	2.06127	-1.5452	-0.722917	-1.12611	0.270067	2	0
ENSG00000172379.20	ARNT2	0.402519	13	3	0.0487226	Brain_Putamen_basal_ganglia	0.394849	Brain_Cortex	10.2867	8.04431e-18	0.75002	0.850857	1.97101	1.20375	0.408155	3	0
ENSG00000165923.15	AGBL2	0.402567	13	2	0.307807	Brain_Cortex	0.882665	Brain_Caudate_basal_ganglia	12.1508	5.13456e-19	0.819718	-1.01984	0.654009	0.272017	0.429296	2	0
ENSG00000134815.18	DHX34	0.402633	12	5	0.0769767	Brain_Nucleus_accumbens_basal_ganglia	0.497732	Brain_Cerebellar_Hemisphere	7.08626	7.44587e-17	0.238073	0.678063	1.7685	1.33783	0.382774	5	0
ENSG00000164318.17	EGFLAM	0.402639	2	2	0.222084	Brain_Hippocampus	0.626134	Brain_Cerebellar_Hemisphere	1.06934	0.930663	0.930663	-1.22101	0.487176	-0.366915	1.20787	2	0
ENSG00000127423.10	AUNIP	0.402694	3	2	0.274488	Brain_Anterior_cingulate_cortex_BA24	0.923687	Brain_Frontal_Cortex_BA9	2.50247	0.0303371	0.467193	-0.0957905	1.09279	0.476679	0.595489	2	0
ENSG00000273542.1	HIST1H4K	0.402771	3	1	0.347326	Brain_Frontal_Cortex_BA9	0.432446	Brain_Nucleus_accumbens_basal_ganglia	2.99941	3.22166e-16	2.99941	0.785013	0.939788	0.836605	0.0893594	1	0
ENSG00000168952.15	STXBP6	0.40282	9	7	0.0820881	Brain_Spinal_cord_cervical_c-1	0.543924	Brain_Putamen_basal_ganglia	4.31922	0.00714948	0.184767	-0.96134	1.7387	0.60775	1.06177	7	0
ENSG00000117425.13	PTCH2	0.402937	9	3	0.215398	Brain_Nucleus_accumbens_basal_ganglia	0.929875	Brain_Amygdala	6.22945	7.72924e-18	0.284878	-1.23886	0.942212	0.0854112	0.667723	3	0
ENSG00000167705.11	RILP	0.402968	4	3	0.126487	Brain_Caudate_basal_ganglia	0.762849	Brain_Substantia_nigra	2.02675	1.81491e-17	0.913442	-1.5281	0.878241	-0.469057	1.24533	3	0
ENSG00000165655.16	ZNF503	0.403042	3	2	0.199766	Brain_Hypothalamus	0.302453	Brain_Amygdala	2.39933	5.41406e-16	0.600666	-1.03119	1.28222	0.427407	1.2694	2	0
ENSG00000198586.13	TLK1	0.403066	12	2	0.202984	Brain_Cerebellar_Hemisphere	0.700021	Brain_Amygdala	11.0022	1.08448e-17	0.997751	-1.2731	0.385293	-0.395061	0.354305	2	0
ENSG00000197841.14	ZNF181	0.403157	13	2	0.5482	Brain_Cerebellar_Hemisphere	0.994031	Brain_Hippocampus	12.2665	2.46989e-18	0.434291	-0.243362	0.60046	0.293009	0.260354	2	0
ENSG00000189350.12	TOGARAM2	0.403174	13	3	0.073637	Brain_Hippocampus	0.503493	Brain_Cerebellar_Hemisphere	10.4931	1.85353e-18	0.387674	-1.78886	-0.669004	-1.24484	0.333899	3	0
ENSG00000135929.8	CYP27A1	0.403359	7	2	0.156982	Brain_Frontal_Cortex_BA9	0.989966	Brain_Hippocampus	4.93221	1.2666e-18	1.97698	-1.03678	1.4153	0.399004	0.84841	2	0
ENSG00000183150.7	GPR19	0.403424	11	3	0.240704	Brain_Caudate_basal_ganglia	0.896899	Brain_Frontal_Cortex_BA9	8.67456	1.04975e-18	0.417903	-1.04751	1.17323	0.654923	0.653208	3	0
ENSG00000168591.15	TMUB2	0.403455	11	2	0.187312	Brain_Spinal_cord_cervical_c-1	0.520463	Brain_Cerebellum	8.62716	1.15969e-17	2.25218	-1.31857	-0.642632	-1.15756	0.28362	2	0
ENSG00000174236.3	REP15	0.403667	5	2	0.204925	Brain_Putamen_basal_ganglia	0.423355	Brain_Anterior_cingulate_cortex_BA24	3.81012	7.72264e-17	1.18988	0.800615	1.26764	0.978581	0.173436	2	0
ENSG00000164674.15	SYTL3	0.403742	13	1	0.33292	Brain_Amygdala	0.587461	Brain_Frontal_Cortex_BA9	12.8075	2.10512e-17	12.8075	0.542519	0.96825	0.827655	0.0928682	1	0
ENSG00000196553.14	LINC00238	0.403758	3	1	0.403758	Brain_Putamen_basal_ganglia	0.403758	Brain_Caudate_basal_ganglia	3	6.08744e-17	3	0.834929	0.834929	0.834929	1.11022e-16	1	0
ENSG00000116489.12	CAPZA1	0.403796	11	2	0.0418661	Brain_Spinal_cord_cervical_c-1	0.960449	Brain_Anterior_cingulate_cortex_BA24	8.87381	5.76025e-17	1.91529	-2.03485	1.96781	0.685421	1.07271	2	0
ENSG00000159128.14	IFNGR2	0.403798	7	3	0.18205	Brain_Anterior_cingulate_cortex_BA24	0.544975	Brain_Putamen_basal_ganglia	4.29466	1.39569e-48	0.800227	0.605308	1.33447	0.820215	0.291682	3	0
ENSG00000147873.5	IFNA5	0.403844	1	1	0.403844	Brain_Cerebellar_Hemisphere	0.403844	Brain_Cerebellar_Hemisphere	1	1	1	-0.834776	-0.834776	-0.834776	#N/A	1	0
ENSG00000213199.7	ASIC3	0.404072	12	4	0.0894898	Brain_Cerebellar_Hemisphere	0.682978	Brain_Cortex	9.4658	5.41912e-17	0.588738	-1.6981	-0.408402	-0.963318	0.283695	4	0
ENSG00000149451.17	ADAM33	0.404123	12	3	0.0930305	Brain_Cerebellum	0.972033	Brain_Caudate_basal_ganglia	8.94355	1.80147e-18	0.988126	-1.67962	-0.0350587	-0.526608	0.524972	3	0
ENSG00000204219.9	TCEA3	0.404127	13	2	0.371322	Brain_Putamen_basal_ganglia	0.972466	Brain_Nucleus_accumbens_basal_ganglia	12.0229	8.19215e-17	0.466327	-0.399407	0.894	0.203049	0.336611	2	0
ENSG00000196242.7	OR2C3	0.404132	2	2	0.324158	Brain_Cerebellum	0.355519	Brain_Cerebellar_Hemisphere	1.00759	0.992408	0.992408	0.923937	0.985949	0.954943	0.0438492	2	0
ENSG00000188092.14	GPR89B	0.404139	7	1	0.404139	Brain_Hippocampus	0.404139	Brain_Amygdala	7	4.96803e-17	7	-0.834252	-0.834252	-0.834252	1.19918e-16	1	0
ENSG00000146409.10	SLC18B1	0.404246	13	3	0.138305	Brain_Spinal_cord_cervical_c-1	0.47781	Brain_Hippocampus	9.97686	3.24211e-17	0.41885	-1.19697	1.48213	0.871443	0.651039	3	0
ENSG00000160446.18	ZDHHC12	0.40435	6	2	0.312168	Brain_Cortex	0.40352	Brain_Cerebellum	4.01053	4.51489e-17	1.98947	0.83535	1.01068	0.952239	0.0905411	2	0
ENSG00000196700.8	ZNF512B	0.404391	8	4	0.0765009	Brain_Frontal_Cortex_BA9	0.582018	Brain_Anterior_cingulate_cortex_BA24	4.67544	7.82328e-17	0.369507	-1.77136	0.550439	-0.718317	0.913916	4	0
ENSG00000132671.5	SSTR4	0.404435	4	4	0.0709172	Brain_Cerebellar_Hemisphere	0.518182	Brain_Nucleus_accumbens_basal_ganglia	2.335	0.155338	0.155338	-1.80601	0.996186	-0.739707	1.25717	4	0
ENSG00000233379.1	RP11-318G21.4	0.404511	4	2	0.168565	Brain_Caudate_basal_ganglia	0.558008	Brain_Putamen_basal_ganglia	3.26967	0.00395928	0.643952	-1.37683	-0.585802	-0.995114	0.377679	2	0
ENSG00000177519.3	RPRM	0.404802	13	3	0.117691	Brain_Cerebellum	0.737616	Brain_Hypothalamus	7.58285	1.05107e-17	1.27115	-1.56454	0.785709	-0.211606	0.71108	3	0
ENSG00000076321.10	KLHL20	0.404833	11	2	0.327067	Brain_Anterior_cingulate_cortex_BA24	0.845777	Brain_Nucleus_accumbens_basal_ganglia	10.6362	4.20914e-17	0.363789	-0.980039	0.980039	0.338695	0.915464	2	0
ENSG00000136315.4	RP11-84C10.2	0.404847	4	2	0.205014	Brain_Caudate_basal_ganglia	0.259028	Brain_Substantia_nigra	3.17632	4.21739e-17	0.823676	-1.2674	-1.12869	-1.19723	0.0566338	2	0
ENSG00000269190.5	FBXO17	0.404888	13	4	0.128496	Brain_Hypothalamus	0.843413	Brain_Frontal_Cortex_BA9	7.64614	1.39511e-16	0.931776	-0.887935	1.52006	0.059898	0.814415	4	0
ENSG00000167513.8	CDT1	0.405017	5	4	0.0526054	Brain_Hypothalamus	0.750073	Brain_Anterior_cingulate_cortex_BA24	3.20644	0.0266665	0.206403	-0.318543	1.93815	1.27025	0.934461	4	0
ENSG00000197291.8	RAMP2-AS1	0.405141	11	1	0.391658	Brain_Cortex	0.576554	Brain_Putamen_basal_ganglia	10.7285	2.00892e-21	10.7285	-0.856615	-0.558426	-0.81991	0.0897942	1	0
ENSG00000112584.13	FAM120B	0.405199	11	4	0.124179	Brain_Caudate_basal_ganglia	0.904317	Brain_Cerebellum	7.48965	3.78198e-19	0.660964	-1.53747	0.249889	-0.823004	0.758671	4	0
ENSG00000042286.14	AIFM2	0.405369	13	2	0.449233	Brain_Amygdala	0.930896	Brain_Hypothalamus	11.8079	6.19882e-17	0.933473	-0.246725	0.756694	0.408787	0.374981	2	0
ENSG00000171552.12	BCL2L1	0.405404	10	1	0.367552	Brain_Frontal_Cortex_BA9	0.438537	Brain_Cerebellum	9.77507	4.29146e-17	9.77507	0.774665	0.901068	0.822892	0.0623653	1	0
ENSG00000101266.17	CSNK2A1	0.405408	1	1	0.405408	Brain_Cortex	0.405408	Brain_Cortex	1	1	1	0.832002	0.832002	0.832002	#N/A	1	0
ENSG00000284395.1	LA16c-312E8.5	0.405409	7	4	0.187456	Brain_Putamen_basal_ganglia	0.9616	Brain_Cortex	5.37739	7.81563e-18	0.302377	-0.596647	1.31814	-0.0365871	0.64504	4	0
ENSG00000261070.1	RP11-554A11.8	0.405437	1	1	0.405437	Brain_Cerebellum	0.405437	Brain_Cerebellum	1	1	1	-0.83195	-0.83195	-0.83195	#N/A	1	0
ENSG00000127540.11	UQCR11	0.405514	8	2	0.300174	Brain_Cerebellar_Hemisphere	0.52864	Brain_Frontal_Cortex_BA9	6.99688	8.7007e-21	0.954786	-1.03606	1.03606	-0.725403	0.725701	2	0
ENSG00000109381.19	ELF2	0.40559	12	2	0.122595	Brain_Caudate_basal_ganglia	0.796517	Brain_Cerebellar_Hemisphere	10.7668	7.1319e-33	0.978866	-1.54397	-0.257857	-1.23696	0.317649	2	0
ENSG00000104611.11	SH2D4A	0.405599	11	5	0.0313723	Brain_Frontal_Cortex_BA9	0.869057	Brain_Hippocampus	4.87928	6.36061e-17	0.229994	-1.46043	2.15232	0.389344	1.002	5	0
ENSG00000118513.18	MYB	0.405653	1	1	0.405653	Brain_Nucleus_accumbens_basal_ganglia	0.405653	Brain_Nucleus_accumbens_basal_ganglia	1	1	1	-0.831567	-0.831567	-0.831567	#N/A	1	0
ENSG00000135974.9	C2orf49	0.405778	13	4	0.0566762	Brain_Hypothalamus	0.988317	Brain_Cerebellum	8.70677	4.03558e-17	0.463864	-0.449609	1.9058	1.2063	0.82811	4	0
ENSG00000167555.13	ZNF528	0.4059	13	2	0.251562	Brain_Hypothalamus	0.703799	Brain_Anterior_cingulate_cortex_BA24	12.0399	2.61328e-17	0.635207	0.380197	1.14656	0.719336	0.26425	2	0
ENSG00000151502.10	VPS26B	0.405941	10	3	0.2491	Brain_Cerebellar_Hemisphere	0.994685	Brain_Nucleus_accumbens_basal_ganglia	5.85094	4.63291e-17	0.983161	-1.15254	1.15254	0.00220082	1.0371	3	0
ENSG00000115657.12	ABCB6	0.406028	12	2	0.143101	Brain_Cerebellar_Hemisphere	0.722429	Brain_Caudate_basal_ganglia	10.0256	1.47658e-17	1.85599	-1.46434	0.380834	0.100145	0.623005	2	0
ENSG00000204060.6	FOXO6	0.406028	4	4	0.0881527	Brain_Caudate_basal_ganglia	0.761593	Brain_Nucleus_accumbens_basal_ganglia	2.05331	0.070012	0.070012	-0.473777	1.70522	0.670643	0.956129	4	0
ENSG00000115484.14	CCT4	0.40637	11	2	0.29427	Brain_Caudate_basal_ganglia	0.583226	Brain_Amygdala	9.99083	1.7693e-65	1.00917	-1.0488	1.0488	0.650105	0.780909	2	0
ENSG00000228683.1	RP11-31E13.2	0.406375	1	1	0.406375	Brain_Hypothalamus	0.406375	Brain_Hypothalamus	1	1	1	0.83029	0.83029	0.83029	#N/A	1	0
ENSG00000164197.11	RNF180	0.4064	13	2	0.486095	Brain_Cerebellar_Hemisphere	0.917182	Brain_Amygdala	12.3995	2.73365e-18	0.466254	-0.696534	0.421472	-0.0670407	0.321659	2	0
ENSG00000133101.9	CCNA1	0.406411	10	2	0.210988	Brain_Cortex	0.849444	Brain_Hypothalamus	8.84951	5.03768e-18	1.00264	-1.25085	0.693029	0.2532	0.701516	2	0
ENSG00000131981.15	LGALS3	0.406428	10	2	0.137704	Brain_Hypothalamus	0.870996	Brain_Frontal_Cortex_BA9	8.59627	5.98959e-17	1.33131	-0.162393	1.48439	1.02388	0.475723	2	0
ENSG00000138696.10	BMPR1B	0.40654	10	3	0.0976014	Brain_Hippocampus	0.797025	Brain_Cerebellum	5.16167	1.1208e-32	0.929422	-0.257199	1.65659	0.800758	0.690515	3	0
ENSG00000122912.14	SLC25A16	0.406573	11	3	0.0943367	Brain_Substantia_nigra	0.412079	Brain_Hippocampus	9.6602	5.59692e-17	0.332901	0.820241	1.67295	1.52553	0.236532	3	0
ENSG00000111247.14	RAD51AP1	0.40667	13	1	0.40667	Brain_Hippocampus	0.40667	Brain_Anterior_cingulate_cortex_BA24	13	3.2376e-17	13	-0.829768	0.829768	0.574455	0.623212	1	0
ENSG00000273442.1	AC006946.17	0.406772	13	6	0.0448052	Brain_Spinal_cord_cervical_c-1	0.589021	Brain_Amygdala	7.32926	5.13316e-17	0.366152	0.540255	2.00648	1.12689	0.403931	6	0
ENSG00000104549.11	SQLE	0.406774	6	1	0.406774	Brain_Cortex	0.406774	Brain_Putamen_basal_ganglia	6	1.27163e-33	6	-0.829584	-0.829584	-0.829584	8.59975e-17	1	0
ENSG00000167740.9	CYB5D2	0.407048	13	2	0.127099	Brain_Hypothalamus	0.889623	Brain_Cerebellar_Hemisphere	8.17035	7.0056e-18	4.47156	-0.138781	1.52564	0.841293	0.643798	2	0
ENSG00000268392.1	AC003682.16	0.407097	1	1	0.407097	Brain_Cerebellar_Hemisphere	0.407097	Brain_Cerebellar_Hemisphere	1	1	1	-0.829014	-0.829014	-0.829014	#N/A	1	0
ENSG00000135870.11	RC3H1	0.407158	11	2	0.185161	Brain_Cerebellum	0.876656	Brain_Amygdala	7.04691	3.30363e-18	3.92971	-1.32503	0.15521	-0.491583	0.663932	2	0
ENSG00000198040.10	ZNF84	0.407266	12	4	0.0849278	Brain_Spinal_cord_cervical_c-1	0.566455	Brain_Cerebellum	6.93422	2.43072e-17	0.637163	-1.37611	1.72278	-0.642032	1.07795	4	0
ENSG00000019991.15	HGF	0.407297	1	1	0.407297	Brain_Cerebellum	0.407297	Brain_Cerebellum	1	1	1	0.828659	0.828659	0.828659	#N/A	1	0
ENSG00000066777.8	ARFGEF1	0.407304	5	2	0.201356	Brain_Spinal_cord_cervical_c-1	0.390898	Brain_Cerebellar_Hemisphere	4.75562	3.65445e-17	0.244376	-1.2777	-0.85799	-0.941931	0.187699	2	0
ENSG00000150991.14	UBC	0.407331	12	3	0.0898733	Brain_Frontal_Cortex_BA9	0.991496	Brain_Cerebellum	7.8008	2.8675e-17	0.332962	-0.117359	1.69607	0.644394	0.7909	3	0
ENSG00000227455.2	RP11-300M24.1	0.407399	4	2	0.436242	Brain_Hippocampus	0.682674	Brain_Cerebellar_Hemisphere	3.37321	1.00516e-18	0.572858	-0.778555	0.429749	0.12244	0.600744	2	0
ENSG00000070882.12	OSBPL3	0.407461	12	5	0.0533813	Brain_Nucleus_accumbens_basal_ganglia	0.986655	Brain_Substantia_nigra	5.00216	3.19585e-17	0.6683	-1.93182	1.32992	0.226486	0.932588	5	0
ENSG00000105176.17	URI1	0.407495	13	2	0.194543	Brain_Substantia_nigra	0.995457	Brain_Hypothalamus	7.02577	2.05219e-18	5.97423	-1.29726	1.29726	0.0208757	1.00615	2	0
ENSG00000172667.10	ZMAT3	0.407544	12	5	0.0643505	Brain_Putamen_basal_ganglia	0.435905	Brain_Anterior_cingulate_cortex_BA24	7.15842	1.54499e-18	0.30192	-0.779126	1.84974	0.0903355	1.11465	5	0
ENSG00000115844.10	DLX2	0.407818	5	2	0.189913	Brain_Caudate_basal_ganglia	0.378197	Brain_Amygdala	4.29106	0	0.708935	-1.31084	0.881223	-0.872425	0.980319	2	0
ENSG00000185507.19	IRF7	0.407839	12	2	0.222109	Brain_Anterior_cingulate_cortex_BA24	0.795684	Brain_Hypothalamus	9.68514	4.13327e-18	2.08325	-0.258937	1.22094	0.887648	0.49976	2	0
ENSG00000118707.9	TGIF2	0.407844	13	1	0.407844	Brain_Hypothalamus	0.407844	Brain_Cerebellum	13	3.69194e-32	13	-0.827693	0.827693	-0.573018	0.621653	1	0
ENSG00000184640.17	SEPT9	0.407855	9	3	0.237409	Brain_Anterior_cingulate_cortex_BA24	0.935038	Brain_Cerebellum	6.06145	5.89939e-17	0.933213	-1.01491	1.18149	-0.43398	0.91756	3	0
ENSG00000154079.5	SDHAF4	0.407857	13	3	0.0908854	Brain_Hippocampus	0.728569	Brain_Cerebellum	10.5203	1.84027e-17	0.821702	0.34703	1.69075	1.38546	0.40055	3	0
ENSG00000141096.4	DPEP3	0.408002	1	1	0.408002	Brain_Cerebellar_Hemisphere	0.408002	Brain_Cerebellar_Hemisphere	1	1	1	-0.827414	-0.827414	-0.827414	#N/A	1	0
ENSG00000107581.12	EIF3A	0.408011	3	1	0.408011	Brain_Hippocampus	0.408011	Brain_Anterior_cingulate_cortex_BA24	3	6.08744e-17	3	-0.827399	-0.827399	-0.827399	1.11022e-16	1	0
ENSG00000261610.1	AP000265.1	0.408197	5	2	0.199658	Brain_Cortex	0.243235	Brain_Cerebellum	4.2949	8.36275e-17	0.705098	1.16694	1.28253	1.22838	0.0566675	2	0
ENSG00000163235.15	TGFA	0.408198	10	7	0.0483027	Brain_Hypothalamus	0.978866	Brain_Hippocampus	3.99316	0.0203758	0.229489	-1.55912	1.9747	-0.107645	1.13174	7	0
ENSG00000058799.14	YIPF1	0.408223	12	4	0.0933403	Brain_Cerebellum	0.816214	Brain_Anterior_cingulate_cortex_BA24	6.21197	5.07862e-18	0.704073	-1.67804	0.645137	0.0180718	0.819759	4	0
ENSG00000188243.12	COMMD6	0.408275	13	4	0.346307	Brain_Cerebellum	0.964935	Brain_Cortex	10.6945	2.54122e-17	0.359947	-0.634345	0.941777	0.336503	0.545315	4	0
ENSG00000180855.15	ZNF443	0.408311	13	3	0.115974	Brain_Spinal_cord_cervical_c-1	0.60742	Brain_Frontal_Cortex_BA9	10.5062	3.58843e-18	1.08891	0.513759	1.5719	0.931862	0.406334	3	0
ENSG00000115317.11	HTRA2	0.408313	13	1	0.408313	Brain_Cortex	0.408313	Brain_Spinal_cord_cervical_c-1	13	8.04538e-18	13	0.826866	0.826866	0.826866	9.06493e-17	1	0
ENSG00000115307.16	AUP1	0.408313	12	1	0.408313	Brain_Amygdala	0.408313	Brain_Spinal_cord_cervical_c-1	12	3.55965e-18	12	-0.826866	-0.826866	-0.826866	1.05856e-16	1	0
ENSG00000105877.17	DNAH11	0.408405	11	2	0.189595	Brain_Hypothalamus	0.599235	Brain_Spinal_cord_cervical_c-1	9.92096	6.87887e-17	0.58639	0.525501	1.31178	1.02769	0.217848	2	0
ENSG00000212864.3	RNF208	0.408603	12	3	0.152788	Brain_Putamen_basal_ganglia	0.933783	Brain_Nucleus_accumbens_basal_ganglia	6.09729	1.84871e-17	0.779266	-0.327704	1.42975	0.652009	0.633182	3	0
ENSG00000165698.15	SPACA9	0.408654	12	3	0.348319	Brain_Cerebellar_Hemisphere	0.834323	Brain_Caudate_basal_ganglia	9.6856	6.35477e-19	0.604645	-0.937855	0.273529	0.0113024	0.459003	3	0
ENSG00000165684.4	SNAPC4	0.408789	13	4	0.124703	Brain_Cerebellar_Hemisphere	0.713573	Brain_Nucleus_accumbens_basal_ganglia	9.58957	1.55676e-17	0.707242	-1.1925	1.53533	0.914629	0.703249	4	0
ENSG00000099956.18	SMARCB1	0.409023	13	2	0.170655	Brain_Anterior_cingulate_cortex_BA24	0.747924	Brain_Cerebellar_Hemisphere	11.9433	3.44437e-18	0.724321	0.321379	1.3701	1.04977	0.284606	2	0
ENSG00000272462.2	U91328.19	0.409033	13	2	0.326186	Brain_Putamen_basal_ganglia	0.999365	Brain_Substantia_nigra	11.8889	2.86888e-17	0.79801	-0.495968	0.981824	0.13985	0.389569	2	0
ENSG00000204435.13	CSNK2B	0.4091	11	5	0.226066	Brain_Nucleus_accumbens_basal_ganglia	0.852041	Brain_Cortex	5.0101	3.59399e-17	0.36049	-1.11461	1.21056	-0.259611	0.938266	5	0
ENSG00000253526.1	RP11-152P17.3	0.409114	2	1	0.409114	Brain_Cerebellum	0.409114	Brain_Cerebellar_Hemisphere	2	3.3547e-17	2	-0.825454	-0.825454	-0.825454	1.11022e-16	1	0
ENSG00000104490.17	NCALD	0.409165	13	6	0.166653	Brain_Cortex	0.982425	Brain_Hippocampus	6.8656	9.78098e-18	0.410662	-1.38304	0.940922	-0.0750217	0.698343	6	0
ENSG00000136114.15	THSD1	0.409203	7	1	0.374695	Brain_Cerebellar_Hemisphere	0.439947	Brain_Anterior_cingulate_cortex_BA24	6.93877	1.61101e-17	6.93877	-0.772283	0.887714	0.380449	0.789156	1	0
ENSG00000147684.7	NDUFB9	0.409385	11	3	0.101444	Brain_Nucleus_accumbens_basal_ganglia	0.714799	Brain_Putamen_basal_ganglia	7.7446	3.86864e-34	0.46453	-1.31111	1.63789	0.926765	0.845474	3	0
ENSG00000008118.9	CAMK1G	0.409407	11	3	0.093556	Brain_Substantia_nigra	0.419653	Brain_Putamen_basal_ganglia	8.69939	2.7824e-17	0.694842	-1.67693	1.67693	1.14361	0.986836	3	0
ENSG00000032444.15	PNPLA6	0.409417	9	5	0.142624	Brain_Cerebellum	0.96978	Brain_Cortex	4.37938	7.5683e-17	0.281027	-1.34769	1.46609	-0.442719	0.940594	5	0
ENSG00000180712.3	RP11-290F5.2	0.409423	4	1	0.325036	Brain_Substantia_nigra	0.518954	Brain_Cerebellum	3.9755	3.02133e-17	3.9755	-0.984162	-0.644959	-0.82238	0.187245	1	0
ENSG00000120526.10	NUDCD1	0.409433	3	3	0.218057	Brain_Frontal_Cortex_BA9	0.544488	Brain_Putamen_basal_ganglia	1.82607	0.507138	0.507138	-1.23171	0.643413	0.00591364	1.07198	3	0
ENSG00000154330.12	PGM5	0.409468	1	1	0.409468	Brain_Cerebellum	0.409468	Brain_Cerebellum	1	1	1	-0.824831	-0.824831	-0.824831	#N/A	1	0
ENSG00000168477.17	TNXB	0.409494	4	2	0.216724	Brain_Cerebellar_Hemisphere	0.486949	Brain_Frontal_Cortex_BA9	3.03549	1.72518e-18	0.964506	-1.23528	-0.69517	-1.10026	0.270057	2	0
ENSG00000104951.15	IL4I1	0.40957	13	6	0.242589	Brain_Anterior_cingulate_cortex_BA24	0.865374	Brain_Nucleus_accumbens_basal_ganglia	6.42609	2.60197e-18	0.340086	-1.14557	1.16854	0.619505	0.69617	6	0
ENSG00000267498.1	CTB-32O4.2	0.409581	13	3	0.187722	Brain_Putamen_basal_ganglia	0.752348	Brain_Hypothalamus	8.7637	3.48876e-17	1.57658	-1.31735	-0.315544	-1.03194	0.328285	3	0
ENSG00000084090.13	STARD7	0.409617	13	6	0.130463	Brain_Cerebellum	0.878983	Brain_Putamen_basal_ganglia	5.68571	4.24239e-17	0.195216	-1.51228	1.31277	-0.289996	1.04065	6	0
ENSG00000181924.6	COA4	0.409641	13	3	0.0330339	Brain_Caudate_basal_ganglia	0.839634	Brain_Nucleus_accumbens_basal_ganglia	10.6443	1.35571e-17	0.917857	-2.13167	0.391905	-1.26196	0.723371	3	0
ENSG00000162722.8	TRIM58	0.409716	12	2	0.195431	Brain_Cerebellar_Hemisphere	0.759196	Brain_Hypothalamus	10.3987	2.046e-17	1.43425	0.306537	1.29468	0.859588	0.324311	2	0
ENSG00000139998.14	RAB15	0.409743	12	4	0.0726835	Brain_Putamen_basal_ganglia	0.58364	Brain_Substantia_nigra	6.03484	1.06075e-16	0.788807	0.548075	1.79481	1.30618	0.354703	4	0
ENSG00000160691.18	SHC1	0.409753	13	1	0.396837	Brain_Nucleus_accumbens_basal_ganglia	0.425133	Brain_Hippocampus	13	1.13723e-17	13	-0.847284	0.847284	0.440926	0.725392	1	0
ENSG00000093000.18	NUP50	0.409882	12	2	0.0656961	Brain_Cortex	0.281773	Brain_Cerebellum	11.3279	1.92671e-17	0.419557	-1.84049	-1.07635	-1.28614	0.259371	2	0
ENSG00000259823.5	LYPD8	0.409995	6	4	0.371867	Brain_Putamen_basal_ganglia	0.984846	Brain_Nucleus_accumbens_basal_ganglia	4.56844	5.12724e-06	0.205617	-0.822586	0.892982	-0.190069	0.64119	4	0
ENSG00000167414.4	GNG8	0.410057	13	5	0.077946	Brain_Frontal_Cortex_BA9	0.94339	Brain_Amygdala	6.19099	5.12245e-18	0.272933	-1.76273	0.0923223	-0.860242	0.801939	5	0
ENSG00000220201.7	ZGLP1	0.410184	12	1	0.222485	Brain_Cortex	0.520424	Brain_Frontal_Cortex_BA9	11.6526	1.05555e-17	11.6526	-1.21995	-0.642691	-0.815383	0.238085	1	0
ENSG00000170085.17	SIMC1	0.410248	4	2	0.197397	Brain_Cerebellum	0.471983	Brain_Nucleus_accumbens_basal_ganglia	3.56153	1.73408e-17	0.380662	-1.289	1.289	-0.438134	1.17476	2	0
ENSG00000221995.5	TIAF1	0.410253	13	2	0.114439	Brain_Hypothalamus	0.94054	Brain_Hippocampus	10.6853	4.09569e-17	1.69938	-1.57855	0.563789	-0.960548	0.776533	2	0
ENSG00000116675.15	DNAJC6	0.410352	9	3	0.230304	Brain_Caudate_basal_ganglia	0.72053	Brain_Amygdala	5.9205	2.80239e-17	1.06836	-1.19958	1.02223	0.185129	0.809207	3	0
ENSG00000109065.11	NAT9	0.410445	8	4	0.0732399	Brain_Amygdala	0.420237	Brain_Frontal_Cortex_BA9	4.88612	3.87244e-17	0.414699	-0.806011	1.79133	1.10894	0.906544	4	0
ENSG00000141497.13	ZMYND15	0.410451	13	2	0.117988	Brain_Amygdala	0.462411	Brain_Substantia_nigra	12.1183	9.49961e-18	0.459682	-1.56328	-0.734883	-1.19742	0.233846	2	0
ENSG00000124107.5	SLPI	0.410562	11	3	0.0796573	Brain_Anterior_cingulate_cortex_BA24	0.93528	Brain_Cortex	6.37583	1.28441e-32	0.451773	0.081204	1.75268	1.09729	0.672672	3	0
ENSG00000138639.17	ARHGAP24	0.410592	11	4	0.0855778	Brain_Substantia_nigra	0.888581	Brain_Caudate_basal_ganglia	8.0057	7.74287e-17	0.820259	-0.92546	1.7192	0.0471191	0.633745	4	0
ENSG00000237310.1	GS1-124K5.4	0.410608	13	1	0.100302	Brain_Spinal_cord_cervical_c-1	0.855177	Brain_Frontal_Cortex_BA9	12.4897	5.07056e-17	12.4897	-1.64339	-0.182518	-0.809627	0.49186	1	0
ENSG00000082805.19	ERC1	0.410628	8	6	0.106647	Brain_Hypothalamus	0.776684	Brain_Cerebellum	2.55296	2.82324e-18	0.252095	-1.61345	-0.283644	-0.898412	0.546164	6	0
ENSG00000281903.2	AF127936.7	0.410628	4	2	0.299568	Brain_Cerebellar_Hemisphere	0.690528	Brain_Cerebellum	3.78853	1.78028e-16	0.174863	0.398139	1.03736	0.656169	0.270475	2	0
ENSG00000005020.12	SKAP2	0.410715	8	3	0.0655996	Brain_Frontal_Cortex_BA9	0.691606	Brain_Amygdala	4.73175	1.88871e-17	1.44121	-1.84115	0.396677	-0.982481	0.904462	3	0
ENSG00000128040.10	SPINK2	0.410856	13	5	0.20463	Brain_Frontal_Cortex_BA9	0.988425	Brain_Cerebellar_Hemisphere	8.32754	1.37684e-17	0.577301	-0.808174	1.26847	0.615562	0.569859	5	0
ENSG00000273559.4	CWC25	0.410899	12	2	0.127885	Brain_Hypothalamus	0.993009	Brain_Frontal_Cortex_BA9	10.5094	1.76118e-17	0.888862	-0.606538	1.5225	0.171555	0.60504	2	0
ENSG00000171241.8	SHCBP1	0.410965	13	2	0.227954	Brain_Anterior_cingulate_cortex_BA24	0.337566	Brain_Cortex	11.3273	9.17724e-18	1.66505	-1.20565	1.20565	0.799345	0.8939	2	0
ENSG00000142945.12	KIF2C	0.411124	13	4	0.300519	Brain_Hippocampus	0.759164	Brain_Nucleus_accumbens_basal_ganglia	10.088	1.95161e-17	0.482757	-0.602829	1.03532	0.0626847	0.566507	4	0
ENSG00000115705.20	TPO	0.411236	5	2	0.183295	Brain_Nucleus_accumbens_basal_ganglia	0.306565	Brain_Substantia_nigra	4.03744	4.85124e-17	0.962564	-1.02246	1.33068	0.367225	1.2688	2	0
ENSG00000274211.4	SOCS7	0.411307	9	1	0.411307	Brain_Putamen_basal_ganglia	0.411307	Brain_Caudate_basal_ganglia	9	4.16527e-17	9	-0.821596	-0.821596	-0.821596	1.03852e-16	1	0
ENSG00000100883.11	SRP54	0.411428	8	4	0.243276	Brain_Putamen_basal_ganglia	0.976088	Brain_Cerebellum	3.76075	1.7053e-17	0.16434	0.0299739	1.16684	0.592766	0.427935	4	0
ENSG00000159348.12	CYB5R1	0.411431	10	2	0.204936	Brain_Putamen_basal_ganglia	0.849666	Brain_Cerebellum	6.10134	1.3647e-17	3.7606	-0.418702	1.26761	0.610327	0.59625	2	0
ENSG00000262663.1	RP11-497H17.1	0.411521	13	2	0.18183	Brain_Frontal_Cortex_BA9	0.272311	Brain_Putamen_basal_ganglia	12.4781	5.9e-17	0.476052	1.09776	1.33514	1.2405	0.0796875	2	0
ENSG00000163798.13	SLC4A1AP	0.411533	7	2	0.409793	Brain_Cerebellar_Hemisphere	0.743058	Brain_Hypothalamus	6.41179	2.44192e-17	0.588214	-0.327807	0.824258	0.659677	0.435439	2	0
ENSG00000168904.14	LRRC28	0.411666	12	4	0.0944151	Brain_Frontal_Cortex_BA9	0.926272	Brain_Putamen_basal_ganglia	6.62673	9.99483e-18	0.687948	-1.67255	0.914129	-0.341408	0.999769	4	0
ENSG00000100351.16	GRAP2	0.41179	1	1	0.41179	Brain_Cortex	0.41179	Brain_Cortex	1	1	1	0.820748	0.820748	0.820748	#N/A	1	0
ENSG00000183111.11	ARHGEF37	0.411947	8	4	0.292058	Brain_Cerebellum	0.907229	Brain_Anterior_cingulate_cortex_BA24	6.01684	6.2197e-18	0.472979	-1.003	1.05362	0.342263	0.702809	4	0
ENSG00000185684.12	EP400NL	0.412004	13	2	0.357961	Brain_Frontal_Cortex_BA9	0.974095	Brain_Cerebellar_Hemisphere	12.1454	3.04872e-17	0.75539	-0.129002	0.919258	0.402944	0.343869	2	0
ENSG00000088836.12	SLC4A11	0.412315	13	4	0.0777341	Brain_Cerebellar_Hemisphere	0.876967	Brain_Anterior_cingulate_cortex_BA24	8.7348	3.55024e-17	0.512579	-1.76399	0.649973	-0.833157	0.786856	4	0
ENSG00000196352.14	CD55	0.412424	11	3	0.169891	Brain_Amygdala	0.952703	Brain_Hippocampus	7.30223	1.81417e-17	1.26408	-1.37255	0.728985	-0.825975	0.739182	3	0
ENSG00000232196.3	MTRNR2L4	0.412427	11	3	0.139026	Brain_Amygdala	0.967915	Brain_Hypothalamus	8.03711	1.13497e-21	0.972183	-1.47943	1.47943	-0.687523	1.15609	3	0
ENSG00000251533.2	LINC00605	0.412511	3	1	0.412511	Brain_Nucleus_accumbens_basal_ganglia	0.412511	Brain_Cerebellar_Hemisphere	3	1.78561e-49	3	-0.819482	0.819482	0.273161	0.946257	1	0
ENSG00000033800.13	PIAS1	0.412569	4	3	0.23808	Brain_Hippocampus	0.94759	Brain_Cerebellum	2.80274	1.23129e-16	0.379734	-1.1798	0.556575	-0.46719	0.861179	3	0
ENSG00000204681.10	GABBR1	0.412612	12	3	0.253067	Brain_Anterior_cingulate_cortex_BA24	0.82753	Brain_Cerebellum	9.9276	8.0304e-20	0.685962	-1.14293	0.380708	-0.489809	0.522076	3	0
ENSG00000173409.13	ARV1	0.412814	13	2	0.181943	Brain_Substantia_nigra	0.853034	Brain_Anterior_cingulate_cortex_BA24	11.3128	2.9054e-17	1.53344	-1.3348	-0.185249	-0.603907	0.396648	2	0
ENSG00000268621.5	IGFL2-AS1	0.412833	3	1	0.412833	Brain_Amygdala	0.412833	Brain_Caudate_basal_ganglia	3	2.11126e-48	3	-0.818918	0.818918	0.272973	0.945605	1	0
ENSG00000135951.14	TSGA10	0.412849	13	1	0.127385	Brain_Caudate_basal_ganglia	0.568406	Brain_Cortex	12.2868	2.81939e-17	12.2868	-1.5245	-0.5704	-0.796033	0.238852	1	0
ENSG00000163535.17	SGO2	0.412851	13	3	0.0996218	Brain_Cerebellar_Hemisphere	0.891938	Brain_Hippocampus	10.9986	2.60329e-17	0.48439	-1.64669	-0.135853	-0.575811	0.403514	3	0
ENSG00000112486.15	CCR6	0.412858	12	4	0.127733	Brain_Cortex	0.873828	Brain_Cerebellum	6.16781	4.11963e-17	0.83316	-1.5231	1.21357	-0.242106	1.04729	4	0
ENSG00000197019.4	SERTAD1	0.412896	6	2	0.18383	Brain_Spinal_cord_cervical_c-1	0.581026	Brain_Hippocampus	5.23924	4.14137e-33	0.760761	0.551886	1.32905	0.681414	0.317278	2	0
ENSG00000147614.3	ATP6V0D2	0.412943	1	1	0.412943	Brain_Cerebellum	0.412943	Brain_Cerebellum	1	1	1	-0.818725	-0.818725	-0.818725	#N/A	1	0
ENSG00000096384.19	HSP90AB1	0.412989	12	5	0.140069	Brain_Cerebellum	0.971381	Brain_Caudate_basal_ganglia	6.80004	1.12601e-19	0.28064	-1.47553	1.22626	-0.0530208	0.830586	5	0
ENSG00000108506.11	INTS2	0.412994	8	1	0.412994	Brain_Caudate_basal_ganglia	0.412994	Brain_Cortex	8	2.09533e-17	8	0.818635	0.818635	0.818635	8.3925e-17	1	0
ENSG00000068796.16	KIF2A	0.413021	13	3	0.0920528	Brain_Cerebellar_Hemisphere	0.683676	Brain_Nucleus_accumbens_basal_ganglia	11.2923	1.34325e-18	0.66188	-1.68467	0.946266	-0.607775	0.819129	3	0
ENSG00000169372.12	CRADD	0.413145	6	1	0.413145	Brain_Anterior_cingulate_cortex_BA24	0.413145	Brain_Amygdala	6	9.02943e-81	6	-0.818372	0.818372	0.545581	0.668198	1	0
ENSG00000219200.11	RNASEK	0.413202	13	3	0.120547	Brain_Caudate_basal_ganglia	0.683975	Brain_Cerebellum	11.1458	1.05164e-17	0.389848	-0.407045	1.55248	0.808971	0.435854	3	0
ENSG00000154127.9	UBASH3B	0.413206	10	2	0.185892	Brain_Cerebellar_Hemisphere	0.823026	Brain_Spinal_cord_cervical_c-1	7.33388	6.06615e-17	2.63656	-0.33762	1.32283	0.787203	0.508871	2	0
ENSG00000113263.12	ITK	0.413224	10	3	0.117133	Brain_Cortex	0.930346	Brain_Amygdala	6.20191	2.34457e-17	0.990774	-0.0874098	1.56692	0.624981	0.664549	3	0
ENSG00000177807.8	KCNJ10	0.413275	6	4	0.137246	Brain_Putamen_basal_ganglia	0.710957	Brain_Hippocampus	3.58272	7.25483e-17	0.302469	-0.696902	1.48613	-0.0442228	0.883978	4	0
ENSG00000275481.1	RP11-474P2.6	0.41331	12	2	0.261766	Brain_Nucleus_accumbens_basal_ganglia	0.705128	Brain_Cortex	11.0816	2.29905e-17	0.918366	-1.12223	1.12223	0.686166	0.871082	2	0
ENSG00000099624.7	ATP5D	0.413397	12	2	0.162752	Brain_Frontal_Cortex_BA9	0.387704	Brain_Cerebellar_Hemisphere	11.1964	1.09714e-17	0.399714	0.863788	1.39587	1.26773	0.187714	2	0
ENSG00000106003.12	LFNG	0.413487	12	4	0.159835	Brain_Caudate_basal_ganglia	0.99602	Brain_Anterior_cingulate_cortex_BA24	7.47871	1.32629e-18	0.307743	-1.40563	0.00498871	-1.04053	0.340845	4	0
ENSG00000254585.2	MAGEL2	0.413509	5	1	0.413509	Brain_Hippocampus	0.413509	Brain_Anterior_cingulate_cortex_BA24	5	6.62414e-17	5	0.817734	0.817734	0.817734	7.85046e-17	1	0
ENSG00000161940.10	BCL6B	0.413535	11	2	0.254714	Brain_Amygdala	0.401952	Brain_Nucleus_accumbens_basal_ganglia	9.7665	3.0779e-17	1.00088	-1.13897	0.997926	0.0120814	1.10302	2	0
ENSG00000125810.9	CD93	0.413536	1	1	0.413536	Brain_Nucleus_accumbens_basal_ganglia	0.413536	Brain_Nucleus_accumbens_basal_ganglia	1	1	1	-0.817688	-0.817688	-0.817688	#N/A	1	0
ENSG00000127507.17	ADGRE2	0.413657	8	6	0.11047	Brain_Putamen_basal_ganglia	0.989151	Brain_Cortex	3.38399	1.22012e-18	0.143054	-1.59609	1.24441	-0.720904	0.971573	6	0
ENSG00000205632.3	LINC01310	0.413768	9	6	0.0901804	Brain_Hypothalamus	0.845243	Brain_Putamen_basal_ganglia	4.46952	0.00693275	0.212937	-0.886918	1.69445	0.410801	0.796654	6	0
ENSG00000250519.6	RP11-680H20.2	0.41384	2	1	0.414011	Brain_Cerebellum	0.414011	Brain_Cerebellar_Hemisphere	1.99854	0.00146198	1.99854	-0.816856	-0.816856	-0.816856	1.57009e-16	1	0
ENSG00000119333.11	WDR34	0.413852	12	3	0.140376	Brain_Cerebellum	0.975039	Brain_Cerebellar_Hemisphere	7.85629	7.68562e-18	1.02831	0.0312892	1.47439	0.862657	0.439355	3	0
ENSG00000113073.14	SLC4A9	0.413982	1	1	0.413982	Brain_Cerebellum	0.413982	Brain_Cerebellum	1	1	1	-0.816906	-0.816906	-0.816906	#N/A	1	0
ENSG00000232448.1	RP11-416N4.1	0.414013	4	4	0.0609372	Brain_Cerebellum	0.958462	Brain_Hypothalamus	1.80906	0.38623	0.38623	-0.580936	1.87395	0.277686	1.0952	4	0
ENSG00000273335.1	RP11-61L19.2	0.414015	12	4	0.231136	Brain_Putamen_basal_ganglia	0.922757	Brain_Anterior_cingulate_cortex_BA24	8.14904	8.32517e-18	0.66159	-1.19744	0.945106	-0.133913	0.576794	4	0
ENSG00000092010.14	PSME1	0.414156	13	3	0.157599	Brain_Cerebellar_Hemisphere	0.577364	Brain_Substantia_nigra	8.15376	6.9489e-18	1.36694	-1.41319	0.747617	-0.698692	0.868628	3	0
ENSG00000135457.9	TFCP2	0.414317	13	3	0.0740951	Brain_Cerebellum	0.956605	Brain_Cortex	9.31103	7.95835e-18	0.599094	-1.78603	1.71442	0.632267	1.18459	3	0
ENSG00000156675.15	RAB11FIP1	0.414373	2	2	0.263249	Brain_Hypothalamus	0.441551	Brain_Cerebellum	1.05011	0.94989	0.94989	0.769576	1.11875	0.944161	0.2469	2	0
ENSG00000213937.3	CLDN9	0.41447	13	2	0.425907	Brain_Spinal_cord_cervical_c-1	0.940338	Brain_Cortex	11.6362	1.19601e-16	0.760012	-0.653483	0.796215	-0.231766	0.445723	2	0
ENSG00000147697.8	GSDMC	0.41448	6	4	0.10727	Brain_Cerebellum	0.889954	Brain_Cortex	2.43556	2.19287e-17	0.549328	-1.61059	1.29636	-0.526639	1.09481	4	0
ENSG00000105398.3	SULT2A1	0.414621	3	2	0.299911	Brain_Cerebellum	0.76979	Brain_Cerebellar_Hemisphere	2.71264	2.30888e-33	0.287357	-1.03662	1.03662	-0.0975498	1.0503	2	0
ENSG00000178460.17	MCMDC2	0.414706	13	1	0.414706	Brain_Amygdala	0.414706	Brain_Cerebellar_Hemisphere	13	7.95234e-33	13	0.815641	0.815641	0.815641	7.16646e-17	1	0
ENSG00000175390.13	EIF3F	0.414723	12	2	0.296065	Brain_Hippocampus	0.983362	Brain_Frontal_Cortex_BA9	10.0451	1.0676e-20	1.54078	-0.268485	1.04491	0.203564	0.488721	2	0
ENSG00000153044.9	CENPH	0.414912	12	2	0.510102	Brain_Caudate_basal_ganglia	0.824733	Brain_Amygdala	11.419	1.21052e-17	0.565023	-0.221462	0.658679	0.200633	0.297302	2	0
ENSG00000172315.5	TP53RK	0.414944	12	2	0.257319	Brain_Cortex	0.700206	Brain_Cerebellum	9.01129	1.78842e-17	2.82267	-1.13275	0.448526	-0.447949	0.696148	2	0
ENSG00000100744.14	GSKIP	0.414963	13	3	0.0717787	Brain_Nucleus_accumbens_basal_ganglia	0.994921	Brain_Anterior_cingulate_cortex_BA24	8.12522	9.0781e-18	1.22265	-1.80052	0.235469	-0.488318	0.576325	3	0
ENSG00000240849.10	TMEM189	0.415002	9	1	0.418353	Brain_Caudate_basal_ganglia	0.445124	Brain_Cerebellum	8.76022	2.03762e-32	8.76022	0.76357	0.809282	0.804203	0.0152375	1	0
ENSG00000133422.12	MORC2	0.415013	12	4	0.0624608	Brain_Caudate_basal_ganglia	0.964928	Brain_Frontal_Cortex_BA9	7.75052	1.83769e-17	0.49182	-1.86301	0.0640687	-0.824904	0.655911	4	0
ENSG00000161179.13	YDJC	0.415118	12	3	0.109373	Brain_Caudate_basal_ganglia	0.626827	Brain_Cerebellum	10.8562	3.16706e-18	0.403439	-1.60102	-0.486197	-1.01541	0.332923	3	0
ENSG00000162769.12	FLVCR1	0.415158	13	4	0.0370091	Brain_Spinal_cord_cervical_c-1	0.539045	Brain_Cerebellum	10.5506	4.81857e-18	0.431952	0.614258	2.08566	1.35969	0.380766	4	0
ENSG00000132376.19	INPP5K	0.41529	13	2	0.24172	Brain_Cerebellar_Hemisphere	0.675901	Brain_Spinal_cord_cervical_c-1	11.2408	3.06428e-17	1.47038	-1.1707	-0.418063	-0.831239	0.191909	2	0
ENSG00000157240.3	FZD1	0.415392	5	4	0.0683741	Brain_Caudate_basal_ganglia	0.984348	Brain_Cortex	2.01136	6.93433e-19	0.884571	-0.147496	1.82253	0.489538	0.819117	4	0
ENSG00000130396.20	AFDN	0.415486	12	4	0.0548839	Brain_Cerebellar_Hemisphere	0.782376	Brain_Amygdala	7.25726	6.09996e-18	0.312526	-1.91979	-0.276224	-1.04046	0.67463	4	0
ENSG00000106603.18	COA1	0.41549	13	4	0.112435	Brain_Anterior_cingulate_cortex_BA24	0.634824	Brain_Caudate_basal_ganglia	10.9535	2.5226e-17	0.390197	-1.58734	-0.474949	-0.775011	0.377255	4	0
ENSG00000134874.17	DZIP1	0.415503	12	2	0.265263	Brain_Cerebellar_Hemisphere	0.426137	Brain_Cerebellum	7.22553	2.78426e-17	4.77447	-1.11404	0.79582	-0.0690615	0.907279	2	0
ENSG00000104341.16	LAPTM4B	0.415574	12	6	0.0532503	Brain_Frontal_Cortex_BA9	0.77785	Brain_Cortex	5.22479	2.653e-17	0.445585	-1.93289	-0.282122	-1.11295	0.551096	6	0
ENSG00000156467.9	UQCRB	0.415707	9	2	0.172936	Brain_Caudate_basal_ganglia	0.893196	Brain_Substantia_nigra	7.20177	3.18863e-17	1.58576	0.134262	1.36283	1.10185	0.440082	2	0
ENSG00000257585.1	LINC00609	0.41577	13	4	0.0256898	Brain_Hippocampus	0.772941	Brain_Anterior_cingulate_cortex_BA24	6.92287	2.1687e-17	0.315883	-0.28853	2.23087	1.15683	0.850842	4	0
ENSG00000089250.18	NOS1	0.415842	11	2	0.230043	Brain_Nucleus_accumbens_basal_ganglia	0.699294	Brain_Hypothalamus	9.65632	6.46082e-19	0.997943	-1.20025	0.873365	0.467208	0.571294	2	0
ENSG00000163517.14	HDAC11	0.415886	13	6	0.0583114	Brain_Substantia_nigra	0.959993	Brain_Hippocampus	7.12071	8.56425e-18	0.239603	-1.89335	0.143933	-0.889303	0.779381	6	0
ENSG00000104722.13	NEFM	0.415935	12	2	0.206149	Brain_Amygdala	0.646048	Brain_Nucleus_accumbens_basal_ganglia	10.0091	8.9296e-19	1.99095	-1.26423	1.26423	-0.764531	0.924911	2	0
ENSG00000104059.4	FAM189A1	0.416094	3	1	0.416094	Brain_Amygdala	0.416094	Brain_Spinal_cord_cervical_c-1	3	1.18955e-16	3	-0.813216	0.813216	0.271072	0.939021	1	0
ENSG00000164930.11	FZD6	0.416136	11	5	0.137066	Brain_Caudate_basal_ganglia	0.890965	Brain_Cerebellum	5.29361	1.21013e-18	0.25011	-1.4868	0.69819	-0.521611	0.66736	5	0
ENSG00000166398.12	KIAA0355	0.416219	12	3	0.233428	Brain_Spinal_cord_cervical_c-1	0.878213	Brain_Cerebellum	10.0246	2.85479e-17	0.75351	-1.19158	0.153235	-1.07926	0.388137	3	0
ENSG00000131050.10	BPIFA2	0.416298	1	1	0.416298	Brain_Hippocampus	0.416298	Brain_Hippocampus	1	1	1	0.812861	0.812861	0.812861	#N/A	1	0
ENSG00000082512.14	TRAF5	0.416308	13	4	0.133154	Brain_Cerebellum	0.526617	Brain_Substantia_nigra	8.828	3.8044e-19	0.825497	-1.50178	1.21745	-0.831239	0.804503	4	0
ENSG00000099203.6	TMED1	0.416341	13	1	0.39491	Brain_Amygdala	0.743745	Brain_Cortex	12.9517	3.37071e-17	12.9517	-0.850747	-0.326897	-0.810451	0.14529	1	0
ENSG00000006715.15	VPS41	0.416351	12	6	0.0825606	Brain_Putamen_basal_ganglia	0.962487	Brain_Cerebellum	5.65162	3.49056e-18	0.22382	-0.582699	1.73602	0.615364	0.651193	6	0
ENSG00000185615.15	PDIA2	0.416394	13	4	0.0545907	Brain_Frontal_Cortex_BA9	0.947748	Brain_Caudate_basal_ganglia	5.58934	4.17133e-19	0.708296	-0.761164	1.92212	0.740448	0.750742	4	0
ENSG00000196199.13	MPHOSPH8	0.416613	12	4	0.153296	Brain_Amygdala	0.98884	Brain_Substantia_nigra	6.51275	1.40875e-17	1.04134	-1.42798	0.797697	0.032618	0.820782	4	0
ENSG00000180573.9	HIST1H2AC	0.416613	11	3	0.128508	Brain_Cortex	0.950549	Brain_Amygdala	8.61737	2.47108e-17	0.8535	-1.52001	-0.0620173	-0.84488	0.583037	3	0
ENSG00000145782.12	ATG12	0.416629	12	5	0.071812	Brain_Putamen_basal_ganglia	0.955783	Brain_Hypothalamus	5.8924	2.02243e-18	0.581742	-1.80031	1.09016	-0.782984	0.868182	5	0
ENSG00000109919.9	MTCH2	0.416718	12	2	0.185924	Brain_Spinal_cord_cervical_c-1	0.62028	Brain_Amygdala	10.9688	2.91201e-17	0.881031	-1.32273	-0.495453	-0.590578	0.236743	2	0
ENSG00000196636.7	SDHAF3	0.416726	11	2	0.164086	Brain_Amygdala	0.862407	Brain_Anterior_cingulate_cortex_BA24	9.62115	4.42772e-17	1.36852	0.173311	1.39146	0.590292	0.36664	2	0
ENSG00000180432.5	CYP8B1	0.417005	2	2	0.250968	Brain_Spinal_cord_cervical_c-1	0.38139	Brain_Nucleus_accumbens_basal_ganglia	1.20217	0.797834	0.797834	-1.148	0.875338	-0.136332	1.43072	2	0
ENSG00000127184.12	COX7C	0.417086	2	2	0.186108	Brain_Cerebellar_Hemisphere	0.751151	Brain_Spinal_cord_cervical_c-1	1.2194	0.780599	0.780599	-1.32218	0.317122	-0.502529	1.15916	2	0
ENSG00000111802.13	TDP2	0.417105	11	5	0.0694694	Brain_Hippocampus	0.88649	Brain_Cerebellar_Hemisphere	7.14721	1.31355e-18	0.379337	-1.81536	1.02917	0.351362	0.834371	5	0
ENSG00000197930.12	ERO1A	0.417117	3	3	0.240998	Brain_Cerebellar_Hemisphere	0.350146	Brain_Nucleus_accumbens_basal_ganglia	1.2906	0.777892	0.777892	-1.1725	-0.934306	-1.0858	0.131654	3	0
ENSG00000128655.16	PDE11A	0.417135	8	3	0.148819	Brain_Hypothalamus	0.903637	Brain_Spinal_cord_cervical_c-1	4.78811	2.72338e-18	1.12756	-1.44372	-0.121068	-1.00891	0.530389	3	0
ENSG00000048545.13	GUCA1A	0.417154	6	4	0.0588064	Brain_Cerebellar_Hemisphere	0.982792	Brain_Spinal_cord_cervical_c-1	2.8445	0.0115049	0.249479	-0.32195	1.88964	0.227854	0.843328	4	0
ENSG00000099337.4	KCNK6	0.417326	12	1	0.346679	Brain_Cerebellum	0.429364	Brain_Hippocampus	11.7421	4.34035e-17	11.7421	0.79028	0.94105	0.804297	0.0430697	1	0
ENSG00000151923.17	TIAL1	0.417429	11	4	0.149655	Brain_Cortex	0.554033	Brain_Frontal_Cortex_BA9	5.5387	8.11649e-17	0.52643	-1.15798	1.44075	0.750114	0.685053	4	0
ENSG00000158321.15	AUTS2	0.417517	9	3	0.351594	Brain_Cerebellum	0.709794	Brain_Caudate_basal_ganglia	6.36329	3.06061e-17	0.470504	-0.931502	0.903718	-0.461948	0.794559	3	0
ENSG00000243083.5	LINC00870	0.417616	1	1	0.417616	Brain_Spinal_cord_cervical_c-1	0.417616	Brain_Spinal_cord_cervical_c-1	1	1	1	0.810565	0.810565	0.810565	#N/A	1	0
ENSG00000168826.15	ZBTB49	0.417681	13	4	0.103263	Brain_Amygdala	0.826529	Brain_Spinal_cord_cervical_c-1	9.14092	6.8209e-18	0.325942	-1.62924	-0.219156	-1.29221	0.478303	4	0
ENSG00000100360.14	IFT27	0.417739	13	4	0.05854	Brain_Spinal_cord_cervical_c-1	0.952472	Brain_Cerebellum	10.4165	6.01777e-17	0.507133	-0.0596033	1.89163	0.827159	0.464937	4	0
ENSG00000152684.10	PELO	0.417766	10	5	0.0718404	Brain_Cortex	0.845585	Brain_Nucleus_accumbens_basal_ganglia	5.22192	2.72138e-17	0.288297	-1.80013	1.80013	-0.95673	1.09041	5	0
ENSG00000258736.1	RP11-982M15.7	0.417777	4	1	0.417777	Brain_Anterior_cingulate_cortex_BA24	0.417777	Brain_Cortex	4	2.1438e-48	4	-0.810283	-0.810283	-0.810283	9.06493e-17	1	0
ENSG00000070778.12	PTPN21	0.417794	13	5	0.103211	Brain_Hypothalamus	0.962787	Brain_Cerebellum	5.96148	2.16147e-19	0.204281	-1.62948	1.29885	-0.0729521	1.07396	5	0
ENSG00000176532.3	PRR15	0.417833	5	4	0.187721	Brain_Frontal_Cortex_BA9	0.498032	Brain_Cerebellar_Hemisphere	2.54915	5.29923e-17	0.469084	-1.31735	-0.677589	-1.09279	0.242992	4	0
ENSG00000164535.14	DAGLB	0.418062	8	3	0.100921	Brain_Hippocampus	0.863773	Brain_Anterior_cingulate_cortex_BA24	5.32398	1.14218e-21	0.552212	0.171574	1.64041	0.706576	0.589324	3	0
ENSG00000176383.8	B3GNT4	0.418078	7	3	0.181558	Brain_Hippocampus	0.779312	Brain_Cerebellum	4.82148	3.56241e-17	0.94857	-0.782361	1.33597	0.235338	0.687603	3	0
ENSG00000177042.14	TMEM80	0.418085	13	1	0.199313	Brain_Caudate_basal_ganglia	0.903379	Brain_Spinal_cord_cervical_c-1	12.228	4.60212e-18	12.228	0.121394	1.28351	0.782515	0.393468	1	0
ENSG00000165953.9	SERPINA12	0.418089	2	2	0.192745	Brain_Hypothalamus	0.70746	Brain_Spinal_cord_cervical_c-1	1.12184	0.878157	0.878157	-1.3025	0.375269	-0.463617	1.18636	2	0
ENSG00000134490.13	TMEM241	0.418131	13	4	0.0739276	Brain_Cortex	0.939178	Brain_Cerebellum	9.54527	4.16319e-18	0.348692	-0.0763026	1.78706	0.82478	0.434262	4	0
ENSG00000180481.10	GLIPR1L2	0.418346	13	1	0.278303	Brain_Putamen_basal_ganglia	0.652424	Brain_Hypothalamus	12.8527	3.73936e-18	12.8527	-1.08414	-0.450397	-0.804935	0.139689	1	0
ENSG00000103657.13	HERC1	0.41838	10	3	0.260937	Brain_Anterior_cingulate_cortex_BA24	0.988206	Brain_Nucleus_accumbens_basal_ganglia	7.35655	2.51971e-17	0.671202	-0.594005	1.12418	0.277812	0.560239	3	0
ENSG00000184117.11	NIPSNAP1	0.418413	12	1	0.277242	Brain_Hippocampus	0.930096	Brain_Putamen_basal_ganglia	11.4302	8.49341e-17	11.4302	-1.08653	-0.0877247	-0.785866	0.394762	1	0
ENSG00000217258.2	AC007249.3	0.418454	3	3	0.315112	Brain_Cortex	0.75274	Brain_Cerebellum	1.97589	0.304001	0.304001	-0.68478	1.00455	0.211601	0.849403	3	0
ENSG00000177054.13	ZDHHC13	0.418482	12	6	0.0351947	Brain_Nucleus_accumbens_basal_ganglia	0.772281	Brain_Anterior_cingulate_cortex_BA24	4.63729	6.39875e-19	0.497743	-1.62065	2.10611	-0.209935	0.976165	6	0
ENSG00000172346.14	CSDC2	0.418502	13	2	0.151316	Brain_Frontal_Cortex_BA9	0.912696	Brain_Putamen_basal_ganglia	10.1882	1.02985e-17	2.49695	0.109638	1.4349	0.807423	0.494503	2	0
ENSG00000135744.7	AGT	0.418564	13	3	0.227183	Brain_Hypothalamus	0.872044	Brain_Nucleus_accumbens_basal_ganglia	9.20976	5.38619e-17	1.18253	-1.15416	1.20765	0.357472	0.727453	3	0
ENSG00000049618.22	ARID1B	0.418869	12	2	0.335277	Brain_Anterior_cingulate_cortex_BA24	0.482896	Brain_Cerebellar_Hemisphere	11.0395	3.99193e-17	0.96046	-0.963539	0.963539	0.620535	0.743702	2	0
ENSG00000106591.3	MRPL32	0.418902	12	4	0.47476	Brain_Spinal_cord_cervical_c-1	0.857429	Brain_Cerebellar_Hemisphere	9.15304	3.38629e-17	0.358783	-0.714755	0.618759	0.1033	0.384682	4	0
ENSG00000198959.11	TGM2	0.419014	9	1	0.419014	Brain_Frontal_Cortex_BA9	0.419014	Brain_Amygdala	9	5.20359e-33	9	0.808132	0.808132	0.808132	8.77708e-17	1	0
ENSG00000155093.17	PTPRN2	0.419015	8	2	0.200585	Brain_Anterior_cingulate_cortex_BA24	0.989616	Brain_Frontal_Cortex_BA9	6.82451	8.35553e-18	1.14371	-1.27989	0.310244	-0.0379259	0.546037	2	0
ENSG00000196247.11	ZNF107	0.419151	13	3	0.23294	Brain_Hypothalamus	0.949064	Brain_Nucleus_accumbens_basal_ganglia	10.2031	2.70671e-17	1.08217	-1.19282	0.944436	-0.405505	0.68364	3	0
ENSG00000104863.11	LIN7B	0.419171	11	3	0.0651527	Brain_Hypothalamus	0.990494	Brain_Cerebellum	8.07067	1.68698e-16	0.734533	-1.84421	0.125042	-1.20261	0.675104	3	0
ENSG00000115295.19	CLIP4	0.419185	7	5	0.0778939	Brain_Substantia_nigra	0.991205	Brain_Anterior_cingulate_cortex_BA24	3.64458	7.10682e-17	0.433268	0.0110234	1.76304	1.03434	0.692618	5	0
ENSG00000149474.13	KAT14	0.419291	13	6	0.249309	Brain_Hypothalamus	0.987428	Brain_Nucleus_accumbens_basal_ganglia	7.37123	6.10708e-17	0.266811	-1.08818	1.15203	-0.123229	0.572341	6	0
ENSG00000171595.13	DNAI2	0.419339	7	4	0.310786	Brain_Amygdala	0.893741	Brain_Nucleus_accumbens_basal_ganglia	4.54061	3.16465e-17	0.336926	-1.01357	0.290922	-0.289445	0.566194	4	0
ENSG00000167604.13	NFKBID	0.419342	11	2	0.370046	Brain_Frontal_Cortex_BA9	0.459427	Brain_Cerebellum	9.08585	5.28465e-18	1.91415	-0.896388	0.896388	-0.225919	0.890962	2	0
ENSG00000176204.13	LRRTM4	0.419348	10	3	0.0968494	Brain_Cortex	0.930203	Brain_Amygdala	4.70954	2.15791e-17	1.59302	-1.66032	1.66032	0.0934963	1.11208	3	0
ENSG00000189001.10	SBSN	0.419411	5	2	0.254941	Brain_Spinal_cord_cervical_c-1	0.762802	Brain_Caudate_basal_ganglia	4.11048	4.35943e-96	0.889525	-1.13843	-0.301804	-0.971105	0.374151	2	0
ENSG00000134551.12	PRH2	0.419474	3	1	0.257575	Brain_Hippocampus	0.624175	Brain_Spinal_cord_cervical_c-1	2.87065	0.0377965	2.87065	0.489943	1.13214	0.789486	0.323263	1	0
ENSG00000243667.6	WDR92	0.419598	11	3	0.115883	Brain_Spinal_cord_cervical_c-1	0.949895	Brain_Cerebellar_Hemisphere	8.69087	4.31762e-17	0.351312	-0.212472	1.57229	0.575944	0.5437	3	0
ENSG00000104517.12	UBR5	0.41961	2	2	0.237304	Brain_Spinal_cord_cervical_c-1	0.476228	Brain_Nucleus_accumbens_basal_ganglia	1.11229	0.887708	0.887708	-1.18175	0.712383	-0.234684	1.33936	2	0
ENSG00000197696.9	NMB	0.419613	12	1	0.398666	Brain_Cortex	0.426371	Brain_Cerebellum	11.9163	6.53494e-17	11.9163	-0.807243	0.844006	0.669853	0.465368	1	0
ENSG00000006451.7	RALA	0.419637	4	3	0.193074	Brain_Hippocampus	0.830438	Brain_Spinal_cord_cervical_c-1	3.06964	0.0541635	0.211033	-1.30154	0.292805	-0.386139	0.772792	3	0
ENSG00000110066.14	KMT5B	0.419777	11	2	0.18095	Brain_Cerebellar_Hemisphere	0.45544	Brain_Frontal_Cortex_BA9	6.40996	4.665e-18	4.42839	-0.789186	1.33784	0.709252	0.529647	2	0
ENSG00000186073.11	C15orf41	0.419812	12	5	0.0720457	Brain_Hippocampus	0.988798	Brain_Caudate_basal_ganglia	5.92658	1.02854e-17	0.384781	-1.23587	1.79883	0.339103	1.12918	5	0
ENSG00000188739.14	RBM34	0.419877	9	1	0.342682	Brain_Frontal_Cortex_BA9	0.999732	Brain_Nucleus_accumbens_basal_ganglia	8.56946	4.25212e-17	8.56946	0.000336428	0.948879	0.779128	0.30664	1	0
ENSG00000259494.1	MRPL46	0.419989	3	3	0.100909	Brain_Hippocampus	0.903334	Brain_Cerebellar_Hemisphere	1.05789	0.952994	0.952994	-1.64046	0.307171	-0.484914	1.02343	3	0
ENSG00000157873.17	TNFRSF14	0.419995	10	3	0.206114	Brain_Cerebellum	0.6363	Brain_Frontal_Cortex_BA9	6.28281	3.48995e-17	1.58088	-1.26432	0.895889	-0.798842	0.793284	3	0
ENSG00000169676.5	DRD5	0.420019	10	2	0.265568	Brain_Frontal_Cortex_BA9	0.314632	Brain_Substantia_nigra	9.05964	1.96347e-17	0.897504	-1.11333	-1.00555	-1.10255	0.0340818	2	0
ENSG00000119669.4	IRF2BPL	0.420072	9	2	0.197769	Brain_Cerebellar_Hemisphere	0.635438	Brain_Frontal_Cortex_BA9	7.29775	9.59058e-18	1.50854	-1.28793	0.474087	-0.796086	0.608717	2	0
ENSG00000126858.16	RHOT1	0.420171	11	5	0.127732	Brain_Frontal_Cortex_BA9	0.985161	Brain_Cortex	7.08815	5.46538e-17	0.280631	-1.52311	0.279723	-0.386377	0.503862	5	0
ENSG00000175093.4	SPSB4	0.420278	4	4	0.0951754	Brain_Hypothalamus	0.983102	Brain_Frontal_Cortex_BA9	1.27842	0.814403	0.814403	-1.66871	0.545058	-0.489163	0.97547	4	0
ENSG00000230303.5	RP11-213G2.2	0.420304	8	1	0.420304	Brain_Caudate_basal_ganglia	0.420304	Brain_Cortex	8	6.86042e-17	8	-0.805894	0.805894	0.60442	0.569853	1	0
ENSG00000135679.22	MDM2	0.420332	12	2	0.188125	Brain_Cerebellum	0.76677	Brain_Nucleus_accumbens_basal_ganglia	9.84691	2.1267e-17	1.99528	0.296602	1.31615	1.02856	0.255326	2	0
ENSG00000067900.7	ROCK1	0.420404	13	3	0.131785	Brain_Hippocampus	0.606045	Brain_Spinal_cord_cervical_c-1	11.6373	3.37149e-17	0.441144	0.515728	1.5071	1.27145	0.287369	3	0
ENSG00000120337.8	TNFSF18	0.420415	12	3	0.114699	Brain_Anterior_cingulate_cortex_BA24	0.482747	Brain_Cerebellum	7.4889	2.85188e-17	1.52284	0.701891	1.57742	1.06007	0.391362	3	0
ENSG00000168216.10	LMBRD1	0.420533	12	4	0.0684143	Brain_Amygdala	0.972312	Brain_Hippocampus	4.84118	1.83105e-19	0.304388	-1.09546	1.82227	0.608595	1.03504	4	0
ENSG00000213533.11	TMEM110	0.420546	12	2	0.218122	Brain_Cerebellar_Hemisphere	0.489847	Brain_Amygdala	9.94888	3.91687e-19	1.96169	-0.838737	1.23154	-0.421524	0.671716	2	0
ENSG00000216921.7	AC131097.4	0.420556	13	3	0.090159	Brain_Cortex	0.361835	Brain_Cerebellar_Hemisphere	10.3212	2.68321e-17	0.652882	0.911874	1.69456	1.09385	0.277186	3	0
ENSG00000152782.16	PANK1	0.420575	13	3	0.149714	Brain_Anterior_cingulate_cortex_BA24	0.753641	Brain_Hypothalamus	9.40994	7.66714e-19	1.01149	-1.44054	1.13103	0.645777	0.694883	3	0
ENSG00000137959.15	IFI44L	0.420578	4	3	0.146177	Brain_Amygdala	0.644756	Brain_Spinal_cord_cervical_c-1	2.04875	2.90824e-17	0.90826	-1.45317	0.461059	-0.783573	0.904575	3	0
ENSG00000104140.6	RHOV	0.420645	11	1	0.321261	Brain_Frontal_Cortex_BA9	0.432671	Brain_Cerebellum	10.9352	1.04416e-17	10.9352	0.78463	0.991871	0.80347	0.0624855	1	0
ENSG00000099250.17	NRP1	0.420677	12	3	0.169215	Brain_Frontal_Cortex_BA9	0.998189	Brain_Putamen_basal_ganglia	9.73779	3.25937e-17	1.01762	-0.52087	1.37473	0.386666	0.537785	3	0
ENSG00000236295.1	AC007563.1	0.420717	1	1	0.420717	Brain_Cerebellar_Hemisphere	0.420717	Brain_Cerebellar_Hemisphere	1	1	1	-0.805179	-0.805179	-0.805179	#N/A	1	0
ENSG00000134352.19	IL6ST	0.420764	10	2	0.252993	Brain_Anterior_cingulate_cortex_BA24	0.510369	Brain_Substantia_nigra	9.00004	1.66469e-33	0.999962	-0.658264	1.14311	0.443443	0.600008	2	0
ENSG00000267583.5	RP11-322E11.5	0.420856	2	1	0.420856	Brain_Cerebellar_Hemisphere	0.420856	Brain_Cerebellar_Hemisphere	2	3.3547e-17	2	-0.804937	-0.804937	-0.804937	0	1	0
ENSG00000170271.10	FAXDC2	0.420935	6	5	0.159435	Brain_Hippocampus	0.907903	Brain_Nucleus_accumbens_basal_ganglia	2.86621	2.63438e-16	0.336331	-0.709367	1.40697	-0.0210633	0.863036	5	0
ENSG00000166118.7	SPATA19	0.420938	1	1	0.420938	Brain_Nucleus_accumbens_basal_ganglia	0.420938	Brain_Nucleus_accumbens_basal_ganglia	1	1	1	0.804795	0.804795	0.804795	#N/A	1	0
ENSG00000117016.9	RIMS3	0.421015	9	5	0.0971883	Brain_Cortex	0.903393	Brain_Nucleus_accumbens_basal_ganglia	5.23647	6.35043e-17	0.233338	-0.622008	1.65864	-0.0379272	0.870434	5	0
ENSG00000250091.2	DNAH10OS	0.421032	13	1	0.374219	Brain_Nucleus_accumbens_basal_ganglia	0.764152	Brain_Cortex	12.7432	1.56698e-17	12.7432	-0.888598	-0.300033	-0.793892	0.182219	1	0
ENSG00000204983.13	PRSS1	0.421062	4	1	0.421062	Brain_Amygdala	0.421062	Brain_Cerebellum	4	7.40103e-17	4	-0.80458	0.80458	-2.77556e-17	0.929049	1	0
ENSG00000198597.8	ZNF536	0.421124	5	3	0.173556	Brain_Hippocampus	0.345153	Brain_Frontal_Cortex_BA9	3.79948	2.87064e-32	0.194707	-1.36087	-0.944032	-1.24698	0.170779	3	0
ENSG00000198816.6	ZNF358	0.42126	9	2	0.18878	Brain_Amygdala	0.92333	Brain_Hypothalamus	8.00184	1.04501e-32	0.998161	-1.3142	-0.09624	-1.17887	0.405985	2	0
ENSG00000132436.11	FIGNL1	0.421292	13	3	0.214112	Brain_Hypothalamus	0.994729	Brain_Substantia_nigra	10.9888	7.51422e-18	0.58585	-1.24234	-0.00660672	-0.805753	0.429443	3	0
ENSG00000204659.4	CBY3	0.421443	4	2	0.23138	Brain_Hypothalamus	0.502272	Brain_Cerebellum	3.01762	2.13418e-18	0.982378	-1.19681	0.67092	0.203987	0.933866	2	0
ENSG00000113578.17	FGF1	0.421626	10	3	0.0368021	Brain_Cerebellar_Hemisphere	0.57962	Brain_Frontal_Cortex_BA9	7.41064	9.80709e-17	0.979956	-2.08795	0.55394	-1.22352	0.688079	3	0
ENSG00000254089.1	RP11-388K12.2	0.421882	1	1	0.421882	Brain_Spinal_cord_cervical_c-1	0.421882	Brain_Spinal_cord_cervical_c-1	1	1	1	-0.80316	-0.80316	-0.80316	#N/A	1	0
ENSG00000134046.11	MBD2	0.421892	5	2	0.211072	Brain_Caudate_basal_ganglia	0.796066	Brain_Frontal_Cortex_BA9	4.01695	1.11022e-16	0.983048	-0.258442	1.25062	0.0433712	0.674874	2	0
ENSG00000089775.11	ZBTB25	0.421893	13	3	0.267629	Brain_Anterior_cingulate_cortex_BA24	0.89878	Brain_Caudate_basal_ganglia	11.2538	1.30743e-17	0.524284	-1.10854	0.546915	-0.269687	0.42733	3	0
ENSG00000236963.6	LINC01141	0.421966	7	4	0.0811158	Brain_Amygdala	0.685252	Brain_Hippocampus	3.69798	2.12793e-16	0.370403	-0.853111	1.74425	0.805943	0.884053	4	0
ENSG00000136159.3	NUDT15	0.422045	12	4	0.0858465	Brain_Spinal_cord_cervical_c-1	0.984266	Brain_Cerebellum	7.20835	6.54597e-18	0.654134	-1.71773	0.390107	-0.080585	0.560596	4	0
ENSG00000175206.10	NPPA	0.422125	5	3	0.129209	Brain_Cortex	0.959892	Brain_Cerebellar_Hemisphere	3.51043	8.51622e-17	0.446735	-1.51723	0.343176	-0.325421	0.702477	3	0
ENSG00000196139.13	AKR1C3	0.422135	10	3	0.177006	Brain_Anterior_cingulate_cortex_BA24	0.72832	Brain_Amygdala	8.13162	7.30055e-17	0.354909	0.347361	1.35003	1.09749	0.312388	3	0
ENSG00000166359.10	WDR88	0.42214	9	4	0.266671	Brain_Amygdala	0.900251	Brain_Cortex	6.5225	3.34967e-17	0.274246	-1.11076	0.885326	-0.587721	0.799272	4	0
ENSG00000141560.14	FN3KRP	0.422241	13	2	0.0547555	Brain_Cerebellar_Hemisphere	0.71718	Brain_Cerebellum	11.7231	4.60117e-17	0.571547	0.36223	1.92081	1.22389	0.491464	2	0
ENSG00000174130.12	TLR6	0.422292	13	3	0.223573	Brain_Cerebellar_Hemisphere	0.923823	Brain_Amygdala	9.17041	3.89294e-17	0.552293	-0.0956188	1.21708	0.626196	0.600969	3	0
ENSG00000110696.9	C11orf58	0.422369	12	3	0.258494	Brain_Cortex	0.995479	Brain_Hypothalamus	8.36331	3.58623e-17	0.874589	-0.799139	1.12996	0.0260025	0.791853	3	0
ENSG00000230873.8	STMND1	0.422372	5	3	0.112416	Brain_Cerebellar_Hemisphere	0.493195	Brain_Hippocampus	3.71528	5.1198e-17	0.379705	-0.685236	1.58743	0.697216	0.834328	3	0
ENSG00000179532.12	DNHD1	0.422531	12	5	0.0901117	Brain_Caudate_basal_ganglia	0.794725	Brain_Nucleus_accumbens_basal_ganglia	5.36208	1.69501e-17	0.323218	-1.59833	1.69481	0.147003	1.1682	5	0
ENSG00000101638.13	ST8SIA5	0.422578	7	5	0.0761979	Brain_Spinal_cord_cervical_c-1	0.943477	Brain_Anterior_cingulate_cortex_BA24	3.412	3.78536e-17	0.62484	-0.884928	1.77319	0.841999	0.989987	5	0
ENSG00000238227.7	C9orf69	0.422687	13	5	0.0345739	Brain_Amygdala	0.935736	Brain_Hypothalamus	5.81639	2.37438e-18	0.318086	-2.11331	0.490225	-0.781365	0.97988	5	0
ENSG00000163516.13	ANKZF1	0.422765	13	2	0.189705	Brain_Cerebellar_Hemisphere	0.88336	Brain_Nucleus_accumbens_basal_ganglia	11.9908	1.14976e-17	1.00902	-1.31145	-0.146712	-1.21308	0.320455	2	0
ENSG00000172725.13	CORO1B	0.422834	10	1	0.422496	Brain_Frontal_Cortex_BA9	0.425914	Brain_Cerebellar_Hemisphere	9.99988	1.23086e-17	9.99988	0.796203	0.802099	0.801509	0.00186448	1	0
ENSG00000248677.1	LINC02102	0.422875	12	6	0.0140874	Brain_Cortex	0.972085	Brain_Amygdala	4.73385	1.60973e-17	0.444158	-0.373699	2.45503	0.669327	0.871967	6	0
ENSG00000164506.14	STXBP5	0.42289	6	2	0.218592	Brain_Anterior_cingulate_cortex_BA24	0.734273	Brain_Cerebellum	4.07408	1.45395e-18	1.84827	-1.23028	0.339448	-0.774074	0.645823	2	0
ENSG00000044524.10	EPHA3	0.422978	8	3	0.179003	Brain_Caudate_basal_ganglia	0.99281	Brain_Cerebellum	4.05581	5.4465e-17	0.936565	-0.937557	1.34383	0.583716	1.04216	3	0
ENSG00000178719.16	GRINA	0.422981	2	1	0.422981	Brain_Anterior_cingulate_cortex_BA24	0.422981	Brain_Amygdala	2	3.3547e-17	2	-0.801261	-0.801261	-0.801261	1.57009e-16	1	0
ENSG00000168488.18	ATXN2L	0.42299	13	1	0.0107549	Brain_Nucleus_accumbens_basal_ganglia	0.500274	Brain_Cerebellar_Hemisphere	12.6074	3.31565e-17	12.6074	-2.55056	-0.674058	-0.818404	0.520449	1	0
ENSG00000164379.6	FOXQ1	0.423052	6	2	0.236733	Brain_Hypothalamus	0.575587	Brain_Spinal_cord_cervical_c-1	4.00586	2.73011e-17	1.99414	-1.18319	-0.559842	-0.941853	0.297044	2	0
ENSG00000132361.16	CLUH	0.423091	1	1	0.423091	Brain_Cerebellar_Hemisphere	0.423091	Brain_Cerebellar_Hemisphere	1	1	1	0.801071	0.801071	0.801071	#N/A	1	0
ENSG00000101464.10	PIGU	0.423169	7	2	0.32163	Brain_Hypothalamus	0.664768	Brain_Anterior_cingulate_cortex_BA24	6.15788	1.65615e-19	0.842124	-0.991114	-0.43334	-0.513022	0.210819	2	0
ENSG00000183291.15	SELENOF	0.423211	13	2	0.215095	Brain_Cortex	0.369129	Brain_Substantia_nigra	12.467	2.74199e-17	0.473908	-1.23968	-0.898107	-1.10276	0.137055	2	0
ENSG00000135046.13	ANXA1	0.423263	12	3	0.133759	Brain_Cerebellar_Hemisphere	0.979233	Brain_Cortex	9.84584	1.74455e-17	0.750458	-1.49944	0.604784	-0.255617	0.714674	3	0
ENSG00000131730.15	CKMT2	0.423333	13	4	0.100109	Brain_Cerebellum	0.991555	Brain_Hippocampus	6.10887	9.7177e-18	0.699776	-1.64432	1.36043	-0.321786	1.17443	4	0
ENSG00000263155.5	MYZAP	0.423506	12	3	0.0476573	Brain_Caudate_basal_ganglia	0.780287	Brain_Cerebellar_Hemisphere	8.03585	1.58184e-17	0.291154	-1.98041	0.278945	-1.25443	0.702208	3	0
ENSG00000269892.1	RP4-761J14.10	0.423683	9	5	0.0573587	Brain_Anterior_cingulate_cortex_BA24	0.976601	Brain_Cerebellar_Hemisphere	5.46521	2.4943e-16	0.331357	-1.90057	1.38375	-0.0202744	0.892848	5	0
ENSG00000175634.14	RPS6KB2	0.423722	12	2	0.433777	Brain_Hippocampus	0.981112	Brain_Spinal_cord_cervical_c-1	11.5467	7.32522e-18	0.452011	0.0236752	0.782745	0.652521	0.251499	2	0
ENSG00000196437.10	ZNF569	0.423749	2	1	0.423749	Brain_Hippocampus	0.423749	Brain_Cerebellar_Hemisphere	2	3.3547e-17	2	0.799935	0.799935	0.799935	2.48253e-16	1	0
ENSG00000226409.2	RP11-735G4.1	0.423793	3	2	0.29935	Brain_Putamen_basal_ganglia	0.84546	Brain_Caudate_basal_ganglia	2.34981	9.42047e-33	0.650193	-0.194914	1.03783	0.626914	0.711724	2	0
ENSG00000164707.15	SLC13A4	0.423796	12	3	0.184591	Brain_Anterior_cingulate_cortex_BA24	0.907942	Brain_Frontal_Cortex_BA9	10.1743	2.41518e-18	0.808229	-0.965044	1.32675	1.03484	0.719634	3	0
ENSG00000198604.10	BAZ1A	0.423802	6	4	0.0910179	Brain_Hippocampus	0.698244	Brain_Caudate_basal_ganglia	3.04848	5.61355e-17	0.712337	-1.69005	-0.387693	-1.02687	0.522884	4	0
ENSG00000109390.11	NDUFC1	0.423967	8	2	0.18982	Brain_Cortex	0.603144	Brain_Hippocampus	6.44562	2.21624e-17	1.55438	-1.31111	0.519885	-0.457186	0.694444	2	0
ENSG00000152784.15	PRDM8	0.424014	13	4	0.0841671	Brain_Frontal_Cortex_BA9	0.981894	Brain_Cerebellum	5.77487	5.17419e-17	0.76342	-1.16701	1.727	0.673761	1.08759	4	0
ENSG00000188958.9	UTS2B	0.424019	11	5	0.0945933	Brain_Substantia_nigra	0.690369	Brain_Nucleus_accumbens_basal_ganglia	4.4233	5.81709e-17	0.837796	-1.67165	0.516083	-0.80544	0.889405	5	0
ENSG00000170396.7	ZNF804A	0.424152	11	3	0.370886	Brain_Frontal_Cortex_BA9	0.788124	Brain_Cerebellar_Hemisphere	6.25461	3.1234e-18	1.30836	-0.894814	0.803298	-0.161077	0.733571	3	0
ENSG00000225173.1	XXbac-BPG308K3.5	0.424189	3	1	0.424189	Brain_Frontal_Cortex_BA9	0.424189	Brain_Hippocampus	3	6.08744e-17	3	-0.799175	0.799175	0.266392	0.922808	1	0
ENSG00000121542.11	SEC22A	0.424308	12	3	0.0857022	Brain_Cerebellar_Hemisphere	0.588629	Brain_Nucleus_accumbens_basal_ganglia	6.26025	3.68589e-18	1.4382	-1.71852	1.27051	-0.701041	0.948904	3	0
ENSG00000264404.2	RP11-342C24.8	0.424315	1	1	0.424315	Brain_Cerebellum	0.424315	Brain_Cerebellum	1	1	1	0.798957	0.798957	0.798957	#N/A	1	0
ENSG00000151893.14	CACUL1	0.424327	13	1	0.284192	Brain_Caudate_basal_ganglia	0.789894	Brain_Cerebellum	12.5933	7.78073e-35	12.5933	0.266449	1.07095	0.782462	0.189789	1	0
ENSG00000237638.1	AC007386.2	0.424392	4	4	0.22221	Brain_Cerebellum	0.982436	Brain_Nucleus_accumbens_basal_ganglia	2.18851	0.221241	0.221241	-0.775558	1.22067	0.198475	0.831051	4	0
ENSG00000197024.8	ZNF398	0.424479	9	3	0.108264	Brain_Caudate_basal_ganglia	0.972968	Brain_Amygdala	5.10115	1.91618e-18	1.72247	-0.260658	1.60605	0.30274	0.747958	3	0
ENSG00000120868.13	APAF1	0.424533	11	5	0.125059	Brain_Cerebellar_Hemisphere	0.833522	Brain_Frontal_Cortex_BA9	7.16612	7.63244e-17	0.254302	-1.53388	1.50309	-0.603561	1.11494	5	0
ENSG00000085365.17	SCAMP1	0.424551	13	4	0.0615231	Brain_Cortex	0.714722	Brain_Amygdala	9.06262	1.74004e-17	0.652209	-1.86972	-0.365522	-1.42077	0.541988	4	0
ENSG00000149489.8	ROM1	0.424576	13	4	0.103814	Brain_Anterior_cingulate_cortex_BA24	0.825571	Brain_Frontal_Cortex_BA9	6.96183	4.5682e-17	0.681304	-1.62664	1.0029	-0.285889	1.10927	4	0
ENSG00000134897.13	BIVM	0.424634	12	4	0.127603	Brain_Spinal_cord_cervical_c-1	0.936701	Brain_Caudate_basal_ganglia	8.86947	1.77305e-18	0.316721	-1.52362	0.782914	-0.185334	0.778976	4	0
ENSG00000078795.16	PKD2L2	0.424674	10	3	0.169634	Brain_Cerebellum	0.48722	Brain_Frontal_Cortex_BA9	6.24323	3.20029e-33	0.357211	-1.37338	0.694737	-0.508874	0.666323	3	0
ENSG00000198830.10	HMGN2	0.424711	3	3	0.106457	Brain_Cerebellum	0.785549	Brain_Caudate_basal_ganglia	1.64153	0.492378	0.492378	-1.61432	-0.272095	-0.944581	0.671119	3	0
ENSG00000059588.9	TARBP1	0.424746	13	3	0.131701	Brain_Amygdala	0.92997	Brain_Nucleus_accumbens_basal_ganglia	9.05346	1.93745e-17	1.20402	-1.02844	1.50743	0.693957	0.709297	3	0
ENSG00000172016.15	REG3A	0.42478	1	1	0.42478	Brain_Cortex	0.42478	Brain_Cortex	1	1	1	0.798156	0.798156	0.798156	#N/A	1	0
ENSG00000172403.10	SYNPO2	0.424874	13	5	0.0601173	Brain_Cerebellum	0.969763	Brain_Hypothalamus	6.85072	6.5037e-19	0.41516	-1.87993	1.13535	-0.454529	1.0518	5	0
ENSG00000226197.2	RP11-536O18.1	0.424875	6	1	0.424875	Brain_Hippocampus	0.424875	Brain_Cerebellar_Hemisphere	6	3.09327e-64	6	-0.797991	-0.797991	-0.797991	1.40433e-16	1	0
ENSG00000182165.17	TP53TG1	0.424876	11	1	0.323574	Brain_Amygdala	0.871006	Brain_Cerebellum	10.7938	4.30593e-19	10.7938	-0.98714	-0.162381	-0.785112	0.218917	1	0
ENSG00000105699.16	LSR	0.42489	13	3	0.100443	Brain_Hypothalamus	0.648468	Brain_Spinal_cord_cervical_c-1	7.9656	4.89105e-17	1.92894	-1.64271	0.514107	-1.06728	0.689132	3	0
ENSG00000141552.17	ANAPC11	0.424919	4	1	0.424919	Brain_Hippocampus	0.424919	Brain_Cortex	4	1.21516e-17	4	-0.797917	-0.797917	-0.797917	1.11022e-16	1	0
ENSG00000228486.10	LINC01125	0.424932	8	3	0.131251	Brain_Cerebellar_Hemisphere	0.934888	Brain_Nucleus_accumbens_basal_ganglia	4.69226	4.12915e-18	0.996274	-1.50919	0.412232	-0.374983	0.841565	3	0
ENSG00000162877.12	PM20D1	0.42503	13	2	0.122226	Brain_Caudate_basal_ganglia	0.629052	Brain_Cerebellar_Hemisphere	10.8975	2.0181e-17	1.92089	-1.5455	0.483061	-1.00247	0.683945	2	0
ENSG00000182896.12	TMEM95	0.425211	1	1	0.425211	Brain_Spinal_cord_cervical_c-1	0.425211	Brain_Spinal_cord_cervical_c-1	1	1	1	0.797414	0.797414	0.797414	#N/A	1	0
ENSG00000281404.1	LINC01176	0.42526	13	3	0.171163	Brain_Caudate_basal_ganglia	0.557813	Brain_Substantia_nigra	10.7311	1.68193e-17	0.945549	-0.821567	1.36848	0.828354	0.567523	3	0
ENSG00000172954.13	LCLAT1	0.425275	12	6	0.0379154	Brain_Cerebellum	0.825568	Brain_Cortex	6.82007	1.92148e-16	0.338734	-0.220389	2.07577	1.23229	0.650198	6	0
ENSG00000124795.14	DEK	0.425278	13	4	0.108206	Brain_Cerebellum	0.540005	Brain_Substantia_nigra	8.38609	4.1009e-17	0.338755	-0.612805	1.60631	1.0958	0.587228	4	0
ENSG00000090530.9	P3H2	0.425283	9	5	0.133885	Brain_Caudate_basal_ganglia	0.849964	Brain_Cortex	4.49798	1.1409e-17	0.429049	-0.189164	1.49896	0.780617	0.57986	5	0
ENSG00000096093.15	EFHC1	0.42531	9	6	0.0607539	Brain_Cortex	0.484908	Brain_Hypothalamus	4.89594	6.35768e-17	0.26467	-1.33861	1.87528	0.699259	1.3657	6	0
ENSG00000183648.9	NDUFB1	0.425361	10	3	0.082007	Brain_Cortex	0.97027	Brain_Cerebellar_Hemisphere	7.6144	5.58432e-19	0.933854	-1.73916	0.0372695	-0.95959	0.472328	3	0
ENSG00000186918.13	ZNF395	0.425431	9	1	0.304565	Brain_Frontal_Cortex_BA9	0.717762	Brain_Cerebellum	8.85089	2.82138e-17	8.85089	-1.02669	-0.361451	-0.788673	0.244438	1	0
ENSG00000079335.18	CDC14A	0.425472	11	2	0.193123	Brain_Cerebellum	0.997019	Brain_Amygdala	8.49207	5.55501e-17	2.16877	-0.094368	1.3014	0.353252	0.553395	2	0
ENSG00000160882.11	CYP11B1	0.425545	11	2	0.253446	Brain_Spinal_cord_cervical_c-1	0.897681	Brain_Amygdala	7.08415	7.25649e-18	3.91263	-0.468987	1.14202	0.360674	0.754964	2	0
ENSG00000183734.4	ASCL2	0.425602	12	5	0.0968519	Brain_Caudate_basal_ganglia	0.872036	Brain_Amygdala	5.88912	3.29043e-20	0.427717	-1.13198	1.66031	-0.580986	0.781368	5	0
ENSG00000113312.10	TTC1	0.425662	13	2	0.155146	Brain_Nucleus_accumbens_basal_ganglia	0.924314	Brain_Cerebellar_Hemisphere	11.0986	2.43983e-18	1.71736	-0.402645	1.42159	1.07139	0.558836	2	0
ENSG00000282890.1	RP11-460M2.1	0.425722	2	2	0.197199	Brain_Cerebellum	0.60201	Brain_Cerebellar_Hemisphere	1.5425	0.457499	0.457499	-1.28957	-0.521512	-0.905542	0.543101	2	0
ENSG00000168256.17	NKIRAS2	0.425775	12	3	0.153442	Brain_Hypothalamus	0.565219	Brain_Putamen_basal_ganglia	9.62592	5.69484e-18	0.989688	-1.42748	-0.575107	-0.709276	0.240612	3	0
ENSG00000070985.13	TRPM5	0.425818	2	2	0.240119	Brain_Anterior_cingulate_cortex_BA24	0.514763	Brain_Caudate_basal_ganglia	1.06847	0.931534	0.931534	-1.17469	-0.651439	-0.913064	0.369993	2	0
ENSG00000206199.10	ANKUB1	0.425856	4	1	0.425856	Brain_Caudate_basal_ganglia	0.425856	Brain_Amygdala	4	3.92663e-80	4	0.796302	0.796302	0.796302	1.11022e-16	1	0
ENSG00000177119.15	ANO6	0.42588	11	1	0.42588	Brain_Anterior_cingulate_cortex_BA24	0.42588	Brain_Cerebellum	11	2.7378e-32	11	0.796261	0.796261	0.796261	8.59975e-17	1	0
ENSG00000246100.3	LINC00900	0.425928	12	2	0.275631	Brain_Frontal_Cortex_BA9	0.966706	Brain_Spinal_cord_cervical_c-1	11.2129	6.36182e-18	0.518602	0.04174	1.09019	0.808168	0.279526	2	0
ENSG00000187049.9	TMEM216	0.425964	13	1	0.347738	Brain_Frontal_Cortex_BA9	0.483753	Brain_Caudate_basal_ganglia	12.583	1.74187e-17	12.583	-0.938986	-0.700279	-0.784698	0.0870189	1	0
ENSG00000250958.1	LINC00492	0.426105	2	1	0.426105	Brain_Cerebellar_Hemisphere	0.426105	Brain_Cerebellar_Hemisphere	2	3.3547e-17	2	0.795875	0.795875	0.795875	0	1	0
ENSG00000171759.9	PAH	0.426498	13	2	0.0577178	Brain_Cortex	0.840077	Brain_Cerebellar_Hemisphere	10.4399	5.50214e-17	2.05356	0.201795	1.89784	1.11963	0.482389	2	0
ENSG00000228037.1	RP3-395M20.9	0.426536	13	3	0.2189	Brain_Cortex	0.890667	Brain_Amygdala	9.67896	7.34805e-17	0.991551	-1.22946	1.10278	-0.725435	0.697243	3	0
ENSG00000128908.15	INO80	0.426562	2	2	0.21151	Brain_Caudate_basal_ganglia	0.353714	Brain_Hippocampus	1.88382	0.116175	0.116175	0.927409	1.24943	1.08842	0.2277	2	0
ENSG00000273011.1	RP11-728K20.3	0.426629	11	2	0.240606	Brain_Cerebellum	0.9046	Brain_Hippocampus	10.3999	7.46279e-20	0.375018	0.119852	1.17347	0.897798	0.273787	2	0
ENSG00000132518.6	GUCY2D	0.426654	8	2	0.284049	Brain_Caudate_basal_ganglia	0.994985	Brain_Cerebellar_Hemisphere	6.76967	7.73728e-20	1.04609	0.00628568	1.07127	0.333126	0.460859	2	0
ENSG00000106772.17	PRUNE2	0.426682	11	4	0.0950891	Brain_Hypothalamus	0.833941	Brain_Cerebellar_Hemisphere	6.21891	1.63966e-18	0.648219	-0.959972	1.66914	1.02345	0.885649	4	0
ENSG00000267778.1	AC004221.2	0.426755	10	2	0.278971	Brain_Anterior_cingulate_cortex_BA24	0.728687	Brain_Cortex	9.01199	8.30729e-19	0.887689	-0.346872	1.08263	0.933829	0.450013	2	0
ENSG00000271344.1	RP11-274B21.9	0.426815	13	3	0.229322	Brain_Caudate_basal_ganglia	0.996574	Brain_Cerebellum	11.0129	4.46273e-17	0.371912	-0.874187	1.20211	0.401486	0.543593	3	0
ENSG00000180066.9	C10orf91	0.42682	1	1	0.42682	Brain_Cortex	0.42682	Brain_Cortex	1	1	1	-0.794646	-0.794646	-0.794646	#N/A	1	0
ENSG00000155926.13	SLA	0.427071	11	5	0.0548242	Brain_Hippocampus	0.984661	Brain_Caudate_basal_ganglia	7.22018	9.59823e-17	0.295524	-1.92027	0.363272	-0.416892	0.612909	5	0
ENSG00000132341.11	RAN	0.427296	11	3	0.300024	Brain_Cerebellum	0.595588	Brain_Caudate_basal_ganglia	6.02135	5.18765e-35	1.36303	-0.885777	1.03638	0.473429	0.646984	3	0
ENSG00000148362.10	C9orf142	0.427353	13	1	0.203085	Brain_Cerebellar_Hemisphere	0.686815	Brain_Frontal_Cortex_BA9	12.6206	4.60319e-19	12.6206	0.403181	1.27281	0.783516	0.203116	1	0
ENSG00000166897.14	ELFN2	0.427369	8	2	0.207845	Brain_Putamen_basal_ganglia	0.384631	Brain_Frontal_Cortex_BA9	6.0819	3.79515e-17	1.88516	-0.869396	1.25951	-0.378152	0.913817	2	0
ENSG00000129128.12	SPCS3	0.427388	9	5	0.156554	Brain_Hippocampus	0.91594	Brain_Putamen_basal_ganglia	3.488	4.88045e-17	0.141049	-1.41676	0.105549	-0.753878	0.584032	5	0
ENSG00000025708.13	TYMP	0.427439	10	5	0.208467	Brain_Cerebellar_Hemisphere	0.91437	Brain_Cortex	6.53098	3.75322e-17	0.433158	-1.25779	0.858697	0.0758883	0.708658	5	0
ENSG00000185864.16	NPIPB4	0.427497	2	2	0.280542	Brain_Cerebellum	0.758769	Brain_Nucleus_accumbens_basal_ganglia	1.74032	0.259681	0.259681	-1.0791	-0.307097	-0.6931	0.54589	2	0
ENSG00000179029.14	TMEM107	0.427516	12	3	0.181848	Brain_Cerebellar_Hemisphere	0.578956	Brain_Cortex	8.08334	4.25032e-18	1.68998	-0.878843	1.33509	0.526674	0.705914	3	0
ENSG00000226321.5	CROCC2	0.427633	1	1	0.427633	Brain_Amygdala	0.427633	Brain_Amygdala	1	1	1	0.793249	0.793249	0.793249	#N/A	1	0
ENSG00000090621.13	PABPC4	0.427639	13	4	0.209918	Brain_Cerebellum	0.868816	Brain_Frontal_Cortex_BA9	9.25873	8.00744e-18	0.788705	-1.25379	0.86811	-0.184297	0.564832	4	0
ENSG00000178409.13	BEND3	0.427666	13	5	0.0785764	Brain_Spinal_cord_cervical_c-1	0.727746	Brain_Cerebellum	6.07877	3.54764e-18	0.652295	-1.75901	1.35497	-0.242728	1.32948	5	0
ENSG00000004939.13	SLC4A1	0.42771	10	2	0.192118	Brain_Cerebellum	0.810064	Brain_Substantia_nigra	9.01972	1.03229e-18	0.980281	-1.30434	1.30434	0.685816	1.07624	2	0
ENSG00000164934.13	DCAF13	0.427819	13	4	0.0883783	Brain_Cerebellum	0.874661	Brain_Spinal_cord_cervical_c-1	8.14618	1.50706e-17	0.528799	-1.70401	0.759344	-0.649085	0.632482	4	0
ENSG00000198791.11	CNOT7	0.428243	13	1	0.408123	Brain_Caudate_basal_ganglia	0.693213	Brain_Cerebellar_Hemisphere	12.9277	1.07537e-17	12.9277	0.394498	0.827202	0.78907	0.118822	1	0
ENSG00000090615.14	GOLGA3	0.428308	12	6	0.115356	Brain_Caudate_basal_ganglia	0.732383	Brain_Nucleus_accumbens_basal_ganglia	6.30881	1.02179e-17	0.283408	-0.734498	1.57457	0.77222	0.697036	6	0
ENSG00000158528.11	PPP1R9A	0.42831	12	4	0.118683	Brain_Spinal_cord_cervical_c-1	0.864174	Brain_Cortex	7.2595	1.03343e-18	0.731506	-0.577715	1.56033	-0.000815404	0.56138	4	0
ENSG00000221923.8	ZNF880	0.428382	13	3	0.260937	Brain_Substantia_nigra	0.991899	Brain_Cortex	11.1087	1.55527e-05	0.532005	-0.726038	1.12418	0.348009	0.435179	3	0
ENSG00000009780.15	FAM76A	0.428452	2	1	0.428452	Brain_Cerebellum	0.428452	Brain_Amygdala	2	6.12164e-17	2	-0.791844	-0.791844	-0.791844	1.11022e-16	1	0
ENSG00000105677.11	TMEM147	0.428493	13	5	0.0634323	Brain_Caudate_basal_ganglia	0.988282	Brain_Cortex	6.24745	5.35594e-18	0.465029	-1.85615	1.85615	0.131957	1.33932	5	0
ENSG00000260166.1	RP11-863P13.6	0.428518	4	2	0.299528	Brain_Cortex	0.686636	Brain_Anterior_cingulate_cortex_BA24	3.7251	1.8141e-16	0.260013	-1.03745	-0.403424	-0.56193	0.317011	2	0
ENSG00000007038.10	PRSS21	0.428597	11	1	0.285618	Brain_Frontal_Cortex_BA9	0.577608	Brain_Amygdala	10.7256	5.80253e-17	10.7256	-1.06778	-0.556882	-0.781995	0.218212	1	0
ENSG00000124222.22	STX16	0.428661	12	3	0.0975518	Brain_Spinal_cord_cervical_c-1	0.428359	Brain_Frontal_Cortex_BA9	8.74315	4.51663e-17	0.800703	-1.65684	-0.792002	-1.22434	0.292666	3	0
ENSG00000102547.18	CAB39L	0.428746	9	4	0.0557124	Brain_Putamen_basal_ganglia	0.806022	Brain_Hypothalamus	5.77215	1.31244e-17	0.517009	-0.245561	1.91328	0.9485	0.598149	4	0
ENSG00000129003.15	VPS13C	0.428754	13	2	0.147224	Brain_Frontal_Cortex_BA9	0.780409	Brain_Substantia_nigra	10.7624	8.51804e-18	2.04822	0.278786	1.44941	1.09264	0.387014	2	0
ENSG00000164219.9	PGGT1B	0.428906	11	3	0.09529	Brain_Nucleus_accumbens_basal_ganglia	0.80987	Brain_Anterior_cingulate_cortex_BA24	7.1151	1.04871e-17	0.522997	0.240594	1.66813	1.01276	0.549708	3	0
ENSG00000167768.4	KRT1	0.428936	11	3	0.2194	Brain_Amygdala	0.883419	Brain_Anterior_cingulate_cortex_BA24	8.54294	5.30804e-17	0.83679	-1.08305	1.22813	0.890662	0.773271	3	0
ENSG00000120051.14	CFAP58	0.428952	3	3	0.1562	Brain_Putamen_basal_ganglia	0.889268	Brain_Anterior_cingulate_cortex_BA24	2.32366	0.210165	0.210165	-0.286908	1.41797	0.33061	0.94457	3	0
ENSG00000255362.1	RP11-619A14.3	0.42897	9	4	0.215444	Brain_Cerebellum	0.675509	Brain_Nucleus_accumbens_basal_ganglia	5.15587	1.79328e-16	0.402938	-0.913401	1.23873	0.310897	0.934758	4	0
ENSG00000119396.10	RAB14	0.429024	2	2	0.536568	Brain_Cerebellum	0.949765	Brain_Caudate_basal_ganglia	1.85592	0.144076	0.144076	-0.618011	0.0630023	-0.277504	0.481549	2	0
ENSG00000164920.9	OSR2	0.429084	5	2	0.247457	Brain_Cerebellum	0.271742	Brain_Nucleus_accumbens_basal_ganglia	4.30977	2.50426e-17	0.690234	-1.15655	1.15655	0.219812	1.25666	2	0
ENSG00000116791.13	CRYZ	0.429124	13	3	0.360735	Brain_Cerebellar_Hemisphere	0.970411	Brain_Nucleus_accumbens_basal_ganglia	10.8404	0.00120919	0.555029	-0.913965	0.901689	-0.0376028	0.57369	3	0
ENSG00000137699.16	TRIM29	0.429143	12	3	0.13538	Brain_Hippocampus	0.928365	Brain_Amygdala	5.50363	1.65267e-34	2.32431	-0.0955019	1.49322	0.670105	0.614256	3	0
ENSG00000103534.16	TMC5	0.429146	6	2	0.220441	Brain_Substantia_nigra	0.873163	Brain_Frontal_Cortex_BA9	4.09288	6.87808e-17	1.90586	-0.160353	1.22536	0.659788	0.679259	2	0
ENSG00000095713.13	CRTAC1	0.429159	10	1	0.35798	Brain_Caudate_basal_ganglia	0.437714	Brain_Anterior_cingulate_cortex_BA24	9.99239	1.84142e-17	9.99239	0.776058	0.919221	0.790375	0.0452719	1	0
ENSG00000015676.17	NUDCD3	0.429334	11	1	0.41339	Brain_Amygdala	0.515994	Brain_Putamen_basal_ganglia	10.8557	6.46876e-21	10.8557	-0.817942	-0.649533	-0.784809	0.0612696	1	0
ENSG00000164187.6	LMBRD2	0.429348	12	4	0.0757349	Brain_Cerebellar_Hemisphere	0.942609	Brain_Hippocampus	9.43179	1.77045e-18	0.355169	-0.0719914	1.77599	1.36395	0.706694	4	0
ENSG00000130475.14	FCHO1	0.429381	6	4	0.227517	Brain_Frontal_Cortex_BA9	0.999623	Brain_Cerebellum	4.23311	0.0197753	0.172445	-0.027379	1.20678	0.394909	0.537821	4	0
ENSG00000216490.3	IFI30	0.429464	8	2	0.17634	Brain_Amygdala	0.371505	Brain_Cerebellum	7.64277	4.40147e-17	0.287349	0.893657	1.35211	1.23583	0.165314	2	0
ENSG00000256955.2	RP11-417L19.2	0.429498	9	1	0.429498	Brain_Frontal_Cortex_BA9	0.429498	Brain_Putamen_basal_ganglia	9	2.44715e-32	9	0.790052	0.790052	0.790052	9.61481e-17	1	0
ENSG00000237361.2	TUSC8	0.429615	4	1	0.429615	Brain_Frontal_Cortex_BA9	0.429615	Brain_Putamen_basal_ganglia	4	7.82683e-65	4	-0.78985	0.78985	1.11022e-16	0.912041	1	0
ENSG00000114346.13	ECT2	0.429792	13	2	0.189359	Brain_Caudate_basal_ganglia	0.409651	Brain_Anterior_cingulate_cortex_BA24	12.2206	3.48301e-33	0.594355	-1.31248	-0.824507	-0.87645	0.140865	2	0
ENSG00000013810.18	TACC3	0.429833	13	2	0.196728	Brain_Caudate_basal_ganglia	0.947002	Brain_Hippocampus	11.5806	2.5947e-17	1.33169	0.0664726	1.29093	0.716009	0.351155	2	0
ENSG00000198785.4	GRIN3A	0.429863	7	3	0.329744	Brain_Putamen_basal_ganglia	0.800491	Brain_Amygdala	5.14297	6.10914e-17	0.408107	-0.97463	0.474749	-0.203264	0.46591	3	0
ENSG00000156876.9	SASS6	0.429918	12	1	0.253585	Brain_Cerebellar_Hemisphere	0.519406	Brain_Caudate_basal_ganglia	11.8558	1.86094e-17	11.8558	0.644262	1.14168	0.785908	0.170915	1	0
ENSG00000234891.1	RP1-288L1.5	0.429947	3	2	0.214829	Brain_Cortex	0.452667	Brain_Anterior_cingulate_cortex_BA24	2.16391	5.63285e-32	0.83609	-1.2404	-0.750976	-1.07726	0.282566	2	0
ENSG00000124615.17	MOCS1	0.430066	13	5	0.123665	Brain_Nucleus_accumbens_basal_ganglia	0.714654	Brain_Anterior_cingulate_cortex_BA24	7.25785	2.87269e-17	0.639644	-1.19433	1.53957	0.781073	0.89814	5	0
ENSG00000165695.9	AK8	0.430068	13	3	0.395622	Brain_Frontal_Cortex_BA9	0.93647	Brain_Cerebellar_Hemisphere	11.0407	2.48541e-17	0.521923	-0.849465	0.81803	0.124138	0.534614	3	0
ENSG00000124232.10	RBPJL	0.430112	5	2	0.190575	Brain_Cerebellum	0.243424	Brain_Cortex	4.78843	6.37649e-18	0.186347	-1.30888	1.30888	0.744908	1.14959	2	0
ENSG00000277526.4	RP11-378A12.1	0.430274	11	5	0.0670999	Brain_Caudate_basal_ganglia	0.976095	Brain_Cerebellar_Hemisphere	5.94373	3.59686e-18	0.49282	-1.831	0.09242	-1.16413	0.664914	5	0
ENSG00000132953.16	XPO4	0.430341	13	4	0.165791	Brain_Amygdala	0.762919	Brain_Cerebellum	10.0946	1.47673e-17	0.371779	-0.760712	1.38586	0.906606	0.697407	4	0
ENSG00000160688.18	FLAD1	0.430434	13	1	0.430434	Brain_Cerebellar_Hemisphere	0.430434	Brain_Putamen_basal_ganglia	13	1.84991e-17	13	-0.788449	-0.788449	-0.788449	8.47947e-17	1	0
ENSG00000109805.9	NCAPG	0.430449	10	2	0.26817	Brain_Cerebellar_Hemisphere	0.863156	Brain_Hypothalamus	8.20022	4.7314e-18	1.51937	-1.10729	0.609349	-0.681259	0.562205	2	0
ENSG00000174446.12	SNAPC5	0.430472	13	4	0.0619691	Brain_Cortex	0.982902	Brain_Substantia_nigra	5.76053	1.83277e-17	0.327518	-1.86652	1.06597	0.149669	0.871366	4	0
ENSG00000077549.17	CAPZB	0.430516	10	3	0.118331	Brain_Amygdala	0.779345	Brain_Caudate_basal_ganglia	7.92721	1.29606e-17	0.810219	-1.56182	0.280173	-1.15693	0.5126	3	0
ENSG00000273293.1	RP11-445N20.3	0.430517	3	3	0.233007	Brain_Caudate_basal_ganglia	0.559377	Brain_Putamen_basal_ganglia	2.1946	0.123452	0.123452	-1.19265	0.583766	-0.490139	0.94465	3	0
ENSG00000283973.1	RP5-848E13.4	0.430518	7	1	0.430518	Brain_Hypothalamus	0.430518	Brain_Spinal_cord_cervical_c-1	7	1.55635e-97	7	0.788305	0.788305	0.788305	6.40988e-17	1	0
ENSG00000156218.12	ADAMTSL3	0.430561	12	6	0.20523	Brain_Cerebellar_Hemisphere	0.986612	Brain_Hypothalamus	4.7513	9.77661e-17	0.257544	-0.793085	1.26679	-0.0841896	0.615052	6	0
ENSG00000143257.11	NR1I3	0.430581	12	4	0.193877	Brain_Frontal_Cortex_BA9	0.833986	Brain_Amygdala	8.39137	2.60007e-21	0.460214	-0.4341	1.2992	0.0108907	0.464296	4	0
ENSG00000011451.17	WIZ	0.430586	1	1	0.430586	Brain_Anterior_cingulate_cortex_BA24	0.430586	Brain_Anterior_cingulate_cortex_BA24	1	1	1	-0.78819	-0.78819	-0.78819	#N/A	1	0
ENSG00000268655.2	CTB-60B18.10	0.430609	12	4	0.168946	Brain_Nucleus_accumbens_basal_ganglia	0.936077	Brain_Cerebellar_Hemisphere	8.12427	8.23993e-19	0.346201	-0.502829	1.3756	0.266538	0.455935	4	0
ENSG00000109944.10	C11orf63	0.430705	12	2	0.126135	Brain_Cortex	0.603572	Brain_Amygdala	10.2872	3.85861e-17	1.25338	-1.32	1.52952	0.554536	0.644052	2	0
ENSG00000123612.15	ACVR1C	0.430713	13	2	0.198199	Brain_Amygdala	0.836115	Brain_Cortex	12.0895	9.4114e-18	0.910492	-1.2867	1.2867	1.00568	0.750655	2	0
ENSG00000063438.16	AHRR	0.430722	9	7	0.202325	Brain_Amygdala	0.952945	Brain_Cortex	4.20872	0.0612485	0.187752	-1.27495	1.24619	0.121488	0.827212	7	0
ENSG00000124205.15	EDN3	0.430825	13	2	0.206232	Brain_Spinal_cord_cervical_c-1	0.683811	Brain_Cerebellum	9.10414	4.19467e-20	3.89586	-1.264	-0.407268	-1.01142	0.394766	2	0
ENSG00000132522.15	GPS2	0.430842	12	5	0.0975778	Brain_Cerebellar_Hemisphere	0.68453	Brain_Anterior_cingulate_cortex_BA24	7.33789	1.31829e-17	0.297223	-0.598413	1.65671	0.351309	0.760504	5	0
ENSG00000101158.13	NELFCD	0.430868	13	2	0.183336	Brain_Anterior_cingulate_cortex_BA24	0.517393	Brain_Caudate_basal_ganglia	11.7166	6.69753e-17	0.669442	-1.33055	-0.647369	-1.08677	0.209387	2	0
ENSG00000141378.14	PTRH2	0.430913	13	2	0.340791	Brain_Nucleus_accumbens_basal_ganglia	0.959642	Brain_Hippocampus	11.6112	4.83594e-18	1.13104	-0.183809	0.952603	-0.00769372	0.402711	2	0
ENSG00000241962.9	RP11-111H13.1	0.43103	7	2	0.313885	Brain_Cortex	0.525158	Brain_Amygdala	6.03421	1.32825e-33	0.965791	0.635415	1.0071	0.688514	0.140485	2	0
ENSG00000151718.15	WWC2	0.431324	13	2	0.11359	Brain_Putamen_basal_ganglia	0.884112	Brain_Cerebellum	8.38557	2.41217e-18	4.42901	-1.58226	0.146622	-0.69481	0.447097	2	0
ENSG00000162086.14	ZNF75A	0.431393	9	2	0.186149	Brain_Nucleus_accumbens_basal_ganglia	0.940374	Brain_Hypothalamus	7.84339	9.10366e-17	0.939246	-1.32206	-0.0748	-0.847798	0.351357	2	0
ENSG00000164430.15	MB21D1	0.431394	12	5	0.205703	Brain_Caudate_basal_ganglia	0.72913	Brain_Cerebellar_Hemisphere	6.70085	5.94418e-18	0.349612	-1.26547	0.355936	-0.633017	0.492191	5	0
ENSG00000180011.6	ZADH2	0.431423	12	4	0.216778	Brain_Spinal_cord_cervical_c-1	0.828353	Brain_Hypothalamus	7.64344	2.67034e-18	0.376559	-1.23514	1.15231	-0.188822	0.918578	4	0
ENSG00000123091.4	RNF11	0.431443	13	2	0.216302	Brain_Putamen_basal_ganglia	0.742139	Brain_Cerebellar_Hemisphere	10.0381	1.44727e-17	2.96191	-1.23642	0.329022	-0.851954	0.673484	2	0
ENSG00000167985.6	SDHAF2	0.431614	12	2	0.196691	Brain_Cerebellum	0.932128	Brain_Anterior_cingulate_cortex_BA24	7.50151	4.34134e-33	4.49849	-1.29104	0.0851673	-0.766268	0.66736	2	0
ENSG00000203710.10	CR1	0.431661	10	3	0.144406	Brain_Spinal_cord_cervical_c-1	0.878281	Brain_Hippocampus	7.96759	9.54225e-18	0.650154	-1.45958	0.559556	0.158815	0.636257	3	0
ENSG00000204618.8	RNF39	0.431661	13	4	0.07262	Brain_Hippocampus	0.655964	Brain_Cerebellum	10.0254	3.57566e-18	0.350139	-1.79521	-0.445492	-1.22674	0.486793	4	0
ENSG00000105619.13	TFPT	0.431688	13	4	0.0759138	Brain_Hippocampus	0.960849	Brain_Frontal_Cortex_BA9	7.88775	4.80509e-18	0.528974	0.0490886	1.7749	1.01609	0.372114	4	0
ENSG00000164946.19	FREM1	0.431729	12	7	0.134634	Brain_Spinal_cord_cervical_c-1	0.902638	Brain_Nucleus_accumbens_basal_ganglia	4.67499	0.0134109	0.334679	-0.538152	1.49608	0.402931	0.560874	7	0
ENSG00000122545.18	SEPT7	0.43173	1	1	0.43173	Brain_Cerebellum	0.43173	Brain_Cerebellum	1	1	1	0.786234	0.786234	0.786234	#N/A	1	0
ENSG00000084092.6	NOA1	0.431842	9	4	0.193736	Brain_Anterior_cingulate_cortex_BA24	0.94324	Brain_Cerebellum	7.22395	8.76038e-18	0.339097	-0.0711984	1.29961	0.80674	0.503943	4	0
ENSG00000230023.2	RP11-10N16.2	0.431916	4	3	0.482609	Brain_Cerebellar_Hemisphere	0.885448	Brain_Nucleus_accumbens_basal_ganglia	2.61417	5.49511e-17	0.268497	-0.702113	0.408334	0.0590888	0.521388	3	0
ENSG00000109618.11	SEPSECS	0.431981	8	2	0.247597	Brain_Amygdala	0.610711	Brain_Hippocampus	7.00484	5.14167e-17	0.995163	-1.1562	1.1562	-0.78626	0.81689	2	0
ENSG00000167644.11	C19orf33	0.432037	13	4	0.110098	Brain_Anterior_cingulate_cortex_BA24	0.897506	Brain_Cerebellum	10.8651	3.45156e-19	0.479592	0.128813	1.59775	0.857143	0.364789	4	0
ENSG00000243955.5	GSTA1	0.432049	10	2	0.343515	Brain_Cerebellum	0.95127	Brain_Nucleus_accumbens_basal_ganglia	7.61548	5.2683e-17	2.37943	-0.947244	-0.0611121	-0.845823	0.277076	2	0
ENSG00000135119.14	RNFT2	0.432142	10	3	0.123496	Brain_Cerebellar_Hemisphere	0.639958	Brain_Cerebellum	7.99848	1.74876e-17	0.845469	-1.54027	0.467757	-0.637528	0.47805	3	0
ENSG00000131899.10	LLGL1	0.432289	13	4	0.162126	Brain_Substantia_nigra	0.967266	Brain_Amygdala	9.59874	7.79237e-19	0.523971	-1.06236	1.39796	0.602037	0.761331	4	0
ENSG00000101310.14	SEC23B	0.432305	13	1	0.181407	Brain_Caudate_basal_ganglia	0.578173	Brain_Cortex	12.6762	6.39816e-17	12.6762	0.556056	1.33644	0.778698	0.295543	1	0
ENSG00000266256.1	LINC00683	0.432552	9	4	0.0528262	Brain_Hippocampus	0.518324	Brain_Spinal_cord_cervical_c-1	5.6872	8.53463e-18	0.233284	-1.93634	-0.64593	-1.28888	0.535305	4	0
ENSG00000137478.14	FCHSD2	0.43256	13	3	0.402401	Brain_Substantia_nigra	0.629612	Brain_Cerebellum	11.3676	8.83407e-19	0.402606	-0.482273	0.83734	0.678425	0.354946	3	0
ENSG00000112592.13	TBP	0.432602	4	3	0.0977557	Brain_Cerebellar_Hemisphere	0.73996	Brain_Frontal_Cortex_BA9	2.11189	0.0167839	0.641321	-0.543446	1.65583	0.302845	0.994333	3	0
ENSG00000112041.12	TULP1	0.432627	10	2	0.154794	Brain_Hippocampus	0.858139	Brain_Caudate_basal_ganglia	8.73703	5.78538e-17	0.951374	-1.4228	-0.178743	-1.08965	0.397313	2	0
ENSG00000139350.11	NEDD1	0.432942	12	3	0.352367	Brain_Spinal_cord_cervical_c-1	0.78691	Brain_Putamen_basal_ganglia	6.72501	2.82834e-17	0.723435	-0.930009	0.930009	0.0377139	0.673605	3	0
ENSG00000091704.9	CPA1	0.43312	12	3	0.106578	Brain_Cortex	0.564547	Brain_Putamen_basal_ganglia	6.68823	7.72922e-18	1.61916	0.576101	1.61377	1.17472	0.400424	3	0
ENSG00000154978.12	VOPP1	0.43327	13	3	0.370809	Brain_Anterior_cingulate_cortex_BA24	0.995601	Brain_Cerebellum	10.0318	5.15087e-18	1.09573	-0.766901	0.894959	0.0804436	0.529921	3	0
ENSG00000222005.8	LINC01118	0.433294	2	1	0.433294	Brain_Hippocampus	0.433294	Brain_Nucleus_accumbens_basal_ganglia	2	3.53145e-16	2	-0.783568	0.783568	-1.11022e-16	1.10813	1	0
ENSG00000138439.11	FAM117B	0.433298	12	2	0.451298	Brain_Cerebellar_Hemisphere	0.815398	Brain_Amygdala	11.2038	3.47345e-17	0.643124	-0.753253	0.233468	-0.274535	0.245233	2	0
ENSG00000165821.11	SALL2	0.433356	8	3	0.270186	Brain_Hippocampus	0.964991	Brain_Amygdala	4.00889	1.99638e-19	0.968717	-0.043892	1.10263	0.519321	0.602164	3	0
ENSG00000170074.19	FAM153A	0.433529	12	2	0.212229	Brain_Hypothalamus	0.640284	Brain_Cortex	11.279	6.71047e-18	0.720994	-1.24746	-0.467302	-1.12261	0.218877	2	0
ENSG00000105618.13	PRPF31	0.433573	13	5	0.16368	Brain_Hippocampus	0.992706	Brain_Hypothalamus	7.94924	2.46916e-18	0.295284	-1.3928	0.774681	-0.431984	0.641117	5	0
ENSG00000127980.15	PEX1	0.433716	12	4	0.187483	Brain_Spinal_cord_cervical_c-1	0.501809	Brain_Substantia_nigra	7.92197	2.95624e-18	0.314867	-1.16821	1.31806	0.49268	0.970478	4	0
ENSG00000273702.1	RP11-758H9.2	0.433733	13	3	0.0774172	Brain_Nucleus_accumbens_basal_ganglia	0.996026	Brain_Caudate_basal_ganglia	8.95526	6.42113e-18	0.650808	-0.826714	1.76587	0.215392	0.844878	3	0
ENSG00000273257.1	RP11-177J6.1	0.43374	13	5	0.0438619	Brain_Frontal_Cortex_BA9	0.850675	Brain_Nucleus_accumbens_basal_ganglia	8.13492	8.35842e-18	0.450813	-0.188258	2.01541	1.00261	0.770798	5	0
ENSG00000183655.12	KLHL25	0.433952	9	6	0.114223	Brain_Cerebellum	0.786166	Brain_Hippocampus	4.16694	9.19052e-18	0.435789	-1.57949	0.819494	-0.603079	0.764452	6	0
ENSG00000275180.1	RP11-631N16.4	0.434066	4	2	0.266699	Brain_Caudate_basal_ganglia	0.412414	Brain_Cortex	2.30121	2.50537e-17	1.69879	-0.819652	1.1107	0.555348	0.926877	2	0
ENSG00000127418.14	FGFRL1	0.434295	11	4	0.0488893	Brain_Spinal_cord_cervical_c-1	0.647	Brain_Amygdala	7.55186	6.78469e-18	0.529316	-1.96956	-0.457934	-1.08147	0.38914	4	0
ENSG00000167987.10	VPS37C	0.434318	4	4	0.109177	Brain_Nucleus_accumbens_basal_ganglia	0.971646	Brain_Cortex	2.03783	0.215505	0.215505	-1.6019	-0.0355444	-0.867675	0.645022	4	0
ENSG00000189306.10	RRP7A	0.434411	13	3	0.0797534	Brain_Cerebellar_Hemisphere	0.811033	Brain_Substantia_nigra	9.89686	4.07126e-05	0.716296	-1.75212	-0.239094	-1.07099	0.488653	3	0
ENSG00000143502.14	SUSD4	0.434542	13	6	0.182962	Brain_Hypothalamus	0.835597	Brain_Cerebellar_Hemisphere	5.4138	7.56938e-19	0.221137	-0.410349	1.33169	0.378528	0.583767	6	0
ENSG00000139173.9	TMEM117	0.434571	12	3	0.141615	Brain_Cerebellar_Hemisphere	0.952422	Brain_Caudate_basal_ganglia	10.1563	1.53826e-17	0.77488	-0.187014	1.4698	0.398241	0.389384	3	0
ENSG00000135127.11	BICDL1	0.434593	10	2	0.352223	Brain_Caudate_basal_ganglia	0.851841	Brain_Frontal_Cortex_BA9	8.45558	1.72415e-17	1.53973	-0.930285	0.802365	-0.563796	0.569849	2	0
ENSG00000157036.12	EXOG	0.434732	13	2	0.325226	Brain_Nucleus_accumbens_basal_ganglia	0.664701	Brain_Substantia_nigra	11.991	3.84978e-17	0.925145	-0.983775	0.702244	0.408308	0.423656	2	0
ENSG00000113205.5	PCDHB3	0.434783	13	3	0.11	Brain_Cortex	0.858688	Brain_Putamen_basal_ganglia	9.70595	6.15701e-18	0.763424	-1.59819	0.217278	-0.890739	0.640553	3	0
ENSG00000171840.11	NINJ2	0.434804	9	2	0.209611	Brain_Cerebellum	0.536539	Brain_Spinal_cord_cervical_c-1	8.39248	3.88723e-18	0.593942	0.618055	1.25464	1.15446	0.219416	2	0
ENSG00000155660.10	PDIA4	0.434967	12	2	0.192672	Brain_Cortex	0.264124	Brain_Amygdala	11.4521	4.87129e-17	0.418706	1.1167	1.30271	1.23712	0.0684773	2	0
ENSG00000213512.1	GBP7	0.434982	7	2	0.412738	Brain_Frontal_Cortex_BA9	0.874028	Brain_Hippocampus	6.55279	4.85629e-17	0.267094	-0.158544	0.819085	0.524405	0.31669	2	0
ENSG00000115904.12	SOS1	0.435002	12	3	0.14349	Brain_Cerebellum	0.917532	Brain_Anterior_cingulate_cortex_BA24	8.04888	1.77773e-18	0.926983	-1.46292	0.103543	-0.251462	0.466837	3	0
ENSG00000149182.14	ARFGAP2	0.435027	13	3	0.132955	Brain_Cerebellum	0.976119	Brain_Putamen_basal_ganglia	11.7812	3.98589e-17	0.459054	-0.0299345	1.50255	0.913076	0.322505	3	0
ENSG00000204520.12	MICA	0.435151	13	4	0.156568	Brain_Cerebellar_Hemisphere	0.921815	Brain_Hippocampus	9.3648	0.00127194	0.626627	-1.41671	1.10328	0.247058	0.756351	4	0
ENSG00000105355.8	PLIN3	0.435179	12	5	0.255663	Brain_Cerebellum	0.935185	Brain_Anterior_cingulate_cortex_BA24	7.43691	1.1114e-16	0.498841	-1.1367	0.990766	-0.367026	0.751244	5	0
ENSG00000064205.10	WISP2	0.435277	11	3	0.150771	Brain_Amygdala	0.493024	Brain_Cerebellar_Hemisphere	9.92025	1.99665e-20	0.466791	-1.43681	-0.685507	-0.807754	0.231612	3	0
ENSG00000141510.16	TP53	0.435307	1	1	0.435307	Brain_Caudate_basal_ganglia	0.435307	Brain_Caudate_basal_ganglia	1	1	1	0.780142	0.780142	0.780142	#N/A	1	0
ENSG00000272361.2	GS1-166A23.2	0.435309	13	3	0.141102	Brain_Cerebellar_Hemisphere	0.852946	Brain_Frontal_Cortex_BA9	10.5404	0.000828608	0.451077	-1.4717	0.56608	-0.873152	0.543568	3	0
ENSG00000179915.22	NRXN1	0.435356	1	1	0.435356	Brain_Substantia_nigra	0.435356	Brain_Substantia_nigra	1	1	1	-0.78006	-0.78006	-0.78006	#N/A	1	0
ENSG00000205643.10	CDPF1	0.435469	11	4	0.213042	Brain_Spinal_cord_cervical_c-1	0.856933	Brain_Substantia_nigra	5.70587	1.70246e-17	0.843202	-1.16047	1.24524	0.161947	0.921882	4	0
ENSG00000158062.20	UBXN11	0.435538	13	4	0.158996	Brain_Hippocampus	0.861204	Brain_Amygdala	7.69853	5.30696e-17	0.995917	-1.01303	1.40845	0.125619	0.674696	4	0
ENSG00000270087.5	RP11-399K21.11	0.435568	1	1	0.435568	Brain_Substantia_nigra	0.435568	Brain_Substantia_nigra	1	1	1	-0.779699	-0.779699	-0.779699	#N/A	1	0
ENSG00000168763.15	CNNM3	0.435614	13	1	0.435614	Brain_Anterior_cingulate_cortex_BA24	0.435614	Brain_Cerebellar_Hemisphere	13	1.88238e-32	13	0.779621	0.779621	0.779621	7.16646e-17	1	0
ENSG00000139112.10	GABARAPL1	0.435772	12	3	0.0993466	Brain_Anterior_cingulate_cortex_BA24	0.987134	Brain_Putamen_basal_ganglia	7.13998	1.19426e-34	0.984253	0.0161263	1.64803	1.02911	0.766477	3	0
ENSG00000158717.10	RNF166	0.435855	13	4	0.108463	Brain_Caudate_basal_ganglia	0.986883	Brain_Cerebellum	9.56801	4.76319e-05	0.473428	-1.60514	0.735043	-0.906175	0.675525	4	0
ENSG00000176014.12	TUBB6	0.436061	11	4	0.0780395	Brain_Substantia_nigra	0.985342	Brain_Cerebellar_Hemisphere	6.46814	3.56468e-18	0.875483	-0.437384	1.76218	0.192649	0.791546	4	0
ENSG00000179163.11	FUCA1	0.436148	10	2	0.429395	Brain_Nucleus_accumbens_basal_ganglia	0.668945	Brain_Cerebellar_Hemisphere	9.34547	1.32459e-18	0.636277	-0.427597	0.790227	0.623212	0.369898	2	0
ENSG00000259946.1	RP11-490G2.2	0.436237	3	1	0.436237	Brain_Anterior_cingulate_cortex_BA24	0.436237	Brain_Caudate_basal_ganglia	3	6.08744e-17	3	-0.778563	-0.778563	-0.778563	1.11022e-16	1	0
ENSG00000272774.1	RP11-433A10.3	0.436264	7	3	0.148924	Brain_Spinal_cord_cervical_c-1	0.417593	Brain_Frontal_Cortex_BA9	4.91393	2.43603e-17	0.910104	-1.44334	-0.810604	-1.03992	0.29129	3	0
ENSG00000124257.6	NEURL2	0.436329	13	3	0.447061	Brain_Cortex	0.976162	Brain_Frontal_Cortex_BA9	10.3005	6.72131e-19	0.632574	-0.651803	0.760324	0.0243535	0.445421	3	0
ENSG00000161835.10	GRASP	0.436467	11	1	0.436467	Brain_Anterior_cingulate_cortex_BA24	0.436467	Brain_Caudate_basal_ganglia	11	2.67203e-17	11	-0.778174	0.778174	0.636687	0.469256	1	0
ENSG00000023287.12	RB1CC1	0.436633	1	1	0.436633	Brain_Caudate_basal_ganglia	0.436633	Brain_Caudate_basal_ganglia	1	1	1	0.777891	0.777891	0.777891	#N/A	1	0
ENSG00000272259.5	LINC01749	0.436678	2	1	0.436678	Brain_Cerebellar_Hemisphere	0.436678	Brain_Cerebellar_Hemisphere	2	3.3547e-17	2	0.777815	0.777815	0.777815	0	1	0
ENSG00000121931.15	LRIF1	0.436753	11	3	0.137803	Brain_Spinal_cord_cervical_c-1	0.89993	Brain_Frontal_Cortex_BA9	7.45937	7.39132e-18	0.721957	-1.48402	0.60081	-0.0740903	0.863022	3	0
ENSG00000214029.4	ZNF891	0.43685	13	4	0.112921	Brain_Frontal_Cortex_BA9	0.997604	Brain_Cerebellar_Hemisphere	8.18727	3.11125e-17	0.976162	-1.5852	0.493446	-0.937501	0.669481	4	0
ENSG00000243444.7	PALM2	0.436875	1	1	0.436875	Brain_Cortex	0.436875	Brain_Cortex	1	1	1	-0.777482	-0.777482	-0.777482	#N/A	1	0
ENSG00000138757.14	G3BP2	0.436892	8	3	0.425124	Brain_Cerebellar_Hemisphere	0.840743	Brain_Frontal_Cortex_BA9	5.38434	2.70629e-18	0.81702	-0.797563	0.517976	-0.0825646	0.601533	3	0
ENSG00000119614.2	VSX2	0.436942	1	1	0.436942	Brain_Cortex	0.436942	Brain_Cortex	1	1	1	0.777367	0.777367	0.777367	#N/A	1	0
ENSG00000277161.1	PIGW	0.43704	13	2	0.233427	Brain_Cerebellum	0.971547	Brain_Putamen_basal_ganglia	9.71856	7.15049e-18	3.03682	-1.19158	0.179904	-0.963145	0.477956	2	0
ENSG00000245532.7	NEAT1	0.437079	13	1	0.236203	Brain_Substantia_nigra	0.584582	Brain_Frontal_Cortex_BA9	12.7918	2.89786e-17	12.7918	0.546704	1.18453	0.772184	0.230592	1	0
ENSG00000243480.7	AMY2A	0.437138	9	4	0.275092	Brain_Amygdala	0.853646	Brain_Cerebellar_Hemisphere	4.45159	3.61536e-18	0.178373	-0.184468	1.09141	0.67572	0.423003	4	0
ENSG00000037637.10	FBXO42	0.437145	12	2	0.216194	Brain_Amygdala	0.751944	Brain_Hypothalamus	10.6326	4.92954e-18	1.30438	-1.23671	-0.316077	-0.943546	0.309935	2	0
ENSG00000164266.10	SPINK1	0.437337	2	1	0.437337	Brain_Cerebellum	0.437337	Brain_Cerebellar_Hemisphere	2	3.3547e-17	2	0.776698	0.776698	0.776698	1.11022e-16	1	0
ENSG00000132259.12	CNGA4	0.437351	13	2	0.221307	Brain_Amygdala	0.837547	Brain_Hypothalamus	11.586	6.99383e-17	1.00477	0.205032	1.22306	0.375651	0.276656	2	0
ENSG00000107077.18	KDM4C	0.43736	10	5	0.140217	Brain_Nucleus_accumbens_basal_ganglia	0.676819	Brain_Cerebellar_Hemisphere	5.14466	1.39257e-17	0.675763	0.416808	1.47498	1.09876	0.431121	5	0
ENSG00000159147.17	DONSON	0.43737	12	1	0.409104	Brain_Amygdala	0.497147	Brain_Hippocampus	12	1.05752e-18	12	0.678985	0.825472	0.776643	0.0721249	1	0
ENSG00000198794.11	SCAMP5	0.437548	4	3	0.174735	Brain_Spinal_cord_cervical_c-1	0.67537	Brain_Putamen_basal_ganglia	2.6207	3.38113e-16	0.375781	-1.35714	0.80986	0.0725734	0.97081	3	0
ENSG00000062038.13	CDH3	0.43765	10	4	0.0796293	Brain_Cortex	0.865257	Brain_Substantia_nigra	8.12236	4.20245e-17	0.290894	-1.75284	-0.169686	-0.782832	0.505818	4	0
ENSG00000111667.13	USP5	0.437872	10	2	0.227719	Brain_Anterior_cingulate_cortex_BA24	0.273047	Brain_Frontal_Cortex_BA9	8.90552	4.54147e-17	1.09448	1.09607	1.20625	1.18497	0.0449113	2	0
ENSG00000171115.3	GIMAP8	0.437888	6	3	0.113903	Brain_Cerebellum	0.888508	Brain_Cortex	3.73448	5.90969e-17	0.832454	-0.16098	1.58089	0.389357	0.64809	3	0
ENSG00000072849.10	DERL2	0.437948	11	5	0.175368	Brain_Cerebellum	0.9971	Brain_Caudate_basal_ganglia	7.06641	1.82702e-18	0.295251	-1.35516	1.22303	-0.343102	0.726286	5	0
ENSG00000248109.2	CTC-295J13.3	0.438043	2	1	0.438043	Brain_Cerebellar_Hemisphere	0.438043	Brain_Cerebellar_Hemisphere	2	3.3547e-17	2	0.775502	0.775502	0.775502	0	1	0
ENSG00000228484.1	RP11-106M7.1	0.438085	12	4	0.0651873	Brain_Spinal_cord_cervical_c-1	0.706354	Brain_Cortex	6.33242	3.90345e-17	0.549344	-1.53597	1.84397	0.91901	1.01265	4	0
ENSG00000167766.18	ZNF83	0.438141	13	4	0.156101	Brain_Spinal_cord_cervical_c-1	0.751968	Brain_Caudate_basal_ganglia	9.85469	0.00578555	0.445006	-1.26369	1.41831	0.69011	0.674167	4	0
ENSG00000143393.16	PI4KB	0.438174	2	1	0.438174	Brain_Hippocampus	0.438174	Brain_Hippocampus	2	3.3547e-17	2	0.775281	0.775281	0.775281	0	1	0
ENSG00000112699.10	GMDS	0.43821	7	3	0.154041	Brain_Caudate_basal_ganglia	0.950358	Brain_Nucleus_accumbens_basal_ganglia	5.01624	6.86982e-17	0.929784	0.0622574	1.4254	1.12942	0.539632	3	0
ENSG00000132122.11	SPATA6	0.438292	12	4	0.0959652	Brain_Spinal_cord_cervical_c-1	0.970623	Brain_Hypothalamus	9.52438	2.64618e-16	0.383927	-1.66474	0.0649278	-0.299913	0.457496	4	0
ENSG00000100888.12	CHD8	0.43831	8	2	0.298154	Brain_Hippocampus	0.854885	Brain_Cerebellum	6.70576	2.97836e-34	1.15298	-1.0404	0.259985	-0.770663	0.513289	2	0
ENSG00000166289.5	PLEKHF1	0.438343	6	4	0.0674684	Brain_Spinal_cord_cervical_c-1	0.821912	Brain_Cerebellar_Hemisphere	2.44131	1.15958e-17	0.457368	-1.82854	0.225086	-0.607957	0.689287	4	0
ENSG00000108591.9	DRG2	0.43841	10	1	0.282283	Brain_Cortex	0.577284	Brain_Caudate_basal_ganglia	9.89585	3.1674e-17	9.89585	0.557356	1.07521	0.7707	0.152377	1	0
ENSG00000137210.13	TMEM14B	0.438459	10	6	0.132533	Brain_Substantia_nigra	0.989326	Brain_Amygdala	3.91626	1.37591e-17	0.160129	-0.563303	1.50419	0.586267	0.704103	6	0
ENSG00000139597.17	N4BP2L1	0.438493	2	2	0.24901	Brain_Cerebellum	0.622814	Brain_Frontal_Cortex_BA9	1.06304	0.936962	0.936962	-1.15276	0.491867	-0.330446	1.16293	2	0
ENSG00000119401.10	TRIM32	0.438512	13	5	0.166293	Brain_Hypothalamus	0.694936	Brain_Hippocampus	4.83433	6.62093e-19	0.324939	-1.38421	0.404865	-0.718274	0.579896	5	0
ENSG00000132613.14	MTSS1L	0.438562	12	3	0.126326	Brain_Caudate_basal_ganglia	0.994514	Brain_Putamen_basal_ganglia	7.02695	2.25474e-17	0.972948	-1.52875	0.375942	-0.676624	0.673076	3	0
ENSG00000146463.11	ZMYM4	0.438623	8	1	0.438623	Brain_Cerebellum	0.438623	Brain_Caudate_basal_ganglia	8	2.2242e-17	8	0.77452	0.77452	0.77452	5.93439e-17	1	0
ENSG00000166402.8	TUB	0.438655	7	4	0.0798142	Brain_Cerebellum	0.666789	Brain_Cortex	3.68929	7.59559e-17	0.432659	-1.75177	0.783935	-0.579039	1.03192	4	0
ENSG00000180914.10	OXTR	0.438702	13	4	0.0815874	Brain_Spinal_cord_cervical_c-1	0.99338	Brain_Anterior_cingulate_cortex_BA24	9.28941	4.67881e-18	0.360293	-0.147378	1.74155	0.708887	0.524367	4	0
ENSG00000052850.5	ALX4	0.438706	10	2	0.308585	Brain_Anterior_cingulate_cortex_BA24	0.649172	Brain_Amygdala	6.87182	5.38833e-18	3.12818	-0.454912	1.0182	0.239023	0.735609	2	0
ENSG00000270876.1	ZNF30-AS1	0.438753	8	3	0.0900148	Brain_Nucleus_accumbens_basal_ganglia	0.71459	Brain_Hippocampus	5.58317	2.24927e-17	0.458985	-1.15356	1.69532	0.693471	1.05824	3	0
ENSG00000197343.10	ZNF655	0.438766	13	2	0.192055	Brain_Cerebellar_Hemisphere	0.8665	Brain_Hippocampus	10.1514	7.88017e-34	2.84856	-1.30452	1.30452	-0.551863	0.967602	2	0
ENSG00000131626.16	PPFIA1	0.438992	5	2	0.213071	Brain_Cerebellum	0.576707	Brain_Substantia_nigra	3.71091	1.06131e-16	1.24157	-1.24517	0.658449	-0.536407	0.723666	2	0
ENSG00000181982.18	CCDC149	0.439004	9	6	0.0764351	Brain_Putamen_basal_ganglia	0.825406	Brain_Cerebellum	3.5881	6.86821e-19	0.3394	-1.77176	0.999645	0.440931	0.87605	6	0
ENSG00000163159.12	VPS72	0.439045	12	1	0.439045	Brain_Hypothalamus	0.439045	Brain_Spinal_cord_cervical_c-1	12	4.26169e-33	12	-0.773807	-0.773807	-0.773807	1.00423e-16	1	0
ENSG00000120669.15	SOHLH2	0.439132	13	1	0.392811	Brain_Caudate_basal_ganglia	0.719644	Brain_Cortex	12.7477	1.66996e-17	12.7477	-0.85453	-0.358934	-0.763389	0.129398	1	0
ENSG00000083312.17	TNPO1	0.439132	13	2	0.207037	Brain_Hypothalamus	0.913767	Brain_Amygdala	9.38634	6.23103e-18	3.3131	-1.26175	1.17457	-0.546118	0.608172	2	0
ENSG00000138375.12	SMARCAL1	0.439216	12	2	0.23144	Brain_Cerebellar_Hemisphere	0.868394	Brain_Substantia_nigra	10.3735	2.89216e-17	1.40637	-1.19666	1.07086	0.462764	0.581516	2	0
ENSG00000167182.13	SP2	0.439261	13	4	0.167167	Brain_Anterior_cingulate_cortex_BA24	0.875722	Brain_Cerebellar_Hemisphere	7.73055	9.42692e-18	0.904881	-0.933522	1.38136	0.581082	0.735172	4	0
ENSG00000180739.13	S1PR5	0.439344	13	4	0.1188	Brain_Amygdala	0.912858	Brain_Caudate_basal_ganglia	7.18519	2.56684e-17	0.928537	-1.55983	1.55983	0.2589	0.837213	4	0
ENSG00000145416.13	MARCH1	0.439345	3	2	0.210497	Brain_Cerebellar_Hemisphere	0.835244	Brain_Spinal_cord_cervical_c-1	2.00603	5.54755e-17	0.993969	-1.2522	0.207981	-0.765473	0.843036	2	0
ENSG00000164933.11	SLC25A32	0.439352	13	3	0.138168	Brain_Amygdala	0.914864	Brain_Cortex	7.44245	1.1982e-17	0.992714	-0.112324	1.48265	0.768442	0.61433	3	0
ENSG00000179889.18	PDXDC1	0.439404	2	2	0.229578	Brain_Hippocampus	0.416186	Brain_Substantia_nigra	1.86443	0.135571	0.135571	0.813055	1.20145	1.00725	0.274634	2	0
ENSG00000099901.16	RANBP1	0.439432	11	2	0.237654	Brain_Cerebellum	0.949847	Brain_Nucleus_accumbens_basal_ganglia	9.95293	2.39642e-17	1.01292	-1.18087	0.220331	0.00555604	0.44618	2	0
ENSG00000120437.8	ACAT2	0.439584	13	1	0.287358	Brain_Frontal_Cortex_BA9	0.906494	Brain_Nucleus_accumbens_basal_ganglia	12.3707	9.41034e-19	12.3707	-1.06394	-0.117462	-0.753862	0.285581	1	0
ENSG00000124091.9	GCNT7	0.439744	7	2	0.199901	Brain_Cerebellar_Hemisphere	0.953495	Brain_Caudate_basal_ganglia	6.00206	8.89639e-50	0.997935	-0.0583179	1.28183	0.199781	0.480298	2	0
ENSG00000139218.17	SCAF11	0.43989	12	3	0.265821	Brain_Cortex	0.941092	Brain_Cerebellar_Hemisphere	10.0644	3.40633e-18	0.372662	0.0738971	1.11274	0.812957	0.279188	3	0
ENSG00000130204.12	TOMM40	0.439911	1	1	0.439911	Brain_Cortex	0.439911	Brain_Cortex	1	1	1	-0.772344	-0.772344	-0.772344	#N/A	1	0
ENSG00000110723.11	EXPH5	0.439913	10	4	0.141059	Brain_Caudate_basal_ganglia	0.788214	Brain_Nucleus_accumbens_basal_ganglia	5.53598	5.01118e-18	0.453413	-0.268631	1.47186	0.763782	0.700532	4	0
ENSG00000215915.9	ATAD3C	0.439969	13	2	0.20238	Brain_Anterior_cingulate_cortex_BA24	0.944845	Brain_Cerebellar_Hemisphere	11.4925	3.23379e-18	0.609778	-1.2748	-0.0691812	-0.595727	0.302521	2	0
ENSG00000177363.4	LRRN4CL	0.439974	2	1	0.439974	Brain_Hippocampus	0.439974	Brain_Cerebellar_Hemisphere	2	3.3547e-17	2	0.772238	0.772238	0.772238	1.11022e-16	1	0
ENSG00000219438.8	FAM19A5	0.440038	3	2	0.241028	Brain_Caudate_basal_ganglia	0.675392	Brain_Spinal_cord_cervical_c-1	2.01335	3.30009e-16	0.986651	-1.17242	-0.418759	-0.9212	0.435127	2	0
ENSG00000142657.20	PGD	0.440192	13	3	0.126192	Brain_Hypothalamus	0.647462	Brain_Cerebellar_Hemisphere	8.77274	3.74613e-18	1.16579	-0.457292	1.52929	0.759242	0.744768	3	0
ENSG00000114030.12	KPNA1	0.440205	13	3	0.551003	Brain_Cortex	0.938004	Brain_Frontal_Cortex_BA9	11.3598	1.69143e-17	0.424781	-0.544278	0.596258	-0.124146	0.455626	3	0
ENSG00000155099.7	TMEM55A	0.440312	11	2	0.30971	Brain_Cerebellar_Hemisphere	0.942103	Brain_Amygdala	10.3396	8.17706e-18	0.660445	-1.01583	0.0726268	-0.0395287	0.326721	2	0
ENSG00000132681.16	ATP1A4	0.440346	12	8	0.101675	Brain_Cerebellum	0.957931	Brain_Hypothalamus	5.46168	0.000990257	0.303731	-0.776892	1.63679	0.123974	0.776886	8	0
ENSG00000153006.15	SREK1IP1	0.440526	12	5	0.221466	Brain_Amygdala	0.670792	Brain_Hippocampus	8.68679	1.89394e-17	0.348493	-1.22264	0.593004	-0.0462029	0.714624	5	0
ENSG00000138758.11	SEPT11	0.440549	9	4	0.111409	Brain_Cerebellum	0.915696	Brain_Hypothalamus	6.23605	5.64019e-17	0.246105	-1.59189	0.174394	-0.329528	0.730466	4	0
ENSG00000262655.3	SPON1	0.440551	10	3	0.140579	Brain_Frontal_Cortex_BA9	0.502463	Brain_Cerebellar_Hemisphere	7.06604	3.90819e-33	0.908664	-1.47364	-0.670619	-0.871512	0.219793	3	0
ENSG00000173320.11	STOX2	0.440561	7	3	0.111029	Brain_Putamen_basal_ganglia	0.879431	Brain_Hippocampus	3.51544	1.32784e-21	0.882979	-1.59359	0.801925	-0.439848	0.717323	3	0
ENSG00000031081.10	ARHGAP31	0.440591	3	2	0.228947	Brain_Anterior_cingulate_cortex_BA24	0.639592	Brain_Hippocampus	2.00127	6.46533e-32	0.998728	0.46827	1.20308	0.713205	0.424241	2	0
ENSG00000248127.1	CTC-235G5.3	0.440619	1	1	0.440619	Brain_Hypothalamus	0.440619	Brain_Hypothalamus	1	1	1	-0.771149	-0.771149	-0.771149	#N/A	1	0
ENSG00000163378.13	EOGT	0.440648	12	4	0.0592866	Brain_Caudate_basal_ganglia	0.564959	Brain_Cerebellum	7.20171	5.16992e-17	0.428782	-0.575492	1.88606	0.799702	0.91166	4	0
ENSG00000070718.11	AP3M2	0.440661	13	2	0.188487	Brain_Hypothalamus	0.960243	Brain_Putamen_basal_ganglia	9.78675	3.73209e-17	3.1336	-1.31507	-0.0498486	-0.809632	0.474677	2	0
ENSG00000179593.15	ALOX15B	0.440736	6	4	0.112163	Brain_Hippocampus	0.821401	Brain_Anterior_cingulate_cortex_BA24	3.65757	2.30165e-17	0.129776	-1.13365	1.58855	0.514736	0.970061	4	0
ENSG00000163497.2	FEV	0.440779	2	1	0.440779	Brain_Hypothalamus	0.440779	Brain_Cortex	2	3.3547e-17	2	-0.770878	-0.770878	-0.770878	1.11022e-16	1	0
ENSG00000142186.16	SCYL1	0.440799	1	1	0.440799	Brain_Cerebellum	0.440799	Brain_Cerebellum	1	1	1	-0.770844	-0.770844	-0.770844	#N/A	1	0
ENSG00000166596.14	CFAP52	0.440857	10	4	0.15911	Brain_Caudate_basal_ganglia	0.963673	Brain_Cortex	6.11684	2.93309e-18	0.968287	-1.19655	1.40807	-0.496505	0.959859	4	0
ENSG00000172965.14	MIR4435-2HG	0.440861	5	2	0.211991	Brain_Anterior_cingulate_cortex_BA24	0.81622	Brain_Hippocampus	4.0022	1.18835e-18	0.997803	-1.24811	0.232409	-0.952006	0.662108	2	0
ENSG00000188508.10	KRTDAP	0.440869	6	2	0.072513	Brain_Putamen_basal_ganglia	0.495995	Brain_Cortex	5.19343	5.07403e-18	0.665407	0.680805	1.79588	0.957248	0.436323	2	0
ENSG00000196109.6	ZNF676	0.440951	7	2	0.323695	Brain_Spinal_cord_cervical_c-1	0.810032	Brain_Nucleus_accumbens_basal_ganglia	6.1872	1.02849e-17	0.755313	-0.240385	0.986892	0.297959	0.359313	2	0
ENSG00000105258.8	POLR2I	0.441027	13	4	0.0687892	Brain_Substantia_nigra	0.975933	Brain_Spinal_cord_cervical_c-1	10.152	4.2456e-17	0.429129	-0.421828	1.8198	0.343465	0.563185	4	0
ENSG00000254880.1	PKNOX2-AS1	0.441146	4	1	0.435438	Brain_Anterior_cingulate_cortex_BA24	0.458623	Brain_Nucleus_accumbens_basal_ganglia	3.87916	1.69731e-16	3.87916	0.741116	0.77992	0.758731	0.0161493	1	0
ENSG00000257906.1	LINC02156	0.441159	6	3	0.159076	Brain_Caudate_basal_ganglia	0.293431	Brain_Putamen_basal_ganglia	4.20059	8.87518e-17	0.58801	-1.40819	-1.05062	-1.24871	0.136735	3	0
ENSG00000106443.15	PHF14	0.441224	9	4	0.268386	Brain_Cerebellar_Hemisphere	0.908832	Brain_Hippocampus	5.3367	3.69962e-17	0.458947	-1.10679	1.10679	-0.183113	0.745539	4	0
ENSG00000242419.5	PCDHGC4	0.441453	9	3	0.274282	Brain_Frontal_Cortex_BA9	0.382087	Brain_Cerebellum	7.70877	2.69925e-17	0.331757	-1.03825	1.09325	-0.67371	0.664833	3	0
ENSG00000151576.10	QTRT2	0.441483	12	2	0.204145	Brain_Cerebellum	0.760381	Brain_Amygdala	10.5473	7.41012e-18	1.45269	0.30498	1.26983	0.454826	0.351087	2	0
ENSG00000101746.15	NOL4	0.441486	10	1	0.441486	Brain_Cerebellum	0.441486	Brain_Amygdala	10	3.18935e-34	10	0.769686	0.769686	0.769686	6.40988e-17	1	0
ENSG00000161956.12	SENP3	0.441706	10	4	0.26215	Brain_Frontal_Cortex_BA9	0.628108	Brain_Hypothalamus	7.1822	5.09137e-18	0.389159	-1.12132	1.01833	-0.563294	0.907341	4	0
ENSG00000128699.13	ORMDL1	0.441857	13	2	0.37372	Brain_Putamen_basal_ganglia	0.894831	Brain_Cerebellum	12.4457	2.45772e-17	0.415335	-0.889526	-0.132194	-0.622448	0.260144	2	0
ENSG00000105953.14	OGDH	0.441875	13	3	0.100049	Brain_Caudate_basal_ganglia	0.974119	Brain_Anterior_cingulate_cortex_BA24	9.4617	5.40187e-18	1.23862	-1.64462	0.349896	-0.344101	0.619092	3	0
ENSG00000122068.12	FYTTD1	0.441983	12	6	0.0580236	Brain_Hippocampus	0.778913	Brain_Frontal_Cortex_BA9	6.08809	2.65112e-17	0.282364	-1.62203	1.89552	0.857796	1.1531	6	0
ENSG00000231010.1	RP6-109B7.2	0.441994	12	1	0.441994	Brain_Hippocampus	0.441994	Brain_Anterior_cingulate_cortex_BA24	12	4.09113e-17	12	-0.76883	0.76883	-0.256277	0.757092	1	0
ENSG00000030582.17	GRN	0.442017	12	3	0.263796	Brain_Putamen_basal_ganglia	0.40981	Brain_Amygdala	9.91481	2.71717e-17	0.864456	-1.11746	-0.824229	-0.945689	0.0987881	3	0
ENSG00000273399.2	RP11-408A13.3	0.442061	12	2	0.209645	Brain_Putamen_basal_ganglia	0.996257	Brain_Amygdala	10.6378	1.49637e-16	0.973484	0.00469152	1.25454	0.189583	0.35342	2	0
ENSG00000137868.18	STRA6	0.442089	3	2	0.23446	Brain_Cortex	0.740642	Brain_Anterior_cingulate_cortex_BA24	2.55787	0.0033211	0.438813	0.331003	1.18895	0.724202	0.433425	2	0
ENSG00000218739.9	CEBPZOS	0.44216	13	4	0.327486	Brain_Cerebellum	0.950455	Brain_Hippocampus	10.7576	1.16516e-06	0.371291	-0.400482	0.979191	0.16038	0.51	4	0
ENSG00000138246.15	DNAJC13	0.442312	11	3	0.19643	Brain_Hippocampus	0.384019	Brain_Cerebellum	6.79223	9.35161e-19	0.971784	-1.29179	-0.870516	-1.04835	0.146238	3	0
ENSG00000143799.12	PARP1	0.442353	12	4	0.106369	Brain_Cerebellum	0.859074	Brain_Substantia_nigra	6.33978	1.18979e-33	0.76688	-1.61473	1.29257	0.433255	1.0665	4	0
ENSG00000149313.10	AASDHPPT	0.442423	1	1	0.442423	Brain_Cortex	0.442423	Brain_Cortex	1	1	1	-0.768108	-0.768108	-0.768108	#N/A	1	0
ENSG00000140545.14	MFGE8	0.442486	13	4	0.459306	Brain_Hypothalamus	0.967857	Brain_Caudate_basal_ganglia	10.8529	2.08058e-18	0.381843	-0.739989	0.64062	-0.205919	0.354135	4	0
ENSG00000101076.16	HNF4A	0.44254	3	1	0.337866	Brain_Anterior_cingulate_cortex_BA24	0.656832	Brain_Frontal_Cortex_BA9	2.96904	0.00462222	2.96904	0.444291	0.95839	0.763359	0.278592	1	0
ENSG00000273009.1	RP11-352G9.1	0.442651	9	5	0.0633619	Brain_Cerebellar_Hemisphere	0.919666	Brain_Hypothalamus	5.56865	9.6821e-17	0.223057	-0.112901	1.85664	0.358932	0.759911	5	0
ENSG00000225647.1	AC005487.2	0.442764	1	1	0.442764	Brain_Nucleus_accumbens_basal_ganglia	0.442764	Brain_Nucleus_accumbens_basal_ganglia	1	1	1	0.767534	0.767534	0.767534	#N/A	1	0
ENSG00000049883.14	PTCD2	0.442819	1	1	0.442819	Brain_Nucleus_accumbens_basal_ganglia	0.442819	Brain_Nucleus_accumbens_basal_ganglia	1	1	1	0.767442	0.767442	0.767442	#N/A	1	0
ENSG00000147854.16	UHRF2	0.442854	12	2	0.0929383	Brain_Cerebellum	0.507014	Brain_Frontal_Cortex_BA9	10.6888	2.07978e-20	1.18208	-1.6801	-0.663494	-0.770259	0.296448	2	0
ENSG00000064218.4	DMRT3	0.442923	1	1	0.442923	Brain_Cortex	0.442923	Brain_Cortex	1	1	1	0.767266	0.767266	0.767266	#N/A	1	0
ENSG00000139620.12	KANSL2	0.443233	13	2	0.157973	Brain_Cortex	0.981237	Brain_Substantia_nigra	9.92052	1.93079e-17	2.76715	-0.0235177	1.41192	0.870035	0.424981	2	0
ENSG00000125878.6	TCF15	0.443351	3	2	0.221133	Brain_Cerebellum	0.906911	Brain_Putamen_basal_ganglia	2.06986	2.94995e-16	0.930142	-1.22352	1.22352	0.0389785	1.22538	2	0
ENSG00000125485.17	DDX31	0.443434	13	3	0.244594	Brain_Cerebellar_Hemisphere	0.946888	Brain_Cortex	8.73054	5.40129e-17	0.771418	-1.16358	1.08676	-0.123472	0.55628	3	0
ENSG00000173557.14	C2orf70	0.443498	11	3	0.212368	Brain_Putamen_basal_ganglia	0.311274	Brain_Nucleus_accumbens_basal_ganglia	8.86185	1.38997e-17	0.735208	-1.16208	1.24708	0.996754	0.719117	3	0
ENSG00000203772.7	SPRN	0.443515	2	2	0.202344	Brain_Anterior_cingulate_cortex_BA24	0.392987	Brain_Cerebellum	1.68484	0.315159	0.315159	-1.2749	-0.854213	-1.06456	0.297473	2	0
ENSG00000166598.14	HSP90B1	0.443722	7	3	0.0943851	Brain_Caudate_basal_ganglia	0.976596	Brain_Anterior_cingulate_cortex_BA24	4.78635	6.70135e-17	0.955056	-1.67271	-0.0293364	-0.736089	0.634212	3	0
ENSG00000221947.7	XKR9	0.443801	13	1	0.343989	Brain_Nucleus_accumbens_basal_ganglia	0.533411	Brain_Putamen_basal_ganglia	12.3956	2.85771e-17	12.3956	-0.946312	-0.622808	-0.747872	0.100682	1	0
ENSG00000108691.9	CCL2	0.44407	4	2	0.206416	Brain_Hypothalamus	0.915933	Brain_Cerebellar_Hemisphere	3.06472	3.66199e-18	0.935284	-0.105558	1.26348	0.236702	0.684519	2	0
ENSG00000198077.10	CYP2A7	0.444137	9	5	0.177448	Brain_Spinal_cord_cervical_c-1	0.5911	Brain_Cerebellum	5.552	1.66722e-16	0.25048	-1.01621	1.34865	0.498145	0.891164	5	0
ENSG00000271148.1	RP11-401N18.1	0.444145	3	2	0.213357	Brain_Anterior_cingulate_cortex_BA24	0.87639	Brain_Cerebellum	2.01726	1.86098e-17	0.982743	-1.24439	1.24439	-0.0518492	1.24762	2	0
ENSG00000011260.13	UTP18	0.444207	13	2	0.18025	Brain_Spinal_cord_cervical_c-1	0.511185	Brain_Amygdala	10.8392	5.56117e-17	1.82347	0.656994	1.33999	1.07771	0.221084	2	0
ENSG00000174370.9	C11orf45	0.444257	6	4	0.18256	Brain_Nucleus_accumbens_basal_ganglia	0.866731	Brain_Caudate_basal_ganglia	3.21547	2.46684e-17	0.20383	-1.33291	0.778299	-0.317573	0.794546	4	0
ENSG00000132824.13	SERINC3	0.444801	13	2	0.249777	Brain_Hippocampus	0.55363	Brain_Substantia_nigra	11.962	3.32875e-17	0.997995	-1.15089	-0.59233	-0.640298	0.153633	2	0
ENSG00000140093.9	SERPINA10	0.44484	1	1	0.44484	Brain_Hippocampus	0.44484	Brain_Hippocampus	1	1	1	-0.764045	-0.764045	-0.764045	#N/A	1	0
ENSG00000196839.12	ADA	0.444912	12	7	0.0228002	Brain_Spinal_cord_cervical_c-1	0.723149	Brain_Cerebellar_Hemisphere	7.55383	1.32858e-17	0.253389	-2.27677	0.797829	-0.763775	0.710509	7	0
ENSG00000173801.16	JUP	0.444923	13	3	0.0862866	Brain_Cortex	0.911413	Brain_Cerebellar_Hemisphere	10.5457	2.6556e-18	0.36565	-1.71532	0.111963	-1.29917	0.628745	3	0
ENSG00000248533.1	CTD-2130F23.1	0.444944	1	1	0.444944	Brain_Cerebellar_Hemisphere	0.444944	Brain_Cerebellar_Hemisphere	1	1	1	0.763872	0.763872	0.763872	#N/A	1	0
ENSG00000137707.13	BTG4	0.444959	1	1	0.444959	Brain_Hippocampus	0.444959	Brain_Hippocampus	1	1	1	-0.763846	-0.763846	-0.763846	#N/A	1	0
ENSG00000139737.21	SLAIN1	0.445092	11	1	0.429466	Brain_Cerebellar_Hemisphere	0.639189	Brain_Frontal_Cortex_BA9	10.9415	1.69234e-34	10.9415	-0.790106	-0.468832	-0.760899	0.0968675	1	0
ENSG00000164105.3	SAP30	0.44538	3	2	0.352329	Brain_Cortex	0.551795	Brain_Anterior_cingulate_cortex_BA24	2.16688	0.0519552	0.781169	-0.930082	0.604157	-0.306999	0.806667	2	0
ENSG00000152495.10	CAMK4	0.445381	4	3	0.131766	Brain_Caudate_basal_ganglia	0.890359	Brain_Substantia_nigra	2.44519	2.74901e-18	0.681761	-1.50718	-0.13785	-0.799652	0.559648	3	0
ENSG00000228541.1	AC093159.1	0.445442	9	3	0.113705	Brain_Frontal_Cortex_BA9	0.805483	Brain_Nucleus_accumbens_basal_ganglia	5.45191	1.97257e-33	0.190788	0.246257	1.58176	0.883118	0.438445	3	0
ENSG00000114904.12	NEK4	0.445449	12	1	0.398913	Brain_Anterior_cingulate_cortex_BA24	0.893725	Brain_Cortex	11.9085	3.93276e-18	11.9085	0.133592	0.843565	0.758563	0.205382	1	0
ENSG00000168246.5	UBTD2	0.445485	10	4	0.128935	Brain_Caudate_basal_ganglia	0.955854	Brain_Cerebellum	4.43435	3.14723e-17	0.362081	-1.51832	0.833597	-0.481479	0.934535	4	0
ENSG00000198815.8	FOXJ3	0.445507	12	3	0.154754	Brain_Amygdala	0.985701	Brain_Putamen_basal_ganglia	8.43121	6.48228e-17	0.987369	-0.649403	1.42294	0.253206	0.724825	3	0
ENSG00000142534.6	RPS11	0.445529	12	2	0.495299	Brain_Substantia_nigra	0.799055	Brain_Amygdala	11.4987	2.10897e-17	0.484194	-0.681905	0.310957	0.204991	0.280372	2	0
ENSG00000137806.8	NDUFAF1	0.445593	13	3	0.115789	Brain_Spinal_cord_cervical_c-1	0.573888	Brain_Substantia_nigra	11.7431	1.42608e-20	0.434894	-1.5727	1.5727	-0.90949	0.79044	3	0
ENSG00000130560.8	UBAC1	0.445652	13	2	0.328272	Brain_Cerebellar_Hemisphere	0.905855	Brain_Cerebellum	11.3048	8.46256e-21	1.27132	-0.9776	0.736029	0.500599	0.479514	2	0
ENSG00000097096.8	SYDE2	0.445667	9	1	0.379067	Brain_Hypothalamus	0.542567	Brain_Substantia_nigra	8.92773	3.6727e-17	8.92773	-0.879617	-0.608936	-0.759522	0.142173	1	0
ENSG00000138674.16	SEC31A	0.445716	13	2	0.270001	Brain_Substantia_nigra	0.833062	Brain_Hippocampus	11.6725	3.78075e-17	1.32745	0.210776	1.10306	0.830197	0.361039	2	0
ENSG00000105939.12	ZC3HAV1	0.445792	9	3	0.132256	Brain_Cortex	0.975651	Brain_Amygdala	6.34665	2.50407e-18	0.605105	-0.128464	1.50527	0.911069	0.746599	3	0
ENSG00000236287.7	ZBED5	0.445801	8	5	0.0295643	Brain_Substantia_nigra	0.8844	Brain_Cortex	3.35379	2.07257e-18	0.467444	-2.17588	1.04186	-0.73388	1.00672	5	0
ENSG00000186280.6	KDM4D	0.445857	8	3	0.364525	Brain_Nucleus_accumbens_basal_ganglia	0.710895	Brain_Hippocampus	5.0042	8.83055e-33	0.499933	-0.906777	0.458695	-0.345006	0.373733	3	0
ENSG00000186517.13	ARHGAP30	0.445859	1	1	0.445859	Brain_Putamen_basal_ganglia	0.445859	Brain_Putamen_basal_ganglia	1	1	1	0.762337	0.762337	0.762337	#N/A	1	0
ENSG00000273342.1	KB-1440D3.14	0.445985	10	3	0.183176	Brain_Hippocampus	0.285401	Brain_Caudate_basal_ganglia	5.99966	1.19747e-17	0.301044	1.06826	1.33104	1.1778	0.0785375	3	0
ENSG00000082996.19	RNF13	0.445994	13	3	0.191916	Brain_Cerebellar_Hemisphere	0.517833	Brain_Cerebellum	9.12164	8.05141e-19	0.937083	-0.652808	1.30493	0.301609	0.82561	3	0
ENSG00000170619.9	COMMD5	0.446086	13	2	0.108945	Brain_Cerebellar_Hemisphere	0.760909	Brain_Nucleus_accumbens_basal_ganglia	10.4491	8.40358e-17	1.87267	0.304287	1.60296	0.984	0.378289	2	0
ENSG00000168394.10	TAP1	0.446181	11	4	0.104854	Brain_Putamen_basal_ganglia	0.989151	Brain_Amygdala	5.92206	1.77258e-17	0.22176	-1.28489	1.62176	0.47718	1.11315	4	0
ENSG00000129559.12	NEDD8	0.446185	13	5	0.0480971	Brain_Anterior_cingulate_cortex_BA24	0.717554	Brain_Putamen_basal_ganglia	7.53937	7.25223e-18	0.322494	-1.97651	0.430034	-0.431305	0.983545	5	0
ENSG00000119242.8	CCDC92	0.446189	8	4	0.287386	Brain_Spinal_cord_cervical_c-1	0.90498	Brain_Cerebellum	3.60636	1.54875e-16	0.371065	-1.06387	0.900418	0.41579	0.677105	4	0
ENSG00000197457.9	STMN3	0.446268	12	3	0.103056	Brain_Putamen_basal_ganglia	0.980122	Brain_Frontal_Cortex_BA9	9.98155	5.7966e-19	0.480485	-1.63021	-0.0249162	-1.25332	0.560776	3	0
ENSG00000178821.12	TMEM52	0.446536	10	3	0.126645	Brain_Amygdala	0.34632	Brain_Substantia_nigra	7.93405	3.42812e-17	0.341553	-1.35054	1.52747	0.784248	1.10546	3	0
ENSG00000128276.10	RFPL3	0.446621	1	1	0.446621	Brain_Cerebellum	0.446621	Brain_Cerebellum	1	1	1	0.76106	0.76106	0.76106	#N/A	1	0
ENSG00000169194.9	IL13	0.44668	9	3	0.205576	Brain_Cortex	0.671614	Brain_Frontal_Cortex_BA9	6.99799	3.0986e-18	0.868657	-1.26583	0.738677	-0.932821	0.683108	3	0
ENSG00000149403.12	GRIK4	0.446823	2	2	0.315607	Brain_Caudate_basal_ganglia	0.437941	Brain_Cerebellar_Hemisphere	1.00157	0.99843	0.99843	0.775675	1.00353	0.8896	0.161114	2	0
ENSG00000104691.14	UBXN8	0.446884	13	1	0.325559	Brain_Caudate_basal_ganglia	0.759876	Brain_Nucleus_accumbens_basal_ganglia	12.541	4.58551e-17	12.541	0.305643	0.983098	0.745047	0.189147	1	0
ENSG00000197296.5	FITM2	0.446896	12	3	0.204768	Brain_Spinal_cord_cervical_c-1	0.733506	Brain_Cortex	8.9486	4.38433e-17	0.92343	-0.74211	1.26808	-0.0235808	0.730072	3	0
ENSG00000139624.12	CERS5	0.447371	13	2	0.367481	Brain_Hypothalamus	0.971	Brain_Hippocampus	11.719	4.01176e-17	0.61828	-0.13162	0.901202	0.36253	0.338116	2	0
ENSG00000162592.9	CCDC27	0.447386	1	1	0.447386	Brain_Cerebellar_Hemisphere	0.447386	Brain_Cerebellar_Hemisphere	1	1	1	-0.759781	-0.759781	-0.759781	#N/A	1	0
ENSG00000174343.5	CHRNA9	0.447421	1	1	0.447421	Brain_Hypothalamus	0.447421	Brain_Hypothalamus	1	1	1	-0.759722	-0.759722	-0.759722	#N/A	1	0
ENSG00000116133.11	DHCR24	0.447501	11	5	0.0846992	Brain_Cerebellar_Hemisphere	0.943091	Brain_Hypothalamus	3.97473	1.70961e-17	0.602918	-1.72405	1.40929	-0.658724	0.888028	5	0
ENSG00000258289.8	CHURC1	0.44754	12	2	0.211947	Brain_Substantia_nigra	0.355313	Brain_Hypothalamus	11.4639	1.22375e-17	0.52423	0.924333	1.24823	1.04811	0.098665	2	0
ENSG00000259218.5	LINC00928	0.447635	5	5	0.160995	Brain_Anterior_cingulate_cortex_BA24	0.939352	Brain_Caudate_basal_ganglia	1.77882	0.301806	0.301806	-1.40173	0.0760843	-0.784049	0.611552	5	0
ENSG00000188800.5	TMCO2	0.447664	1	1	0.447664	Brain_Cerebellar_Hemisphere	0.447664	Brain_Cerebellar_Hemisphere	1	1	1	-0.759315	-0.759315	-0.759315	#N/A	1	0
ENSG00000277159.1	RP11-88E10.4	0.447665	13	2	0.11382	Brain_Amygdala	0.292603	Brain_Hippocampus	12.3557	2.90383e-17	0.53039	1.05243	1.58126	1.20965	0.122935	2	0
ENSG00000136824.18	SMC2	0.447708	13	1	0.344699	Brain_Nucleus_accumbens_basal_ganglia	0.5937	Brain_Frontal_Cortex_BA9	12.6158	4.79226e-19	12.6158	-0.944921	-0.533482	-0.748112	0.11451	1	0
ENSG00000122257.18	RBBP6	0.447769	6	4	0.128144	Brain_Hippocampus	0.759983	Brain_Nucleus_accumbens_basal_ganglia	2.73078	1.51098e-16	0.393961	-1.52146	0.430508	-0.340078	0.929622	4	0
ENSG00000137265.14	IRF4	0.447835	5	1	0.447835	Brain_Hypothalamus	0.447835	Brain_Caudate_basal_ganglia	5	8.54877e-17	5	-0.759029	0.759029	0.151806	0.831475	1	0
ENSG00000117643.14	MAN1C1	0.448099	12	3	0.140116	Brain_Putamen_basal_ganglia	0.648338	Brain_Hypothalamus	10.0398	3.46268e-19	0.902604	0.456072	1.47536	1.31829	0.368288	3	0
ENSG00000173040.12	EVC2	0.448212	8	5	0.0864272	Brain_Anterior_cingulate_cortex_BA24	0.899888	Brain_Amygdala	3.64523	1.68789e-18	0.293518	-1.71455	1.00488	-0.273481	0.793112	5	0
ENSG00000233008.5	LINC01725	0.448215	1	1	0.448215	Brain_Nucleus_accumbens_basal_ganglia	0.448215	Brain_Nucleus_accumbens_basal_ganglia	1	1	1	-0.758394	-0.758394	-0.758394	#N/A	1	0
ENSG00000156206.13	CFAP161	0.448232	10	2	0.35071	Brain_Hippocampus	0.750032	Brain_Amygdala	7.60207	5.20203e-18	2.38253	-0.933214	0.933214	0.25425	0.641441	2	0
ENSG00000197774.12	EME2	0.448256	11	1	0.253908	Brain_Hypothalamus	0.611124	Brain_Amygdala	10.664	1.19197e-17	10.664	-1.14091	-0.508469	-0.747687	0.196168	1	0
ENSG00000069482.6	GAL	0.448365	10	2	0.185032	Brain_Anterior_cingulate_cortex_BA24	0.754721	Brain_Hypothalamus	8.12006	6.35968e-17	1.77182	-1.18612	1.32542	0.807784	0.8577	2	0
ENSG00000139344.7	AMDHD1	0.448418	12	2	0.209391	Brain_Frontal_Cortex_BA9	0.862984	Brain_Nucleus_accumbens_basal_ganglia	9.45287	5.09976e-17	2.13206	-1.12299	1.25524	-0.738981	0.682678	2	0
ENSG00000172717.15	FAM71D	0.44843	5	2	0.181991	Brain_Hippocampus	0.627044	Brain_Cerebellum	4.02109	9.58732e-66	0.849552	0.485892	1.33465	1.12014	0.367559	2	0
ENSG00000114993.16	RTKN	0.448556	13	2	0.129605	Brain_Cerebellum	0.90423	Brain_Anterior_cingulate_cortex_BA24	10.1534	1.42653e-17	2.51017	0.12032	1.51566	0.914334	0.368546	2	0
ENSG00000188559.13	RALGAPA2	0.448577	2	2	0.302604	Brain_Anterior_cingulate_cortex_BA24	0.522943	Brain_Putamen_basal_ganglia	1.91211	0.0878948	0.0878948	-1.03086	-0.638816	-0.83484	0.277221	2	0
ENSG00000163002.12	NUP35	0.448676	13	5	0.0291738	Brain_Caudate_basal_ganglia	0.802685	Brain_Spinal_cord_cervical_c-1	8.04066	1.87236e-17	0.528806	-2.18113	0.379772	-1.02513	0.741929	5	0
ENSG00000069974.15	RAB27A	0.448729	13	2	0.123389	Brain_Frontal_Cortex_BA9	0.752389	Brain_Cortex	11.8222	2.07378e-16	0.512037	-1.5407	0.315491	-0.72142	0.465289	2	0
ENSG00000274922.1	RP11-88E10.5	0.448937	12	3	0.418711	Brain_Amygdala	0.887447	Brain_Cerebellum	9.90076	2.92241e-17	0.648089	-0.80866	0.142727	-0.631579	0.366302	3	0
ENSG00000183520.11	UTP11	0.448984	4	4	0.149465	Brain_Spinal_cord_cervical_c-1	0.999492	Brain_Hippocampus	1.402	0.621132	0.621132	-1.44142	1.00109	-0.0933884	1.0082	4	0
ENSG00000127774.6	EMC6	0.449006	5	1	0.449006	Brain_Amygdala	0.449006	Brain_Cerebellum	5	3.89277e-68	5	-0.757074	0.757074	-0.454244	0.677147	1	0
ENSG00000147606.8	SLC26A7	0.449034	12	3	0.490256	Brain_Frontal_Cortex_BA9	0.831179	Brain_Amygdala	7.6074	1.42545e-32	0.43524	-0.689902	0.522306	0.159465	0.452126	3	0
ENSG00000151287.16	TEX30	0.449072	2	2	0.283669	Brain_Putamen_basal_ganglia	0.79923	Brain_Cerebellar_Hemisphere	1.35	0.649997	0.649997	-1.07211	-0.254344	-0.663229	0.578251	2	0
ENSG00000132470.13	ITGB4	0.44908	13	5	0.050596	Brain_Spinal_cord_cervical_c-1	0.997348	Brain_Amygdala	5.55172	6.94371e-17	0.242346	-0.688408	1.95489	0.685454	0.884399	5	0
ENSG00000143434.15	SEMA6C	0.449105	12	2	0.214598	Brain_Frontal_Cortex_BA9	0.672181	Brain_Cortex	7.79143	1.71942e-17	3.92925	-1.24102	-0.423157	-0.898345	0.332914	2	0
ENSG00000008282.8	SYPL1	0.449111	13	3	0.147058	Brain_Nucleus_accumbens_basal_ganglia	0.763141	Brain_Spinal_cord_cervical_c-1	9.80389	2.75395e-18	0.923397	-1.45	0.521215	-1.09145	0.692506	3	0
ENSG00000169136.10	ATF5	0.44916	13	3	0.147293	Brain_Substantia_nigra	0.836732	Brain_Spinal_cord_cervical_c-1	9.68953	7.50661e-17	0.830909	-0.206076	1.44916	1.17853	0.447812	3	0
ENSG00000164972.12	C9orf24	0.449169	11	2	0.21458	Brain_Nucleus_accumbens_basal_ganglia	0.905772	Brain_Frontal_Cortex_BA9	8.35141	4.19623e-17	2.14335	-1.24107	0.804557	-0.0844121	0.661245	2	0
ENSG00000145850.8	TIMD4	0.449186	11	3	0.371224	Brain_Cerebellar_Hemisphere	0.558389	Brain_Hypothalamus	9.108	5.97227e-17	0.369821	-0.585237	0.894184	0.688733	0.426602	3	0
ENSG00000231595.1	AC005224.2	0.449204	13	5	0.034449	Brain_Spinal_cord_cervical_c-1	0.976743	Brain_Hypothalamus	7.34896	5.57345e-18	0.816159	-2.11478	0.691536	-0.756218	0.732462	5	0
ENSG00000105251.10	SHD	0.449228	9	6	0.104097	Brain_Frontal_Cortex_BA9	0.83747	Brain_Putamen_basal_ganglia	4.04265	1.23582e-18	0.234108	-1.39108	1.62531	0.13609	1.22588	6	0
ENSG00000129009.12	ISLR	0.449302	11	2	0.583187	Brain_Caudate_basal_ganglia	0.975527	Brain_Putamen_basal_ganglia	10.5388	3.81322e-17	0.461246	-0.548735	0.548735	-0.0352432	0.279587	2	0
ENSG00000257335.8	MGAM	0.449304	13	3	0.104559	Brain_Cortex	0.79045	Brain_Caudate_basal_ganglia	10.5527	1.84536e-17	0.390641	-0.265726	1.62314	1.21447	0.662084	3	0
ENSG00000141562.17	NARF	0.449346	12	1	0.175886	Brain_Cortex	0.524963	Brain_Spinal_cord_cervical_c-1	11.8959	3.29688e-17	11.8959	0.635714	1.35353	0.755555	0.193461	1	0
ENSG00000100532.11	CGRRF1	0.449591	4	1	0.449591	Brain_Cerebellar_Hemisphere	0.449591	Brain_Hippocampus	4	1.78685e-16	4	-0.756097	-0.756097	-0.756097	1.28198e-16	1	0
ENSG00000113749.7	HRH2	0.449601	7	3	0.264124	Brain_Cerebellar_Hemisphere	0.7036	Brain_Spinal_cord_cervical_c-1	5.08512	7.48703e-17	0.843676	-1.1167	1.1167	0.290918	1.05342	3	0
ENSG00000164045.11	CDC25A	0.449643	12	1	0.402775	Brain_Spinal_cord_cervical_c-1	0.964733	Brain_Caudate_basal_ganglia	11.873	3.42115e-18	11.873	-0.836676	-0.0442151	-0.748564	0.22205	1	0
ENSG00000140527.14	WDR93	0.449655	12	4	0.164015	Brain_Cerebellar_Hemisphere	0.776504	Brain_Hypothalamus	7.60154	2.68707e-17	0.644422	-1.3917	1.3917	-0.379355	0.876098	4	0
ENSG00000179627.9	ZBTB42	0.449667	7	4	0.0791095	Brain_Anterior_cingulate_cortex_BA24	0.5204	Brain_Putamen_basal_ganglia	4.23673	6.69583e-18	0.420318	-0.921829	1.75588	0.85403	1.13577	4	0
ENSG00000123607.14	TTC21B	0.44968	13	3	0.052657	Brain_Substantia_nigra	0.598386	Brain_Hypothalamus	8.14672	1.47029e-17	1.16744	-1.93772	-0.526723	-1.19875	0.520302	3	0
ENSG00000122692.8	SMU1	0.449721	12	5	0.15554	Brain_Frontal_Cortex_BA9	0.989756	Brain_Hippocampus	7.27909	6.28599e-17	0.645251	-0.0128391	1.42023	0.918082	0.381471	5	0
ENSG00000144560.14	VGLL4	0.450047	1	1	0.450047	Brain_Nucleus_accumbens_basal_ganglia	0.450047	Brain_Nucleus_accumbens_basal_ganglia	1	1	1	0.755337	0.755337	0.755337	#N/A	1	0
ENSG00000187800.13	PEAR1	0.45013	13	1	0.325977	Brain_Anterior_cingulate_cortex_BA24	0.596031	Brain_Caudate_basal_ganglia	12.8659	2.9145e-17	12.8659	-0.982249	-0.530116	-0.751363	0.222914	1	0
ENSG00000164168.7	TMEM184C	0.450165	13	2	0.239067	Brain_Cerebellar_Hemisphere	0.974775	Brain_Amygdala	10.3847	1.30567e-17	2.61526	0.0316205	1.17732	0.6367	0.360673	2	0
ENSG00000113812.13	ACTR8	0.45038	13	2	0.172551	Brain_Amygdala	0.406553	Brain_Anterior_cingulate_cortex_BA24	12.1644	6.74792e-17	0.430374	0.829975	1.36405	1.05034	0.190205	2	0
ENSG00000148677.6	ANKRD1	0.450483	7	3	0.255724	Brain_Cerebellum	0.826521	Brain_Caudate_basal_ganglia	5.79968	4.71572e-17	0.375557	-1.13656	0.224026	-0.287602	0.409321	3	0
ENSG00000182923.16	CEP63	0.450523	13	2	0.375623	Brain_Hypothalamus	0.953252	Brain_Caudate_basal_ganglia	11.7511	1.48391e-18	0.750315	-0.133922	0.88599	0.555508	0.384954	2	0
ENSG00000243335.9	KCTD7	0.450602	13	3	0.113747	Brain_Hypothalamus	0.971109	Brain_Cerebellar_Hemisphere	11.0908	2.77879e-17	0.881144	-1.22637	1.58157	1.16836	0.848019	3	0
ENSG00000136490.8	LIMD2	0.450613	9	2	0.225951	Brain_Caudate_basal_ganglia	0.360471	Brain_Amygdala	8.27392	1.53856e-33	0.726082	-1.21085	1.21085	-0.167471	1.24062	2	0
ENSG00000168890.13	TMEM150A	0.450625	4	2	0.394723	Brain_Hippocampus	0.900706	Brain_Caudate_basal_ganglia	3.71394	1.01154e-18	0.271674	-0.851083	-0.124769	-0.325281	0.350989	2	0
ENSG00000101311.15	FERMT1	0.450655	10	5	0.0390478	Brain_Amygdala	0.908445	Brain_Putamen_basal_ganglia	6.01096	1.72236e-17	0.247097	-2.06368	-0.115	-1.30699	0.887563	5	0
ENSG00000105974.11	CAV1	0.450809	11	5	0.1226	Brain_Hippocampus	0.940741	Brain_Cerebellar_Hemisphere	6.38115	1.71896e-18	0.61805	-1.54395	0.565785	-0.820322	0.633806	5	0
ENSG00000277270.1	RP5-827E24.1	0.450872	9	3	0.138898	Brain_Hypothalamus	0.947996	Brain_Substantia_nigra	5.86135	1.47203e-17	0.871906	0.065223	1.47991	0.491412	0.522073	3	0
ENSG00000082126.17	MPP4	0.450974	8	4	0.103122	Brain_Anterior_cingulate_cortex_BA24	0.907261	Brain_Caudate_basal_ganglia	4.82096	4.77205e-17	0.209753	-1.6299	0.18746	-0.391165	0.653734	4	0
ENSG00000204388.6	HSPA1B	0.451042	11	3	0.036548	Brain_Caudate_basal_ganglia	0.514872	Brain_Cerebellar_Hemisphere	7.07533	2.06206e-17	0.930855	-2.09078	0.696203	-0.807848	1.04836	3	0
ENSG00000111481.9	COPZ1	0.451071	2	2	0.297492	Brain_Cerebellum	0.393993	Brain_Cortex	1.14172	0.858283	0.858283	-1.04183	-0.852399	-0.947113	0.133946	2	0
ENSG00000120215.9	MLANA	0.451183	2	1	0.451183	Brain_Spinal_cord_cervical_c-1	0.451183	Brain_Cerebellar_Hemisphere	2	3.3547e-17	2	-0.753443	-0.753443	-0.753443	1.11022e-16	1	0
ENSG00000165802.21	NSMF	0.451188	4	3	0.208184	Brain_Anterior_cingulate_cortex_BA24	0.471074	Brain_Frontal_Cortex_BA9	2.08872	0.0184473	0.661426	0.720732	1.25858	1.04036	0.247492	3	0
ENSG00000261211.1	RP1-80N2.3	0.451244	5	2	0.229216	Brain_Substantia_nigra	0.295401	Brain_Cerebellar_Hemisphere	4.43707	1.22803e-16	0.562927	-1.20238	-1.04635	-1.16777	0.0679225	2	0
ENSG00000150753.11	CCT5	0.451275	3	2	0.259288	Brain_Spinal_cord_cervical_c-1	0.988744	Brain_Hypothalamus	2.31433	0.00629828	0.67937	0.0141079	1.12808	0.387492	0.641372	2	0
ENSG00000230387.2	RP4-737E23.2	0.451422	9	3	0.160084	Brain_Cortex	0.842146	Brain_Spinal_cord_cervical_c-1	6.14419	6.16129e-17	0.377815	-1.40479	-0.199149	-0.784599	0.380787	3	0
ENSG00000105246.5	EBI3	0.451434	7	2	0.298062	Brain_Spinal_cord_cervical_c-1	0.426865	Brain_Anterior_cingulate_cortex_BA24	6.00786	1.90761e-17	0.992136	-0.794568	1.0406	-0.0783625	0.897022	2	0
ENSG00000108344.14	PSMD3	0.451434	8	2	0.216095	Brain_Hippocampus	0.86978	Brain_Caudate_basal_ganglia	7.11783	3.16315e-18	0.882167	-1.23698	0.163938	-0.0111767	0.495299	2	0
ENSG00000074695.5	LMAN1	0.451436	8	1	0.451436	Brain_Frontal_Cortex_BA9	0.451436	Brain_Putamen_basal_ganglia	8	3.30738e-17	8	-0.753024	-0.753024	-0.753024	7.26812e-17	1	0
ENSG00000146833.15	TRIM4	0.45147	13	1	0.437009	Brain_Cerebellar_Hemisphere	0.461958	Brain_Amygdala	12.9912	6.12617e-18	12.9912	0.735627	0.777255	0.752709	0.0180503	1	0
ENSG00000107371.12	EXOSC3	0.451483	11	4	0.2144	Brain_Frontal_Cortex_BA9	0.935837	Brain_Anterior_cingulate_cortex_BA24	7.57859	5.23741e-17	0.716391	-0.727809	1.24156	-0.198297	0.61935	4	0
ENSG00000103253.17	HAGHL	0.45149	13	4	0.242569	Brain_Caudate_basal_ganglia	0.70925	Brain_Cerebellum	7.03219	1.07669e-17	0.970232	-1.16859	0.806599	-0.573081	0.617893	4	0
ENSG00000085999.11	RAD54L	0.451554	10	3	0.260158	Brain_Frontal_Cortex_BA9	0.796828	Brain_Substantia_nigra	7.72265	5.66434e-19	0.755675	-0.79163	1.12602	0.761777	0.606615	3	0
ENSG00000183801.7	OLFML1	0.45158	8	4	0.384356	Brain_Substantia_nigra	0.976048	Brain_Caudate_basal_ganglia	5.40122	2.65408e-17	0.245952	-0.414245	0.869897	0.593197	0.499072	4	0
ENSG00000206562.11	METTL6	0.451656	12	3	0.0749721	Brain_Cortex	0.6731	Brain_Cerebellar_Hemisphere	9.4175	2.94937e-17	0.447288	-1.78063	1.3155	-0.906441	0.832174	3	0
ENSG00000170890.13	PLA2G1B	0.451839	2	2	0.286097	Brain_Cortex	0.294051	Brain_Putamen_basal_ganglia	1.40924	0.590757	0.590757	-1.06672	-1.04928	-1.058	0.0123355	2	0
ENSG00000229246.1	LINC00377	0.451872	9	2	0.211652	Brain_Amygdala	0.998897	Brain_Cortex	7.03108	2.07579e-18	1.78473	-0.00542476	1.24904	0.375145	0.512609	2	0
ENSG00000088387.18	DOCK9	0.451972	13	5	0.0861418	Brain_Putamen_basal_ganglia	0.991428	Brain_Frontal_Cortex_BA9	5.72948	1.2554e-17	0.680038	-1.71611	0.330647	-0.533833	0.69359	5	0
ENSG00000168646.12	AXIN2	0.452009	1	1	0.452009	Brain_Cortex	0.452009	Brain_Cortex	1	1	1	-0.752071	-0.752071	-0.752071	#N/A	1	0
ENSG00000109099.13	PMP22	0.45203	3	2	0.207615	Brain_Nucleus_accumbens_basal_ganglia	0.942998	Brain_Hippocampus	2.00748	4.50118e-33	0.992522	-1.26015	0.0715022	-0.816266	0.76883	2	0
ENSG00000165066.12	NKX6-3	0.452059	4	2	0.321566	Brain_Cortex	0.735224	Brain_Cerebellum	3.76716	1.18931e-16	0.223255	0.338184	0.991245	0.566332	0.289805	2	0
ENSG00000108231.12	LGI1	0.452146	6	3	0.133869	Brain_Caudate_basal_ganglia	0.898859	Brain_Amygdala	4.09847	1.02276e-16	0.18539	-1.49902	0.127102	-0.501583	0.766157	3	0
ENSG00000148450.12	MSRB2	0.452339	12	3	0.0896224	Brain_Frontal_Cortex_BA9	0.661395	Brain_Putamen_basal_ganglia	10.3765	9.29958e-18	0.365381	-1.69739	-0.437989	-0.912666	0.399427	3	0
ENSG00000163394.5	CCKAR	0.452385	7	2	0.0540578	Brain_Amygdala	0.528149	Brain_Anterior_cingulate_cortex_BA24	3.92683	2.29245e-19	2.97428	-1.92637	-0.630834	-0.905241	0.465651	2	0
ENSG00000105323.16	HNRNPUL1	0.452546	13	3	0.291727	Brain_Cerebellar_Hemisphere	0.90514	Brain_Putamen_basal_ganglia	11.3004	1.84492e-17	0.416504	0.119171	1.05434	0.756851	0.386418	3	0
ENSG00000119203.13	CPSF3	0.452609	13	3	0.149716	Brain_Spinal_cord_cervical_c-1	0.81111	Brain_Cerebellar_Hemisphere	11.475	9.28045e-17	0.420951	-1.44054	0.238994	-1.24969	0.488493	3	0
ENSG00000204442.3	FAM155A	0.452749	5	3	0.263932	Brain_Nucleus_accumbens_basal_ganglia	0.546919	Brain_Putamen_basal_ganglia	3.36457	1.06144e-47	0.532671	-1.11715	-0.602383	-0.78131	0.249604	3	0
ENSG00000112706.11	IMPG1	0.452776	4	2	0.225935	Brain_Caudate_basal_ganglia	0.669441	Brain_Hippocampus	2.0632	2.29086e-17	1.9368	-0.426915	1.2109	0.384881	0.937453	2	0
ENSG00000043514.15	TRIT1	0.452806	13	3	0.0640956	Brain_Cortex	0.900009	Brain_Cerebellum	9.41546	2.46084e-17	0.478949	-1.85151	-0.125649	-0.99941	0.696751	3	0
ENSG00000186952.14	TMEM232	0.452917	13	3	0.259552	Brain_Nucleus_accumbens_basal_ganglia	0.855031	Brain_Cerebellum	8.20633	6.60081e-18	1.8359	-0.992842	1.12745	0.165511	0.779572	3	0
ENSG00000127472.10	PLA2G5	0.452995	13	4	0.184831	Brain_Cerebellar_Hemisphere	0.997857	Brain_Caudate_basal_ganglia	8.91131	3.58686e-17	0.536168	-0.0540654	1.32603	0.748993	0.540901	4	0
ENSG00000171612.6	SLC25A33	0.453055	11	1	0.450504	Brain_Hippocampus	0.495847	Brain_Cerebellum	10.9331	1.60133e-20	10.9331	0.681038	0.754576	0.74789	0.0221725	1	0
ENSG00000143578.15	CREB3L4	0.453197	9	1	0.448568	Brain_Anterior_cingulate_cortex_BA24	0.470642	Brain_Caudate_basal_ganglia	8.99129	5.05123e-18	8.99129	0.721435	0.757805	0.749723	0.0160378	1	0
ENSG00000171533.11	MAP6	0.453339	12	2	0.230979	Brain_Amygdala	0.426106	Brain_Nucleus_accumbens_basal_ganglia	10.4337	5.60869e-20	1.56627	-1.19784	1.19784	0.941236	0.686891	2	0
ENSG00000162378.12	ZYG11B	0.453427	13	3	0.106933	Brain_Caudate_basal_ganglia	0.537547	Brain_Cortex	9.55373	7.96591e-17	0.556662	-1.61213	0.898098	-0.78848	0.760777	3	0
ENSG00000196504.15	PRPF40A	0.453472	3	2	0.325431	Brain_Amygdala	0.381647	Brain_Hippocampus	2.01814	1.74531e-16	0.98186	-0.983359	0.983359	0.291622	1.1055	2	0
ENSG00000110075.14	PPP6R3	0.453588	12	4	0.116391	Brain_Amygdala	0.987527	Brain_Caudate_basal_ganglia	4.79811	7.40011e-18	1.59858	-0.929341	1.57011	0.456476	0.865705	4	0
ENSG00000064490.13	RFXANK	0.453597	13	2	0.229133	Brain_Frontal_Cortex_BA9	0.905862	Brain_Spinal_cord_cervical_c-1	8.16314	8.31307e-18	4.58306	-0.912072	1.20259	-0.214349	0.83283	2	0
ENSG00000139263.11	LRIG3	0.453619	6	3	0.133207	Brain_Cerebellum	0.651847	Brain_Cerebellar_Hemisphere	3.40187	6.29094e-34	0.288868	-1.50157	0.451197	-0.774475	0.955818	3	0
ENSG00000178764.7	ZHX2	0.453727	12	3	0.32085	Brain_Frontal_Cortex_BA9	0.897621	Brain_Putamen_basal_ganglia	9.03423	3.01968e-17	0.882429	-0.831555	0.992712	0.574741	0.529512	3	0
ENSG00000100024.14	UPB1	0.453795	13	4	0.0519582	Brain_Hypothalamus	0.603359	Brain_Nucleus_accumbens_basal_ganglia	7.65003	8.0703e-18	0.322135	0.519576	1.94348	1.28978	0.578001	4	0
ENSG00000163467.11	TSACC	0.453811	13	2	0.258018	Brain_Hypothalamus	0.764755	Brain_Substantia_nigra	7.48466	2.47712e-18	5.51534	-1.13109	1.13109	-0.137532	0.843668	2	0
ENSG00000100599.15	RIN3	0.453872	13	4	0.0702014	Brain_Cerebellum	0.870352	Brain_Putamen_basal_ganglia	8.15986	3.67836e-18	0.497897	-1.81061	-0.163211	-0.753509	0.437043	4	0
ENSG00000250790.4	RP11-46H11.3	0.453908	12	3	0.0681535	Brain_Hippocampus	0.532345	Brain_Cerebellar_Hemisphere	9.7122	4.49612e-17	0.942556	-1.82399	0.62443	-0.842445	0.554161	3	0
ENSG00000168000.14	BSCL2	0.454	12	1	0.454	Brain_Cerebellar_Hemisphere	0.454	Brain_Amygdala	12	2.75588e-18	12	0.748763	0.748763	0.748763	8.19954e-17	1	0
ENSG00000154736.5	ADAMTS5	0.45402	7	1	0.45402	Brain_Hypothalamus	0.45402	Brain_Caudate_basal_ganglia	7	7.43333e-33	7	0.748729	0.748729	0.748729	6.40988e-17	1	0
ENSG00000167994.11	RAB3IL1	0.454138	13	2	0.178288	Brain_Hippocampus	0.515336	Brain_Frontal_Cortex_BA9	11.4986	3.43433e-18	1.20511	0.650551	1.34604	1.01537	0.265522	2	0
ENSG00000108239.8	TBC1D12	0.454186	12	3	0.19151	Brain_Frontal_Cortex_BA9	0.788388	Brain_Cerebellar_Hemisphere	9.55568	1.2826e-17	0.955022	-1.30613	0.398185	-0.42803	0.424785	3	0
ENSG00000142875.19	PRKACB	0.454204	13	3	0.153777	Brain_Cortex	0.99587	Brain_Cerebellum	8.48589	1.10716e-17	1.59697	-1.42632	0.484093	-0.686643	0.560372	3	0
ENSG00000258405.9	ZNF578	0.454265	12	2	0.317074	Brain_Cerebellar_Hemisphere	0.893399	Brain_Nucleus_accumbens_basal_ganglia	10.4168	2.58416e-17	1.21296	-1.00049	0.883458	-0.636729	0.541328	2	0
ENSG00000184530.8	C6orf58	0.454284	5	2	0.211517	Brain_Anterior_cingulate_cortex_BA24	0.836983	Brain_Spinal_cord_cervical_c-1	3.22319	4.12571e-17	1.67007	0.205754	1.2494	0.770472	0.462315	2	0
ENSG00000272787.1	KB-226F1.2	0.454287	13	3	0.130479	Brain_Cortex	0.964872	Brain_Caudate_basal_ganglia	9.02048	6.18251e-17	1.19227	-0.0683674	1.51221	0.84893	0.539012	3	0
ENSG00000187634.11	SAMD11	0.454322	2	1	0.454322	Brain_Amygdala	0.454322	Brain_Caudate_basal_ganglia	2	3.3547e-17	2	0.74823	0.74823	0.74823	1.11022e-16	1	0
ENSG00000118816.9	CCNI	0.454357	10	2	0.320222	Brain_Caudate_basal_ganglia	0.392953	Brain_Amygdala	9.00198	1.70125e-17	0.998015	-0.994002	0.854274	-0.796542	0.580257	2	0
ENSG00000146072.6	TNFRSF21	0.454368	10	4	0.321329	Brain_Cerebellar_Hemisphere	0.801206	Brain_Frontal_Cortex_BA9	4.87183	1.07408e-33	0.325572	-0.470694	0.99173	0.359337	0.35265	4	0
ENSG00000023516.8	AKAP11	0.454438	13	1	0.220825	Brain_Caudate_basal_ganglia	0.782397	Brain_Anterior_cingulate_cortex_BA24	12.0927	7.39068e-18	12.0927	-1.22434	0.981354	-0.699675	0.653894	1	0
ENSG00000244045.12	TMEM199	0.454774	11	2	0.0894792	Brain_Nucleus_accumbens_basal_ganglia	0.924876	Brain_Cerebellar_Hemisphere	9.9749	1.49152e-17	0.942359	0.0942936	1.69815	1.13235	0.407424	2	0
ENSG00000243629.1	LINC00880	0.454776	5	1	0.454776	Brain_Caudate_basal_ganglia	0.454776	Brain_Spinal_cord_cervical_c-1	5	8.50694e-34	5	0.747477	0.747477	0.747477	1.24127e-16	1	0
ENSG00000052723.11	SIKE1	0.454924	4	3	0.108724	Brain_Anterior_cingulate_cortex_BA24	0.434578	Brain_Cerebellum	2.7462	2.14327e-16	0.230397	-1.60395	0.781383	-0.868414	1.13075	3	0
ENSG00000096092.5	TMEM14A	0.454976	6	3	0.198639	Brain_Cortex	0.839802	Brain_Caudate_basal_ganglia	4.00522	4.65692e-17	0.545308	-1.08212	1.28544	0.568669	0.993391	3	0
ENSG00000265912.1	RP11-583F2.2	0.455019	6	1	0.455019	Brain_Cerebellum	0.455019	Brain_Cerebellar_Hemisphere	6	3.48297e-17	6	0.747073	0.747073	0.747073	1.21619e-16	1	0
ENSG00000176809.10	LRRC37A3	0.455019	6	1	0.455019	Brain_Cerebellum	0.455019	Brain_Cortex	6	5.17211e-17	6	0.747073	0.747073	0.747073	7.02167e-17	1	0
ENSG00000092199.17	HNRNPC	0.45509	1	1	0.45509	Brain_Hypothalamus	0.45509	Brain_Hypothalamus	1	1	1	0.746956	0.746956	0.746956	#N/A	1	0
ENSG00000153291.15	SLC25A27	0.45509	13	2	0.418719	Brain_Amygdala	0.945971	Brain_Spinal_cord_cervical_c-1	12.2409	3.81652e-17	0.613824	-0.808646	-0.0677671	-0.446521	0.278885	2	0
ENSG00000256043.2	CTSO	0.455131	13	2	0.351519	Brain_Cortex	0.995924	Brain_Hypothalamus	11.4322	1.70045e-17	1.24628	-0.787279	0.931648	0.411244	0.487105	2	0
ENSG00000276136.1	RP11-50I19.2	0.455226	10	3	0.146335	Brain_Frontal_Cortex_BA9	0.373571	Brain_Cerebellar_Hemisphere	6.70874	2.3916e-17	0.349397	0.889805	1.4526	1.26881	0.154878	3	0
ENSG00000214087.8	ARL16	0.455231	13	2	0.419774	Brain_Spinal_cord_cervical_c-1	0.879738	Brain_Cerebellar_Hemisphere	12.4757	1.94443e-17	0.43562	-0.806814	-0.151301	-0.437029	0.255686	2	0
ENSG00000175985.9	PLEKHD1	0.455317	13	4	0.0932507	Brain_Spinal_cord_cervical_c-1	0.638292	Brain_Anterior_cingulate_cortex_BA24	8.87382	3.48466e-17	0.679865	-1.67849	1.54251	-0.443312	1.19561	4	0
ENSG00000173575.20	CHD2	0.455336	11	6	0.0698284	Brain_Substantia_nigra	0.989033	Brain_Caudate_basal_ganglia	6.21356	4.41923e-18	0.221583	-0.0137461	1.81302	0.773795	0.771387	6	0
ENSG00000147408.14	CSGALNACT1	0.455372	12	1	0.230617	Brain_Cerebellar_Hemisphere	0.579754	Brain_Spinal_cord_cervical_c-1	11.5121	6.64313e-17	11.5121	0.553744	1.19877	0.73328	0.204231	1	0
ENSG00000108684.14	ASIC2	0.45539	7	3	0.181862	Brain_Cerebellar_Hemisphere	0.872891	Brain_Cerebellum	5.00677	2.31529e-33	0.961906	-0.959522	1.33504	-0.0122309	0.687548	3	0
ENSG00000212128.2	TAS2R13	0.455442	2	1	0.455442	Brain_Cerebellar_Hemisphere	0.455442	Brain_Cerebellar_Hemisphere	2	3.3547e-17	2	-0.746373	-0.746373	-0.746373	0	1	0
ENSG00000010626.14	LRRC23	0.455463	12	2	0.167414	Brain_Frontal_Cortex_BA9	0.44091	Brain_Caudate_basal_ganglia	11.3399	1.5741e-18	0.482711	-1.38056	-0.770658	-1.00668	0.221096	2	0
ENSG00000169692.12	AGPAT2	0.455468	7	3	0.144822	Brain_Cerebellar_Hemisphere	0.424801	Brain_Putamen_basal_ganglia	4.99574	7.04452e-18	0.311818	-1.45807	1.13649	0.417131	1.12877	3	0
ENSG00000132024.17	CC2D1A	0.455474	5	2	0.272805	Brain_Amygdala	0.827667	Brain_Cerebellum	4.45846	1.03284e-32	0.541539	-1.09663	1.09663	-0.0435389	1.10094	2	0
ENSG00000118640.10	VAMP8	0.455483	11	4	0.0818311	Brain_Substantia_nigra	0.999476	Brain_Anterior_cingulate_cortex_BA24	4.38425	1.79103e-18	1.51417	-1.74016	1.74016	-0.373862	1.06719	4	0
ENSG00000031003.10	FAM13B	0.455564	11	3	0.225617	Brain_Amygdala	0.884096	Brain_Spinal_cord_cervical_c-1	6.07626	8.61819e-18	1.32325	-1.21173	0.891111	-0.10421	0.943897	3	0
ENSG00000148123.14	PLPPR1	0.455655	1	1	0.455655	Brain_Caudate_basal_ganglia	0.455655	Brain_Caudate_basal_ganglia	1	1	1	-0.746021	-0.746021	-0.746021	#N/A	1	0
ENSG00000272068.1	RP11-284F21.9	0.455877	5	4	0.10259	Brain_Amygdala	0.730023	Brain_Caudate_basal_ganglia	2.44281	1.01959e-17	0.468403	-0.615195	1.63242	0.787816	0.950745	4	0
ENSG00000089163.4	SIRT4	0.4559	13	1	0.355455	Brain_Frontal_Cortex_BA9	0.484938	Brain_Cerebellum	12.9488	1.75133e-17	12.9488	-0.92406	-0.698383	-0.744445	0.0570844	1	0
ENSG00000073008.14	PVR	0.455908	13	3	0.570161	Brain_Substantia_nigra	0.995993	Brain_Cortex	11.3576	2.68991e-17	0.463946	-0.491204	0.567814	-0.158825	0.342412	3	0
ENSG00000154734.14	ADAMTS1	0.455954	13	3	0.165015	Brain_Anterior_cingulate_cortex_BA24	0.939033	Brain_Cerebellum	9.28498	7.6314e-22	0.970133	-1.3884	1.3884	-0.253785	1.20303	3	0
ENSG00000132635.16	PCED1A	0.456012	7	3	0.108283	Brain_Cerebellar_Hemisphere	0.759373	Brain_Amygdala	5.42493	1.58892e-16	0.553839	0.306305	1.60596	1.32516	0.452227	3	0
ENSG00000085449.14	WDFY1	0.456036	9	1	0.456036	Brain_Frontal_Cortex_BA9	0.456036	Brain_Anterior_cingulate_cortex_BA24	9	0	9	-0.745389	0.745389	-0.248463	0.745389	1	0
ENSG00000246084.2	CTD-2506J14.1	0.456153	2	1	0.456153	Brain_Caudate_basal_ganglia	0.456153	Brain_Caudate_basal_ganglia	2	3.3547e-17	2	-0.745197	-0.745197	-0.745197	0	1	0
ENSG00000259129.5	LINC00648	0.456198	10	1	0.356942	Brain_Putamen_basal_ganglia	0.578379	Brain_Frontal_Cortex_BA9	9.90616	3.1168e-17	9.90616	0.555754	0.921207	0.741467	0.122862	1	0
ENSG00000143882.10	ATP6V1C2	0.456262	11	3	0.0959096	Brain_Cerebellum	0.975435	Brain_Hypothalamus	6.78844	2.08475e-17	0.435828	-1.66502	1.07861	-0.260191	1.0137	3	0
ENSG00000099204.18	ABLIM1	0.456292	8	2	0.303891	Brain_Anterior_cingulate_cortex_BA24	0.70049	Brain_Putamen_basal_ganglia	6.74985	3.90182e-17	1.07377	-0.864183	1.02813	0.711153	0.675184	2	0
ENSG00000183060.15	LYSMD4	0.456302	13	2	0.150518	Brain_Cerebellum	0.645501	Brain_Spinal_cord_cervical_c-1	12.0574	3.08374e-19	0.429155	-1.4377	-0.460021	-1.01709	0.315024	2	0
ENSG00000271751.1	RP11-110I1.14	0.456348	13	2	0.583614	Brain_Cerebellar_Hemisphere	0.976846	Brain_Nucleus_accumbens_basal_ganglia	11.4038	1.07118e-17	1.16648	-0.505231	0.548114	0.204521	0.395832	2	0
ENSG00000273374.1	RP11-383I23.2	0.456495	13	2	0.333703	Brain_Frontal_Cortex_BA9	0.956323	Brain_Cerebellar_Hemisphere	11.2769	3.58138e-17	1.36537	-0.966682	0.664873	-0.44508	0.44182	2	0
ENSG00000237372.2	UNQ6494	0.456625	1	1	0.456625	Brain_Substantia_nigra	0.456625	Brain_Substantia_nigra	1	1	1	0.744416	0.744416	0.744416	#N/A	1	0
ENSG00000187862.11	TTC24	0.456803	7	3	0.0834197	Brain_Nucleus_accumbens_basal_ganglia	0.899704	Brain_Frontal_Cortex_BA9	4.49669	8.51446e-17	0.287051	0.126035	1.73118	0.827911	0.640744	3	0
ENSG00000186815.12	TPCN1	0.456817	13	3	0.2644	Brain_Nucleus_accumbens_basal_ganglia	0.948118	Brain_Cerebellar_Hemisphere	8.72084	4.50801e-17	0.760613	-1.11605	0.277478	-0.795472	0.478319	3	0
ENSG00000104853.15	CLPTM1	0.456817	13	3	0.153485	Brain_Cerebellum	0.758479	Brain_Nucleus_accumbens_basal_ganglia	8.46895	5.2194e-17	1.84992	-1.42733	0.822791	0.114117	0.716967	3	0
ENSG00000147573.16	TRIM55	0.456821	10	2	0.326566	Brain_Amygdala	0.899486	Brain_Cerebellum	8.39079	7.76132e-17	1.48271	-0.334319	0.981054	0.616182	0.489368	2	0
ENSG00000141580.15	WDR45B	0.456837	13	3	0.230915	Brain_Substantia_nigra	0.906378	Brain_Spinal_cord_cervical_c-1	10.8864	8.84721e-18	0.621156	-1.19801	0.453011	-0.041515	0.454135	3	0
ENSG00000113719.15	ERGIC1	0.456959	13	3	0.238583	Brain_Anterior_cingulate_cortex_BA24	0.725166	Brain_Putamen_basal_ganglia	7.04122	2.48955e-21	2.16177	-1.17854	1.01679	0.110286	0.844822	3	0
ENSG00000151414.14	NEK7	0.457058	13	4	0.0744754	Brain_Cortex	0.964501	Brain_Hippocampus	9.19495	6.28165e-18	0.501336	-0.619434	1.78368	0.864635	0.811794	4	0
ENSG00000005421.8	PON1	0.457071	13	5	0.0528774	Brain_Cerebellum	0.952041	Brain_Spinal_cord_cervical_c-1	8.29647	6.65484e-20	0.518838	-1.10294	1.93592	0.349497	0.741919	5	0
ENSG00000137692.11	DCUN1D5	0.457209	13	6	0.131623	Brain_Caudate_basal_ganglia	0.617008	Brain_Hypothalamus	6.49271	3.40928e-20	0.246	-1.50773	0.670435	-0.121831	0.804519	6	0
ENSG00000114019.14	AMOTL2	0.457272	4	1	0.457272	Brain_Putamen_basal_ganglia	0.457272	Brain_Cerebellar_Hemisphere	4	2.97107e-17	4	-0.743347	0.743347	2.77556e-17	0.858343	1	0
ENSG00000171827.10	ZNF570	0.457284	7	1	0.457284	Brain_Hippocampus	0.457284	Brain_Cerebellar_Hemisphere	7	5.62673e-33	7	-0.743326	0.743326	0.530947	0.561902	1	0
ENSG00000172845.14	SP3	0.457288	7	2	0.21864	Brain_Amygdala	0.429886	Brain_Cortex	6.61906	5.88215e-18	0.38094	0.789387	1.23015	1.16719	0.166593	2	0
ENSG00000172590.18	MRPL52	0.457311	12	4	0.0855062	Brain_Hippocampus	0.755899	Brain_Amygdala	8.59989	3.43876e-17	0.959724	-1.71959	0.884917	-1.04831	0.725253	4	0
ENSG00000129691.15	ASH2L	0.457319	12	1	0.441411	Brain_Cerebellum	0.50692	Brain_Spinal_cord_cervical_c-1	12	3.82314e-34	12	-0.769812	0.769812	-0.101759	0.770507	1	0
ENSG00000051341.13	POLQ	0.457332	3	2	0.265752	Brain_Frontal_Cortex_BA9	0.453705	Brain_Cortex	2.89686	1.35768e-16	0.103139	-0.969239	1.1129	0.297637	1.11211	2	0
ENSG00000183137.14	CEP57L1	0.457364	12	3	0.303673	Brain_Substantia_nigra	0.842946	Brain_Cortex	9.60267	1.29449e-17	0.609681	-1.02859	0.622792	-0.360801	0.402471	3	0
ENSG00000183963.18	SMTN	0.457418	11	3	0.172877	Brain_Amygdala	0.931682	Brain_Cortex	9.44255	6.73951e-18	0.430945	-0.919074	1.36302	0.816049	0.693094	3	0
ENSG00000085433.15	WDR47	0.457419	2	2	0.232559	Brain_Caudate_basal_ganglia	0.247291	Brain_Putamen_basal_ganglia	1.76961	0.230387	0.230387	-1.19379	-1.15695	-1.17537	0.0260491	2	0
ENSG00000008441.16	NFIX	0.457537	13	2	0.19488	Brain_Hypothalamus	0.936465	Brain_Frontal_Cortex_BA9	11.9791	3.74077e-19	0.996564	-0.0797138	1.29628	1.1381	0.366307	2	0
ENSG00000213920.8	MDP1	0.457549	3	1	0.388211	Brain_Putamen_basal_ganglia	0.642294	Brain_Nucleus_accumbens_basal_ganglia	2.91331	1.14553e-16	2.91331	-0.862866	-0.464493	-0.730075	0.230001	1	0
ENSG00000163359.15	COL6A3	0.457671	3	2	0.211524	Brain_Caudate_basal_ganglia	0.873806	Brain_Frontal_Cortex_BA9	2.05149	1.53164e-32	0.948512	-0.158826	1.24938	0.310578	0.813031	2	0
ENSG00000185650.9	ZFP36L1	0.457748	10	2	0.410626	Brain_Anterior_cingulate_cortex_BA24	0.783256	Brain_Caudate_basal_ganglia	8.39566	2.09094e-17	1.43415	-0.326099	0.822793	0.0700901	0.496976	2	0
ENSG00000163975.11	MELTF	0.457811	9	8	0.0780656	Brain_Anterior_cingulate_cortex_BA24	0.93038	Brain_Hippocampus	3.17482	3.24893e-17	0.206926	-1.76202	0.546803	-0.359498	0.846026	8	0
ENSG00000253948.1	RP11-410L14.2	0.458023	4	2	0.600325	Brain_Frontal_Cortex_BA9	0.988503	Brain_Caudate_basal_ganglia	3.85636	4.51045e-17	0.143638	-0.0144096	0.523933	0.120176	0.269171	2	0
ENSG00000240053.8	LY6G5B	0.458036	13	2	0.227464	Brain_Cerebellum	0.722573	Brain_Hippocampus	12.07	1.39076e-17	0.603353	-1.20692	-0.355022	-0.937887	0.257172	2	0
ENSG00000166578.9	IQCD	0.458091	13	4	0.150989	Brain_Substantia_nigra	0.509366	Brain_Hippocampus	8.0585	3.27686e-17	0.916295	0.659826	1.43605	0.944429	0.277869	4	0
ENSG00000133794.17	ARNTL	0.458138	6	2	0.195444	Brain_Substantia_nigra	0.820822	Brain_Cortex	4.97665	6.76183e-17	0.89458	0.226488	1.29464	0.951349	0.386285	2	0
ENSG00000177058.11	SLC38A9	0.458201	12	5	0.531881	Brain_Hippocampus	0.84582	Brain_Nucleus_accumbens_basal_ganglia	6.86883	3.62605e-17	0.319018	-0.625138	0.590771	0.254697	0.40235	5	0
ENSG00000108244.16	KRT23	0.458391	13	4	0.128177	Brain_Amygdala	0.996561	Brain_Anterior_cingulate_cortex_BA24	7.40499	5.65078e-18	0.657508	-0.706447	1.52133	0.233045	0.787958	4	0
ENSG00000266824.1	RP11-599B13.7	0.458509	1	1	0.458509	Brain_Cerebellar_Hemisphere	0.458509	Brain_Cerebellar_Hemisphere	1	1	1	0.741304	0.741304	0.741304	#N/A	1	0
ENSG00000268362.5	CTD-2017D11.1	0.458518	13	2	0.291086	Brain_Substantia_nigra	0.943588	Brain_Cerebellum	11.9287	1.45912e-17	1.04584	-1.05574	-0.0707605	-0.839002	0.311066	2	0
ENSG00000104880.17	ARHGEF18	0.4586	6	4	0.150098	Brain_Putamen_basal_ganglia	0.957889	Brain_Cerebellum	3.02646	6.14793e-17	0.220802	-0.820576	1.43918	0.516223	0.811858	4	0
ENSG00000168152.12	THAP9	0.458605	10	2	0.207316	Brain_Anterior_cingulate_cortex_BA24	0.793604	Brain_Cerebellar_Hemisphere	8.13479	1.30439e-17	1.85733	0.261634	1.26098	1.01469	0.384721	2	0
ENSG00000197858.10	GPAA1	0.458672	1	1	0.458672	Brain_Anterior_cingulate_cortex_BA24	0.458672	Brain_Anterior_cingulate_cortex_BA24	1	1	1	-0.741035	-0.741035	-0.741035	#N/A	1	0
ENSG00000123739.10	PLA2G12A	0.45895	13	2	0.173413	Brain_Hypothalamus	0.881934	Brain_Frontal_Cortex_BA9	12.1643	7.79698e-18	0.508164	0.148518	1.36132	0.539491	0.338386	2	0
ENSG00000105401.8	CDC37	0.459007	7	2	0.215469	Brain_Cerebellum	0.324038	Brain_Hippocampus	6.76758	3.92712e-17	0.232423	0.986195	1.23867	1.2026	0.0954254	2	0
ENSG00000077009.13	NMRK2	0.459156	7	3	0.267407	Brain_Caudate_basal_ganglia	0.97047	Brain_Frontal_Cortex_BA9	5.5478	6.67981e-19	0.209078	-0.579304	1.10905	0.65024	0.678433	3	0
ENSG00000140993.10	TIGD7	0.459189	13	2	0.237022	Brain_Caudate_basal_ganglia	0.940374	Brain_Amygdala	9.30741	2.93724e-17	3.69259	0.0748	1.18246	0.756438	0.560887	2	0
ENSG00000162881.6	OXER1	0.459198	10	4	0.0480904	Brain_Substantia_nigra	0.674017	Brain_Putamen_basal_ganglia	5.03617	2.47516e-33	0.49708	0.420641	1.97657	1.05987	0.650413	4	0
ENSG00000230453.9	ANKRD18B	0.459238	12	3	0.383291	Brain_Substantia_nigra	0.753639	Brain_Amygdala	9.65817	5.30224e-17	0.637438	-0.590421	0.871848	0.428389	0.530769	3	0
ENSG00000143971.7	ETAA1	0.459345	13	3	0.169932	Brain_Cortex	0.994325	Brain_Putamen_basal_ganglia	10.6347	2.23926e-17	0.441803	-0.0387008	1.37242	0.531701	0.466421	3	0
ENSG00000169499.14	PLEKHA2	0.459411	7	4	0.0891674	Brain_Frontal_Cortex_BA9	0.905199	Brain_Hippocampus	4.42232	3.58352e-19	0.525793	0.119097	1.69981	0.772795	0.498002	4	0
ENSG00000145826.8	LECT2	0.459428	4	4	0.422227	Brain_Caudate_basal_ganglia	0.721236	Brain_Nucleus_accumbens_basal_ganglia	2.35541	0.131727	0.131727	-0.637977	0.802564	-0.00197578	0.697275	4	0
ENSG00000184731.5	FAM110C	0.459453	13	3	0.137802	Brain_Cerebellum	0.700988	Brain_Cerebellar_Hemisphere	10.3	3.67161e-18	0.441389	-0.383987	1.48403	0.562284	0.484742	3	0
ENSG00000153914.15	SREK1	0.459474	8	4	0.089377	Brain_Substantia_nigra	0.583453	Brain_Cerebellar_Hemisphere	5.51395	1.30282e-48	0.522513	-1.69869	0.92257	-0.859153	0.782848	4	0
ENSG00000133019.11	CHRM3	0.45956	10	2	0.232246	Brain_Caudate_basal_ganglia	0.807535	Brain_Amygdala	9.00996	1.02467e-17	0.990041	-0.243607	1.19459	1.05077	0.454799	2	0
ENSG00000203805.10	PLPP4	0.45965	6	3	0.193883	Brain_Caudate_basal_ganglia	0.767893	Brain_Cerebellar_Hemisphere	2.53826	4.53732e-34	1.5727	-0.295132	1.29918	0.55857	0.718359	3	0
ENSG00000044090.8	CUL7	0.459717	13	3	0.171013	Brain_Nucleus_accumbens_basal_ganglia	0.932101	Brain_Hippocampus	9.15625	2.86184e-17	1.24044	-0.912878	1.36896	0.465023	0.701142	3	0
ENSG00000011332.19	DPF1	0.459766	1	1	0.459766	Brain_Cerebellum	0.459766	Brain_Cerebellum	1	1	1	-0.739232	-0.739232	-0.739232	#N/A	1	0
ENSG00000106236.3	NPTX2	0.45979	9	2	0.241227	Brain_Caudate_basal_ganglia	0.56591	Brain_Frontal_Cortex_BA9	8.01937	5.75585e-17	0.980628	-0.574086	1.17193	0.977925	0.582004	2	0
ENSG00000214021.15	TTLL3	0.459833	13	4	0.378866	Brain_Cerebellar_Hemisphere	0.897101	Brain_Anterior_cingulate_cortex_BA24	9.51734	2.49191e-16	0.558666	-0.799758	0.879988	0.205376	0.624508	4	0
ENSG00000161267.11	BDH1	0.459994	10	6	0.0492143	Brain_Cerebellar_Hemisphere	0.78297	Brain_Hypothalamus	4.63793	2.10369e-16	0.589823	-1.96673	-0.275451	-1.31528	0.540289	6	0
ENSG00000225873.3	LINC00694	0.460063	13	1	0.460063	Brain_Cerebellum	0.460063	Brain_Caudate_basal_ganglia	13	2.06716e-18	13	0.738743	0.738743	0.738743	7.85046e-17	1	0
ENSG00000078328.19	RBFOX1	0.460083	1	1	0.460083	Brain_Putamen_basal_ganglia	0.460083	Brain_Putamen_basal_ganglia	1	1	1	0.738711	0.738711	0.738711	#N/A	1	0
ENSG00000116120.9	FARSB	0.460173	13	3	0.0881956	Brain_Frontal_Cortex_BA9	0.848472	Brain_Cerebellum	7.16014	3.84947e-17	2.12779	-1.70499	0.569499	-0.615354	0.748654	3	0
ENSG00000174839.12	DENND6A	0.460465	13	3	0.402133	Brain_Substantia_nigra	0.844665	Brain_Cerebellum	10.4229	3.79927e-17	1.01965	-0.725986	0.837818	-0.193772	0.553026	3	0
ENSG00000259803.6	SLC22A31	0.460477	13	3	0.108342	Brain_Hippocampus	0.790438	Brain_Cerebellar_Hemisphere	9.39262	3.57549e-18	1.01825	-1.60569	0.265741	-1.24199	0.527018	3	0
ENSG00000135480.15	KRT7	0.460593	7	5	0.0521029	Brain_Cerebellum	0.855508	Brain_Hippocampus	3.669	7.43629e-19	0.359138	-1.94228	1.63504	-0.557093	1.36662	5	0
ENSG00000165804.15	ZNF219	0.460593	6	4	0.10292	Brain_Hippocampus	0.876778	Brain_Substantia_nigra	3.04132	4.03488e-18	0.536472	-0.637321	1.63086	0.370192	0.728167	4	0
ENSG00000243819.4	RN7SL832P	0.460633	12	5	0.158339	Brain_Substantia_nigra	0.970455	Brain_Frontal_Cortex_BA9	5.45621	7.92763e-18	0.295188	-1.41068	0.923597	-0.0811953	0.781397	5	0
ENSG00000188782.8	CATSPER4	0.460667	2	2	0.213112	Brain_Cerebellum	0.330619	Brain_Cerebellar_Hemisphere	1.78023	0.219771	0.219771	0.972868	1.24505	1.10896	0.192464	2	0
ENSG00000132801.6	ZSWIM3	0.460681	3	2	0.213372	Brain_Anterior_cingulate_cortex_BA24	0.325117	Brain_Cerebellum	2.69774	2.12225e-16	0.302256	0.983997	1.24435	1.15756	0.150313	2	0
ENSG00000205593.11	DENND6B	0.460707	12	5	0.31244	Brain_Putamen_basal_ganglia	0.980872	Brain_Hippocampus	8.70094	4.09372e-16	0.316631	-1.01011	0.94437	-0.0583567	0.558993	5	0
ENSG00000009724.16	MASP2	0.460829	6	2	0.216113	Brain_Putamen_basal_ganglia	0.780061	Brain_Cerebellar_Hemisphere	4.99638	4.79705e-18	1.00362	0.279239	1.23693	1.06903	0.386949	2	0
ENSG00000164253.13	WDR41	0.460913	12	7	0.00927985	Brain_Hypothalamus	0.959165	Brain_Frontal_Cortex_BA9	5.65856	0.00119386	0.210532	-2.60157	0.118857	-1.25899	0.847533	7	0
ENSG00000161921.14	CXCL16	0.460981	13	2	0.204423	Brain_Amygdala	0.301326	Brain_Frontal_Cortex_BA9	12.3144	3.51895e-17	0.65527	-1.26905	-1.03359	-1.13246	0.106794	2	0
ENSG00000171130.17	ATP6V0E2	0.461054	12	3	0.148337	Brain_Amygdala	0.720733	Brain_Cortex	10.0973	4.95825e-17	0.620847	0.35748	1.44543	0.554981	0.291558	3	0
ENSG00000176692.5	FOXC2	0.461092	5	5	0.143535	Brain_Hippocampus	0.515986	Brain_Frontal_Cortex_BA9	2.75269	0.123184	0.123184	-1.28888	1.46275	0.707203	1.16221	5	0
ENSG00000213398.7	LCAT	0.4611	8	3	0.116411	Brain_Hippocampus	0.930891	Brain_Cerebellum	4.6915	3.40547e-17	1.29295	-0.751795	1.57002	0.429757	0.769771	3	0
ENSG00000198168.8	SVIP	0.461167	12	2	0.249137	Brain_Cerebellum	0.975546	Brain_Hippocampus	9.94021	2.78504e-18	1.9573	-0.0306536	1.15245	0.780773	0.464806	2	0
ENSG00000177414.13	UBE2U	0.46118	5	1	0.256122	Brain_Frontal_Cortex_BA9	0.525851	Brain_Amygdala	4.94578	5.88555e-17	4.94578	-1.1356	-0.634352	-0.734603	0.224167	1	0
ENSG00000010379.15	SLC6A13	0.461415	13	2	0.247065	Brain_Frontal_Cortex_BA9	0.697254	Brain_Amygdala	11.9866	3.36332e-17	0.719684	-1.15751	-0.38903	-0.917505	0.265172	2	0
ENSG00000136631.12	VPS45	0.461479	8	1	0.436406	Brain_Hypothalamus	0.495805	Brain_Cerebellar_Hemisphere	7.9941	5.47348e-17	7.9941	-0.778277	-0.681105	-0.736135	0.0459021	1	0
ENSG00000133250.13	ZNF414	0.461635	13	2	0.707825	Brain_Substantia_nigra	0.901963	Brain_Caudate_basal_ganglia	12.4597	8.34868e-18	0.54025	-0.374778	0.237988	-0.014537	0.263874	2	0
ENSG00000280850.1	RP4-655C5.9	0.461652	4	4	0.198484	Brain_Hypothalamus	0.936143	Brain_Anterior_cingulate_cortex_BA24	2.00547	0.259128	0.259128	-0.543701	1.28588	0.0474371	0.850413	4	0
ENSG00000124151.18	NCOA3	0.461685	11	2	0.0784708	Brain_Cerebellum	0.852873	Brain_Amygdala	8.19432	2.42132e-17	2.62301	-0.185454	1.75963	0.244253	0.662798	2	0
ENSG00000166347.18	CYB5A	0.461711	10	3	0.15924	Brain_Putamen_basal_ganglia	0.880872	Brain_Frontal_Cortex_BA9	6.36002	1.82653e-17	0.584235	-1.40763	0.732025	-0.571171	0.860934	3	0
ENSG00000077684.15	JADE1	0.461823	1	1	0.461823	Brain_Nucleus_accumbens_basal_ganglia	0.461823	Brain_Nucleus_accumbens_basal_ganglia	1	1	1	0.735849	0.735849	0.735849	#N/A	1	0
ENSG00000167723.14	TRPV3	0.461824	11	4	0.201299	Brain_Frontal_Cortex_BA9	0.981592	Brain_Cortex	7.97624	1.31387e-19	0.288723	-0.83368	1.27786	0.196117	0.57367	4	0
ENSG00000149516.13	MS4A3	0.461873	1	1	0.461873	Brain_Anterior_cingulate_cortex_BA24	0.461873	Brain_Anterior_cingulate_cortex_BA24	1	1	1	-0.735766	-0.735766	-0.735766	#N/A	1	0
ENSG00000112406.4	HECA	0.461889	2	2	0.324845	Brain_Hippocampus	0.417167	Brain_Nucleus_accumbens_basal_ganglia	1.0547	0.945304	0.945304	-0.984551	0.811346	-0.0866024	1.26989	2	0
ENSG00000072422.16	RHOBTB1	0.461994	7	3	0.234244	Brain_Cortex	0.725698	Brain_Amygdala	3.14402	3.65405e-34	0.980757	-0.350854	1.1895	0.520494	0.815365	3	0
ENSG00000267420.1	RP11-527L4.6	0.462061	2	2	0.237938	Brain_Anterior_cingulate_cortex_BA24	0.900205	Brain_Frontal_Cortex_BA9	1.40732	0.59268	0.59268	-1.18016	0.125402	-0.527377	0.923169	2	0
ENSG00000160752.14	FDPS	0.462159	1	1	0.462159	Brain_Cerebellum	0.462159	Brain_Cerebellum	1	1	1	0.735297	0.735297	0.735297	#N/A	1	0
ENSG00000105383.14	CD33	0.462182	13	4	0.0808909	Brain_Hippocampus	0.724905	Brain_Anterior_cingulate_cortex_BA24	8.48722	3.3004e-17	0.53325	-0.35191	1.74554	0.995138	0.788322	4	0
ENSG00000129757.12	CDKN1C	0.46222	12	3	0.125044	Brain_Spinal_cord_cervical_c-1	0.766761	Brain_Frontal_Cortex_BA9	10.017	4.65021e-18	0.983111	-0.546216	1.53394	-0.302633	0.627073	3	0
ENSG00000173401.9	GLIPR1L1	0.462244	3	2	0.241922	Brain_Cortex	0.872939	Brain_Cerebellar_Hemisphere	2.08277	6.89656e-18	0.917229	-1.1702	0.159926	-0.283448	0.767946	2	0
ENSG00000272692.1	RP11-399K21.14	0.462349	9	4	0.14694	Brain_Frontal_Cortex_BA9	0.924653	Brain_Cerebellar_Hemisphere	4.18022	2.7845e-19	0.770292	0.0945746	1.45043	0.58164	0.449144	4	0
ENSG00000162368.13	CMPK1	0.46239	13	3	0.502834	Brain_Caudate_basal_ganglia	0.947055	Brain_Frontal_Cortex_BA9	11.4482	5.33131e-18	0.450433	-0.581857	0.670038	0.235401	0.354571	3	0
ENSG00000228421.2	AC005013.5	0.462521	12	4	0.296484	Brain_Caudate_basal_ganglia	0.91875	Brain_Spinal_cord_cervical_c-1	9.49876	6.92095e-19	0.37714	-1.044	0.353817	-0.564765	0.391692	4	0
ENSG00000100129.17	EIF3L	0.462626	13	2	0.157741	Brain_Amygdala	0.342042	Brain_Hippocampus	12.218	2.9743e-17	0.529901	0.950138	1.41271	1.2016	0.206878	2	0
ENSG00000175745.11	NR2F1	0.462678	2	1	0.462678	Brain_Amygdala	0.462678	Brain_Cerebellar_Hemisphere	2	3.3547e-17	2	-0.734444	0.734444	-1.11022e-16	1.03866	1	0
ENSG00000273723.1	RP11-93H24.3	0.462899	13	1	0.462899	Brain_Frontal_Cortex_BA9	0.462899	Brain_Amygdala	13	1.25437e-17	13	-0.734082	-0.734082	-0.734082	6.40988e-17	1	0
ENSG00000196214.10	ZNF766	0.463018	12	4	0.0590771	Brain_Putamen_basal_ganglia	0.999663	Brain_Frontal_Cortex_BA9	4.99192	9.09825e-19	0.655453	-1.88762	0.652736	-0.593606	0.97465	4	0
ENSG00000188295.14	ZNF669	0.46302	11	1	0.460887	Brain_Cerebellar_Hemisphere	0.548799	Brain_Spinal_cord_cervical_c-1	10.7281	5.37752e-18	10.7281	-0.737387	-0.59956	-0.723786	0.0412406	1	0
ENSG00000165650.11	PDZD8	0.46304	13	2	0.197307	Brain_Cerebellum	0.706689	Brain_Frontal_Cortex_BA9	11.4129	4.0674e-17	0.971438	-1.28926	-0.376307	-0.966455	0.303892	2	0
ENSG00000272143.1	FGF14-AS2	0.463094	13	2	0.290661	Brain_Nucleus_accumbens_basal_ganglia	0.841416	Brain_Frontal_Cortex_BA9	12.3596	1.27033e-17	0.461002	-1.05667	-0.200083	-0.781524	0.244676	2	0
ENSG00000177302.14	TOP3A	0.463264	13	2	0.259044	Brain_Spinal_cord_cervical_c-1	0.734537	Brain_Cerebellum	11.8949	3.74581e-17	0.947921	-1.12865	0.422188	-0.412709	0.395012	2	0
ENSG00000264364.2	DYNLL2	0.463323	10	3	0.170899	Brain_Nucleus_accumbens_basal_ganglia	0.828594	Brain_Hippocampus	6.54477	3.31793e-17	0.689493	-1.36932	-0.216505	-0.836105	0.459319	3	0
ENSG00000206113.10	CFAP99	0.463378	13	4	0.141796	Brain_Cerebellar_Hemisphere	0.890438	Brain_Caudate_basal_ganglia	8.42712	1.94136e-18	0.528007	-1.02472	1.46914	0.661704	0.647688	4	0
ENSG00000239467.5	AC007405.6	0.463465	11	2	0.25953	Brain_Cortex	0.983968	Brain_Cerebellar_Hemisphere	9.81325	1.42139e-16	0.652397	-1.1275	-0.0200942	-0.488094	0.399267	2	0
ENSG00000159516.8	SPRR2G	0.463475	2	1	0.463475	Brain_Anterior_cingulate_cortex_BA24	0.463475	Brain_Frontal_Cortex_BA9	2	3.3547e-17	2	-0.733137	0.733137	5.55112e-17	1.03681	1	0
ENSG00000135070.14	ISCA1	0.463488	11	4	0.12035	Brain_Cerebellar_Hemisphere	0.951225	Brain_Frontal_Cortex_BA9	6.23954	7.05414e-18	0.996296	-1.28345	1.55331	-0.0851006	1.20054	4	0
ENSG00000172215.5	CXCR6	0.463528	3	1	0.463528	Brain_Substantia_nigra	0.463528	Brain_Spinal_cord_cervical_c-1	3	2.11126e-48	3	0.73305	0.73305	0.73305	1.11022e-16	1	0
ENSG00000185433.8	LINC00158	0.463545	13	2	0.215264	Brain_Amygdala	0.971025	Brain_Cerebellar_Hemisphere	12.0001	4.91534e-33	0.999945	-1.23922	1.23922	0.950453	0.746417	2	0
ENSG00000171560.14	FGA	0.463763	6	1	0.463763	Brain_Frontal_Cortex_BA9	0.463763	Brain_Cerebellar_Hemisphere	6	9.48569e-35	6	-0.732664	0.732664	-0.488443	0.598218	1	0
ENSG00000119402.16	FBXW2	0.463894	11	1	0.463894	Brain_Caudate_basal_ganglia	0.463894	Brain_Amygdala	11	1.02481e-33	11	-0.732451	0.732451	-0.599278	0.441684	1	0
ENSG00000160932.10	LY6E	0.464019	12	4	0.073787	Brain_Hippocampus	0.836623	Brain_Putamen_basal_ganglia	8.16314	6.46046e-17	0.537234	-0.763148	1.78793	1.08452	0.813314	4	0
ENSG00000183250.11	LINC01547	0.46449	13	2	0.115051	Brain_Nucleus_accumbens_basal_ganglia	0.714007	Brain_Anterior_cingulate_cortex_BA24	11.9595	6.2826e-19	0.613826	0.366479	1.57589	0.844306	0.386103	2	0
ENSG00000160349.9	LCN1	0.464618	4	1	0.3713	Brain_Anterior_cingulate_cortex_BA24	0.617105	Brain_Cortex	3.91068	1.04758e-16	3.91068	-0.894042	-0.499958	-0.721732	0.203024	1	0
ENSG00000134121.9	CHL1	0.464656	12	8	0.118433	Brain_Amygdala	0.96775	Brain_Putamen_basal_ganglia	4.15925	3.75472e-17	0.139569	-0.329673	1.56139	0.563317	0.462906	8	0
ENSG00000245832.6	MIR4300HG	0.464739	9	2	0.432225	Brain_Anterior_cingulate_cortex_BA24	0.968208	Brain_Cortex	8.28397	4.39553e-20	0.579273	0.0398558	0.78539	0.251365	0.319143	2	0
ENSG00000180817.11	PPA1	0.464765	12	4	0.138512	Brain_Cerebellar_Hemisphere	0.96029	Brain_Hippocampus	8.54725	8.30681e-17	0.892523	-0.519309	1.48136	0.365072	0.603499	4	0
ENSG00000131668.13	BARX1	0.46483	6	2	0.187714	Brain_Nucleus_accumbens_basal_ganglia	0.280352	Brain_Hippocampus	5.46602	8.63967e-17	0.465514	1.07953	1.31737	1.15305	0.0830283	2	0
ENSG00000163382.11	NAXE	0.465038	11	3	0.0755239	Brain_Hypothalamus	0.903501	Brain_Hippocampus	7.50254	9.11351e-18	0.543657	-0.499496	1.77727	0.725495	0.805842	3	0
ENSG00000136630.12	HLX	0.465081	10	3	0.111257	Brain_Cortex	0.741601	Brain_Caudate_basal_ganglia	6.50473	5.47645e-17	0.646143	-0.329734	1.59257	1.15014	0.553008	3	0
ENSG00000157107.13	FCHO2	0.465239	3	3	0.27005	Brain_Putamen_basal_ganglia	0.58868	Brain_Spinal_cord_cervical_c-1	1.59374	0.228545	0.228545	-1.05345	1.10295	-0.163749	1.12655	3	0
ENSG00000132185.16	FCRLA	0.465273	8	2	0.321167	Brain_Hippocampus	0.89469	Brain_Anterior_cingulate_cortex_BA24	7.16905	9.85319e-18	0.726336	-0.992063	0.132372	-0.753108	0.382124	2	0
ENSG00000172548.14	NIPAL4	0.465284	13	5	0.0895079	Brain_Nucleus_accumbens_basal_ganglia	0.870559	Brain_Anterior_cingulate_cortex_BA24	7.51374	2.46658e-17	0.315427	-1.698	0.662095	-0.86936	0.682544	5	0
ENSG00000105829.11	BET1	0.465289	8	2	0.432542	Brain_Caudate_basal_ganglia	0.924162	Brain_Cerebellum	7.62625	1.63281e-18	0.279397	-0.553143	0.784849	0.470918	0.475878	2	0
ENSG00000172466.15	ZNF24	0.465295	11	3	0.157997	Brain_Frontal_Cortex_BA9	0.689934	Brain_Anterior_cingulate_cortex_BA24	6.78219	1.17305e-17	1.00379	-1.41184	1.10473	-0.239813	0.912978	3	0
ENSG00000095203.14	EPB41L4B	0.46543	6	6	0.252061	Brain_Substantia_nigra	0.985068	Brain_Nucleus_accumbens_basal_ganglia	2.7908	0.0952699	0.0952699	-0.018716	1.14536	0.607437	0.49175	6	0
ENSG00000127578.6	WFIKKN1	0.46548	13	1	0.399184	Brain_Anterior_cingulate_cortex_BA24	0.650779	Brain_Nucleus_accumbens_basal_ganglia	12.5811	3.27488e-18	12.5811	-0.84308	-0.45268	-0.716709	0.12757	1	0
ENSG00000163251.3	FZD5	0.465503	4	2	0.228617	Brain_Putamen_basal_ganglia	0.987318	Brain_Cortex	3.06766	2.7282e-17	0.932343	-1.20393	0.0158946	-0.898973	0.609912	2	0
ENSG00000160469.16	BRSK1	0.465517	3	3	0.153683	Brain_Caudate_basal_ganglia	0.907335	Brain_Putamen_basal_ganglia	1.18827	0.810416	0.810416	-0.1164	1.42664	0.678519	0.772584	3	0
ENSG00000122592.7	HOXA7	0.465595	1	1	0.465595	Brain_Spinal_cord_cervical_c-1	0.465595	Brain_Spinal_cord_cervical_c-1	1	1	1	-0.729664	-0.729664	-0.729664	#N/A	1	0
ENSG00000162384.13	C1orf123	0.46569	13	1	0.333647	Brain_Cortex	0.888302	Brain_Spinal_cord_cervical_c-1	12.7873	1.84137e-17	12.7873	0.140454	0.966794	0.722539	0.260661	1	0
ENSG00000276397.1	LINC01879	0.465834	1	1	0.465834	Brain_Anterior_cingulate_cortex_BA24	0.465834	Brain_Anterior_cingulate_cortex_BA24	1	1	1	-0.729274	-0.729274	-0.729274	#N/A	1	0
ENSG00000180043.11	FAM71E2	0.465844	3	3	0.414779	Brain_Cerebellar_Hemisphere	0.953416	Brain_Cerebellum	1.8844	0.119896	0.119896	0.0584178	0.815512	0.311994	0.436063	3	0
ENSG00000198914.3	POU3F3	0.465862	5	2	0.216761	Brain_Putamen_basal_ganglia	0.972998	Brain_Cerebellum	4.00011	2.36063e-51	0.999887	-0.0338481	1.23519	0.98138	0.56753	2	0
ENSG00000146414.15	SHPRH	0.465981	13	2	0.17596	Brain_Cerebellum	0.671049	Brain_Hippocampus	11.621	3.40114e-17	1.37898	-1.3533	-0.424709	-0.970884	0.330113	2	0
ENSG00000266411.1	RP11-180P8.3	0.466088	7	2	0.257267	Brain_Anterior_cingulate_cortex_BA24	0.387085	Brain_Caudate_basal_ganglia	6.14825	1.46838e-33	0.851754	-1.13287	-0.864916	-1.09459	0.101279	2	0
ENSG00000101040.19	ZMYND8	0.466176	2	1	0.467174	Brain_Cerebellum	0.467174	Brain_Caudate_basal_ganglia	1.99106	0.00893986	1.99106	0.727085	0.727085	0.727085	1.57009e-16	1	0
ENSG00000257261.5	RP11-96H19.1	0.466247	13	1	0.36782	Brain_Caudate_basal_ganglia	0.821058	Brain_Cerebellar_Hemisphere	12.754	2.06733e-17	12.754	-0.900565	-0.226185	-0.718956	0.233443	1	0
ENSG00000130203.9	APOE	0.466252	10	4	0.223253	Brain_Frontal_Cortex_BA9	0.773817	Brain_Hypothalamus	6.74238	5.33002e-18	0.349885	-0.287386	1.21792	0.785401	0.571106	4	0
ENSG00000225643.1	RP11-70P17.1	0.46635	9	2	0.205828	Brain_Cerebellar_Hemisphere	0.428894	Brain_Amygdala	8.25087	9.11177e-18	0.510995	-1.26512	-0.791086	-0.899435	0.174859	2	0
ENSG00000080371.5	RAB21	0.466381	13	3	0.140147	Brain_Hippocampus	0.953974	Brain_Nucleus_accumbens_basal_ganglia	10.3316	3.09597e-17	0.791077	-0.208431	1.47524	0.628427	0.455402	3	0
ENSG00000262619.1	LINC00621	0.466449	6	3	0.200188	Brain_Frontal_Cortex_BA9	0.629044	Brain_Putamen_basal_ganglia	4.48259	3.56911e-20	0.572654	-0.523098	1.28102	0.847339	0.743383	3	0
ENSG00000198742.9	SMURF1	0.466483	13	2	0.223847	Brain_Putamen_basal_ganglia	0.622097	Brain_Cerebellar_Hemisphere	11.1383	2.35727e-36	1.86172	-1.21636	0.504316	-0.952522	0.64403	2	0
ENSG00000225791.6	TRAM2-AS1	0.466492	10	2	0.214919	Brain_Spinal_cord_cervical_c-1	0.933206	Brain_Nucleus_accumbens_basal_ganglia	6.44989	1.07623e-17	3.53708	-0.556677	1.24015	0.288718	0.725213	2	0
ENSG00000143631.10	FLG	0.466575	12	4	0.130325	Brain_Anterior_cingulate_cortex_BA24	0.691538	Brain_Hypothalamus	8.40753	8.87051e-19	0.438881	-1.51282	-0.396769	-1.0108	0.373377	4	0
ENSG00000181195.10	PENK	0.466759	4	3	0.266227	Brain_Hippocampus	0.504329	Brain_Frontal_Cortex_BA9	2.07088	1.75353e-16	0.90999	-0.667693	1.11179	0.551341	0.819963	3	0
ENSG00000183617.4	MRPL54	0.467202	11	2	0.182379	Brain_Frontal_Cortex_BA9	0.618638	Brain_Hippocampus	9.55962	2.61091e-17	1.35882	0.497782	1.33347	1.04358	0.291677	2	0
ENSG00000167749.11	KLK4	0.467297	6	2	0.220599	Brain_Cerebellum	0.958651	Brain_Amygdala	5.03152	5.20802e-33	0.96848	-1.22494	-0.0518468	-0.247362	0.478912	2	0
ENSG00000163485.16	ADORA1	0.467389	6	3	0.122345	Brain_Cerebellar_Hemisphere	0.785671	Brain_Cerebellum	4.36843	7.79075e-50	0.432706	-1.54501	0.674465	0.14682	0.911182	3	0
ENSG00000138867.16	GUCD1	0.467432	9	2	0.153159	Brain_Cerebellum	0.706084	Brain_Hippocampus	7.17184	3.5317e-19	1.69734	0.37712	1.42846	0.901111	0.422287	2	0
ENSG00000188089.13	PLA2G4E	0.467579	1	1	0.467579	Brain_Cortex	0.467579	Brain_Cortex	1	1	1	-0.726424	-0.726424	-0.726424	#N/A	1	0
ENSG00000167264.17	DUS2	0.467611	13	3	0.146138	Brain_Amygdala	0.774379	Brain_Cortex	10.0863	5.13876e-18	0.499377	-0.286652	1.45331	1.07534	0.484044	3	0
ENSG00000267374.1	RP11-244M2.1	0.467975	1	1	0.467975	Brain_Hypothalamus	0.467975	Brain_Hypothalamus	1	1	1	0.725778	0.725778	0.725778	#N/A	1	0
ENSG00000229474.6	PATL2	0.467988	13	3	0.184593	Brain_Caudate_basal_ganglia	0.98421	Brain_Frontal_Cortex_BA9	7.36984	6.5242e-17	0.925756	-1.32675	0.168858	-0.233568	0.505357	3	0
ENSG00000124006.14	OBSL1	0.468071	11	4	0.296852	Brain_Frontal_Cortex_BA9	0.918144	Brain_Amygdala	5.14215	6.02364e-17	0.460556	-0.587742	1.04321	0.0209599	0.526718	4	0
ENSG00000222033.1	LINC01124	0.468149	7	2	0.0681063	Brain_Frontal_Cortex_BA9	0.689357	Brain_Cerebellum	5.50357	0.0143214	1.11629	-1.8243	-0.399728	-0.873999	0.525384	2	0
ENSG00000117899.10	MESDC2	0.468159	13	2	0.19843	Brain_Hippocampus	0.365997	Brain_Cerebellum	12.5388	1.66119e-17	0.444539	0.903998	1.28604	1.13734	0.1216	2	0
ENSG00000171720.9	HDAC3	0.4682	12	2	0.216039	Brain_Anterior_cingulate_cortex_BA24	0.897045	Brain_Hypothalamus	6.98649	4.72904e-18	5.01351	-1.23713	0.129395	-0.701177	0.55536	2	0
ENSG00000167995.15	BEST1	0.468249	12	2	0.272727	Brain_Hypothalamus	0.784677	Brain_Putamen_basal_ganglia	11.2458	3.47698e-17	0.47259	-1.0968	-0.273229	-0.740386	0.237201	2	0
ENSG00000113712.17	CSNK1A1	0.468313	5	5	0.12508	Brain_Cortex	0.907229	Brain_Cerebellum	1.89617	0.304212	0.304212	-1.53379	1.01804	-0.396103	0.989069	5	0
ENSG00000171462.14	DLK2	0.468384	5	2	0.238469	Brain_Cortex	0.622628	Brain_Cerebellum	4.16418	4.10135e-17	0.835823	-1.17882	-0.49213	-0.766807	0.376117	2	0
ENSG00000113318.9	MSH3	0.468437	13	6	0.270746	Brain_Hippocampus	0.959592	Brain_Cerebellum	7.39777	1.11535e-16	0.286627	-1.10135	0.642987	-0.174803	0.686916	6	0
ENSG00000141232.4	TOB1	0.468525	8	2	0.341793	Brain_Cerebellar_Hemisphere	0.368019	Brain_Anterior_cingulate_cortex_BA24	6.93842	5.57296e-31	0.990722	0.90019	0.950629	0.912337	0.0157106	2	0
ENSG00000100249.4	C22orf31	0.468585	9	4	0.123846	Brain_Frontal_Cortex_BA9	0.728399	Brain_Anterior_cingulate_cortex_BA24	6.07801	1.19656e-18	0.644048	-1.53883	-0.347256	-1.28578	0.388834	4	0
ENSG00000236908.2	RP5-1063M23.2	0.468693	7	4	0.366604	Brain_Cerebellar_Hemisphere	0.962247	Brain_Cerebellum	4.16876	2.73961e-18	0.23478	-0.902853	0.489118	-0.252513	0.589315	4	0
ENSG00000189043.9	NDUFA4	0.468751	7	2	0.29873	Brain_Cerebellar_Hemisphere	0.411289	Brain_Cerebellum	4.25739	1.86595e-17	2.74261	-1.03916	1.03916	-0.117375	1.02047	2	0
ENSG00000144366.15	GULP1	0.468763	11	3	0.27684	Brain_Caudate_basal_ganglia	0.927755	Brain_Spinal_cord_cervical_c-1	8.17549	1.48714e-17	0.352304	-1.08744	0.178126	-0.817874	0.484229	3	0
ENSG00000265533.1	RP11-638L3.1	0.468813	1	1	0.468813	Brain_Nucleus_accumbens_basal_ganglia	0.468813	Brain_Nucleus_accumbens_basal_ganglia	1	1	1	-0.724412	-0.724412	-0.724412	#N/A	1	0
ENSG00000204611.6	ZNF616	0.468842	12	4	0.0948025	Brain_Nucleus_accumbens_basal_ganglia	0.791314	Brain_Cerebellar_Hemisphere	7.9887	3.45829e-17	0.709286	-1.67059	-0.264605	-0.946402	0.410224	4	0
ENSG00000163602.10	RYBP	0.468901	1	1	0.468901	Brain_Substantia_nigra	0.468901	Brain_Substantia_nigra	1	1	1	0.724268	0.724268	0.724268	#N/A	1	0
ENSG00000136897.7	MRPL50	0.468952	6	3	0.223757	Brain_Putamen_basal_ganglia	0.994073	Brain_Cerebellum	4.78671	1.21717e-06	0.383886	-0.00742908	1.2166	0.752668	0.531779	3	0
ENSG00000198026.7	ZNF335	0.469015	12	5	0.32999	Brain_Spinal_cord_cervical_c-1	0.917377	Brain_Cerebellar_Hemisphere	7.25058	9.46933e-17	0.260372	-0.216505	0.974135	0.564257	0.462251	5	0
ENSG00000175691.8	ZNF77	0.469028	13	1	0.448997	Brain_Cortex	0.482855	Brain_Hippocampus	12.9559	7.02915e-17	12.9559	0.701718	0.757089	0.722868	0.0200957	1	0
ENSG00000227338.1	RP11-195B3.1	0.469077	1	1	0.469077	Brain_Cortex	0.469077	Brain_Cortex	1	1	1	-0.723982	-0.723982	-0.723982	#N/A	1	0
ENSG00000106868.16	SUSD1	0.469101	13	3	0.124495	Brain_Cerebellum	0.292372	Brain_Amygdala	11.1468	9.06288e-18	0.376271	-1.53618	-1.05293	-1.38369	0.137076	3	0
ENSG00000119715.14	ESRRB	0.469108	4	4	0.0887493	Brain_Cortex	0.868626	Brain_Substantia_nigra	2.3231	0.328973	0.328973	-0.165404	1.70203	0.760895	0.775225	4	0
ENSG00000272885.1	RP11-2H3.6	0.469157	13	3	0.236831	Brain_Spinal_cord_cervical_c-1	0.655381	Brain_Cerebellar_Hemisphere	9.68271	9.32893e-18	1.03648	-0.831712	1.18294	0.625039	0.726474	3	0
ENSG00000173818.16	ENDOV	0.469188	12	6	0.107128	Brain_Spinal_cord_cervical_c-1	0.82009	Brain_Amygdala	6.23559	7.58326e-17	0.485091	-1.61124	0.653797	-0.191496	0.691692	6	0
ENSG00000258366.7	RTEL1	0.469195	12	5	0.140669	Brain_Anterior_cingulate_cortex_BA24	0.867655	Brain_Putamen_basal_ganglia	7.7805	6.33315e-17	0.276594	-1.2131	1.47331	0.0966518	0.86703	5	0
ENSG00000143001.4	TMEM61	0.46929	10	2	0.342615	Brain_Spinal_cord_cervical_c-1	0.460568	Brain_Putamen_basal_ganglia	8.6598	4.98416e-17	1.00481	-0.864201	0.949012	0.508997	0.697396	2	0
ENSG00000083857.13	FAT1	0.469356	4	4	0.0929868	Brain_Spinal_cord_cervical_c-1	0.954547	Brain_Hippocampus	2.40403	0.163808	0.163808	-0.0569982	1.67985	0.990659	0.799803	4	0
ENSG00000139291.13	TMEM19	0.469423	13	3	0.240643	Brain_Caudate_basal_ganglia	0.768369	Brain_Spinal_cord_cervical_c-1	10.9783	2.75263e-18	0.4872	-1.17338	1.16097	0.518928	0.564433	3	0
ENSG00000142089.15	IFITM3	0.469542	13	3	0.354378	Brain_Caudate_basal_ganglia	0.735687	Brain_Spinal_cord_cervical_c-1	10.8792	5.69614e-19	0.879105	-0.810325	0.92613	0.66978	0.562359	3	0
ENSG00000107669.17	ATE1	0.469573	13	3	0.108855	Brain_Hippocampus	0.817987	Brain_Cerebellum	7.75863	6.43116e-18	1.548	-1.60336	-0.230134	-0.849827	0.541094	3	0
ENSG00000024526.16	DEPDC1	0.469666	1	1	0.469666	Brain_Hypothalamus	0.469666	Brain_Hypothalamus	1	1	1	0.723023	0.723023	0.723023	#N/A	1	0
ENSG00000008196.12	TFAP2B	0.469671	2	1	0.443875	Brain_Cerebellum	0.497368	Brain_Cerebellar_Hemisphere	1.99522	0.00477565	1.99522	-0.765665	-0.678637	-0.722151	0.0615387	1	0
ENSG00000130522.5	JUND	0.469699	4	2	0.332774	Brain_Spinal_cord_cervical_c-1	0.840104	Brain_Putamen_basal_ganglia	3.26984	7.92285e-18	0.730155	-0.20176	0.968542	0.27079	0.575803	2	0
ENSG00000103342.12	GSPT1	0.469763	13	3	0.191703	Brain_Spinal_cord_cervical_c-1	0.85202	Brain_Hippocampus	8.49802	1.08448e-17	1.08613	-1.30556	1.29251	0.116001	0.750415	3	0
ENSG00000177688.6	SUMO4	0.46983	12	3	0.255697	Brain_Hippocampus	0.803011	Brain_Nucleus_accumbens_basal_ganglia	7.0387	3.67302e-17	0.430394	-0.321117	1.13662	0.379936	0.635712	3	0
ENSG00000100342.20	APOL1	0.46989	11	3	0.152512	Brain_Anterior_cingulate_cortex_BA24	0.842867	Brain_Cerebellar_Hemisphere	8.97926	3.92475e-18	0.991885	-1.43072	-0.198228	-0.578844	0.300268	3	0
ENSG00000142583.17	SLC2A5	0.470051	9	5	0.273763	Brain_Cortex	0.9734	Brain_Putamen_basal_ganglia	5.50536	2.47585e-16	0.282123	-1.02295	1.09444	-0.0250012	0.746283	5	0
ENSG00000203778.7	FAM229B	0.470199	13	1	0.349431	Brain_Putamen_basal_ganglia	0.519299	Brain_Amygdala	12.6633	1.05905e-18	12.6633	-0.935694	-0.644427	-0.712976	0.0822933	1	0
ENSG00000277491.1	RP11-676J12.9	0.470376	10	5	0.0857534	Brain_Cortex	0.911746	Brain_Cerebellar_Hemisphere	3.57495	2.3306e-18	0.92417	-1.71824	1.68681	-0.0681013	1.15517	5	0
ENSG00000161791.13	FMNL3	0.470377	10	3	0.13599	Brain_Cerebellum	0.94007	Brain_Amygdala	7.00507	4.74623e-20	0.483536	-1.49089	1.20636	-0.0900969	0.818726	3	0
ENSG00000149136.8	SSRP1	0.470391	13	3	0.218277	Brain_Amygdala	0.637456	Brain_Cerebellar_Hemisphere	7.05685	2.9521e-18	2.09162	-0.949928	1.23112	0.303003	0.900973	3	0
ENSG00000272250.1	RP11-346C20.4	0.470598	6	3	0.170135	Brain_Cortex	0.901885	Brain_Spinal_cord_cervical_c-1	4.02752	2.28291e-20	0.892307	0.12328	1.37177	0.64773	0.402304	3	0
ENSG00000139144.9	PIK3C2G	0.470714	2	2	0.463538	Brain_Cortex	0.932556	Brain_Frontal_Cortex_BA9	1.8414	0.158595	0.158595	0.0846291	0.733033	0.408831	0.458491	2	0
ENSG00000105321.12	CCDC9	0.470718	12	3	0.0986782	Brain_Spinal_cord_cervical_c-1	0.98176	Brain_Caudate_basal_ganglia	8.20501	2.80985e-18	1.36992	-0.0228627	1.6513	1.06052	0.545212	3	0
ENSG00000132823.10	OSER1	0.470831	13	5	0.122059	Brain_Amygdala	0.962198	Brain_Cerebellum	5.96608	9.75402e-18	0.298915	-1.54619	1.39155	-0.356182	0.835707	5	0
ENSG00000169469.8	SPRR1B	0.470832	1	1	0.470832	Brain_Putamen_basal_ganglia	0.470832	Brain_Putamen_basal_ganglia	1	1	1	0.721126	0.721126	0.721126	#N/A	1	0
ENSG00000126883.16	NUP214	0.470884	7	2	0.330506	Brain_Anterior_cingulate_cortex_BA24	0.349606	Brain_Nucleus_accumbens_basal_ganglia	6.05223	7.58305e-21	0.947769	-0.973095	-0.935354	-0.967703	0.0142646	2	0
ENSG00000187980.6	PLA2G2C	0.470987	8	3	0.132136	Brain_Frontal_Cortex_BA9	0.762138	Brain_Nucleus_accumbens_basal_ganglia	5.89455	4.29176e-17	0.758948	-1.50573	-0.302675	-1.01182	0.380934	3	0
ENSG00000110987.8	BCL7A	0.471019	6	4	0.156415	Brain_Frontal_Cortex_BA9	0.963928	Brain_Cortex	3.4224	2.63845e-17	0.162273	-1.41723	0.121758	-0.452831	0.580171	4	0
ENSG00000149476.15	TKFC	0.471028	3	1	0.475562	Brain_Cortex	0.475562	Brain_Cortex	2.93898	8.62801e-17	2.93898	-0.713458	-0.713458	-0.713458	0	1	0
ENSG00000242759.6	LINC00882	0.47104	2	2	0.232475	Brain_Caudate_basal_ganglia	0.875511	Brain_Putamen_basal_ganglia	1.10434	0.89566	0.89566	-1.19401	-0.156662	-0.675335	0.733515	2	0
ENSG00000158019.20	BRE	0.471057	13	2	0.564353	Brain_Substantia_nigra	0.943075	Brain_Anterior_cingulate_cortex_BA24	12.2967	2.00077e-17	0.703303	-0.291595	0.576388	0.0920879	0.299787	2	0
ENSG00000117308.14	GALE	0.471069	13	1	0.467416	Brain_Anterior_cingulate_cortex_BA24	0.47514	Brain_Hypothalamus	12.9903	2.27805e-18	12.9903	-0.726689	-0.714141	-0.720474	0.00538284	1	0
ENSG00000061918.12	GUCY1B3	0.471126	13	4	0.182928	Brain_Hypothalamus	0.940553	Brain_Anterior_cingulate_cortex_BA24	7.85653	3.23069e-17	0.535485	0.0745752	1.33179	0.913858	0.414485	4	0
ENSG00000077420.15	APBB1IP	0.471151	7	2	0.265289	Brain_Anterior_cingulate_cortex_BA24	0.456062	Brain_Frontal_Cortex_BA9	5.1166	6.73707e-19	1.88045	-1.11398	-0.745347	-1.02746	0.13052	2	0
ENSG00000185305.10	ARL15	0.471173	11	5	0.172794	Brain_Caudate_basal_ganglia	0.643399	Brain_Hippocampus	5.305	6.27405e-17	0.344009	-1.36328	1.36328	-0.0964196	1.2012	5	0
ENSG00000118412.12	CASP8AP2	0.471269	12	5	0.180301	Brain_Frontal_Cortex_BA9	0.892826	Brain_Putamen_basal_ganglia	7.10218	3.90035e-17	0.504134	-1.33983	0.765309	-0.156574	0.593412	5	0
ENSG00000162511.7	LAPTM5	0.471282	8	5	0.0600388	Brain_Hypothalamus	0.822878	Brain_Frontal_Cortex_BA9	3.17704	3.15875e-17	0.728911	-0.223845	1.88051	0.731924	0.650227	5	0
ENSG00000250486.3	FAM218A	0.471298	13	2	0.20509	Brain_Hippocampus	0.533256	Brain_Cortex	11.5705	1.32235e-17	0.853055	-1.26718	-0.623043	-0.997797	0.230018	2	0
ENSG00000118246.13	FASTKD2	0.471543	13	3	0.243482	Brain_Substantia_nigra	0.970804	Brain_Cortex	11.0233	1.37976e-17	0.765021	-1.16633	-0.0366004	-1.04557	0.306199	3	0
ENSG00000160953.15	MUM1	0.471966	13	2	0.224213	Brain_Cerebellum	0.498388	Brain_Hippocampus	11.8287	4.50982e-17	0.621469	-1.2154	-0.677028	-0.810983	0.201659	2	0
ENSG00000263731.1	RP11-498C9.15	0.472137	3	2	0.225622	Brain_Substantia_nigra	0.907131	Brain_Hypothalamus	2.00108	0.00954657	0.989372	0.116658	1.21171	0.842103	0.628292	2	0
ENSG00000115840.13	SLC25A12	0.472183	11	4	0.107839	Brain_Cerebellum	0.945662	Brain_Hippocampus	7.74147	5.82236e-18	0.280941	-0.179969	1.60798	0.769699	0.696134	4	0
ENSG00000174231.16	PRPF8	0.472194	13	4	0.259623	Brain_Spinal_cord_cervical_c-1	0.549669	Brain_Nucleus_accumbens_basal_ganglia	7.5785	3.79926e-17	0.652404	-1.03398	1.12728	-0.537507	0.738256	4	0
ENSG00000128342.4	LIF	0.472199	1	1	0.472199	Brain_Cortex	0.472199	Brain_Cortex	1	1	1	-0.718905	-0.718905	-0.718905	#N/A	1	0
ENSG00000270761.1	RP11-385F7.1	0.472201	12	1	0.268053	Brain_Caudate_basal_ganglia	0.764767	Brain_Hypothalamus	11.4916	1.77291e-17	11.4916	0.299226	1.10756	0.706542	0.215756	1	0
ENSG00000186184.16	POLR1D	0.472392	13	3	0.157107	Brain_Nucleus_accumbens_basal_ganglia	0.863158	Brain_Substantia_nigra	10.0275	7.54203e-17	0.554378	-1.41487	-0.172356	-0.850813	0.420074	3	0
ENSG00000121057.12	AKAP1	0.47247	13	5	0.15234	Brain_Spinal_cord_cervical_c-1	0.951789	Brain_Amygdala	8.61739	1.85391e-17	0.421929	-1.43132	1.19307	-0.243275	0.697803	5	0
ENSG00000188171.15	ZNF626	0.472547	11	4	0.0584431	Brain_Putamen_basal_ganglia	0.979706	Brain_Cortex	8.32501	1.02852e-17	0.387094	-1.89236	0.0254373	-1.05562	0.548799	4	0
ENSG00000079101.16	CLUL1	0.472655	13	3	0.136144	Brain_Cerebellum	0.687507	Brain_Putamen_basal_ganglia	10.7758	1.45469e-16	0.393825	-1.49031	-0.402241	-1.26989	0.268795	3	0
ENSG00000198939.7	ZFP2	0.47266	11	4	0.183863	Brain_Amygdala	0.971015	Brain_Cerebellum	8.08979	1.94525e-17	0.488274	-1.32895	1.19124	-0.0508948	0.60513	4	0
ENSG00000151694.12	ADAM17	0.472754	13	3	0.248202	Brain_Spinal_cord_cervical_c-1	0.881777	Brain_Cerebellum	10.9148	2.37015e-17	0.495398	-0.256438	1.15473	0.553988	0.390669	3	0
ENSG00000136874.10	STX17	0.47282	3	2	0.287225	Brain_Caudate_basal_ganglia	0.554794	Brain_Cerebellar_Hemisphere	2.80478	3.58202e-34	0.195223	-0.590592	1.06423	0.354743	0.852248	2	0
ENSG00000137040.9	RANBP6	0.472894	11	1	0.464261	Brain_Nucleus_accumbens_basal_ganglia	0.582483	Brain_Cortex	10.9367	2.65531e-17	10.9367	0.549762	0.731848	0.715295	0.054901	1	0
ENSG00000212123.3	PRR22	0.47298	10	2	0.105673	Brain_Nucleus_accumbens_basal_ganglia	0.259555	Brain_Amygdala	9.48852	1.50969e-17	0.384394	1.12744	1.61795	1.19313	0.153201	2	0
ENSG00000182218.9	HHIPL1	0.473054	13	4	0.0104879	Brain_Substantia_nigra	0.8209	Brain_Nucleus_accumbens_basal_ganglia	6.49845	3.02408e-17	0.412889	-0.943302	2.55931	0.0700828	1.05403	4	0
ENSG00000186364.11	NUDT17	0.473108	10	2	0.322441	Brain_Hippocampus	0.836111	Brain_Cortex	8.86892	4.70639e-17	1.06123	-0.825719	0.989453	-0.40991	0.51598	2	0
ENSG00000132837.14	DMGDH	0.473124	12	1	0.37548	Brain_Cerebellar_Hemisphere	0.542392	Brain_Putamen_basal_ganglia	11.5232	5.20866e-18	11.5232	-0.886255	-0.6092	-0.703441	0.0898202	1	0
ENSG00000188833.9	ENTPD8	0.47326	10	2	0.318066	Brain_Hippocampus	0.329549	Brain_Cerebellar_Hemisphere	9.10119	4.32662e-33	0.898808	-0.99844	0.99844	0.401718	0.960835	2	0
ENSG00000066735.14	KIF26A	0.473268	12	6	0.0859594	Brain_Cortex	0.771513	Brain_Cerebellum	5.18732	3.29385e-17	0.319705	-0.922192	1.71711	0.301853	1.0348	6	0
ENSG00000244165.1	P2RY11	0.473308	13	5	0.0359654	Brain_Caudate_basal_ganglia	0.368104	Brain_Amygdala	9.6611	1.53106e-17	0.339323	0.900031	2.09732	1.43817	0.348171	5	0
ENSG00000005379.15	TSPOAP1	0.473326	11	5	0.113705	Brain_Cerebellar_Hemisphere	0.889484	Brain_Hippocampus	5.16049	2.00382e-17	0.297196	-1.58176	0.387887	-0.287296	0.561769	5	0
ENSG00000156983.15	BRPF1	0.473431	6	1	0.473431	Brain_Hypothalamus	0.473431	Brain_Spinal_cord_cervical_c-1	6	7.27596e-17	6	0.716908	0.716908	0.716908	7.02167e-17	1	0
ENSG00000038427.15	VCAN	0.47344	7	2	0.222023	Brain_Amygdala	0.953948	Brain_Cerebellar_Hemisphere	5.00571	2.76563e-29	1.97477	-0.084729	1.22117	0.868408	0.603854	2	0
ENSG00000111684.10	LPCAT3	0.473523	13	2	0.234367	Brain_Frontal_Cortex_BA9	0.935995	Brain_Cerebellum	10.2876	6.82422e-21	2.62192	0.080305	1.18918	1.01822	0.393389	2	0
ENSG00000144224.16	UBXN4	0.473561	13	3	0.122216	Brain_Cerebellar_Hemisphere	0.534784	Brain_Amygdala	10.5629	1.23872e-17	0.447395	0.62072	1.54554	1.23116	0.321911	3	0
ENSG00000104381.12	GDAP1	0.473612	9	5	0.160817	Brain_Hypothalamus	0.903515	Brain_Putamen_basal_ganglia	6.13704	5.82988e-18	0.264865	-1.17064	1.40233	0.492168	0.769845	5	0
ENSG00000172867.3	KRT2	0.473636	3	2	0.264692	Brain_Caudate_basal_ganglia	0.777068	Brain_Amygdala	2.06565	1.52881e-17	0.934349	-1.11537	-0.283142	-0.560551	0.480486	2	0
ENSG00000135426.15	TESPA1	0.473703	10	2	0.196849	Brain_Nucleus_accumbens_basal_ganglia	0.765974	Brain_Amygdala	8.21862	1.49189e-17	1.71968	-1.29058	1.14187	-0.0359156	0.857598	2	0
ENSG00000166105.15	GLB1L3	0.473741	13	6	0.0167613	Brain_Hypothalamus	0.626975	Brain_Substantia_nigra	4.79177	1.55012e-17	0.178001	-2.3919	0.897587	-0.883573	0.914522	6	0
ENSG00000163833.7	FBXO40	0.473896	3	1	0.473896	Brain_Amygdala	0.473896	Brain_Substantia_nigra	3	2.11126e-48	3	-0.716155	-0.716155	-0.716155	1.11022e-16	1	0
ENSG00000164086.9	DUSP7	0.473918	2	1	0.473918	Brain_Cerebellar_Hemisphere	0.473918	Brain_Frontal_Cortex_BA9	2	3.53145e-16	2	-0.716119	-0.716119	-0.716119	1.11022e-16	1	0
ENSG00000262097.1	LINC02185	0.473941	11	3	0.20411	Brain_Frontal_Cortex_BA9	0.988813	Brain_Spinal_cord_cervical_c-1	7.74649	5.85651e-17	0.528069	-1.26993	0.19187	-0.709879	0.624545	3	0
ENSG00000185028.3	LRRC14B	0.473981	10	3	0.366534	Brain_Putamen_basal_ganglia	0.815543	Brain_Cortex	6.28276	2.18804e-19	0.52931	-0.767398	0.902985	0.528322	0.542066	3	0
ENSG00000242220.6	TCP10L	0.474008	13	3	0.315752	Brain_Caudate_basal_ganglia	0.778906	Brain_Hippocampus	10.9107	5.3833e-17	0.661007	-1.00322	0.280745	-0.795706	0.359597	3	0
ENSG00000126215.13	XRCC3	0.474019	12	4	0.0570292	Brain_Cortex	0.943001	Brain_Spinal_cord_cervical_c-1	8.29408	9.17982e-17	0.345242	0.0714989	1.90309	1.16775	0.467853	4	0
ENSG00000271784.1	RP1-28H20.3	0.474138	7	2	0.295516	Brain_Frontal_Cortex_BA9	0.329144	Brain_Amygdala	5.41917	2.3495e-19	1.55833	-1.0461	1.0461	-0.704679	0.772586	2	0
ENSG00000228521.2	AC099552.3	0.474353	5	3	0.238056	Brain_Putamen_basal_ganglia	0.930189	Brain_Spinal_cord_cervical_c-1	3.19066	4.7089e-17	0.400278	-1.17986	0.514367	-0.298434	0.818779	3	0
ENSG00000253304.1	TMEM200B	0.474397	7	3	0.138751	Brain_Putamen_basal_ganglia	0.765282	Brain_Caudate_basal_ganglia	5.10852	1.29541e-21	0.905319	0.298552	1.48046	0.516676	0.444007	3	0
ENSG00000145014.17	TMEM44	0.474498	8	7	0.347149	Brain_Hypothalamus	0.835243	Brain_Hippocampus	3.17403	0.062753	0.242152	-0.887258	0.940135	-0.0302321	0.72676	7	0
ENSG00000133488.14	SEC14L4	0.4745	11	4	0.181526	Brain_Frontal_Cortex_BA9	0.924717	Brain_Cerebellar_Hemisphere	7.48448	7.36713e-17	0.466339	-0.0944931	1.33607	0.887031	0.450314	4	0
ENSG00000188996.4	HUS1B	0.474515	8	1	0.474515	Brain_Cerebellum	0.474515	Brain_Amygdala	8	8.39789e-18	8	-0.715153	0.715153	0.536365	0.50569	1	0
ENSG00000197497.10	ZNF665	0.474547	11	3	0.13535	Brain_Hippocampus	0.569008	Brain_Amygdala	6.18754	3.81096e-18	0.734499	-1.49333	-0.569514	-1.00189	0.396803	3	0
ENSG00000117481.10	NSUN4	0.474581	11	3	0.152691	Brain_Frontal_Cortex_BA9	0.911091	Brain_Cerebellar_Hemisphere	7.26418	3.0118e-17	0.902474	-0.209113	1.43009	0.03248	0.479575	3	0
ENSG00000181038.13	METTL23	0.474643	2	2	0.337763	Brain_Frontal_Cortex_BA9	0.982865	Brain_Hippocampus	1.60532	0.394679	0.394679	-0.021477	0.958594	0.468558	0.693015	2	0
ENSG00000163110.14	PDLIM5	0.474644	2	1	0.34323	Brain_Frontal_Cortex_BA9	0.643797	Brain_Putamen_basal_ganglia	1.94531	0.0546941	1.94531	0.462397	0.947802	0.705099	0.343233	1	0
ENSG00000143418.19	CERS2	0.474794	12	2	0.248406	Brain_Frontal_Cortex_BA9	0.538874	Brain_Cerebellum	10.0941	1.4574e-17	1.90587	-1.15423	0.614516	-0.859438	0.688483	2	0
ENSG00000269736.1	CTD-2521M24.11	0.474823	9	2	0.271073	Brain_Amygdala	0.615706	Brain_Caudate_basal_ganglia	7.91004	3.56661e-17	0.815675	-1.10059	1.04343	0.574987	0.645218	2	0
ENSG00000180447.6	GAS1	0.474855	8	3	0.129871	Brain_Amygdala	0.852702	Brain_Anterior_cingulate_cortex_BA24	6.03575	5.91004e-17	0.863338	-0.390618	1.51461	0.140499	0.597083	3	0
ENSG00000091986.15	CCDC80	0.474857	7	2	0.293114	Brain_Frontal_Cortex_BA9	0.566861	Brain_Amygdala	6.00235	1.00281e-33	0.997647	-1.05131	-0.57268	-0.982938	0.180907	2	0
ENSG00000276251.1	CTB-32O4.3	0.474962	7	2	0.209166	Brain_Hypothalamus	0.515947	Brain_Cerebellum	4.78525	4.98134e-17	2.18974	-1.25586	0.649606	-0.687299	0.646282	2	0
ENSG00000186480.12	INSIG1	0.474978	4	2	0.228579	Brain_Cerebellum	0.818009	Brain_Caudate_basal_ganglia	2.69122	4.5222e-17	1.30878	-0.230107	1.20403	0.48696	0.827997	2	0
ENSG00000198837.9	DENND4B	0.474985	11	1	0.209614	Brain_Substantia_nigra	0.571573	Brain_Hypothalamus	10.8401	3.88091e-17	10.8401	0.565736	1.25463	0.711782	0.238179	1	0
ENSG00000256725.1	RP11-662M24.2	0.474995	6	4	0.0904791	Brain_Amygdala	0.826305	Brain_Hypothalamus	2.97126	8.81183e-18	0.168168	-0.546468	1.69288	0.658676	1.08822	4	0
ENSG00000166446.14	CDYL2	0.475028	12	2	0.0756104	Brain_Nucleus_accumbens_basal_ganglia	0.845876	Brain_Putamen_basal_ganglia	10.1669	1.33205e-18	1.60245	-1.77674	0.256301	0.0493239	0.589477	2	0
ENSG00000166159.10	LRTM2	0.475058	11	3	0.157209	Brain_Substantia_nigra	0.740861	Brain_Cortex	9.0064	5.09886e-25	0.657519	-0.778642	1.41452	0.512586	0.683857	3	0
ENSG00000131653.12	TRAF7	0.475065	1	1	0.475065	Brain_Hypothalamus	0.475065	Brain_Hypothalamus	1	1	1	0.714263	0.714263	0.714263	#N/A	1	0
ENSG00000106004.4	HOXA5	0.475069	3	3	0.222534	Brain_Cerebellar_Hemisphere	0.515983	Brain_Cerebellum	1.33005	0.642473	0.642473	-1.21982	0.64955	-0.416278	0.961889	3	0
ENSG00000230561.4	CCDC192	0.475085	6	2	0.224753	Brain_Hypothalamus	0.862527	Brain_Frontal_Cortex_BA9	3.58856	1.31433e-32	2.41144	-1.21399	1.21399	-0.284551	0.890236	2	0
ENSG00000232710.1	RP4-669P10.16	0.475087	10	2	0.205077	Brain_Hypothalamus	0.849998	Brain_Amygdala	7.30874	5.29289e-34	2.66925	0.189121	1.26722	0.49429	0.492304	2	0
ENSG00000143178.12	TBX19	0.475255	10	5	0.22189	Brain_Cerebellum	0.821249	Brain_Putamen_basal_ganglia	5.18204	7.87876e-17	0.209228	-0.592954	1.22152	0.439929	0.612538	5	0
ENSG00000105649.9	RAB3A	0.475298	9	2	0.218853	Brain_Cortex	0.705877	Brain_Caudate_basal_ganglia	7.86924	2.3936e-17	1.12358	0.377399	1.22958	0.565255	0.295766	2	0
ENSG00000138735.15	PDE5A	0.475351	2	2	0.228615	Brain_Nucleus_accumbens_basal_ganglia	0.879838	Brain_Frontal_Cortex_BA9	1.03613	0.96387	0.96387	-1.20393	0.151174	-0.52638	0.958206	2	0
ENSG00000177082.12	WDR73	0.475475	10	3	0.0915194	Brain_Cortex	0.849641	Brain_Caudate_basal_ganglia	7.8205	1.67487e-17	0.405142	-0.629858	1.68744	0.603467	0.635672	3	0
ENSG00000118520.14	ARG1	0.475589	13	3	0.1417	Brain_Hippocampus	0.944276	Brain_Amygdala	10.1248	4.58792e-18	0.600051	-0.545841	1.46949	0.0531931	0.486099	3	0
ENSG00000108375.12	RNF43	0.475671	7	1	0.307929	Brain_Cerebellum	0.51161	Brain_Amygdala	6.82984	2.52533e-17	6.82984	0.656332	1.01958	0.708224	0.137294	1	0
ENSG00000188997.7	KCTD21	0.475786	12	3	0.230011	Brain_Cerebellum	0.704295	Brain_Putamen_basal_ganglia	9.86893	2.8309e-17	0.777078	-0.944489	1.20033	0.384195	0.557226	3	0
ENSG00000114013.15	CD86	0.47606	2	2	0.265348	Brain_Hippocampus	0.354694	Brain_Putamen_basal_ganglia	1.43091	0.569085	0.569085	0.925524	1.11384	1.01968	0.133159	2	0
ENSG00000187905.10	LRRC74B	0.476089	7	2	0.234462	Brain_Cortex	0.675914	Brain_Hypothalamus	6.01933	4.73365e-17	0.955388	-1.18894	-0.418046	-0.585614	0.270307	2	0
ENSG00000176945.16	MUC20	0.476259	12	4	0.0393748	Brain_Caudate_basal_ganglia	0.408051	Brain_Amygdala	8.87568	0.00015028	0.470108	0.827329	2.06025	1.54111	0.355858	4	0
ENSG00000196476.11	C20orf96	0.476397	12	5	0.064043	Brain_Cerebellum	0.78285	Brain_Hippocampus	7.01699	3.64523e-17	0.273032	-1.85188	0.684458	-0.799162	0.94072	5	0
ENSG00000013297.10	CLDN11	0.476512	7	2	0.234519	Brain_Cortex	0.767735	Brain_Cerebellar_Hemisphere	6.00088	6.90586e-26	0.999119	-1.1888	0.295339	0.0833196	0.560952	2	0
ENSG00000196739.14	COL27A1	0.476541	7	5	0.104437	Brain_Frontal_Cortex_BA9	0.898722	Brain_Hippocampus	3.27584	3.81451e-17	0.606496	-1.62371	0.19154	-0.390151	0.735342	5	0
ENSG00000113048.16	MRPS27	0.47656	13	2	0.227431	Brain_Spinal_cord_cervical_c-1	0.876473	Brain_Amygdala	11.0238	4.00136e-18	1.9391	-1.207	-0.155441	-0.476462	0.330725	2	0
ENSG00000263264.1	CTB-133G6.1	0.476567	11	1	0.476567	Brain_Caudate_basal_ganglia	0.476567	Brain_Nucleus_accumbens_basal_ganglia	11	6.45539e-35	11	-0.711835	0.711835	-0.194137	0.718277	1	0
ENSG00000112293.14	GPLD1	0.476623	9	5	0.189335	Brain_Hippocampus	0.917717	Brain_Cerebellum	4.28417	1.8584e-18	0.209536	-1.25938	1.31255	0.196447	0.885936	5	0
ENSG00000095739.10	BAMBI	0.476675	9	3	0.16117	Brain_Anterior_cingulate_cortex_BA24	0.778106	Brain_Nucleus_accumbens_basal_ganglia	7.10052	1.93488e-16	0.513992	-1.17044	1.40115	0.777733	0.897341	3	0
ENSG00000268182.5	SMIM17	0.476699	12	7	0.0452533	Brain_Frontal_Cortex_BA9	0.84856	Brain_Putamen_basal_ganglia	4.06651	5.12299e-33	0.181019	-1.35585	2.00229	0.540607	0.992004	7	0
ENSG00000238266.1	LINC00707	0.476795	9	4	0.145891	Brain_Caudate_basal_ganglia	0.779118	Brain_Hippocampus	5.88457	6.57477e-17	0.824208	-1.4542	0.280468	-1.02942	0.568587	4	0
ENSG00000139496.15	NUP58	0.476796	12	3	0.239553	Brain_Cerebellar_Hemisphere	0.968647	Brain_Spinal_cord_cervical_c-1	8.00995	1.10724e-17	1.58935	-0.649649	1.17611	0.115671	0.712309	3	0
ENSG00000180198.15	RCC1	0.476897	11	3	0.148173	Brain_Cerebellum	0.621787	Brain_Nucleus_accumbens_basal_ganglia	7.01104	2.91812e-17	0.89729	-1.44602	1.44602	0.370049	1.10504	3	0
ENSG00000262188.1	LINC01978	0.476928	10	4	0.104612	Brain_Putamen_basal_ganglia	0.955177	Brain_Hippocampus	7.1638	1.39101e-17	0.250245	-1.62289	0.814213	0.043827	0.839649	4	0
ENSG00000132424.14	PNISR	0.476949	10	2	0.4314	Brain_Cerebellum	0.681964	Brain_Spinal_cord_cervical_c-1	8.36219	3.95032e-18	1.63609	-0.786799	0.708156	0.129056	0.609728	2	0
ENSG00000213625.8	LEPROT	0.47699	12	5	0.0898411	Brain_Spinal_cord_cervical_c-1	0.721649	Brain_Putamen_basal_ganglia	7.93813	2.52672e-16	0.387063	-0.659399	1.69624	0.220347	0.849848	5	0
ENSG00000006634.7	DBF4	0.477131	12	2	0.566323	Brain_Anterior_cingulate_cortex_BA24	0.991556	Brain_Spinal_cord_cervical_c-1	10.7611	3.16911e-17	1.23608	-0.573475	0.495587	0.198089	0.41524	2	0
ENSG00000213516.9	RBMXL1	0.477147	9	3	0.171505	Brain_Cortex	0.675673	Brain_Anterior_cingulate_cortex_BA24	6.58969	2.64011e-17	0.359586	-1.36738	-0.418375	-0.962145	0.482711	3	0
ENSG00000115415.18	STAT1	0.477152	8	3	0.135087	Brain_Cortex	0.90734	Brain_Amygdala	6.09253	1.53717e-17	0.770766	-1.49434	0.173218	-0.252437	0.511936	3	0
ENSG00000127364.3	TAS2R4	0.477378	12	2	0.285502	Brain_Putamen_basal_ganglia	0.366072	Brain_Cerebellar_Hemisphere	9.27163	2.76962e-18	2.72837	-1.06804	-0.903855	-0.96389	0.0680315	2	0
ENSG00000162869.15	PPP1R21	0.477385	13	3	0.176253	Brain_Hippocampus	0.945306	Brain_Frontal_Cortex_BA9	9.0384	3.26534e-16	0.735516	-1.09925	1.35238	0.334392	0.818794	3	0
ENSG00000161010.14	MRNIP	0.477447	13	2	0.161815	Brain_Cerebellar_Hemisphere	0.922483	Brain_Amygdala	11.8002	3.45698e-17	0.670486	-1.39899	-0.0973068	-0.64606	0.411561	2	0
ENSG00000271978.1	RP11-428J1.4	0.477514	8	5	0.134359	Brain_Spinal_cord_cervical_c-1	0.545808	Brain_Cerebellum	4.12028	6.3745e-17	0.25728	-1.49713	1.03281	-0.351985	1.08506	5	0
ENSG00000177464.4	GPR4	0.477576	10	3	0.114186	Brain_Cortex	0.743294	Brain_Anterior_cingulate_cortex_BA24	6.24692	2.45735e-17	0.726839	-1.57966	0.74163	-0.337102	0.760855	3	0
ENSG00000185043.10	CIB1	0.477622	13	3	0.115097	Brain_Anterior_cingulate_cortex_BA24	0.494294	Brain_Frontal_Cortex_BA9	9.74585	4.10348e-17	0.678498	-1.57569	-0.683495	-1.17253	0.307654	3	0
ENSG00000149922.10	TBX6	0.477654	13	2	0.243048	Brain_Spinal_cord_cervical_c-1	0.947525	Brain_Hypothalamus	11.9486	4.24517e-17	0.868122	-1.1674	0.503494	-0.323806	0.463147	2	0
ENSG00000152464.14	RPP38	0.477657	9	3	0.185092	Brain_Cerebellum	0.973266	Brain_Anterior_cingulate_cortex_BA24	5.57138	6.41602e-18	0.855461	-0.428476	1.32524	0.412564	0.514104	3	0
ENSG00000137337.14	MDC1	0.477681	8	3	0.129653	Brain_Cerebellum	0.956393	Brain_Cortex	3.51592	2.02621e-17	1.38822	-0.0809003	1.51547	0.578134	0.60309	3	0
ENSG00000147799.11	ARHGAP39	0.477699	12	1	0.393235	Brain_Amygdala	0.543636	Brain_Cerebellar_Hemisphere	12	3.76023e-17	12	-0.853766	-0.607324	-0.710008	0.1269	1	0
ENSG00000282021.1	CTD-2336O2.3	0.477794	13	2	0.200122	Brain_Hypothalamus	0.572541	Brain_Cerebellar_Hemisphere	10.576	1.08172e-17	2.06378	0.564313	1.2812	0.80843	0.201622	2	0
ENSG00000124635.8	HIST1H2BJ	0.478066	12	3	0.117144	Brain_Amygdala	0.858445	Brain_Hippocampus	8.49935	9.2097e-33	0.81455	-0.416882	1.56687	0.0444404	0.760777	3	0
ENSG00000120457.11	KCNJ5	0.478156	9	7	0.0886015	Brain_Hypothalamus	0.601513	Brain_Putamen_basal_ganglia	3.07945	2.85837e-17	0.505568	-0.952825	1.70282	0.0690937	1.01038	7	0
ENSG00000256162.2	SMLR1	0.478211	3	2	0.235666	Brain_Caudate_basal_ganglia	0.655541	Brain_Spinal_cord_cervical_c-1	2.04751	1.74002e-07	0.952492	-1.18589	-0.446078	-0.693023	0.426836	2	0
ENSG00000049283.17	EPN3	0.478218	12	5	0.198778	Brain_Nucleus_accumbens_basal_ganglia	0.898537	Brain_Anterior_cingulate_cortex_BA24	8.05661	1.59708e-17	0.269318	-0.521522	1.28504	0.197464	0.773521	5	0
ENSG00000236780.5	LINC01829	0.47826	6	5	0.145031	Brain_Frontal_Cortex_BA9	0.995074	Brain_Caudate_basal_ganglia	2.38254	2.88661e-16	0.194378	-1.45731	0.973289	-0.422464	0.932834	5	0
ENSG00000179148.9	ALOXE3	0.478337	7	4	0.0916496	Brain_Amygdala	0.923029	Brain_Cerebellum	4.72441	1.60719e-18	0.419939	-0.0966184	1.68676	1.22084	0.685941	4	0
ENSG00000185742.6	C11orf87	0.4784	3	2	0.226243	Brain_Hippocampus	0.52487	Brain_Nucleus_accumbens_basal_ganglia	2.31002	1.7864e-16	0.689985	-1.21009	-0.635856	-0.827269	0.331536	2	0
ENSG00000188886.3	ASTL	0.478414	9	2	0.588296	Brain_Amygdala	0.606944	Brain_Cortex	7.9156	7.73329e-17	1.0844	-0.541307	0.541307	0.0661155	0.563588	2	0
ENSG00000105426.16	PTPRS	0.478463	4	3	0.129771	Brain_Anterior_cingulate_cortex_BA24	0.629012	Brain_Spinal_cord_cervical_c-1	2.23198	1.53984e-18	0.7637	0.483117	1.515	1.0177	0.575046	3	0
ENSG00000111011.17	RSRC2	0.478542	4	1	0.478542	Brain_Cerebellum	0.478542	Brain_Cerebellar_Hemisphere	4	2.97107e-17	4	0.708649	0.708649	0.708649	6.40988e-17	1	0
ENSG00000247157.6	LINC01252	0.478632	13	3	0.397913	Brain_Hypothalamus	0.940955	Brain_Hippocampus	9.7151	0.00101682	0.629723	-0.845355	0.827816	-0.444285	0.478385	3	0
ENSG00000215859.8	RP6-74O6.2	0.478706	11	5	0.131232	Brain_Amygdala	0.819036	Brain_Hypothalamus	6.72848	1.78899e-17	0.237431	-0.228785	1.50926	0.843465	0.562849	5	0
ENSG00000134369.15	NAV1	0.478789	12	3	0.194866	Brain_Amygdala	0.683015	Brain_Putamen_basal_ganglia	9.62665	6.98403e-18	0.962565	-0.942897	1.29632	0.887198	0.796038	3	0
ENSG00000205045.8	SLFN12L	0.478803	11	3	0.144987	Brain_Caudate_basal_ganglia	0.640515	Brain_Cerebellum	6.57218	7.51394e-17	1.00167	-1.45747	-0.466979	-1.01076	0.448301	3	0
ENSG00000188522.14	FAM83G	0.478829	12	3	0.128605	Brain_Hypothalamus	0.951786	Brain_Amygdala	7.65708	1.31494e-17	1.31066	-1.22988	1.51963	0.167652	0.961231	3	0
ENSG00000278385.1	RP11-89H19.2	0.478976	1	1	0.478976	Brain_Cerebellum	0.478976	Brain_Cerebellum	1	1	1	-0.70795	-0.70795	-0.70795	#N/A	1	0
ENSG00000101443.17	WFDC2	0.479112	13	6	0.0337846	Brain_Putamen_basal_ganglia	0.991228	Brain_Hypothalamus	5.80316	2.91089e-17	0.449873	-2.12263	0.95894	-0.455351	1.02231	6	0
ENSG00000103089.8	FA2H	0.479191	10	5	0.150353	Brain_Cortex	0.999977	Brain_Hippocampus	3.76535	5.69225e-18	0.316703	-1.23702	1.43829	0.527163	0.919995	5	0
ENSG00000233200.1	RP11-324I22.2	0.479217	13	3	0.340687	Brain_Putamen_basal_ganglia	0.986571	Brain_Anterior_cingulate_cortex_BA24	11.3583	1.92835e-17	0.422434	-0.488611	0.952808	0.260648	0.37994	3	0
ENSG00000182050.13	MGAT4C	0.479217	8	3	0.161155	Brain_Hypothalamus	0.87132	Brain_Hippocampus	6.13315	3.33052e-18	0.531019	-0.670683	1.4012	-0.18044	0.795345	3	0
ENSG00000147655.10	RSPO2	0.479301	13	5	0.09531	Brain_Cerebellar_Hemisphere	0.800329	Brain_Nucleus_accumbens_basal_ganglia	7.54203	1.24311e-17	0.56859	-0.252922	1.66803	0.691513	0.581853	5	0
ENSG00000136999.4	NOV	0.479329	12	5	0.0904518	Brain_Putamen_basal_ganglia	0.726084	Brain_Amygdala	5.42877	5.05108e-17	0.274042	-0.790424	1.69302	0.745829	0.807325	5	0
ENSG00000115421.12	PAPOLG	0.479361	5	4	0.0846194	Brain_Cerebellum	0.995706	Brain_Amygdala	2.58435	0.00157173	0.435975	-0.491398	1.72449	0.216557	0.866081	4	0
ENSG00000136160.14	EDNRB	0.479362	4	3	0.141476	Brain_Cortex	0.856227	Brain_Putamen_basal_ganglia	2.84247	4.56151e-18	0.219899	-1.47032	-0.181179	-1.14687	0.643795	3	0
ENSG00000178685.13	PARP10	0.479408	11	3	0.265507	Brain_Frontal_Cortex_BA9	0.476859	Brain_Cerebellar_Hemisphere	7.32455	1.97377e-17	0.442481	-1.11347	-0.711363	-0.960051	0.132154	3	0
ENSG00000100031.18	GGT1	0.479432	11	4	0.108753	Brain_Cerebellar_Hemisphere	0.731175	Brain_Putamen_basal_ganglia	5.72452	2.78158e-17	0.851569	0.343563	1.60382	0.787543	0.431171	4	0
ENSG00000105220.14	GPI	0.479453	7	2	0.255617	Brain_Frontal_Cortex_BA9	0.748209	Brain_Putamen_basal_ganglia	4.17175	6.845e-34	2.74201	0.321001	1.13681	0.890007	0.33037	2	0
ENSG00000236268.5	LINC01361	0.479518	7	4	0.14217	Brain_Amygdala	0.756721	Brain_Hypothalamus	4.30866	1.41505e-17	0.194149	-1.46776	0.577004	-0.457509	0.690727	4	0
ENSG00000100557.9	C14orf105	0.479575	2	2	0.563229	Brain_Cerebellar_Hemisphere	0.598497	Brain_Spinal_cord_cervical_c-1	1.58466	0.415343	0.415343	-0.578052	-0.526564	-0.552308	0.0364075	2	0
ENSG00000117600.12	PLPPR4	0.479662	3	2	0.265366	Brain_Cerebellum	0.649025	Brain_Anterior_cingulate_cortex_BA24	2.00086	1.30061e-16	0.999139	-1.1138	-0.455117	-0.674677	0.38029	2	0
ENSG00000078304.19	PPP2R5C	0.479744	11	5	0.198065	Brain_Amygdala	0.646297	Brain_Substantia_nigra	6.05441	4.15617e-17	0.406167	-1.28708	0.892736	-0.509595	0.853211	5	0
ENSG00000268751.1	SCGB1B2P	0.479769	9	3	0.192797	Brain_Hypothalamus	0.833436	Brain_Putamen_basal_ganglia	5.52663	1.06697e-18	1.28768	-0.764405	1.30235	0.867883	0.72153	3	0
ENSG00000187091.13	PLCD1	0.479805	10	5	0.108877	Brain_Cortex	0.505914	Brain_Frontal_Cortex_BA9	4.26033	4.78939e-17	0.271375	-1.56311	1.60326	0.0263698	1.4005	5	0
ENSG00000253276.2	CCDC71L	0.479871	13	1	0.451788	Brain_Spinal_cord_cervical_c-1	0.675511	Brain_Hypothalamus	12.7686	2.98413e-17	12.7686	-0.752438	-0.418596	-0.698321	0.0854748	1	0
ENSG00000004059.10	ARF5	0.479884	13	4	0.0667603	Brain_Putamen_basal_ganglia	0.912575	Brain_Substantia_nigra	5.67318	2.47237e-17	1.14724	-1.2538	1.83328	0.262896	0.949161	4	0
ENSG00000184220.11	CMSS1	0.47995	12	3	0.38355	Brain_Spinal_cord_cervical_c-1	0.916479	Brain_Putamen_basal_ganglia	10.3801	1.83443e-17	0.433683	-0.871374	0.553783	0.00302864	0.453733	3	0
ENSG00000138161.13	CUZD1	0.480066	13	2	0.194924	Brain_Putamen_basal_ganglia	0.777099	Brain_Spinal_cord_cervical_c-1	11.8439	2.30044e-17	0.976557	-0.283101	1.29615	1.08107	0.464931	2	0
ENSG00000074935.13	TUBE1	0.480094	10	1	0.433939	Brain_Hippocampus	0.507668	Brain_Caudate_basal_ganglia	9.47568	1.99251e-17	9.47568	0.662473	0.782469	0.690095	0.0459143	1	0
ENSG00000187134.13	AKR1C1	0.480138	13	4	0.0995078	Brain_Amygdala	0.972118	Brain_Spinal_cord_cervical_c-1	9.55922	0.000495961	0.406543	-1.64724	0.0398572	-0.873424	0.524341	4	0
ENSG00000114933.15	INO80D	0.480185	12	1	0.318468	Brain_Spinal_cord_cervical_c-1	0.771788	Brain_Cortex	11.2947	3.81084e-17	11.2947	-0.99761	-0.290037	-0.68419	0.199023	1	0
ENSG00000122507.20	BBS9	0.480205	13	3	0.429663	Brain_Caudate_basal_ganglia	0.987756	Brain_Cerebellum	10.9546	4.15888e-17	0.536093	-0.789769	0.490098	-0.178113	0.377031	3	0
ENSG00000155714.13	PDZD9	0.480316	11	2	0.213206	Brain_Cerebellar_Hemisphere	0.929833	Brain_Anterior_cingulate_cortex_BA24	8.96212	6.73348e-17	1.99889	-1.2448	0.0880555	-0.98696	0.500317	2	0
ENSG00000132182.11	NUP210	0.480491	11	2	0.402939	Brain_Anterior_cingulate_cortex_BA24	0.878511	Brain_Caudate_basal_ganglia	8.30562	3.42355e-18	2.49859	-0.732542	0.836384	-0.0539956	0.62474	2	0
ENSG00000131620.17	ANO1	0.480533	6	3	0.203334	Brain_Anterior_cingulate_cortex_BA24	0.956027	Brain_Spinal_cord_cervical_c-1	4.10156	1.48597e-19	0.793106	-1.27211	1.27211	-0.212411	1.23941	3	0
ENSG00000063244.12	U2AF2	0.480539	12	3	0.214343	Brain_Frontal_Cortex_BA9	0.924163	Brain_Cortex	9.20376	7.19329e-18	0.995915	-0.658964	1.24171	-0.0770102	0.613144	3	0
ENSG00000073150.13	PANX2	0.480586	10	8	0.0411115	Brain_Putamen_basal_ganglia	0.90403	Brain_Cerebellum	2.99662	8.63686e-19	0.12064	-2.0424	1.13173	0.0100855	0.909465	8	0
ENSG00000165025.14	SYK	0.480589	12	2	0.259748	Brain_Cortex	0.562777	Brain_Amygdala	9.54797	2.36502e-18	2.45203	-1.12699	1.08935	-0.353867	0.708064	2	0
ENSG00000110169.10	HPX	0.480606	13	5	0.0764832	Brain_Frontal_Cortex_BA9	0.93649	Brain_Hypothalamus	7.65944	8.92547e-17	0.747744	0.0796823	1.77147	0.888004	0.519347	5	0
ENSG00000120063.9	GNA13	0.480613	9	1	0.14883	Brain_Hippocampus	0.539146	Brain_Caudate_basal_ganglia	8.71093	3.06043e-19	8.71093	-1.44368	-0.614104	-0.706352	0.276497	1	0
ENSG00000161692.17	DBF4B	0.480648	13	1	0.338607	Brain_Frontal_Cortex_BA9	0.779836	Brain_Amygdala	12.4684	1.37885e-17	12.4684	0.279533	0.956921	0.689209	0.168225	1	0
ENSG00000072958.8	AP1M1	0.480684	11	3	0.259376	Brain_Spinal_cord_cervical_c-1	0.729305	Brain_Cerebellar_Hemisphere	7.75007	4.2177e-18	0.431423	-1.12787	0.843756	-0.186904	0.690773	3	0
ENSG00000131437.15	KIF3A	0.480735	13	3	0.288267	Brain_Cerebellum	0.884473	Brain_Hypothalamus	10.4034	1.69998e-17	0.602833	-1.04519	1.06193	-0.620595	0.646192	3	0
ENSG00000184647.10	PRSS55	0.480759	11	4	0.0579336	Brain_Nucleus_accumbens_basal_ganglia	0.728389	Brain_Cerebellar_Hemisphere	7.71693	1.04691e-18	0.636479	-1.8962	0.619189	-0.501543	0.591435	4	0
ENSG00000134371.10	CDC73	0.480767	10	1	0.367554	Brain_Cerebellum	0.51745	Brain_Cortex	9.72828	1.97136e-17	9.72828	0.647281	0.901065	0.698641	0.0718531	1	0
ENSG00000176890.15	TYMS	0.480776	11	7	0.133136	Brain_Caudate_basal_ganglia	0.829564	Brain_Cerebellar_Hemisphere	4.48001	3.29478e-17	0.361171	-1.50185	1.45267	0.121198	0.85986	7	0
ENSG00000129235.10	TXNDC17	0.480947	13	4	0.14816	Brain_Substantia_nigra	0.988903	Brain_Cortex	9.39858	3.92434e-18	0.61312	-0.426206	1.44606	0.140046	0.482328	4	0
ENSG00000235180.1	LINC00601	0.481011	8	2	0.198469	Brain_Hypothalamus	0.664909	Brain_Substantia_nigra	6.2884	2.00021e-17	1.5996	-1.28593	-0.433146	-1.03912	0.316989	2	0
ENSG00000116005.11	PCYOX1	0.481092	13	3	0.142859	Brain_Substantia_nigra	0.975803	Brain_Amygdala	8.1842	4.66461e-18	1.16396	-1.46523	0.630312	0.0521361	0.552849	3	0
ENSG00000238290.1	RP11-431K24.1	0.48118	13	1	0.247458	Brain_Anterior_cingulate_cortex_BA24	0.631857	Brain_Cerebellum	12.3647	5.61643e-18	12.3647	0.479115	1.15655	0.68459	0.179995	1	0
ENSG00000231346.5	LINC01160	0.481259	3	3	0.218636	Brain_Caudate_basal_ganglia	0.460809	Brain_Hypothalamus	1.20731	0.70065	0.70065	-1.23016	0.912255	-0.351808	1.12208	3	0
ENSG00000140950.15	TLDC1	0.481327	10	8	0.0626957	Brain_Cortex	0.897867	Brain_Spinal_cord_cervical_c-1	3.23628	2.60146e-18	0.271602	-1.86134	0.975134	-0.317964	1.08899	8	0
ENSG00000234155.1	RP11-30P6.6	0.481406	8	3	0.348445	Brain_Nucleus_accumbens_basal_ganglia	0.975303	Brain_Amygdala	7.04745	4.18355e-18	0.355023	-0.937609	0.375576	0.126072	0.448374	3	0
ENSG00000178163.7	ZNF518B	0.481458	12	3	0.358962	Brain_Putamen_basal_ganglia	0.828298	Brain_Hypothalamus	10.2753	3.13265e-17	0.384078	-0.340749	0.917345	0.587799	0.386999	3	0
ENSG00000156804.7	FBXO32	0.481555	11	5	0.0914622	Brain_Putamen_basal_ganglia	0.950266	Brain_Cerebellum	4.6193	3.30696e-19	0.67253	-1.68773	0.560826	-0.0252146	0.812966	5	0
ENSG00000113248.5	PCDHB15	0.481589	12	2	0.316567	Brain_Frontal_Cortex_BA9	0.566078	Brain_Caudate_basal_ganglia	10.1305	6.93829e-33	1.86947	-0.573837	1.00154	-0.325584	0.580948	2	0
ENSG00000105339.10	DENND3	0.481641	9	2	0.399891	Brain_Frontal_Cortex_BA9	0.49992	Brain_Cortex	8.04853	4.92275e-19	0.951465	-0.841815	-0.674615	-0.693193	0.0557332	2	0
ENSG00000133121.20	STARD13	0.48175	5	4	0.149089	Brain_Spinal_cord_cervical_c-1	0.79096	Brain_Cerebellar_Hemisphere	2.15374	3.02699e-16	0.645593	-0.345802	1.44276	0.342227	0.875428	4	0
ENSG00000182628.12	SKA2	0.481814	11	2	0.210225	Brain_Anterior_cingulate_cortex_BA24	0.289894	Brain_Caudate_basal_ganglia	10.4454	1.73965e-20	0.527363	1.05835	1.25295	1.08362	0.0614695	2	0
ENSG00000273015.2	RP11-352M15.2	0.481899	12	3	0.149015	Brain_Putamen_basal_ganglia	0.852531	Brain_Spinal_cord_cervical_c-1	9.00858	5.06722e-36	0.964044	0.18589	1.44302	1.18458	0.474752	3	0
ENSG00000139437.17	TCHP	0.481956	12	4	0.12528	Brain_Putamen_basal_ganglia	0.989464	Brain_Cerebellar_Hemisphere	6.93427	1.02877e-17	0.79547	-1.53298	0.238699	-0.671835	0.627799	4	0
ENSG00000109519.12	GRPEL1	0.481998	13	2	0.189686	Brain_Amygdala	0.949906	Brain_Hypothalamus	11.682	6.52221e-17	0.722117	0.0628251	1.31151	0.905111	0.371692	2	0
ENSG00000239839.6	DEFA3	0.48207	7	4	0.0306937	Brain_Nucleus_accumbens_basal_ganglia	0.858256	Brain_Cortex	4.28467	2.77526e-30	0.181501	-0.202941	2.16102	1.04525	1.10835	4	0
ENSG00000161217.11	PCYT1A	0.482079	11	5	0.0474232	Brain_Spinal_cord_cervical_c-1	0.441502	Brain_Cerebellar_Hemisphere	5.7702	8.72044e-05	0.34119	0.76966	1.9825	1.4374	0.378562	5	0
ENSG00000107672.14	NSMCE4A	0.482081	12	6	0.125226	Brain_Anterior_cingulate_cortex_BA24	0.852138	Brain_Frontal_Cortex_BA9	5.31207	2.19827e-17	0.243939	-1.5332	1.12729	-0.629677	0.776677	6	0
ENSG00000103381.11	CPPED1	0.482083	12	5	0.124645	Brain_Spinal_cord_cervical_c-1	0.892369	Brain_Amygdala	6.41347	1.89543e-17	0.599966	-1.53556	0.671381	-0.0852311	0.662673	5	0
ENSG00000173947.13	PIFO	0.482157	9	5	0.129694	Brain_Hippocampus	0.82615	Brain_Anterior_cingulate_cortex_BA24	4.74522	4.87935e-17	0.682046	-1.49125	1.51531	0.553223	1.20404	5	0
ENSG00000178498.15	DTX3	0.482174	11	1	0.45976	Brain_Anterior_cingulate_cortex_BA24	0.765414	Brain_Caudate_basal_ganglia	10.9247	3.23521e-25	10.9247	0.298379	0.739243	0.699164	0.132926	1	0
ENSG00000114942.13	EEF1B2	0.482266	5	1	0.482266	Brain_Caudate_basal_ganglia	0.482266	Brain_Spinal_cord_cervical_c-1	5	1.2456e-32	5	-0.702663	-0.702663	-0.702663	7.85046e-17	1	0
ENSG00000240859.1	AC093627.10	0.482427	13	3	0.151118	Brain_Spinal_cord_cervical_c-1	0.676072	Brain_Cortex	11.308	7.0086e-17	0.57282	-1.43559	-0.417829	-0.81198	0.284554	3	0
ENSG00000065882.15	TBC1D1	0.482513	5	4	0.232309	Brain_Frontal_Cortex_BA9	0.616578	Brain_Cortex	2.06673	3.92523e-17	0.898647	-0.578733	1.19443	0.450637	0.910259	4	0
ENSG00000106028.10	SSBP1	0.482516	7	1	0.482516	Brain_Cortex	0.482516	Brain_Frontal_Cortex_BA9	7	2.90418e-33	7	-0.702262	-0.702262	-0.702262	7.85046e-17	1	0
ENSG00000276728.1	AC142472.6	0.48254	11	3	0.276289	Brain_Amygdala	0.450103	Brain_Cortex	8.03262	3.33518e-18	0.511647	-1.00594	1.08869	0.541053	0.940096	3	0
ENSG00000156858.11	PRR14	0.482576	5	3	0.294685	Brain_Hypothalamus	0.919794	Brain_Putamen_basal_ganglia	3.84559	2.59076e-17	0.286202	-1.0479	0.100693	-0.550815	0.41216	3	0
ENSG00000140750.16	ARHGAP17	0.482617	8	2	0.138545	Brain_Cerebellum	0.742609	Brain_Spinal_cord_cervical_c-1	5.60828	3.21935e-17	2.14333	-1.48123	-0.3284	-0.674965	0.368699	2	0
ENSG00000161970.12	RPL26	0.482632	5	2	0.226789	Brain_Caudate_basal_ganglia	0.708203	Brain_Cerebellum	4.13257	7.22533e-17	0.867435	-0.374271	1.20867	0.890717	0.707151	2	0
ENSG00000112146.16	FBXO9	0.482717	4	1	0.482717	Brain_Cerebellum	0.482717	Brain_Caudate_basal_ganglia	4	3.92663e-80	4	0.701939	0.701939	0.701939	1.11022e-16	1	0
ENSG00000136098.16	NEK3	0.482805	13	3	0.316579	Brain_Anterior_cingulate_cortex_BA24	0.977559	Brain_Cerebellar_Hemisphere	11.8353	1.65461e-17	0.422037	-0.372642	1.00151	0.482692	0.392599	3	0
ENSG00000153790.11	C7orf31	0.482823	12	2	0.245434	Brain_Cerebellar_Hemisphere	0.792905	Brain_Anterior_cingulate_cortex_BA24	8.90143	6.24882e-18	2.87459	0.262541	1.16151	0.538606	0.408838	2	0
ENSG00000228793.1	RP1-223B1.1	0.48293	13	2	0.0609492	Brain_Caudate_basal_ganglia	0.990968	Brain_Anterior_cingulate_cortex_BA24	11.2757	1.13158e-16	0.692204	0.0113204	1.87386	0.71307	0.512081	2	0
ENSG00000225807.1	RP11-44M6.1	0.482941	2	2	0.286658	Brain_Nucleus_accumbens_basal_ganglia	0.609884	Brain_Hypothalamus	1.05172	0.948284	0.948284	-1.06548	0.51024	-0.277621	1.1142	2	0
ENSG00000122417.15	ODF2L	0.482952	12	2	0.261632	Brain_Spinal_cord_cervical_c-1	0.682004	Brain_Cerebellum	10.8585	1.08436e-19	0.994851	-1.12254	-0.409731	-1.03828	0.203282	2	0
ENSG00000279278.1	CH17-264L24.1	0.483039	11	2	0.213057	Brain_Hypothalamus	0.762092	Brain_Cerebellum	8.53493	1.28198e-17	2.40352	-1.2452	0.302735	-0.169478	0.610649	2	0
ENSG00000128708.12	HAT1	0.483074	12	2	0.350065	Brain_Hippocampus	0.914979	Brain_Cerebellum	10.6556	2.11468e-20	1.13936	-0.735529	0.934463	-0.543966	0.499442	2	0
ENSG00000120805.13	ARL1	0.483093	13	2	0.27282	Brain_Substantia_nigra	0.999478	Brain_Caudate_basal_ganglia	11.3478	7.80896e-17	1.05414	-0.76651	1.09659	-0.173129	0.454261	2	0
ENSG00000139233.6	LLPH	0.483126	13	2	0.399537	Brain_Amygdala	0.977469	Brain_Spinal_cord_cervical_c-1	11.5106	4.27302e-17	1.00675	-0.842448	0.821764	0.0925423	0.410019	2	0
ENSG00000184956.15	MUC6	0.483276	12	4	0.407036	Brain_Nucleus_accumbens_basal_ganglia	0.980631	Brain_Hippocampus	8.57969	4.5573e-17	0.297432	-0.384751	0.829121	0.242182	0.382338	4	0
ENSG00000143409.15	MINDY1	0.483308	5	1	0.483308	Brain_Anterior_cingulate_cortex_BA24	0.483308	Brain_Caudate_basal_ganglia	5	1.62441e-50	5	-0.700992	-0.700992	-0.700992	9.61481e-17	1	0
ENSG00000130779.19	CLIP1	0.483383	3	1	0.473896	Brain_Putamen_basal_ganglia	0.51348	Brain_Amygdala	2.95336	3.91001e-19	2.95336	-0.716155	-0.653428	-0.695246	0.0362153	1	0
ENSG00000108788.11	MLX	0.483541	7	2	0.454775	Brain_Hippocampus	0.632498	Brain_Cortex	6.25668	1.79581e-19	0.743321	-0.747478	0.478214	-0.57238	0.463268	2	0
ENSG00000104447.12	TRPS1	0.48356	8	2	0.262931	Brain_Nucleus_accumbens_basal_ganglia	0.679824	Brain_Caudate_basal_ganglia	7.00109	4.86928e-33	0.998912	-0.412703	1.11949	0.397875	0.410415	2	0
ENSG00000107290.13	SETX	0.48361	13	5	0.152389	Brain_Hypothalamus	0.991195	Brain_Spinal_cord_cervical_c-1	7.02734	2.0112e-17	0.364327	-1.43114	0.581568	-0.580065	0.628521	5	0
ENSG00000099219.13	ERMP1	0.483678	13	2	0.503095	Brain_Anterior_cingulate_cortex_BA24	0.999463	Brain_Caudate_basal_ganglia	11.6874	1.76976e-18	0.673654	-0.644611	0.669628	0.111757	0.429846	2	0
ENSG00000273264.1	RP11-131L23.2	0.483736	2	2	0.230969	Brain_Hippocampus	0.821749	Brain_Cortex	1.07782	0.922177	0.922177	-0.225296	1.19787	0.486285	1.00633	2	0
ENSG00000105141.5	CASP14	0.483898	9	2	0.281242	Brain_Caudate_basal_ganglia	0.942796	Brain_Nucleus_accumbens_basal_ganglia	6.62251	6.83491e-17	2.37749	-1.07753	0.38482	-0.802399	0.555522	2	0
ENSG00000204866.8	IGFL2	0.484017	11	1	0.419672	Brain_Anterior_cingulate_cortex_BA24	0.820812	Brain_Cortex	10.7617	2.46215e-17	10.7617	-0.80699	-0.2265	-0.690649	0.179868	1	0
ENSG00000198756.10	COLGALT2	0.484121	10	2	0.272425	Brain_Cerebellar_Hemisphere	0.707206	Brain_Cerebellum	8.73714	8.64332e-18	0.996648	0.375611	1.09749	0.60312	0.186278	2	0
ENSG00000196932.11	TMEM26	0.484153	11	3	0.137993	Brain_Frontal_Cortex_BA9	0.82791	Brain_Nucleus_accumbens_basal_ganglia	8.78997	3.35385e-17	0.420368	-1.48331	-0.217382	-0.549217	0.481137	3	0
ENSG00000105255.10	FSD1	0.484163	11	7	0.0776078	Brain_Caudate_basal_ganglia	0.892675	Brain_Frontal_Cortex_BA9	4.44752	7.06667e-18	0.220871	-1.76474	1.57868	-0.366613	1.13673	7	0
ENSG00000183831.6	ANKRD45	0.484171	7	1	0.388678	Brain_Cortex	0.53686	Brain_Anterior_cingulate_cortex_BA24	6.93192	5.13639e-18	6.93192	-0.862018	-0.617569	-0.696664	0.0892886	1	0
ENSG00000109079.9	TNFAIP1	0.484197	1	1	0.484197	Brain_Nucleus_accumbens_basal_ganglia	0.484197	Brain_Nucleus_accumbens_basal_ganglia	1	1	1	-0.699569	-0.699569	-0.699569	#N/A	1	0
ENSG00000129292.20	PHF20L1	0.484229	7	4	0.235318	Brain_Substantia_nigra	0.933213	Brain_Cerebellum	4.03016	1.06496e-16	0.553052	-0.916625	1.18677	0.475064	0.828874	4	0
ENSG00000172748.13	ZNF596	0.484341	7	5	0.0521596	Brain_Frontal_Cortex_BA9	0.726811	Brain_Hippocampus	2.68589	2.97616e-18	0.23992	-1.4435	1.94181	0.236019	1.15497	5	0
ENSG00000138131.3	LOXL4	0.4844	5	3	0.143967	Brain_Cerebellum	0.631041	Brain_Spinal_cord_cervical_c-1	3.69109	5.42038e-18	0.392874	-1.46118	0.480263	-1.00191	0.833274	3	0
ENSG00000161992.5	PRR35	0.484411	5	2	0.236714	Brain_Anterior_cingulate_cortex_BA24	0.815027	Brain_Cortex	4.09519	1.91751e-20	0.850028	-1.18324	0.233946	-0.769084	0.628087	2	0
ENSG00000261749.2	LINC02180	0.484465	1	1	0.484465	Brain_Amygdala	0.484465	Brain_Amygdala	1	1	1	0.699139	0.699139	0.699139	#N/A	1	0
ENSG00000119650.12	IFT43	0.484533	11	4	0.148511	Brain_Frontal_Cortex_BA9	0.911901	Brain_Cerebellar_Hemisphere	6.08418	1.01058e-33	0.709226	-0.802294	1.44481	0.530863	0.775299	4	0
ENSG00000261087.1	KB-1460A1.5	0.484564	8	3	0.208469	Brain_Anterior_cingulate_cortex_BA24	0.896064	Brain_Cortex	6.02951	5.90816e-18	0.918902	-1.25779	1.25779	0.705874	0.932002	3	0
ENSG00000110700.6	RPS13	0.484597	12	1	0.484597	Brain_Cerebellum	0.484597	Brain_Anterior_cingulate_cortex_BA24	12	4.60405e-17	12	-0.698928	-0.698928	-0.698928	9.46801e-17	1	0
ENSG00000275703.1	U47924.32	0.48463	4	2	0.309595	Brain_Frontal_Cortex_BA9	0.377234	Brain_Hippocampus	3.08122	8.61026e-17	0.889774	-0.905203	1.01607	0.474769	0.921821	2	0
ENSG00000147852.15	VLDLR	0.484813	10	7	0.235813	Brain_Nucleus_accumbens_basal_ganglia	0.822752	Brain_Cerebellum	3.02462	3.74469e-17	0.634719	-1.18552	1.17562	-0.184206	0.807205	7	0
ENSG00000185290.3	NUPR2	0.484882	13	5	0.0982508	Brain_Cortex	0.52023	Brain_Substantia_nigra	7.08925	8.68541e-17	0.408358	-1.15773	1.65339	0.885772	0.686586	5	0
ENSG00000143367.15	TUFT1	0.484917	2	2	0.290069	Brain_Frontal_Cortex_BA9	0.56292	Brain_Substantia_nigra	1.00528	0.994724	0.994724	-1.05797	0.57851	-0.23973	1.15717	2	0
ENSG00000176371.13	ZSCAN2	0.485167	8	3	0.126981	Brain_Caudate_basal_ganglia	0.586029	Brain_Anterior_cingulate_cortex_BA24	3.76329	2.06934e-19	1.5001	-1.52612	0.719042	-0.102752	0.836235	3	0
ENSG00000162244.10	RPL29	0.485188	12	3	0.46448	Brain_Putamen_basal_ganglia	0.857058	Brain_Amygdala	10.8668	5.39637e-17	0.390495	-0.344253	0.73149	-0.129634	0.32916	3	0
ENSG00000094975.13	SUCO	0.485555	13	3	0.0915174	Brain_Cortex	0.522428	Brain_Putamen_basal_ganglia	11.3862	9.73779e-18	0.595091	-1.68745	-0.639608	-1.40231	0.273597	3	0
ENSG00000175463.11	TBC1D10C	0.485561	12	1	0.47906	Brain_Caudate_basal_ganglia	0.600854	Brain_Nucleus_accumbens_basal_ganglia	11.8585	6.45456e-33	11.8585	-0.707815	0.707815	-0.45649	0.546405	1	0
ENSG00000224924.6	LINC00320	0.485607	11	4	0.0765979	Brain_Cortex	0.942422	Brain_Hippocampus	8.7792	3.87777e-17	0.443251	0.0722262	1.77078	1.35848	0.48348	4	0
ENSG00000121481.10	RNF2	0.485647	2	2	0.264884	Brain_Cerebellar_Hemisphere	0.772523	Brain_Frontal_Cortex_BA9	1.1394	0.860596	0.860596	-0.289076	1.11492	0.412922	0.992775	2	0
ENSG00000260743.1	RP11-255C15.3	0.48568	13	4	0.138713	Brain_Anterior_cingulate_cortex_BA24	0.728198	Brain_Nucleus_accumbens_basal_ganglia	8.79175	5.72256e-17	0.650865	0.347523	1.4806	1.18536	0.304558	4	0
ENSG00000116957.12	TBCE	0.485725	11	3	0.168934	Brain_Nucleus_accumbens_basal_ganglia	0.956906	Brain_Amygdala	6.74594	2.0069e-17	0.921602	-1.37564	0.291422	-0.559913	0.637252	3	0
ENSG00000104907.12	TRMT1	0.48578	7	3	0.183889	Brain_Substantia_nigra	0.655873	Brain_Amygdala	5.32353	5.71751e-18	0.708531	-0.521467	1.32887	0.433642	0.534539	3	0
ENSG00000168906.12	MAT2A	0.485797	12	4	0.119015	Brain_Hypothalamus	0.876943	Brain_Cerebellum	5.30566	3.08329e-17	0.779262	-1.55892	0.654262	-0.348691	0.81286	4	0
ENSG00000083307.10	GRHL2	0.485855	2	1	0.485855	Brain_Frontal_Cortex_BA9	0.485855	Brain_Cortex	2	3.3547e-17	2	0.696916	0.696916	0.696916	1.57009e-16	1	0
ENSG00000204264.8	PSMB8	0.485886	8	4	0.135422	Brain_Cortex	0.959217	Brain_Hippocampus	4.77664	6.63708e-17	0.536691	-0.741086	1.49306	0.39226	0.769639	4	0
ENSG00000240204.2	SMKR1	0.485959	11	1	0.431111	Brain_Substantia_nigra	0.509565	Brain_Amygdala	10.7413	4.27907e-18	10.7413	0.659516	0.787293	0.689631	0.0412917	1	0
ENSG00000270988.1	RP11-439C15.5	0.486089	12	6	0.0959042	Brain_Hypothalamus	0.974543	Brain_Caudate_basal_ganglia	5.20729	2.2782e-17	0.281906	-1.35265	1.66504	-0.169857	0.813475	6	0
ENSG00000233087.7	WTH3DI	0.486131	7	2	0.252948	Brain_Caudate_basal_ganglia	0.575502	Brain_Amygdala	6.02683	1.04213e-33	0.973166	-1.14322	-0.559966	-0.893253	0.311761	2	0
ENSG00000106524.8	ANKMY2	0.486176	12	7	0.173745	Brain_Spinal_cord_cervical_c-1	0.929664	Brain_Nucleus_accumbens_basal_ganglia	5.14156	5.01452e-18	0.426508	-1.36027	1.31093	-0.230034	0.713594	7	0
ENSG00000231720.1	RP11-568A7.3	0.48626	6	1	0.407278	Brain_Hippocampus	0.506334	Brain_Substantia_nigra	5.98152	5.61196e-18	5.98152	0.664557	0.828694	0.695362	0.0653533	1	0
ENSG00000141682.11	PMAIP1	0.486278	8	2	0.226002	Brain_Cerebellum	0.850092	Brain_Anterior_cingulate_cortex_BA24	4.52501	9.44522e-38	3.45513	-1.21072	0.189001	-0.504034	0.740943	2	0
ENSG00000112759.16	SLC29A1	0.48628	5	4	0.299211	Brain_Cortex	0.537402	Brain_Frontal_Cortex_BA9	2.50649	1.25714e-32	0.473813	-0.616746	1.03813	0.250824	0.80385	4	0
ENSG00000063176.15	SPHK2	0.486289	13	3	0.192695	Brain_Cerebellum	0.739788	Brain_Spinal_cord_cervical_c-1	9.82957	1.74291e-17	1.37724	-1.30265	-0.332134	-0.835193	0.236185	3	0
ENSG00000284308.1	C2orf81	0.486337	13	1	0.486337	Brain_Amygdala	0.486337	Brain_Caudate_basal_ganglia	13	1.54252e-17	13	-0.696147	0.696147	0.481948	0.522853	1	0
ENSG00000005448.16	WDR54	0.486337	13	1	0.486337	Brain_Frontal_Cortex_BA9	0.486337	Brain_Caudate_basal_ganglia	13	8.98264e-33	13	0.696147	0.696147	0.696147	8.47947e-17	1	0
ENSG00000217128.11	FNIP1	0.486338	1	1	0.486338	Brain_Cerebellum	0.486338	Brain_Cerebellum	1	1	1	-0.696144	-0.696144	-0.696144	#N/A	1	0
ENSG00000180875.4	GREM2	0.486404	2	2	0.334972	Brain_Spinal_cord_cervical_c-1	0.49937	Brain_Caudate_basal_ganglia	1.04082	0.959178	0.959178	-0.964147	-0.675482	-0.819815	0.204117	2	0
ENSG00000170091.10	HMP19	0.48646	11	2	0.313868	Brain_Cerebellum	0.910518	Brain_Anterior_cingulate_cortex_BA24	10.0645	2.14551e-21	0.918726	-1.00714	0.131936	-0.18999	0.308527	2	0
ENSG00000144645.13	OSBPL10	0.486733	12	5	0.175948	Brain_Cerebellar_Hemisphere	0.705693	Brain_Substantia_nigra	5.8865	1.55627e-17	0.866555	-0.735428	1.35334	0.875401	0.579115	5	0
ENSG00000272573.5	MUSTN1	0.486995	12	3	0.148272	Brain_Cerebellum	0.490713	Brain_Cerebellar_Hemisphere	8.33905	7.25785e-19	1.04473	-1.25827	1.44566	-0.449846	1.14046	3	0
ENSG00000138593.8	SECISBP2L	0.487083	10	1	0.487083	Brain_Cerebellum	0.487083	Brain_Caudate_basal_ganglia	10	1.6546e-17	10	0.694955	0.694955	0.694955	9.06493e-17	1	0
ENSG00000136938.8	ANP32B	0.487104	13	3	0.106862	Brain_Hippocampus	0.814441	Brain_Anterior_cingulate_cortex_BA24	8.57804	3.43401e-17	1.03815	-1.34205	1.61246	0.79231	0.767632	3	0
ENSG00000139648.6	KRT71	0.487179	1	1	0.487179	Brain_Spinal_cord_cervical_c-1	0.487179	Brain_Spinal_cord_cervical_c-1	1	1	1	-0.694802	-0.694802	-0.694802	#N/A	1	0
ENSG00000108854.15	SMURF2	0.487276	12	3	0.149245	Brain_Substantia_nigra	0.65052	Brain_Hypothalamus	8.99753	2.43739e-18	0.855449	-0.560501	1.4422	-0.219408	0.651713	3	0
ENSG00000163737.3	PF4	0.487308	2	1	0.487308	Brain_Substantia_nigra	0.487308	Brain_Hypothalamus	2	3.3547e-17	2	0.694597	0.694597	0.694597	1.11022e-16	1	0
ENSG00000169021.5	UQCRFS1	0.487363	11	2	0.225203	Brain_Frontal_Cortex_BA9	0.517722	Brain_Cortex	9.93992	2.20108e-18	0.967364	0.646861	1.21281	1.08179	0.150916	2	0
ENSG00000001631.15	KRIT1	0.487495	13	2	0.236153	Brain_Cortex	0.867834	Brain_Amygdala	9.09173	8.71134e-19	3.74654	-1.18466	1.05878	-0.117285	0.664409	2	0
ENSG00000205476.8	CCDC85C	0.487529	3	3	0.300653	Brain_Hypothalamus	0.476927	Brain_Cortex	1.31436	0.726743	0.726743	-1.03503	0.974363	0.216861	1.09213	3	0
ENSG00000144283.21	PKP4	0.487537	10	3	0.132644	Brain_Cerebellar_Hemisphere	0.942704	Brain_Amygdala	8.00285	2.78458e-17	0.932755	-1.50376	-0.0718713	-1.25245	0.520401	3	0
ENSG00000152822.13	GRM1	0.487623	5	2	0.258859	Brain_Putamen_basal_ganglia	0.259636	Brain_Anterior_cingulate_cortex_BA24	4.65287	9.90351e-17	0.347132	-1.12909	-1.12725	-1.12762	0.000823404	2	0
ENSG00000170915.8	PAQR8	0.487652	13	6	0.264363	Brain_Spinal_cord_cervical_c-1	0.943824	Brain_Hypothalamus	8.75298	9.96705e-17	0.298234	-0.650931	1.11614	0.4007	0.514604	6	0
ENSG00000271427.1	RP11-188D8.1	0.487709	9	2	0.233746	Brain_Cerebellar_Hemisphere	0.38353	Brain_Nucleus_accumbens_basal_ganglia	8.26498	4.91809e-17	0.482098	0.871411	1.19076	0.946489	0.0949493	2	0
ENSG00000251247.10	ZNF345	0.487784	6	3	0.218342	Brain_Nucleus_accumbens_basal_ganglia	0.761303	Brain_Amygdala	2.80345	1.20735e-18	1.04787	-0.489442	1.23095	0.128577	0.818497	3	0
ENSG00000162836.11	ACP6	0.487809	13	2	0.168321	Brain_Spinal_cord_cervical_c-1	0.702764	Brain_Hippocampus	11.9874	2.80564e-17	0.472957	-1.37762	-0.381592	-1.0726	0.301169	2	0
ENSG00000232063.1	RP11-307E17.8	0.487931	12	2	0.29634	Brain_Cortex	0.658034	Brain_Caudate_basal_ganglia	8.78477	7.57254e-19	3.06906	0.442629	1.04431	0.686581	0.236639	2	0
ENSG00000110693.17	SOX6	0.488115	13	2	0.21432	Brain_Substantia_nigra	0.864277	Brain_Cerebellum	11.1844	1.10266e-17	1.66987	-1.24177	-0.170933	-1.0702	0.282275	2	0
ENSG00000172014.12	ANKRD20A4	0.488176	3	1	0.488176	Brain_Amygdala	0.488176	Brain_Amygdala	3	1.37543e-16	3	0.693213	0.693213	0.693213	0	1	0
ENSG00000117298.14	ECE1	0.488226	11	2	0.220159	Brain_Caudate_basal_ganglia	0.601647	Brain_Spinal_cord_cervical_c-1	7.90798	4.5228e-18	2.85014	-1.22611	0.522033	-0.705444	0.66675	2	0
ENSG00000129007.14	CALML4	0.488244	13	2	0.255835	Brain_Amygdala	0.571054	Brain_Cerebellum	9.37953	8.02766e-18	3.54517	-1.13629	-0.566499	-0.824537	0.229376	2	0
ENSG00000266573.5	RP11-449D8.5	0.48832	3	2	0.444498	Brain_Cerebellar_Hemisphere	0.497251	Brain_Anterior_cingulate_cortex_BA24	2.15897	0.000118649	0.840912	0.678822	0.764619	0.713005	0.0454773	2	0
ENSG00000130540.13	SULT4A1	0.488546	13	2	0.209014	Brain_Hypothalamus	0.454886	Brain_Cerebellar_Hemisphere	11.1345	4.855e-17	1.61479	-1.25628	-0.747294	-1.10143	0.145715	2	0
ENSG00000099622.13	CIRBP	0.48859	2	1	0.472592	Brain_Cerebellum	0.512161	Brain_Cerebellar_Hemisphere	1.96733	0.0326738	1.96733	0.655477	0.718269	0.686873	0.0444005	1	0
ENSG00000179528.15	LBX2	0.488748	13	3	0.144785	Brain_Spinal_cord_cervical_c-1	0.66008	Brain_Amygdala	9.85353	5.12366e-19	1.05191	-1.4582	0.46758	-0.595595	0.516486	3	0
ENSG00000163930.9	BAP1	0.488819	5	2	0.215182	Brain_Hypothalamus	0.361907	Brain_Caudate_basal_ganglia	4.62099	5.76872e-19	0.317141	0.911738	1.23944	1.08973	0.166874	2	0
ENSG00000139668.8	WDFY2	0.489032	8	1	0.256043	Brain_Nucleus_accumbens_basal_ganglia	0.87781	Brain_Hippocampus	7.61202	6.5536e-19	7.61202	-1.13579	-0.153746	-0.678992	0.274747	1	0
ENSG00000145945.5	FAM50B	0.489042	7	4	0.235648	Brain_Cerebellar_Hemisphere	0.863662	Brain_Amygdala	4.63968	1.55313e-19	0.468711	-1.18593	1.16843	0.0374841	0.712437	4	0
ENSG00000136908.17	DPM2	0.489076	13	1	0.394848	Brain_Spinal_cord_cervical_c-1	0.681992	Brain_Cerebellum	12.814	1.46499e-17	12.814	0.409746	0.850859	0.685716	0.0969078	1	0
ENSG00000132330.16	SCLY	0.489138	13	2	0.341128	Brain_Substantia_nigra	0.995344	Brain_Hypothalamus	11.9389	3.46594e-17	0.735099	-0.00583572	0.951938	0.615017	0.289734	2	0
ENSG00000138650.8	PCDH10	0.48937	13	2	0.223089	Brain_Amygdala	0.896579	Brain_Spinal_cord_cervical_c-1	8.50994	5.78366e-33	4.49006	-1.11818	1.21836	0.0707991	0.985581	2	0
ENSG00000139985.6	ADAM21	0.489434	13	4	0.100422	Brain_Substantia_nigra	0.72279	Brain_Hypothalamus	7.0851	5.16569e-18	0.797717	-1.64281	0.896456	0.0186938	0.914408	4	0
ENSG00000067955.13	CBFB	0.489504	13	1	0.138196	Brain_Hypothalamus	0.531603	Brain_Anterior_cingulate_cortex_BA24	12.8788	2.54857e-17	12.8788	0.625561	1.48254	0.691483	0.237684	1	0
ENSG00000147465.11	STAR	0.489532	7	2	0.31621	Brain_Hippocampus	0.50692	Brain_Nucleus_accumbens_basal_ganglia	6.00019	1.81403e-27	0.999813	-1.00228	0.663641	-0.332794	0.691835	2	0
ENSG00000062716.12	VMP1	0.489617	13	2	0.245664	Brain_Cerebellar_Hemisphere	0.854163	Brain_Amygdala	12.0079	3.2926e-17	0.9921	-0.183809	1.16095	0.0327469	0.38071	2	0
ENSG00000273540.3	AGBL1	0.489634	6	2	0.243141	Brain_Spinal_cord_cervical_c-1	0.653556	Brain_Amygdala	5.03485	7.58473e-19	0.965146	-1.16717	0.448827	0.0298853	0.687628	2	0
ENSG00000126773.12	PCNX4	0.489641	13	4	0.0798299	Brain_Hypothalamus	0.988075	Brain_Spinal_cord_cervical_c-1	9.42773	5.84607e-18	0.663502	-1.75167	1.03967	-0.116175	0.889792	4	0
ENSG00000254986.7	DPP3	0.489766	13	2	0.264624	Brain_Anterior_cingulate_cortex_BA24	0.806995	Brain_Frontal_Cortex_BA9	10.7224	1.11571e-17	2.2776	-1.11553	0.928658	-0.433705	0.651979	2	0
ENSG00000175470.18	PPP2R2D	0.489797	13	5	0.129399	Brain_Cortex	0.987765	Brain_Cerebellum	7.93071	2.40493e-18	0.281449	-1.51648	-0.0153354	-0.640063	0.402484	5	0
ENSG00000178695.5	KCTD12	0.489836	11	2	0.152846	Brain_Cerebellar_Hemisphere	0.855169	Brain_Spinal_cord_cervical_c-1	9.85753	1.25783e-17	0.806223	-0.22053	1.42955	0.780134	0.524965	2	0
ENSG00000241186.9	TDGF1	0.489847	13	1	0.450222	Brain_Hippocampus	0.51992	Brain_Substantia_nigra	12.9083	6.28006e-18	12.9083	0.643468	0.755045	0.688048	0.0357284	1	0
ENSG00000198324.13	FAM109A	0.489855	12	1	0.0594544	Brain_Cerebellar_Hemisphere	0.870142	Brain_Putamen_basal_ganglia	11.7513	5.20852e-22	11.7513	0.163478	1.88482	0.696087	0.455773	1	0
ENSG00000135968.20	GCC2	0.489896	11	4	0.104397	Brain_Cerebellum	0.904476	Brain_Frontal_Cortex_BA9	5.34821	1.16914e-18	0.501799	-0.631845	1.6239	0.0642008	0.766442	4	0
ENSG00000272646.1	RP11-188P17.2	0.490097	6	2	0.371599	Brain_Cortex	0.759271	Brain_Putamen_basal_ganglia	5.73348	2.80138e-17	0.266524	0.306438	0.893483	0.404279	0.23966	2	0
ENSG00000171877.20	FRMD5	0.490162	5	2	0.231961	Brain_Cerebellum	0.906268	Brain_Frontal_Cortex_BA9	3.9755	2.54184e-17	0.973058	-1.19532	1.19532	0.446485	1.07671	2	0
ENSG00000164023.14	SGMS2	0.490312	3	2	0.292252	Brain_Cerebellum	0.643788	Brain_Cortex	2.01686	1.86987e-32	0.983144	-1.05319	-0.462409	-0.659337	0.34109	2	0
ENSG00000164209.16	SLC25A46	0.490513	5	2	0.320787	Brain_Cerebellar_Hemisphere	0.571334	Brain_Hippocampus	3.02821	1.08684e-17	1.95973	-0.992842	0.612768	-0.359934	0.866802	2	0
ENSG00000198556.13	ZNF789	0.490538	12	3	0.149881	Brain_Cerebellum	0.566965	Brain_Hypothalamus	8.32863	5.3561e-18	1.62309	0.572526	1.43995	1.19496	0.301769	3	0
ENSG00000134962.6	KLB	0.490713	12	3	0.225996	Brain_Amygdala	0.686943	Brain_Hippocampus	10.04	6.43835e-17	0.502316	-1.03035	1.21074	0.848946	0.640548	3	0
ENSG00000204052.4	LRRC73	0.490824	11	3	0.157077	Brain_Cerebellar_Hemisphere	0.543665	Brain_Cerebellum	7.38114	7.86901e-18	0.542402	-1.41497	-0.60728	-1.19418	0.274277	3	0
ENSG00000166224.16	SGPL1	0.490838	10	2	0.289779	Brain_Anterior_cingulate_cortex_BA24	0.660571	Brain_Cerebellar_Hemisphere	9.42829	2.1385e-17	0.571714	-1.05861	-0.439125	-0.936631	0.216577	2	0
ENSG00000149646.12	CNBD2	0.490859	10	1	0.490859	Brain_Cerebellum	0.490859	Brain_Amygdala	10	7.55735e-18	10	0.688944	0.688944	0.688944	8.27511e-17	1	0
ENSG00000012660.13	ELOVL5	0.490941	13	4	0.2495	Brain_Cerebellar_Hemisphere	0.922594	Brain_Substantia_nigra	9.92902	5.16778e-17	0.388003	-1.15156	0.947653	-0.0208892	0.5193	4	0
ENSG00000273139.1	XXbac-B444P24.14	0.491064	12	2	0.0843475	Brain_Hippocampus	0.679195	Brain_Cerebellar_Hemisphere	10.8513	1.89709e-17	1.00478	-1.726	1.04066	-0.456256	1.02166	2	0
ENSG00000158201.9	ABHD3	0.491112	1	1	0.491112	Brain_Spinal_cord_cervical_c-1	0.491112	Brain_Spinal_cord_cervical_c-1	1	1	1	0.688541	0.688541	0.688541	#N/A	1	0
ENSG00000093134.14	VNN3	0.491116	1	1	0.491116	Brain_Spinal_cord_cervical_c-1	0.491116	Brain_Spinal_cord_cervical_c-1	1	1	1	0.688535	0.688535	0.688535	#N/A	1	0
ENSG00000110002.15	VWA5A	0.491193	12	2	0.234608	Brain_Hippocampus	0.691064	Brain_Nucleus_accumbens_basal_ganglia	11.0719	6.54348e-18	0.928063	-1.18857	-0.397412	-1.12264	0.228388	2	0
ENSG00000110888.17	CAPRIN2	0.491366	13	2	0.320376	Brain_Spinal_cord_cervical_c-1	0.998767	Brain_Hippocampus	11.8278	1.90077e-17	0.556137	-0.993686	-0.00154538	-0.393331	0.331935	2	0
ENSG00000226087.1	AC106869.2	0.491504	2	2	0.239664	Brain_Caudate_basal_ganglia	0.2427	Brain_Cortex	1.93459	0.0654055	0.0654055	1.16827	1.17583	1.17205	0.00534682	2	0
ENSG00000169217.8	CD2BP2	0.491546	8	3	0.132907	Brain_Cortex	0.872689	Brain_Nucleus_accumbens_basal_ganglia	6.52098	4.51897e-18	0.439524	0.160244	1.50274	0.750644	0.449008	3	0
ENSG00000248787.1	RP11-666A20.4	0.491613	7	4	0.151143	Brain_Caudate_basal_ganglia	0.643411	Brain_Nucleus_accumbens_basal_ganglia	4.35463	5.67344e-17	0.155572	-1.43551	-0.462935	-0.838295	0.353834	4	0
ENSG00000165895.17	ARHGAP42	0.491646	11	5	0.1321	Brain_Anterior_cingulate_cortex_BA24	0.849227	Brain_Cerebellar_Hemisphere	4.79081	4.83144e-17	0.311997	-1.50587	0.190105	-0.953426	0.533951	5	0
ENSG00000117419.14	ERI3	0.491714	1	1	0.491714	Brain_Cortex	0.491714	Brain_Cortex	1	1	1	-0.687585	-0.687585	-0.687585	#N/A	1	0
ENSG00000182308.6	DCAF4L1	0.491832	10	3	0.119761	Brain_Caudate_basal_ganglia	0.546956	Brain_Cerebellar_Hemisphere	8.13948	1.27147e-19	0.710428	-1.55578	-0.602328	-1.33071	0.343396	3	0
ENSG00000125458.6	NT5C	0.491847	10	2	0.21598	Brain_Nucleus_accumbens_basal_ganglia	0.717512	Brain_Cortex	8.27182	1.37484e-17	1.53092	-1.23729	-0.361786	-1.05489	0.269767	2	0
ENSG00000082684.14	SEMA5B	0.491859	12	3	0.373739	Brain_Frontal_Cortex_BA9	0.536847	Brain_Hippocampus	7.06868	1.92506e-20	0.684263	-0.889492	0.6853	0.194433	0.715104	3	0
ENSG00000229108.1	MEOX2-AS1	0.491991	6	1	0.465391	Brain_Nucleus_accumbens_basal_ganglia	0.49899	Brain_Hypothalamus	5.96148	4.11333e-47	5.96148	0.67608	0.729999	0.685066	0.0220124	1	0
ENSG00000111696.11	NT5DC3	0.492026	12	8	0.0639981	Brain_Amygdala	0.964807	Brain_Hippocampus	4.29596	0.0158405	0.156172	-1.85219	1.07817	-0.81931	0.94424	8	0
ENSG00000185386.14	MAPK11	0.492225	11	6	0.0858466	Brain_Putamen_basal_ganglia	0.780754	Brain_Hippocampus	5.50382	4.89655e-18	0.267386	-1.49694	1.71773	0.534203	1.14952	6	0
ENSG00000103550.13	KNOP1	0.492261	13	1	0.282141	Brain_Cerebellar_Hemisphere	0.65655	Brain_Frontal_Cortex_BA9	12.8117	7.39814e-17	12.8117	0.444682	1.07552	0.682648	0.178348	1	0
ENSG00000009307.15	CSDE1	0.492261	5	2	0.188925	Brain_Caudate_basal_ganglia	0.347482	Brain_Cerebellar_Hemisphere	4.72707	4.82908e-17	0.254155	0.939485	1.31377	1.07177	0.153147	2	0
ENSG00000135317.12	SNX14	0.49235	12	4	0.134358	Brain_Amygdala	0.901026	Brain_Caudate_basal_ganglia	5.37983	1.54986e-34	0.854446	-1.49713	0.769852	0.0347454	0.704983	4	0
ENSG00000154719.13	MRPL39	0.492357	10	2	0.388415	Brain_Cerebellar_Hemisphere	0.444197	Brain_Cerebellum	6.06482	2.6508e-32	3.93518	0.765124	0.862495	0.817421	0.0457752	2	0
ENSG00000197360.9	ZNF98	0.492396	11	5	0.238238	Brain_Cerebellum	0.999682	Brain_Cerebellar_Hemisphere	5.85792	0.00576707	0.653773	-0.396345	1.1794	0.506788	0.546977	5	0
ENSG00000112038.17	OPRM1	0.492577	4	4	0.30103	Brain_Nucleus_accumbens_basal_ganglia	0.751929	Brain_Cerebellum	2.50806	0.166903	0.166903	-0.316097	1.03423	0.491581	0.589413	4	0
ENSG00000120742.10	SERP1	0.492741	13	5	0.0453809	Brain_Hippocampus	0.554009	Brain_Anterior_cingulate_cortex_BA24	5.08096	3.81457e-17	0.965938	-2.00111	0.793158	-0.569239	0.801514	5	0
ENSG00000166200.14	COPS2	0.492765	13	2	0.246444	Brain_Cerebellar_Hemisphere	0.79162	Brain_Cortex	11.7636	6.04578e-17	1.08061	-1.15903	-0.264207	-0.612245	0.207505	2	0
ENSG00000104826.12	LHB	0.492797	4	2	0.248329	Brain_Hypothalamus	0.951489	Brain_Cerebellum	2.58188	3.35778e-17	1.41812	-1.15442	-0.060837	-0.607627	0.631379	2	0
ENSG00000121858.10	TNFSF10	0.492829	6	3	0.1243	Brain_Hippocampus	0.879136	Brain_Frontal_Cortex_BA9	3.17999	3.78238e-35	0.776979	-1.53697	-0.152064	-0.514497	0.536961	3	0
ENSG00000253773.2	C8orf37-AS1	0.492871	7	3	0.187447	Brain_Caudate_basal_ganglia	0.741638	Brain_Nucleus_accumbens_basal_ganglia	5.0155	2.97213e-18	0.958486	0.329685	1.31817	1.0784	0.418457	3	0
ENSG00000127249.14	ATP13A4	0.492893	13	4	0.102928	Brain_Hippocampus	0.895254	Brain_Anterior_cingulate_cortex_BA24	8.44098	5.55536e-17	0.973402	-1.63082	-0.131659	-0.989509	0.542615	4	0
ENSG00000131446.16	MGAT1	0.492951	10	4	0.0343446	Brain_Cerebellar_Hemisphere	0.899528	Brain_Cortex	4.99903	2.0307e-18	0.61116	-1.29952	2.116	0.186995	1.23393	4	0
ENSG00000144355.14	DLX1	0.492964	11	2	0.240693	Brain_Substantia_nigra	0.944565	Brain_Hippocampus	6.76973	1.65471e-17	4.23027	-1.17326	1.15737	0.089996	0.798552	2	0
ENSG00000103061.12	SLC7A6OS	0.492969	6	2	0.242195	Brain_Hippocampus	0.949435	Brain_Substantia_nigra	4.06357	3.58798e-17	1.93643	-0.0634159	1.16952	0.590895	0.577101	2	0
ENSG00000130714.15	POMT1	0.493022	12	2	0.0491562	Brain_Caudate_basal_ganglia	0.857906	Brain_Cerebellum	10.6751	7.7939e-17	0.721041	-0.17904	1.96723	1.02105	0.532124	2	0
ENSG00000122008.15	POLK	0.493033	8	3	0.161032	Brain_Cerebellar_Hemisphere	0.688144	Brain_Putamen_basal_ganglia	6.87665	3.92158e-18	0.337993	-1.40161	0.401376	-0.815757	0.523414	3	0
ENSG00000133111.3	RFXAP	0.493132	2	2	0.312516	Brain_Cerebellum	0.533147	Brain_Cortex	1.00439	0.995611	0.995611	-0.62321	1.00996	0.193374	1.15482	2	0
ENSG00000101577.9	LPIN2	0.493161	13	6	0.0488267	Brain_Nucleus_accumbens_basal_ganglia	0.952693	Brain_Hippocampus	7.50793	3.55304e-18	0.353035	-0.0593251	1.9701	0.714	0.623892	6	0
ENSG00000077044.10	DGKD	0.493223	10	4	0.135929	Brain_Cerebellar_Hemisphere	0.917872	Brain_Cerebellum	6.78155	6.53256e-19	0.56406	-0.247955	1.49112	0.222426	0.533426	4	0
ENSG00000166439.5	RNF169	0.493248	11	2	0.239427	Brain_Nucleus_accumbens_basal_ganglia	0.68904	Brain_Amygdala	9.01679	7.91145e-18	1.98088	-1.17642	0.400158	-0.461088	0.4104	2	0
ENSG00000129474.15	AJUBA	0.493308	13	2	0.258546	Brain_Cerebellar_Hemisphere	0.861132	Brain_Caudate_basal_ganglia	11.6781	1.16976e-17	1.14428	-1.12983	1.12983	0.646105	0.795221	2	0
ENSG00000163689.19	C3orf67	0.493389	13	2	0.239134	Brain_Caudate_basal_ganglia	0.28623	Brain_Cerebellum	12.4985	9.12836e-19	0.50152	1.06643	1.17715	1.14557	0.0249438	2	0
ENSG00000206418.3	RAB12	0.493504	12	4	0.107351	Brain_Cerebellum	0.728635	Brain_Anterior_cingulate_cortex_BA24	9.59488	2.07015e-17	0.571127	-1.61022	0.346942	-1.06504	0.498568	4	0
ENSG00000167332.7	OR51E2	0.493511	11	5	0.0791225	Brain_Putamen_basal_ganglia	0.645767	Brain_Spinal_cord_cervical_c-1	6.46607	6.0735e-18	0.609195	-0.634717	1.7558	0.557337	0.677049	5	0
ENSG00000101079.20	NDRG3	0.493516	11	4	0.0930198	Brain_Spinal_cord_cervical_c-1	0.848611	Brain_Putamen_basal_ganglia	5.18661	7.48033e-18	1.07709	-0.988567	1.67968	0.454317	0.752592	4	0
ENSG00000137955.15	RABGGTB	0.493631	12	4	0.0939485	Brain_Cerebellum	0.843524	Brain_Cortex	4.79258	2.52453e-17	1.30316	-0.216761	1.67493	0.796448	0.720735	4	0
ENSG00000273319.1	RP11-138A9.2	0.493647	3	2	0.286568	Brain_Caudate_basal_ganglia	0.522898	Brain_Substantia_nigra	1.87094	0.040403	1.08866	-0.959105	1.06568	0.248487	1.06736	2	0
ENSG00000033627.16	ATP6V0A1	0.493685	12	2	0.244967	Brain_Cerebellar_Hemisphere	0.505733	Brain_Putamen_basal_ganglia	10.2554	3.85765e-18	1.74458	0.665497	1.16266	0.825675	0.136795	2	0
ENSG00000142698.14	C1orf94	0.493802	5	2	0.247713	Brain_Amygdala	0.576357	Brain_Cerebellar_Hemisphere	3.29833	5.91515e-18	1.70167	-1.15592	0.558714	-0.693553	0.746275	2	0
ENSG00000237166.1	LINC01792	0.493835	13	1	0.452873	Brain_Hippocampus	0.516875	Brain_Frontal_Cortex_BA9	12.9367	2.02839e-17	12.9367	0.64817	0.750634	0.682621	0.045548	1	0
ENSG00000162441.11	LZIC	0.493941	12	4	0.0855599	Brain_Frontal_Cortex_BA9	0.741418	Brain_Anterior_cingulate_cortex_BA24	9.10321	1.70347e-17	0.63881	-1.7193	1.7193	-0.30596	1.40271	4	0
ENSG00000205138.3	SDHAF1	0.494041	13	3	0.124774	Brain_Nucleus_accumbens_basal_ganglia	0.341827	Brain_Anterior_cingulate_cortex_BA24	9.17465	1.73039e-19	0.787298	-1.53504	-0.950561	-1.27201	0.205166	3	0
ENSG00000155269.11	GPR78	0.494049	2	1	0.494049	Brain_Anterior_cingulate_cortex_BA24	0.494049	Brain_Anterior_cingulate_cortex_BA24	2	3.53145e-16	2	-0.683882	0.683882	0	0.967156	1	0
ENSG00000137574.10	TGS1	0.494142	12	1	0.425423	Brain_Cerebellar_Hemisphere	0.503743	Brain_Frontal_Cortex_BA9	11.993	2.46328e-23	11.993	-0.797049	0.681322	-0.570012	0.395732	1	0
ENSG00000203705.10	TATDN3	0.494188	13	3	0.251206	Brain_Cerebellum	0.925537	Brain_Substantia_nigra	11.5177	5.70863e-17	0.405167	-1.14742	0.0934612	-0.609188	0.33097	3	0
ENSG00000182372.9	CLN8	0.494281	13	3	0.556679	Brain_Spinal_cord_cervical_c-1	0.862309	Brain_Hippocampus	10.0563	6.26093e-18	0.441537	-0.587782	0.576382	0.315799	0.301572	3	0
ENSG00000013523.9	ANGEL1	0.494317	11	5	0.219273	Brain_Amygdala	0.693258	Brain_Nucleus_accumbens_basal_ganglia	7.00556	1.70968e-17	0.49652	-1.07805	1.22846	0.545016	0.734974	5	0
ENSG00000277969.1	CTB-58E17.1	0.494359	8	2	0.355984	Brain_Hippocampus	0.685367	Brain_Cerebellum	7.57752	6.62269e-17	0.265856	-0.405151	0.923044	0.433878	0.372353	2	0
ENSG00000141576.14	RNF157	0.494448	8	3	0.122802	Brain_Cerebellar_Hemisphere	0.782295	Brain_Cerebellum	5.01126	4.13329e-18	0.699306	-1.54312	-0.276329	-0.671233	0.475861	3	0
ENSG00000182636.5	NDN	0.494623	12	4	0.197952	Brain_Amygdala	0.928295	Brain_Nucleus_accumbens_basal_ganglia	8.32591	3.20299e-17	0.670853	-1.28741	1.04739	0.424826	0.624264	4	0
ENSG00000129450.8	SIGLEC9	0.494727	7	4	0.181802	Brain_Hippocampus	0.899755	Brain_Cerebellum	3.52746	3.08447e-17	0.22228	-1.33523	0.171074	-0.457587	0.650312	4	0
ENSG00000112679.14	DUSP22	0.494868	9	6	0.10258	Brain_Cerebellar_Hemisphere	0.88824	Brain_Substantia_nigra	3.90408	2.61707e-17	0.392309	-0.770105	1.63247	0.65131	1.00172	6	0
ENSG00000154639.18	CXADR	0.49487	9	3	0.153659	Brain_Hypothalamus	0.802053	Brain_Caudate_basal_ganglia	6.22977	4.25492e-17	0.347008	0.250691	1.42672	0.828473	0.52869	3	0
ENSG00000071537.13	SEL1L	0.495008	3	2	0.235767	Brain_Cerebellar_Hemisphere	0.983026	Brain_Substantia_nigra	2.00306	3.88361e-18	0.996937	-1.18563	1.18563	0.00709173	1.1857	2	0
ENSG00000139908.14	TSSK4	0.495013	12	3	0.0797354	Brain_Hypothalamus	0.650996	Brain_Anterior_cingulate_cortex_BA24	8.22776	1.54936e-17	0.350432	-1.75222	1.17033	-0.464341	1.02066	3	0
ENSG00000272031.2	ANKRD34A	0.495043	10	5	0.132936	Brain_Cerebellar_Hemisphere	0.490784	Brain_Hypothalamus	5.48479	3.78367e-18	0.192411	0.689062	1.50262	1.07379	0.2908	5	0
ENSG00000160584.15	SIK3	0.495098	10	4	0.337177	Brain_Frontal_Cortex_BA9	0.926165	Brain_Amygdala	4.78655	1.17308e-17	0.852084	-0.959758	0.299183	-0.485783	0.513502	4	0
ENSG00000101115.12	SALL4	0.495112	13	3	0.124101	Brain_Frontal_Cortex_BA9	0.926538	Brain_Cerebellum	9.35742	3.82752e-18	0.513984	0.092201	1.53779	1.14448	0.512105	3	0
ENSG00000196381.10	ZNF781	0.495158	13	3	0.358312	Brain_Cerebellum	0.948334	Brain_Frontal_Cortex_BA9	11.551	2.00261e-18	0.410225	-0.448291	0.918586	0.0422161	0.408831	3	0
ENSG00000101199.12	ARFGAP1	0.495327	12	2	0.322828	Brain_Cortex	0.763917	Brain_Nucleus_accumbens_basal_ganglia	10.4338	1.15519e-18	1.56623	-0.988663	0.988663	0.379616	0.711297	2	0
ENSG00000165948.10	IFI27L1	0.495436	11	1	0.347294	Brain_Frontal_Cortex_BA9	0.73064	Brain_Amygdala	10.5043	1.89216e-18	10.5043	-0.93985	-0.344274	-0.665528	0.180847	1	0
ENSG00000183172.8	SMDT1	0.495475	13	2	0.226932	Brain_Nucleus_accumbens_basal_ganglia	0.462599	Brain_Frontal_Cortex_BA9	12.2964	8.6785e-17	0.593437	0.734574	1.2083	1.11826	0.135164	2	0
ENSG00000106006.6	HOXA6	0.495497	1	1	0.495497	Brain_Spinal_cord_cervical_c-1	0.495497	Brain_Spinal_cord_cervical_c-1	1	1	1	-0.681591	-0.681591	-0.681591	#N/A	1	0
ENSG00000131386.17	GALNT15	0.495504	4	3	0.196569	Brain_Hypothalamus	0.753352	Brain_Cortex	1.98098	0.0177157	0.637182	0.314222	1.29139	0.922287	0.432105	3	0
ENSG00000117713.18	ARID1A	0.495538	12	2	0.242832	Brain_Cerebellum	0.711345	Brain_Spinal_cord_cervical_c-1	11.2526	3.02028e-17	0.731007	-1.16794	-0.37005	-0.470358	0.220368	2	0
ENSG00000124074.11	ENKD1	0.495655	12	3	0.122959	Brain_Spinal_cord_cervical_c-1	0.866125	Brain_Hypothalamus	7.66415	2.96517e-17	1.60565	-0.22097	1.54247	0.485519	0.522696	3	0
ENSG00000197888.2	UGT2B17	0.495698	1	1	0.495698	Brain_Substantia_nigra	0.495698	Brain_Substantia_nigra	1	1	1	-0.681274	-0.681274	-0.681274	#N/A	1	0
ENSG00000281706.2	LINC01012	0.495707	2	2	0.269008	Brain_Nucleus_accumbens_basal_ganglia	0.636869	Brain_Cerebellar_Hemisphere	1.70183	0.298174	0.298174	0.472081	1.10535	0.788715	0.447789	2	0
ENSG00000254598.2	CSNK2A3	0.495737	2	2	0.398027	Brain_Hippocampus	0.433399	Brain_Nucleus_accumbens_basal_ganglia	1.0539	0.946103	0.946103	-0.84515	0.783388	-0.0308809	1.15155	2	0
ENSG00000103047.7	TANGO6	0.495835	12	1	0.348185	Brain_Spinal_cord_cervical_c-1	0.514156	Brain_Cerebellum	11.6768	1.43055e-19	11.6768	0.65238	0.938115	0.676192	0.0824845	1	0
ENSG00000248673.1	LINC01331	0.495839	2	2	0.236797	Brain_Cortex	0.999758	Brain_Frontal_Cortex_BA9	1.04928	0.950716	0.950716	-0.000302828	1.18303	0.591364	0.836744	2	0
ENSG00000090661.11	CERS4	0.495857	13	6	0.0325144	Brain_Nucleus_accumbens_basal_ganglia	0.663625	Brain_Cortex	8.56547	3.55013e-19	0.340537	0.434914	2.13803	1.3125	0.465283	6	0
ENSG00000115866.10	DARS	0.495884	13	4	0.210239	Brain_Cerebellum	0.906303	Brain_Anterior_cingulate_cortex_BA24	8.18231	1.57969e-17	0.394844	-1.25291	0.366093	-0.505508	0.636081	4	0
ENSG00000197182.14	MIRLET7BHG	0.495903	11	2	0.411819	Brain_Cortex	0.457684	Brain_Cerebellum	10.0179	5.73433e-17	0.982077	-0.742666	0.820697	0.678573	0.471372	2	0
ENSG00000106829.18	TLE4	0.495972	7	2	0.264351	Brain_Amygdala	0.824925	Brain_Putamen_basal_ganglia	5.07539	4.52157e-17	1.92461	-1.11617	1.11617	-0.478357	0.887434	2	0
ENSG00000099812.8	MISP	0.496015	6	4	0.122113	Brain_Frontal_Cortex_BA9	0.863544	Brain_Nucleus_accumbens_basal_ganglia	3.77958	2.19272e-16	0.338688	-0.399147	1.54597	0.431653	0.632451	4	0
ENSG00000129744.2	ART1	0.496052	6	2	0.247768	Brain_Anterior_cingulate_cortex_BA24	0.973559	Brain_Cortex	3.73407	1.90544e-33	2.26593	-1.15579	0.0331452	-0.561322	0.651206	2	0
ENSG00000160214.12	RRP1	0.496097	13	4	0.208217	Brain_Nucleus_accumbens_basal_ganglia	0.936353	Brain_Cortex	6.45487	8.54674e-17	1.11376	-1.22854	1.25848	0.426491	0.671598	4	0
ENSG00000135094.10	SDS	0.496123	12	2	0.352996	Brain_Anterior_cingulate_cortex_BA24	0.680564	Brain_Substantia_nigra	10.6488	2.98126e-17	0.999658	-0.928793	-0.411694	-0.771255	0.227897	2	0
ENSG00000117697.14	NSL1	0.496134	13	5	0.140954	Brain_Spinal_cord_cervical_c-1	0.964622	Brain_Amygdala	7.17345	1.44891e-17	0.421615	-0.970925	1.47225	0.259924	0.806294	5	0
ENSG00000133401.15	PDZD2	0.496249	1	1	0.496249	Brain_Putamen_basal_ganglia	0.496249	Brain_Putamen_basal_ganglia	1	1	1	0.680403	0.680403	0.680403	#N/A	1	0
ENSG00000127415.12	IDUA	0.496301	12	5	0.13435	Brain_Cerebellar_Hemisphere	0.594896	Brain_Frontal_Cortex_BA9	6.54887	6.79227e-17	0.587619	-1.49717	1.28607	-0.503994	0.933013	5	0
ENSG00000074071.14	MRPS34	0.496407	8	3	0.120585	Brain_Nucleus_accumbens_basal_ganglia	0.878981	Brain_Hypothalamus	6.29244	3.56968e-17	0.721418	-0.780095	1.55232	0.535214	0.664673	3	0
ENSG00000100335.13	MIEF1	0.496467	7	3	0.12517	Brain_Cerebellar_Hemisphere	0.735331	Brain_Caudate_basal_ganglia	4.67282	1.68493e-19	0.276865	0.338043	1.53343	0.918358	0.357437	3	0
ENSG00000164483.16	SAMD3	0.496601	2	2	0.280913	Brain_Amygdala	0.482943	Brain_Cortex	1.20887	0.79113	0.79113	-1.07827	0.701577	-0.188347	1.25854	2	0
ENSG00000260454.1	RP11-367F23.2	0.496637	1	1	0.496637	Brain_Cerebellum	0.496637	Brain_Cerebellum	1	1	1	0.679791	0.679791	0.679791	#N/A	1	0
ENSG00000197442.9	MAP3K5	0.496719	9	2	0.221723	Brain_Cerebellar_Hemisphere	0.591767	Brain_Putamen_basal_ganglia	6.53028	4.14256e-17	2.45073	-0.536277	1.22196	0.807258	0.514691	2	0
ENSG00000165424.6	ZCCHC24	0.496743	1	1	0.496743	Brain_Amygdala	0.496743	Brain_Amygdala	1	1	1	0.679624	0.679624	0.679624	#N/A	1	0
ENSG00000196456.11	ZNF775	0.496747	9	1	0.496747	Brain_Caudate_basal_ganglia	0.496747	Brain_Cerebellum	9	1.29625e-32	9	-0.679617	0.679617	0.0755129	0.716379	1	0
ENSG00000155304.5	HSPA13	0.4969	11	3	0.270192	Brain_Cerebellar_Hemisphere	0.827322	Brain_Spinal_cord_cervical_c-1	9.47261	2.93378e-18	0.597791	-1.10262	1.10262	-0.514483	0.839807	3	0
ENSG00000180902.17	D2HGDH	0.496961	13	3	0.200829	Brain_Substantia_nigra	0.68183	Brain_Caudate_basal_ganglia	10.4053	3.64865e-16	0.36036	0.409967	1.27919	0.875927	0.250967	3	0
ENSG00000159763.3	PIP	0.497008	11	3	0.249263	Brain_Anterior_cingulate_cortex_BA24	0.745135	Brain_Cerebellum	9.60908	4.06466e-17	0.326878	-0.325061	1.15214	0.879388	0.502319	3	0
ENSG00000259820.1	AC083843.1	0.497181	13	3	0.418702	Brain_Nucleus_accumbens_basal_ganglia	0.95008	Brain_Cortex	10.6454	1.50517e-17	0.52399	-0.808676	0.499677	-0.358969	0.497502	3	0
ENSG00000154227.13	CERS3	0.497213	13	5	0.146563	Brain_Amygdala	0.993454	Brain_Cortex	7.69853	2.8736e-17	0.274766	-0.433721	1.45178	0.687573	0.61014	5	0
ENSG00000167515.10	TRAPPC2L	0.49723	8	3	0.139771	Brain_Putamen_basal_ganglia	0.874185	Brain_Nucleus_accumbens_basal_ganglia	4.08154	5.49346e-32	1.00446	-1.47665	0.622123	-0.380173	0.819307	3	0
ENSG00000227935.1	RP6-102O10.1	0.497281	1	1	0.497281	Brain_Cerebellum	0.497281	Brain_Cerebellum	1	1	1	-0.678774	-0.678774	-0.678774	#N/A	1	0
ENSG00000162267.12	ITIH3	0.497343	8	2	0.43536	Brain_Caudate_basal_ganglia	0.470849	Brain_Hippocampus	6.10834	4.5978e-17	1.89166	-0.780053	0.721099	-0.195013	0.759006	2	0
ENSG00000126803.9	HSPA2	0.497367	11	3	0.368077	Brain_Cerebellar_Hemisphere	0.989037	Brain_Spinal_cord_cervical_c-1	7.02602	2.9069e-21	0.321788	-0.900082	0.625069	-0.0813509	0.610206	3	0
ENSG00000232453.6	RP4-794H19.1	0.497441	13	3	0.212274	Brain_Substantia_nigra	0.507066	Brain_Caudate_basal_ganglia	8.00432	4.74175e-18	0.980408	0.663413	1.24734	0.890141	0.244421	3	0
ENSG00000237949.1	LINC00844	0.497445	10	1	0.497445	Brain_Caudate_basal_ganglia	0.497445	Brain_Cortex	10	1.09122e-17	10	-0.678515	-0.678515	-0.678515	7.40149e-17	1	0
ENSG00000184985.16	SORCS2	0.497499	11	7	0.0417206	Brain_Putamen_basal_ganglia	0.940469	Brain_Amygdala	3.38668	1.74439e-17	0.124102	-2.0363	0.331336	-0.888013	0.833303	7	0
ENSG00000134294.13	SLC38A2	0.497537	9	1	0.422558	Brain_Hypothalamus	0.509191	Brain_Anterior_cingulate_cortex_BA24	8.91886	1.15314e-31	8.91886	0.660098	0.80199	0.675863	0.0472976	1	0
ENSG00000205323.8	SARNP	0.497556	12	2	0.323087	Brain_Amygdala	0.555216	Brain_Caudate_basal_ganglia	11.0036	6.20871e-17	0.996367	-0.988133	0.988133	0.790264	0.571628	2	0
ENSG00000167693.16	NXN	0.497626	10	4	0.145482	Brain_Anterior_cingulate_cortex_BA24	0.899979	Brain_Spinal_cord_cervical_c-1	4.25489	1.26083e-18	0.957833	-1.45568	1.0773	-0.159525	1.12714	4	0
ENSG00000184709.7	LRRC26	0.497889	1	1	0.497889	Brain_Hippocampus	0.497889	Brain_Hippocampus	1	1	1	0.677815	0.677815	0.677815	#N/A	1	0
ENSG00000160917.14	CPSF4	0.497966	12	2	0.214524	Brain_Cortex	0.37818	Brain_Spinal_cord_cervical_c-1	11.0246	2.3354e-17	0.937596	-1.24122	-0.881254	-0.960523	0.130649	2	0
ENSG00000162598.13	C1orf87	0.498032	1	1	0.498032	Brain_Hippocampus	0.498032	Brain_Hippocampus	1	1	1	0.677589	0.677589	0.677589	#N/A	1	0
ENSG00000232680.2	AC002511.3	0.498181	1	1	0.498181	Brain_Spinal_cord_cervical_c-1	0.498181	Brain_Spinal_cord_cervical_c-1	1	1	1	0.677355	0.677355	0.677355	#N/A	1	0
ENSG00000272374.1	RP3-329A5.8	0.498247	1	1	0.498247	Brain_Nucleus_accumbens_basal_ganglia	0.498247	Brain_Nucleus_accumbens_basal_ganglia	1	1	1	0.67725	0.67725	0.67725	#N/A	1	0
ENSG00000144504.15	ANKMY1	0.498277	12	2	0.20361	Brain_Nucleus_accumbens_basal_ganglia	0.528151	Brain_Cerebellum	10.8989	1.7275e-17	0.486349	0.630832	1.27133	0.972994	0.216968	2	0
ENSG00000169951.9	ZNF764	0.498316	11	3	0.15196	Brain_Cortex	0.616496	Brain_Anterior_cingulate_cortex_BA24	8.52216	6.36915e-18	0.439518	-1.43264	0.685292	-0.247462	0.876804	3	0
ENSG00000150051.13	MKX	0.498345	3	3	0.239373	Brain_Nucleus_accumbens_basal_ganglia	0.846215	Brain_Hypothalamus	1.5243	0.492274	0.492274	-1.17656	0.193949	-0.561147	0.695849	3	0
ENSG00000146005.3	PSD2	0.498431	8	3	0.376245	Brain_Anterior_cingulate_cortex_BA24	0.698658	Brain_Putamen_basal_ganglia	4.95696	3.25743e-18	0.920103	-0.530573	0.884837	0.413532	0.617916	3	0
ENSG00000257365.7	FNTB	0.498521	12	4	0.171019	Brain_Frontal_Cortex_BA9	0.78747	Brain_Cerebellum	7.42876	6.40954e-18	0.892186	-1.36894	1.01522	-0.470607	0.876362	4	0
ENSG00000178971.13	CTC1	0.498525	9	4	0.079728	Brain_Spinal_cord_cervical_c-1	0.905389	Brain_Hippocampus	5.77205	5.8945e-17	0.328803	-0.130933	1.75227	0.749602	0.633332	4	0
ENSG00000154133.14	ROBO4	0.498596	8	3	0.167263	Brain_Hippocampus	0.895095	Brain_Hypothalamus	5.02753	1.84005e-18	0.994973	-1.38105	0.13186	-1.02233	0.566188	3	0
ENSG00000164823.9	OSGIN2	0.498782	11	5	0.0312917	Brain_Caudate_basal_ganglia	0.993352	Brain_Hypothalamus	5.42822	1.78902e-17	0.220932	-2.15334	0.201289	-1.03937	1.05523	5	0
ENSG00000139719.9	VPS33A	0.49879	13	3	0.208965	Brain_Amygdala	0.816685	Brain_Nucleus_accumbens_basal_ganglia	9.86975	1.59863e-17	1.03071	-1.07494	1.25642	-0.47834	0.654221	3	0
ENSG00000166831.8	RBPMS2	0.498802	13	2	0.207415	Brain_Anterior_cingulate_cortex_BA24	0.766448	Brain_Nucleus_accumbens_basal_ganglia	10.0955	4.98037e-18	2.83552	-0.535158	1.2607	0.915976	0.537321	2	0
ENSG00000130294.15	KIF1A	0.498803	9	2	0.190361	Brain_Anterior_cingulate_cortex_BA24	0.756487	Brain_Amygdala	7.98353	1.44387e-17	0.766432	0.310098	1.30951	1.0307	0.348787	2	0
ENSG00000108784.9	NAGLU	0.498836	8	4	0.101345	Brain_Caudate_basal_ganglia	0.655022	Brain_Hippocampus	5.57401	1.72431e-18	0.363286	-1.63837	-0.446796	-1.31687	0.474741	4	0
ENSG00000088325.15	TPX2	0.498856	1	1	0.498856	Brain_Cerebellar_Hemisphere	0.498856	Brain_Cerebellar_Hemisphere	1	1	1	0.67629	0.67629	0.67629	#N/A	1	0
ENSG00000178031.16	ADAMTSL1	0.498878	11	3	0.162704	Brain_Cerebellum	0.893897	Brain_Anterior_cingulate_cortex_BA24	7.00478	4.05216e-19	1.79401	-1.08328	1.39603	-0.0896901	0.729511	3	0
ENSG00000163380.15	LMOD3	0.498974	8	3	0.159112	Brain_Spinal_cord_cervical_c-1	0.712014	Brain_Anterior_cingulate_cortex_BA24	5.01947	3.62694e-17	0.990546	-0.380143	1.40806	-0.149529	0.629375	3	0
ENSG00000251015.1	SLC25A30-AS1	0.499086	9	3	0.516436	Brain_Hypothalamus	0.793684	Brain_Caudate_basal_ganglia	7.6834	3.46535e-22	0.342085	-0.424673	0.648848	-0.178504	0.314913	3	0
ENSG00000025423.11	HSD17B6	0.499279	8	2	0.145315	Brain_Hypothalamus	0.763233	Brain_Cerebellum	7.17865	1.01286e-19	0.621235	0.301238	1.45628	0.947259	0.382476	2	0
ENSG00000235097.1	LINC00330	0.499296	1	1	0.499296	Brain_Nucleus_accumbens_basal_ganglia	0.499296	Brain_Nucleus_accumbens_basal_ganglia	1	1	1	0.675598	0.675598	0.675598	#N/A	1	0
ENSG00000130202.9	NECTIN2	0.499305	10	6	0.0836044	Brain_Hippocampus	0.813296	Brain_Amygdala	3.6185	1.17021e-16	0.433318	-1.73015	1.21445	-0.405948	1.10659	6	0
ENSG00000169282.17	KCNAB1	0.499309	12	7	0.145782	Brain_Anterior_cingulate_cortex_BA24	0.966354	Brain_Cerebellar_Hemisphere	4.14553	1.22378e-17	0.324127	-1.45459	1.45459	0.336379	0.882233	7	0
ENSG00000167302.10	TEPSIN	0.499319	13	3	0.137495	Brain_Cerebellar_Hemisphere	0.936667	Brain_Putamen_basal_ganglia	10.5749	5.83116e-18	1.0581	-0.45009	1.48518	1.13776	0.60041	3	0
ENSG00000234810.2	RP11-90C4.1	0.499319	2	2	0.242388	Brain_Substantia_nigra	0.420793	Brain_Spinal_cord_cervical_c-1	1.77024	0.229765	0.229765	0.805045	1.16904	0.987042	0.257382	2	0
ENSG00000276564.1	CTA-276F8.1	0.499478	5	2	0.521472	Brain_Cerebellum	0.87811	Brain_Caudate_basal_ganglia	4.64162	7.39494e-18	0.358384	-0.153365	0.641077	0.421539	0.347172	2	0
ENSG00000187715.13	KBTBD12	0.499503	13	1	0.430249	Brain_Cerebellum	0.757023	Brain_Nucleus_accumbens_basal_ganglia	12.6869	1.10232e-17	12.6869	-0.309392	0.788765	0.662935	0.293544	1	0
ENSG00000165985.9	C1QL3	0.499561	5	3	0.256175	Brain_Caudate_basal_ganglia	0.858909	Brain_Frontal_Cortex_BA9	2.05627	7.89228e-17	0.98994	-0.384504	1.13548	0.50087	0.720945	3	0
ENSG00000174669.11	SLC29A2	0.499587	13	2	0.244363	Brain_Amygdala	0.737484	Brain_Cerebellar_Hemisphere	12.0196	3.7078e-18	0.980449	-1.16415	-0.335187	-1.10038	0.229913	2	0
ENSG00000225511.6	LINC00475	0.499619	5	3	0.0995583	Brain_Spinal_cord_cervical_c-1	0.887406	Brain_Cerebellar_Hemisphere	2.26206	0.0245058	0.853336	-0.945216	1.647	0.0492665	0.956983	3	0
ENSG00000148848.14	ADAM12	0.499638	9	2	0.18559	Brain_Frontal_Cortex_BA9	0.59869	Brain_Nucleus_accumbens_basal_ganglia	7.89078	2.61208e-17	1.00038	-1.32374	0.526285	-0.871245	0.535109	2	0
ENSG00000145734.18	BDP1	0.499926	13	3	0.17261	Brain_Cerebellar_Hemisphere	0.947854	Brain_Amygdala	11.4456	1.79778e-49	0.61911	-1.36387	0.151266	-0.0988622	0.423648	3	0
ENSG00000130772.13	MED18	0.500109	2	2	0.307934	Brain_Substantia_nigra	0.58287	Brain_Amygdala	1.03814	0.961864	0.961864	0.549198	1.01957	0.784383	0.332601	2	0
ENSG00000112936.18	C7	0.500242	3	2	0.279847	Brain_Amygdala	0.646511	Brain_Putamen_basal_ganglia	2.0001	1.15191e-17	0.999898	-1.08066	-0.458614	-0.873314	0.35914	2	0
ENSG00000167842.15	MIS12	0.500397	12	4	0.0700171	Brain_Cortex	0.895246	Brain_Cerebellum	8.52704	1.6588e-18	0.321962	-0.131669	1.8118	1.28005	0.557512	4	0
ENSG00000166825.13	ANPEP	0.500444	4	3	0.359066	Brain_Putamen_basal_ganglia	0.920121	Brain_Anterior_cingulate_cortex_BA24	2.44296	1.04311e-16	0.557904	-0.100282	0.917145	0.448643	0.524729	3	0
ENSG00000078142.12	PIK3C3	0.500563	13	3	0.143975	Brain_Cerebellum	0.737058	Brain_Spinal_cord_cervical_c-1	9.92476	1.2122e-17	0.510093	-1.46115	-0.335752	-1.23152	0.368545	3	0
ENSG00000151704.15	KCNJ1	0.500582	10	7	0.135535	Brain_Substantia_nigra	0.96379	Brain_Caudate_basal_ganglia	3.9275	1.72136e-16	0.144575	-1.25328	1.49263	0.363904	0.913693	7	0
ENSG00000204923.3	FBXO48	0.500632	13	1	0.500632	Brain_Cerebellum	0.500632	Brain_Cerebellar_Hemisphere	13	2.5258e-33	13	0.673496	0.673496	0.673496	6.40988e-17	1	0
ENSG00000225968.7	ELFN1	0.500665	2	2	0.32044	Brain_Caudate_basal_ganglia	0.547115	Brain_Cerebellar_Hemisphere	1.02752	0.972478	0.972478	0.602088	0.993555	0.797821	0.276809	2	0
ENSG00000143252.14	SDHC	0.500679	13	3	0.189968	Brain_Substantia_nigra	0.663982	Brain_Cerebellum	11.9618	2.62394e-18	0.473137	0.434422	1.31067	1.1388	0.248713	3	0
ENSG00000136866.13	ZFP37	0.50072	10	4	0.149384	Brain_Hypothalamus	0.854472	Brain_Amygdala	5.13066	6.03354e-17	0.342311	-0.831209	1.44171	-0.0888161	0.79419	4	0
ENSG00000188290.10	HES4	0.500745	12	3	0.263355	Brain_Hippocampus	0.9634	Brain_Nucleus_accumbens_basal_ganglia	7.62031	4.19007e-17	0.408936	-1.1185	0.352034	-0.375787	0.564588	3	0
ENSG00000064115.10	TM7SF3	0.501166	11	4	0.0436432	Brain_Anterior_cingulate_cortex_BA24	0.685039	Brain_Cortex	7.56871	0.000114524	0.616952	-2.0175	-0.405597	-1.25108	0.418271	4	0
ENSG00000163081.2	CCDC140	0.501207	2	2	0.30793	Brain_Cerebellum	0.850974	Brain_Cerebellar_Hemisphere	1.35245	0.647545	0.647545	0.187876	1.01957	0.603725	0.5881	2	0
ENSG00000121067.17	SPOP	0.501208	13	3	0.268954	Brain_Cerebellum	0.726339	Brain_Amygdala	10.4898	3.94334e-17	0.782656	-1.10548	0.349999	-0.736848	0.356075	3	0
ENSG00000166575.16	TMEM135	0.501234	9	5	0.0541283	Brain_Amygdala	0.942245	Brain_Substantia_nigra	3.4403	8.90578e-17	0.442432	-1.92581	1.92581	0.0488408	1.0974	5	0
ENSG00000004864.13	SLC25A13	0.501301	1	1	0.501301	Brain_Cerebellum	0.501301	Brain_Cerebellum	1	1	1	-0.672445	-0.672445	-0.672445	#N/A	1	0
ENSG00000102901.12	CENPT	0.501349	1	1	0.501349	Brain_Anterior_cingulate_cortex_BA24	0.501349	Brain_Anterior_cingulate_cortex_BA24	1	1	1	0.672369	0.672369	0.672369	#N/A	1	0
ENSG00000156261.12	CCT8	0.501383	13	2	0.191701	Brain_Frontal_Cortex_BA9	0.498646	Brain_Cerebellar_Hemisphere	12.4386	9.85583e-18	0.502706	-1.30556	-0.676622	-1.05362	0.162123	2	0
ENSG00000055070.16	SZRD1	0.501426	10	3	0.461006	Brain_Cortex	0.751944	Brain_Cerebellar_Hemisphere	8.53059	1.2823e-17	0.635789	-0.737192	0.673875	0.172562	0.471816	3	0
ENSG00000134419.15	RPS15A	0.501459	12	2	0.337569	Brain_Frontal_Cortex_BA9	0.639739	Brain_Amygdala	6.36561	2.56395e-17	5.57784	-0.829269	0.958979	0.119327	0.884461	2	0
ENSG00000222030.1	LINC01793	0.50146	6	1	0.50146	Brain_Caudate_basal_ganglia	0.50146	Brain_Nucleus_accumbens_basal_ganglia	6	0	6	-0.672194	0.672194	0.448129	0.548844	1	0
ENSG00000118960.12	HS1BP3	0.501507	5	5	0.0872405	Brain_Caudate_basal_ganglia	0.927024	Brain_Anterior_cingulate_cortex_BA24	2.80128	0.134304	0.134304	0.09159	1.71014	1.05596	0.692984	5	0
ENSG00000235478.4	LINC01664	0.501629	13	7	0.0150262	Brain_Cerebellum	0.968476	Brain_Substantia_nigra	6.68048	1.06019e-16	0.288172	-1.03159	2.43175	0.174688	0.879759	7	0
ENSG00000274248.1	AJ011932.1	0.501664	5	2	0.157079	Brain_Hypothalamus	0.368107	Brain_Anterior_cingulate_cortex_BA24	4.19787	0.0120308	0.66638	-1.41496	-0.900025	-1.07917	0.205533	2	0
ENSG00000100302.6	RASD2	0.501729	11	6	0.0858573	Brain_Putamen_basal_ganglia	0.986158	Brain_Caudate_basal_ganglia	4.33967	4.68359e-17	0.245206	-1.71767	1.14373	-0.0602123	0.715529	6	0
ENSG00000175471.19	MCTP1	0.501747	11	2	0.240732	Brain_Hypothalamus	0.95078	Brain_Cerebellum	10.0109	5.1505e-17	0.989079	-1.17316	1.17316	0.432215	1.08222	2	0
ENSG00000101752.11	MIB1	0.50203	10	3	0.0641976	Brain_Cortex	0.696727	Brain_Spinal_cord_cervical_c-1	8.15059	4.35408e-16	0.413121	-1.85081	-0.389743	-1.10151	0.541629	3	0
ENSG00000203867.7	RBM20	0.50205	13	5	0.197437	Brain_Nucleus_accumbens_basal_ganglia	0.895785	Brain_Substantia_nigra	5.58642	1.25354e-17	0.822625	-1.28889	1.11613	0.308147	0.794602	5	0
ENSG00000257890.1	RP11-114F10.2	0.50221	2	1	0.50221	Brain_Cerebellum	0.50221	Brain_Cerebellar_Hemisphere	2	3.3547e-17	2	0.671017	0.671017	0.671017	1.11022e-16	1	0
ENSG00000130844.16	ZNF331	0.502259	12	6	0.121662	Brain_Putamen_basal_ganglia	0.976298	Brain_Cerebellum	5.35768	6.36913e-18	0.213954	-1.07128	1.54784	0.504231	0.719201	6	0
ENSG00000164237.8	CMBL	0.50232	13	4	0.238048	Brain_Cerebellar_Hemisphere	0.815205	Brain_Spinal_cord_cervical_c-1	7.70354	1.59279e-17	0.311252	-1.17988	0.885081	-0.346392	0.67536	4	0
ENSG00000007080.10	CCDC124	0.502358	12	3	0.11862	Brain_Nucleus_accumbens_basal_ganglia	0.752182	Brain_Amygdala	7.95733	1.71391e-16	0.820049	-0.315764	1.56059	0.924794	0.659523	3	0
ENSG00000198286.9	CARD11	0.50255	9	9	0.0641345	Brain_Cerebellum	0.84042	Brain_Amygdala	2.15159	0.116574	0.116574	-0.990672	1.85124	-0.175257	0.959532	9	0
ENSG00000254221.2	PCDHGB1	0.502586	7	2	0.16731	Brain_Anterior_cingulate_cortex_BA24	0.53238	Brain_Spinal_cord_cervical_c-1	5.6862	3.26801e-17	1.08682	0.624377	1.3809	1.0407	0.34529	2	0
ENSG00000163719.19	MTMR14	0.502664	10	1	0.502664	Brain_Hippocampus	0.502664	Brain_Substantia_nigra	10	7.0863e-33	10	-0.670304	0.670304	-0.402183	0.56525	1	0
ENSG00000185873.7	TMPRSS11B	0.50268	1	1	0.50268	Brain_Cerebellum	0.50268	Brain_Cerebellum	1	1	1	0.67028	0.67028	0.67028	#N/A	1	0
ENSG00000143590.13	EFNA3	0.502706	4	4	0.153133	Brain_Cerebellum	0.963527	Brain_Caudate_basal_ganglia	1.64457	0.254541	0.254541	-1.42855	-0.0457279	-0.469168	0.655863	4	0
ENSG00000185437.13	SH3BGR	0.502933	13	4	0.0522001	Brain_Cerebellar_Hemisphere	0.376039	Brain_Substantia_nigra	8.91842	4.50512e-17	0.365354	0.885218	1.94148	1.45444	0.322278	4	0
ENSG00000099326.8	MZF1	0.502964	13	3	0.283805	Brain_Putamen_basal_ganglia	0.829303	Brain_Anterior_cingulate_cortex_BA24	10.5294	5.24842e-18	0.551631	-1.07181	0.784927	-0.24841	0.615903	3	0
ENSG00000130638.16	ATXN10	0.502973	10	2	0.240666	Brain_Nucleus_accumbens_basal_ganglia	0.960054	Brain_Cerebellar_Hemisphere	6.03337	2.73501e-18	3.9583	-1.17332	1.17332	0.210047	0.75307	2	0
ENSG00000160255.17	ITGB2	0.503018	11	7	0.112622	Brain_Caudate_basal_ganglia	0.778679	Brain_Cerebellum	5.73556	7.71145e-18	0.212383	-1.58652	0.532982	-0.850676	0.787217	7	0
ENSG00000113504.20	SLC12A7	0.503079	12	5	0.163732	Brain_Cerebellum	0.885815	Brain_Hippocampus	6.25163	5.58013e-18	0.295803	-1.39263	0.802938	-0.490851	0.676197	5	0
ENSG00000147604.13	RPL7	0.503087	7	2	0.273557	Brain_Nucleus_accumbens_basal_ganglia	0.737673	Brain_Cerebellum	5.6537	3.1332e-19	1.31176	0.334936	1.09491	0.496908	0.298234	2	0
ENSG00000000971.15	CFH	0.503177	10	1	0.413476	Brain_Putamen_basal_ganglia	0.524246	Brain_Cerebellum	9.7416	1.16896e-18	9.7416	0.636814	0.817792	0.662819	0.0570227	1	0
ENSG00000184371.13	CSF1	0.503288	1	1	0.503288	Brain_Cerebellum	0.503288	Brain_Cerebellum	1	1	1	0.669326	0.669326	0.669326	#N/A	1	0
ENSG00000108947.4	EFNB3	0.503507	11	4	0.233434	Brain_Caudate_basal_ganglia	0.894532	Brain_Frontal_Cortex_BA9	6.86674	5.26291e-17	0.441453	-1.09983	1.19156	0.246075	0.835264	4	0
ENSG00000277186.1	RP13-554M15.8	0.503549	7	3	0.123751	Brain_Anterior_cingulate_cortex_BA24	0.706975	Brain_Cerebellar_Hemisphere	5.23748	0.0030285	0.412212	0.375921	1.53922	0.908194	0.448198	3	0
ENSG00000197857.13	ZNF44	0.50363	11	2	0.208461	Brain_Hypothalamus	0.471899	Brain_Hippocampus	9.62964	5.04458e-17	1.31176	0.719392	1.25781	1.06935	0.181539	2	0
ENSG00000178015.4	GPR150	0.503803	11	3	0.143971	Brain_Spinal_cord_cervical_c-1	0.838126	Brain_Caudate_basal_ganglia	6.97027	2.44386e-17	0.680872	-1.46116	1.09058	-0.635232	0.851418	3	0
ENSG00000112159.11	MDN1	0.503863	13	4	0.218255	Brain_Caudate_basal_ganglia	0.984998	Brain_Amygdala	7.85946	7.43448e-17	0.603405	-1.23118	0.431125	-0.463202	0.582038	4	0
ENSG00000174243.9	DDX23	0.503941	13	4	0.158244	Brain_Caudate_basal_ganglia	0.991732	Brain_Substantia_nigra	9.03417	6.27093e-18	0.676177	-1.411	0.375774	-0.17602	0.561218	4	0
ENSG00000158769.17	F11R	0.504205	11	3	0.147031	Brain_Frontal_Cortex_BA9	0.991422	Brain_Nucleus_accumbens_basal_ganglia	8.74997	7.24654e-18	0.716949	-0.0107505	1.4501	0.641711	0.456516	3	0
ENSG00000183549.10	ACSM5	0.504348	13	4	0.076416	Brain_Caudate_basal_ganglia	0.77506	Brain_Nucleus_accumbens_basal_ganglia	8.55676	1.04619e-17	0.416295	0.285763	1.77187	0.903933	0.436089	4	0
ENSG00000101098.12	RIMS4	0.504399	3	3	0.407972	Brain_Caudate_basal_ganglia	0.719947	Brain_Frontal_Cortex_BA9	1.99027	0.378676	0.378676	-0.720433	0.827467	0.155188	0.793731	3	0
ENSG00000225860.2	LINC02072	0.504407	9	2	0.249168	Brain_Frontal_Cortex_BA9	0.851865	Brain_Hypothalamus	7.49141	1.17006e-17	1.50859	0.18674	1.15237	1.02317	0.317785	2	0
ENSG00000189120.4	SP6	0.504431	7	5	0.418651	Brain_Hippocampus	0.836915	Brain_Hypothalamus	2.90196	1.37509e-16	0.210277	-0.808763	0.682298	-0.195835	0.611131	5	0
ENSG00000182950.2	ODF3L1	0.504448	9	2	0.27963	Brain_Putamen_basal_ganglia	0.885396	Brain_Cerebellum	8.26748	1.4596e-18	0.732523	0.144132	1.08115	0.977038	0.31234	2	0
ENSG00000107551.20	RASSF4	0.504453	13	3	0.175311	Brain_Substantia_nigra	0.756832	Brain_Amygdala	6.35626	2.05822e-17	1.48337	-1.35533	0.309644	-0.739848	0.486987	3	0
ENSG00000189181.4	OR14I1	0.504467	7	2	0.245604	Brain_Nucleus_accumbens_basal_ganglia	0.352085	Brain_Amygdala	6.20074	4.50847e-17	0.773091	-1.16109	-0.930553	-0.999219	0.110657	2	0
ENSG00000174485.15	DENND4A	0.504702	13	1	0.119226	Brain_Cortex	0.880968	Brain_Cerebellar_Hemisphere	12.6446	5.35861e-18	12.6446	-1.55803	-0.149742	-0.664416	0.460179	1	0
ENSG00000120262.9	CCDC170	0.504729	12	5	0.111187	Brain_Hippocampus	0.886325	Brain_Anterior_cingulate_cortex_BA24	7.83117	7.44558e-17	0.315139	-0.249921	1.59288	0.560558	0.522707	5	0
ENSG00000124939.5	SCGB2A1	0.504757	2	1	0.504757	Brain_Hippocampus	0.504757	Brain_Hippocampus	2	3.3547e-17	2	-0.667024	-0.667024	-0.667024	0	1	0
ENSG00000196189.12	SEMA4A	0.504876	10	5	0.112443	Brain_Nucleus_accumbens_basal_ganglia	0.963463	Brain_Cerebellar_Hemisphere	4.48451	3.04141e-17	0.387134	0.0458083	1.58731	0.823841	0.562679	5	0
ENSG00000077585.13	GPR137B	0.505018	10	7	0.029443	Brain_Frontal_Cortex_BA9	0.939068	Brain_Caudate_basal_ganglia	4.35448	0.00634736	0.251466	-0.583802	2.1775	0.54991	0.879584	7	0
ENSG00000099139.13	PCSK5	0.505091	4	3	0.283171	Brain_Spinal_cord_cervical_c-1	0.807096	Brain_Caudate_basal_ganglia	2.20817	4.52439e-17	0.154552	-1.07322	0.244174	-0.230058	0.624981	3	0
ENSG00000162227.7	TAF6L	0.505094	13	3	0.194191	Brain_Hippocampus	0.976176	Brain_Hypothalamus	10.525	3.86062e-18	0.673106	-1.29828	0.795797	0.0515716	0.569689	3	0
ENSG00000115641.18	FHL2	0.505335	8	3	0.128599	Brain_Caudate_basal_ganglia	0.989378	Brain_Cerebellum	6.00722	8.8004e-19	0.66584	-1.51965	1.51965	0.777865	1.13644	3	0
ENSG00000171346.15	KRT15	0.505361	4	3	0.208397	Brain_Spinal_cord_cervical_c-1	0.995321	Brain_Hypothalamus	2.61505	0.00300956	0.584721	-1.13843	1.25799	-0.237546	1.1232	3	0
ENSG00000145425.9	RPS3A	0.505387	13	3	0.204604	Brain_Anterior_cingulate_cortex_BA24	0.439362	Brain_Cerebellum	10.8178	4.29777e-17	0.968066	-1.26854	1.02709	-0.672048	0.70778	3	0
ENSG00000145949.9	MYLK4	0.50561	12	6	0.1852	Brain_Amygdala	0.970964	Brain_Spinal_cord_cervical_c-1	6.4148	2.19223e-16	0.340422	-1.32491	0.901441	-0.302916	0.633464	6	0
ENSG00000159788.18	RGS12	0.505795	7	5	0.259844	Brain_Putamen_basal_ganglia	0.829377	Brain_Hypothalamus	3.09852	0.0431651	0.138412	-1.12676	0.381775	-0.64428	0.552853	5	0
ENSG00000162552.14	WNT4	0.505953	13	6	0.0797265	Brain_Cortex	0.907077	Brain_Frontal_Cortex_BA9	5.00544	1.28595e-18	0.488498	-0.776766	1.75228	0.675498	0.801638	6	0
ENSG00000128791.11	TWSG1	0.505969	10	2	0.206506	Brain_Frontal_Cortex_BA9	0.849503	Brain_Nucleus_accumbens_basal_ganglia	8.55473	9.31232e-18	0.995771	-0.842544	1.26323	0.552179	0.619165	2	0
ENSG00000197756.9	RPL37A	0.505971	12	2	0.206897	Brain_Caudate_basal_ganglia	0.775684	Brain_Spinal_cord_cervical_c-1	11.2501	2.64032e-17	0.510243	0.284947	1.26214	0.698171	0.294638	2	0
ENSG00000101194.17	SLC17A9	0.505998	10	8	0.0308316	Brain_Nucleus_accumbens_basal_ganglia	0.961764	Brain_Cortex	3.26069	0.0073494	0.299095	-2.15924	0.753963	-0.723435	0.902292	8	0
ENSG00000272693.3	RP11-479O9.4	0.506049	7	1	0.468773	Brain_Hippocampus	0.521385	Brain_Amygdala	7	1.28658e-32	7	0.641213	0.724477	0.665002	0.0406287	1	0
ENSG00000153237.17	CCDC148	0.506115	13	4	0.121434	Brain_Spinal_cord_cervical_c-1	0.942704	Brain_Nucleus_accumbens_basal_ganglia	8.55901	1.57752e-17	0.469532	-0.0718713	1.54878	1.0543	0.473231	4	0
ENSG00000174123.10	TLR10	0.506384	8	3	0.330328	Brain_Amygdala	0.666081	Brain_Cerebellum	6.16546	1.04718e-17	0.835217	-0.679589	0.973454	0.671243	0.574719	3	0
ENSG00000204187.5	LINC00619	0.506457	2	1	0.506457	Brain_Substantia_nigra	0.506457	Brain_Hippocampus	2	3.3547e-17	2	0.664365	0.664365	0.664365	1.11022e-16	1	0
ENSG00000171848.13	RRM2	0.50647	8	1	0.500354	Brain_Cerebellum	0.553081	Brain_Hypothalamus	7.98872	3.01882e-22	7.98872	0.59315	0.673932	0.663834	0.0285609	1	0
ENSG00000235072.2	AC012074.2	0.506545	12	3	0.229413	Brain_Hypothalamus	0.685495	Brain_Hippocampus	10.0372	9.45074e-18	0.902987	-0.495247	1.20187	0.900459	0.636177	3	0
ENSG00000227507.2	LTB	0.506603	2	2	0.249284	Brain_Cortex	0.728619	Brain_Putamen_basal_ganglia	1.44205	0.557949	0.557949	0.346964	1.15209	0.749527	0.56931	2	0
ENSG00000110042.7	DTX4	0.506701	11	4	0.129981	Brain_Spinal_cord_cervical_c-1	0.815009	Brain_Caudate_basal_ganglia	3.91496	6.99704e-17	1.27427	-1.51418	1.35415	0.0420961	0.916507	4	0
ENSG00000186063.12	AIDA	0.506749	13	4	0.0414467	Brain_Cerebellum	0.938311	Brain_Amygdala	7.65383	7.03804e-17	0.26726	-2.03903	0.0773929	-0.894649	0.585314	4	0
ENSG00000257398.6	RP11-554D14.6	0.506902	11	4	0.129532	Brain_Substantia_nigra	0.944153	Brain_Cortex	6.87095	3.31599e-17	0.312206	-1.51595	0.789446	-0.756002	0.885229	4	0
ENSG00000185215.8	TNFAIP2	0.506923	12	2	0.241163	Brain_Hippocampus	0.456722	Brain_Caudate_basal_ganglia	10.9385	6.30381e-17	0.982032	-1.17208	-0.744255	-0.961412	0.0980565	2	0
ENSG00000163701.18	IL17RE	0.507	11	3	0.138506	Brain_Frontal_Cortex_BA9	0.979662	Brain_Anterior_cingulate_cortex_BA24	7.74592	4.87838e-17	0.530468	-1.48138	1.48138	-0.73525	0.900215	3	0
ENSG00000100739.10	BDKRB1	0.507014	8	5	0.108219	Brain_Cerebellar_Hemisphere	0.877692	Brain_Hypothalamus	2.988	5.52933e-17	0.767724	-0.552557	1.60625	0.338228	0.881462	5	0
ENSG00000204152.10	TIMM23B	0.507065	11	1	0.3623	Brain_Cerebellum	0.734291	Brain_Frontal_Cortex_BA9	10.6628	3.96442e-18	10.6628	-0.910992	-0.339423	-0.654044	0.128599	1	0
ENSG00000174547.13	MRPL11	0.507102	10	2	0.381206	Brain_Hippocampus	0.775859	Brain_Caudate_basal_ganglia	9.2277	5.59517e-33	0.772297	-0.875677	0.28472	0.16868	0.36695	2	0
ENSG00000174516.14	PELI3	0.507102	2	2	0.381206	Brain_Hippocampus	0.775859	Brain_Caudate_basal_ganglia	1.45625	0.543751	0.543751	-0.875677	0.28472	-0.295478	0.820524	2	0
ENSG00000254401.1	RP11-179A10.1	0.507123	1	1	0.507123	Brain_Hippocampus	0.507123	Brain_Hippocampus	1	1	1	0.663325	0.663325	0.663325	#N/A	1	0
ENSG00000181409.11	AATK	0.507136	8	5	0.0606907	Brain_Anterior_cingulate_cortex_BA24	0.998655	Brain_Substantia_nigra	3.58086	2.59964e-17	0.359975	-1.87574	0.954855	-0.592131	1.22568	5	0
ENSG00000086232.12	EIF2AK1	0.507182	13	5	0.279398	Brain_Caudate_basal_ganglia	0.999019	Brain_Cerebellar_Hemisphere	7.90811	3.48725e-17	0.301929	-1.08167	0.422483	-0.341758	0.505739	5	0
ENSG00000102796.10	DHRS12	0.507201	9	4	0.146906	Brain_Cortex	0.268246	Brain_Frontal_Cortex_BA9	4.69015	1.45445e-17	0.471011	1.10711	1.45055	1.2135	0.102511	4	0
ENSG00000118965.14	WDR35	0.507254	13	4	0.0934846	Brain_Caudate_basal_ganglia	0.893414	Brain_Putamen_basal_ganglia	8.10871	4.09332e-17	0.481074	-1.6773	0.485506	-0.119424	0.658453	4	0
ENSG00000179546.4	HTR1D	0.507285	6	3	0.0998964	Brain_Frontal_Cortex_BA9	0.304146	Brain_Substantia_nigra	4.83348	6.39916e-18	0.257782	-1.64536	-1.02758	-1.33311	0.254119	3	0
ENSG00000119782.13	FKBP1B	0.507351	10	2	0.427053	Brain_Cerebellar_Hemisphere	0.966725	Brain_Substantia_nigra	8.59643	7.19602e-17	1.20601	-0.627762	0.794244	-0.204565	0.400691	2	0
ENSG00000101361.16	NOP56	0.507441	12	7	0.0646258	Brain_Cerebellum	0.921105	Brain_Putamen_basal_ganglia	5.52517	1.25122e-16	0.368593	-1.84784	1.28238	0.288621	0.91903	7	0
ENSG00000234284.6	ZNF879	0.507453	5	1	0.473505	Brain_Nucleus_accumbens_basal_ganglia	0.662229	Brain_Hypothalamus	4.97584	1.58125e-16	4.97584	-0.716789	0.436838	-0.486063	0.515917	1	0
ENSG00000224050.1	RP1-90G24.6	0.507506	10	5	0.149415	Brain_Cerebellum	0.77999	Brain_Cerebellar_Hemisphere	5.20754	2.1748e-20	0.317894	-1.35472	1.4416	0.236983	0.90783	5	0
ENSG00000185610.6	DBX2	0.507534	4	1	0.507534	Brain_Substantia_nigra	0.507534	Brain_Putamen_basal_ganglia	4	6.12135e-65	4	0.662683	0.662683	0.662683	9.06493e-17	1	0
ENSG00000197063.10	MAFG	0.507619	6	2	0.287124	Brain_Cerebellum	0.423458	Brain_Cerebellar_Hemisphere	5.13473	6.084e-17	0.86527	-0.800437	1.06445	0.310815	0.866824	2	0
ENSG00000167779.7	IGFBP6	0.507659	1	1	0.507659	Brain_Frontal_Cortex_BA9	0.507659	Brain_Frontal_Cortex_BA9	1	1	1	-0.662488	-0.662488	-0.662488	#N/A	1	0
ENSG00000122778.9	KIAA1549	0.507921	13	4	0.169941	Brain_Hypothalamus	0.604753	Brain_Caudate_basal_ganglia	10.2148	3.08891e-19	0.761808	-1.37239	0.661739	0.309798	0.585196	4	0
ENSG00000142405.21	NLRP12	0.507967	5	1	0.507967	Brain_Hippocampus	0.507967	Brain_Substantia_nigra	5	1.31443e-48	5	-0.662006	-0.662006	-0.662006	7.85046e-17	1	0
ENSG00000159166.13	LAD1	0.508011	2	2	0.246132	Brain_Cortex	0.987379	Brain_Hypothalamus	1.09675	0.903249	0.903249	-1.1598	0.0158191	-0.571988	0.831285	2	0
ENSG00000155893.12	PXYLP1	0.508081	6	4	0.383609	Brain_Cortex	0.688267	Brain_Spinal_cord_cervical_c-1	2.76261	0.0097587	0.176303	-0.871266	0.401208	-0.443453	0.442041	4	0
ENSG00000146205.13	ANO7	0.508156	13	2	0.176175	Brain_Amygdala	0.741342	Brain_Spinal_cord_cervical_c-1	11.633	1.10549e-16	0.758402	-1.35263	-0.330077	-0.656287	0.393552	2	0
ENSG00000144837.8	PLA1A	0.508221	2	2	0.299986	Brain_Cortex	0.344734	Brain_Cerebellar_Hemisphere	1.45832	0.541675	0.541675	0.944852	1.03646	0.990657	0.0647785	2	0
ENSG00000072840.12	EVC	0.508267	11	3	0.129477	Brain_Anterior_cingulate_cortex_BA24	0.667335	Brain_Amygdala	6.55172	3.71276e-17	0.502436	-1.51617	-0.429808	-0.85595	0.492468	3	0
ENSG00000268654.1	MIMT1	0.508293	12	2	0.257294	Brain_Cerebellum	0.863494	Brain_Amygdala	10.9447	1.88643e-17	0.994892	-0.171928	1.13281	1.02321	0.376376	2	0
ENSG00000075651.15	PLD1	0.508294	13	6	0.0447757	Brain_Cortex	0.994008	Brain_Spinal_cord_cervical_c-1	6.84411	1.48485e-17	0.34946	-2.00676	0.490951	-0.0893811	0.620029	6	0
ENSG00000138738.10	PRDM5	0.508297	13	6	0.305769	Brain_Hypothalamus	0.915837	Brain_Caudate_basal_ganglia	6.70821	1.56245e-17	0.356136	-0.963272	1.02414	-0.0680258	0.544191	6	0
ENSG00000174307.6	PHLDA3	0.508385	13	2	0.334554	Brain_Hippocampus	0.651257	Brain_Cerebellum	11.9348	3.53231e-17	0.901913	-0.964981	0.73175	-0.518241	0.400386	2	0
ENSG00000267147.2	LINC01842	0.50863	8	2	0.209113	Brain_Anterior_cingulate_cortex_BA24	0.769898	Brain_Cortex	5.57183	2.003e-17	2.24001	-0.337123	1.25601	0.739652	0.685936	2	0
ENSG00000174165.7	ZDHHC24	0.5087	13	2	0.243705	Brain_Putamen_basal_ganglia	0.444436	Brain_Cortex	11.5155	1.16434e-17	1.34861	-1.16578	-0.764723	-0.976642	0.129704	2	0
ENSG00000180155.19	LYNX1	0.508701	13	5	0.0853287	Brain_Spinal_cord_cervical_c-1	0.896706	Brain_Cerebellum	6.97795	7.25986e-17	0.388233	-1.72057	1.35565	0.259118	1.02557	5	0
ENSG00000111639.7	MRPL51	0.508721	9	3	0.141123	Brain_Cerebellum	0.936048	Brain_Putamen_basal_ganglia	4.54317	2.86827e-17	0.949946	-1.47162	0.385985	-0.620539	0.747468	3	0
ENSG00000157017.15	GHRL	0.508763	13	5	0.229881	Brain_Cortex	0.961222	Brain_Anterior_cingulate_cortex_BA24	8.62268	2.60779e-18	0.328929	-1.20066	0.772044	-0.14209	0.443751	5	0
ENSG00000135404.11	CD63	0.508779	11	2	0.283375	Brain_Hippocampus	0.556202	Brain_Putamen_basal_ganglia	10.0202	4.45003e-32	0.979846	-1.07277	-0.588492	-0.632517	0.146015	2	0
ENSG00000214491.8	SEC14L6	0.508845	13	4	0.162456	Brain_Amygdala	0.946164	Brain_Cerebellar_Hemisphere	10.3594	8.99798e-05	0.375098	-1.39686	0.693367	-0.538127	0.557085	4	0
ENSG00000165553.4	NGB	0.508858	6	6	0.137083	Brain_Caudate_basal_ganglia	0.82251	Brain_Amygdala	2.36965	0.180004	0.180004	-1.48674	1.35961	-0.0133711	1.14446	6	0
ENSG00000165102.14	HGSNAT	0.509013	13	4	0.531877	Brain_Cerebellum	0.760637	Brain_Hypothalamus	7.15164	4.64812e-17	0.296908	-0.625144	0.513884	-0.0920405	0.390029	4	0
ENSG00000267058.1	RP11-15A1.3	0.50902	13	2	0.315604	Brain_Hypothalamus	0.679274	Brain_Cerebellar_Hemisphere	12.5691	2.53986e-17	0.430929	0.413454	1.00353	0.918312	0.170764	2	0
ENSG00000119965.12	C10orf88	0.509072	13	5	0.105325	Brain_Substantia_nigra	0.986278	Brain_Putamen_basal_ganglia	7.26908	4.83386e-18	0.42399	-1.61957	0.0511999	-0.656818	0.594978	5	0
ENSG00000140905.10	GCSH	0.509196	13	3	0.0857279	Brain_Nucleus_accumbens_basal_ganglia	0.980957	Brain_Caudate_basal_ganglia	10.7041	5.22024e-17	0.710911	-1.71838	-0.0238696	-1.14035	0.418098	3	0
ENSG00000164211.12	STARD4	0.509395	8	4	0.162033	Brain_Hypothalamus	0.906609	Brain_Cerebellum	3.47937	1.72617e-17	0.810687	-1.09539	1.39827	-0.165881	0.876711	4	0
ENSG00000168792.4	ABHD15	0.509422	12	5	0.292165	Brain_Nucleus_accumbens_basal_ganglia	0.931617	Brain_Cerebellar_Hemisphere	8.23632	6.65238e-17	0.410333	-0.152065	1.05338	0.475223	0.441579	5	0
ENSG00000171522.5	PTGER4	0.509453	8	2	0.246716	Brain_Cerebellar_Hemisphere	0.449816	Brain_Caudate_basal_ganglia	6.8153	4.41893e-17	1.1847	-1.15836	1.15836	0.478521	0.911813	2	0
ENSG00000157014.10	TATDN2	0.509483	12	4	0.132789	Brain_Hippocampus	0.949499	Brain_Amygdala	9.33509	3.27406e-18	0.507302	-0.597307	1.50319	-0.0904491	0.550467	4	0
ENSG00000100442.10	FKBP3	0.509488	6	2	0.271742	Brain_Hippocampus	0.751273	Brain_Frontal_Cortex_BA9	5.00344	3.23517e-17	0.996557	0.316962	1.09906	0.968711	0.319291	2	0
ENSG00000180901.10	KCTD2	0.509501	13	3	0.272612	Brain_Amygdala	0.845501	Brain_Substantia_nigra	8.61906	4.97356e-18	0.604424	-1.09707	0.998317	-0.382996	0.856331	3	0
ENSG00000166130.14	IKBIP	0.509631	13	2	0.0850141	Brain_Cortex	0.408135	Brain_Hippocampus	12.1087	2.06953e-18	0.569561	-1.72231	-0.82718	-1.11863	0.247686	2	0
ENSG00000078900.14	TP73	0.509673	3	3	0.173117	Brain_Spinal_cord_cervical_c-1	0.627417	Brain_Cortex	1.10023	0.845199	0.845199	0.485366	1.36226	0.787732	0.497782	3	0
ENSG00000125166.12	GOT2	0.509772	13	3	0.121319	Brain_Substantia_nigra	0.569883	Brain_Spinal_cord_cervical_c-1	8.48617	1.22051e-17	1.58413	-1.11796	1.54926	0.582675	0.781614	3	0
ENSG00000092758.15	COL9A3	0.509897	10	4	0.200588	Brain_Nucleus_accumbens_basal_ganglia	0.584058	Brain_Anterior_cingulate_cortex_BA24	5.15306	1.82746e-18	0.498542	-0.866397	1.27988	0.699382	0.590693	4	0
ENSG00000165091.15	TMC1	0.509995	12	5	0.133218	Brain_Hypothalamus	0.886133	Brain_Amygdala	6.71847	5.6407e-18	0.460788	-1.50153	0.288815	-0.560493	0.55938	5	0
ENSG00000106536.19	POU6F2	0.510029	8	1	0.510029	Brain_Anterior_cingulate_cortex_BA24	0.510029	Brain_Cerebellum	8	2.00815e-17	8	-0.658792	0.658792	0.164698	0.681915	1	0
ENSG00000187122.16	SLIT1	0.51005	6	5	0.211862	Brain_Cerebellum	0.722648	Brain_Hippocampus	2.50553	4.55024e-18	0.626512	-0.719334	1.24846	0.226109	0.894635	5	0
ENSG00000100949.14	RABGGTA	0.510107	12	4	0.317696	Brain_Cortex	0.656369	Brain_Nucleus_accumbens_basal_ganglia	6.7206	4.26187e-17	0.273518	-0.967829	0.999203	-0.369392	0.827851	4	0
ENSG00000276269.1	RP11-403A3.2	0.510112	11	3	0.196206	Brain_Nucleus_accumbens_basal_ganglia	0.949624	Brain_Cortex	8.81809	3.0648e-17	0.356634	-1.29244	0.268636	-0.206994	0.569833	3	0
ENSG00000108061.11	SHOC2	0.510128	13	4	0.212688	Brain_Caudate_basal_ganglia	0.801892	Brain_Cortex	8.80483	1.97463e-17	0.376862	-1.24621	0.801754	0.190536	0.638348	4	0
ENSG00000121274.12	PAPD5	0.510175	7	1	0.510175	Brain_Caudate_basal_ganglia	0.510175	Brain_Anterior_cingulate_cortex_BA24	7	2.91877e-33	7	-0.658565	0.658565	-0.470404	0.497829	1	0
ENSG00000167103.11	PIP5KL1	0.510204	12	4	0.312533	Brain_Anterior_cingulate_cortex_BA24	0.945035	Brain_Amygdala	7.98948	2.98433e-20	0.414855	-0.783302	1.00992	0.241958	0.427025	4	0
ENSG00000139725.7	RHOF	0.510373	6	2	0.20572	Brain_Cerebellum	0.386692	Brain_Putamen_basal_ganglia	5.56449	4.72534e-18	0.36804	-1.26542	-0.865632	-1.0911	0.132229	2	0
ENSG00000117595.10	IRF6	0.510402	13	3	0.149816	Brain_Hypothalamus	0.934451	Brain_Putamen_basal_ganglia	11.2802	1.69283e-18	0.403711	-1.44018	0.0822457	-0.86267	0.429228	3	0
ENSG00000204237.4	OXLD1	0.510432	11	1	0.479304	Brain_Cerebellum	0.514746	Brain_Cortex	10.9413	3.65916e-26	10.9413	0.651465	0.707422	0.656552	0.0168717	1	0
ENSG00000162407.8	PLPP3	0.51059	4	4	0.170697	Brain_Substantia_nigra	0.36698	Brain_Cerebellum	2.25159	0.0859695	0.0859695	-0.974748	1.36997	-0.358528	1.15272	4	0
ENSG00000181322.13	NME9	0.510598	13	4	0.0758984	Brain_Spinal_cord_cervical_c-1	0.90618	Brain_Hippocampus	8.64691	1.76724e-17	0.547362	-0.117858	1.775	1.05586	0.564575	4	0
ENSG00000166128.12	RAB8B	0.5106	9	3	0.149534	Brain_Hypothalamus	0.826718	Brain_Putamen_basal_ganglia	6.28394	7.64731e-35	0.646063	-1.44118	-0.218913	-1.03713	0.47346	3	0
ENSG00000132781.17	MUTYH	0.510649	13	4	0.0573536	Brain_Frontal_Cortex_BA9	0.87873	Brain_Cerebellum	9.19527	9.20731e-18	0.521143	-1.28235	1.90061	0.931529	0.8994	4	0
ENSG00000054598.6	FOXC1	0.510737	1	1	0.510737	Brain_Frontal_Cortex_BA9	0.510737	Brain_Frontal_Cortex_BA9	1	1	1	-0.65769	-0.65769	-0.65769	#N/A	1	0
ENSG00000124370.10	MCEE	0.510744	12	4	0.098788	Brain_Frontal_Cortex_BA9	0.754694	Brain_Hippocampus	8.37889	3.34784e-17	0.658539	-1.04143	1.65076	0.345394	0.743868	4	0
ENSG00000109610.5	SOD3	0.51075	13	2	0.198763	Brain_Frontal_Cortex_BA9	0.947831	Brain_Cerebellum	10.4637	4.31948e-17	1.90051	-1.28509	-0.0654305	-0.749498	0.361782	2	0
ENSG00000130544.11	ZNF557	0.51085	12	5	0.0427176	Brain_Anterior_cingulate_cortex_BA24	0.83285	Brain_Cortex	8.15498	4.31021e-17	0.273554	-2.02646	0.659841	-0.0182943	0.931473	5	0
ENSG00000283051.1	LINC01668	0.510875	13	4	0.0247975	Brain_Caudate_basal_ganglia	0.448223	Brain_Cortex	10.4518	1.34184e-17	0.412851	0.758381	2.24454	1.25854	0.463696	4	0
ENSG00000123352.17	SPATS2	0.510912	4	1	0.510912	Brain_Frontal_Cortex_BA9	0.510912	Brain_Anterior_cingulate_cortex_BA24	4	2.01447e-17	4	-0.657418	0.657418	0	0.759121	1	0
ENSG00000185823.3	NPAP1	0.510938	11	6	0.0608748	Brain_Spinal_cord_cervical_c-1	0.932879	Brain_Cortex	4.46094	8.67843e-18	0.234098	-1.562	1.8744	-0.585728	0.962068	6	0
ENSG00000134463.14	ECHDC3	0.510947	13	4	0.011208	Brain_Caudate_basal_ganglia	0.741414	Brain_Cerebellum	9.5757	0.00087711	0.407038	-2.53615	-0.329982	-1.39948	0.646944	4	0
ENSG00000175322.11	ZNF519	0.511073	13	1	0.0860818	Brain_Cortex	0.969058	Brain_Hippocampus	12.5048	1.44773e-17	12.5048	0.0387893	1.71644	0.653076	0.473071	1	0
ENSG00000124374.8	PAIP2B	0.511297	8	5	0.169473	Brain_Anterior_cingulate_cortex_BA24	0.976737	Brain_Cerebellar_Hemisphere	3.37016	1.27774e-33	0.285969	-0.854508	1.3739	0.302266	1.04745	5	0
ENSG00000254651.1	RP11-430H10.3	0.511325	4	2	0.531648	Brain_Cerebellum	0.665598	Brain_Cerebellar_Hemisphere	3.0997	0.0177979	0.858317	-0.625492	0.620987	0.00966919	0.629622	2	0
ENSG00000170122.5	FOXD4	0.511335	10	8	0.194178	Brain_Frontal_Cortex_BA9	0.805249	Brain_Cerebellar_Hemisphere	3.25209	3.23472e-18	0.16425	-1.29832	0.368117	-0.6487	0.502749	8	0
ENSG00000261462.1	CTA-254O6.1	0.511452	13	3	0.113539	Brain_Cerebellar_Hemisphere	0.954841	Brain_Caudate_basal_ganglia	8.50146	2.44009e-17	0.807948	-1.58248	-0.0566289	-0.884932	0.521227	3	0
ENSG00000261229.6	RP11-38G5.4	0.511477	2	1	0.511477	Brain_Cerebellum	0.511477	Brain_Hypothalamus	2	3.3547e-17	2	-0.65654	-0.65654	-0.65654	1.11022e-16	1	0
ENSG00000178449.8	COX14	0.51151	13	1	0.439585	Brain_Hippocampus	0.794208	Brain_Spinal_cord_cervical_c-1	12.6515	4.46822e-19	12.6515	-0.772895	-0.260851	-0.646154	0.123259	1	0
ENSG00000158987.20	RAPGEF6	0.511552	10	2	0.312657	Brain_Hippocampus	0.92793	Brain_Cortex	9.34114	5.05854e-17	0.518182	-0.0904492	1.00966	0.584791	0.276687	2	0
ENSG00000136944.17	LMX1B	0.511577	3	2	0.25638	Brain_Spinal_cord_cervical_c-1	0.385372	Brain_Hypothalamus	2.86212	1.29031e-17	0.137876	0.868041	1.13499	1.01909	0.1369	2	0
ENSG00000162490.6	DRAXIN	0.511599	8	6	0.122019	Brain_Caudate_basal_ganglia	0.993288	Brain_Substantia_nigra	2.89327	3.13635e-17	0.219944	-0.00841222	1.54635	0.805627	0.545666	6	0
ENSG00000121741.16	ZMYM2	0.511813	12	1	0.399197	Brain_Frontal_Cortex_BA9	0.550213	Brain_Anterior_cingulate_cortex_BA24	11.7036	4.25159e-18	11.7036	-0.843057	-0.597441	-0.65086	0.0722079	1	0
ENSG00000197586.12	ENTPD6	0.511847	13	6	0.041844	Brain_Amygdala	0.870085	Brain_Hypothalamus	6.43735	3.96228e-17	0.277849	-1.92759	2.03507	-0.377869	1.15061	6	0
ENSG00000100749.7	VRK1	0.511915	13	3	0.159331	Brain_Amygdala	0.754694	Brain_Cerebellar_Hemisphere	10.7204	1.54509e-17	0.494101	-1.40732	0.415384	-0.439895	0.396052	3	0
ENSG00000141425.17	RPRD1A	0.512073	12	2	0.337183	Brain_Cerebellum	0.905676	Brain_Nucleus_accumbens_basal_ganglia	9.37901	4.4688e-17	2.26525	-0.959746	-0.118494	-0.632362	0.254795	2	0
ENSG00000226374.2	LINC01345	0.512099	3	3	0.142616	Brain_Hypothalamus	0.924842	Brain_Cortex	1.4489	0.550297	0.550297	-0.328298	1.46612	0.410719	0.938114	3	0
ENSG00000198417.6	MT1F	0.512104	10	6	0.117545	Brain_Frontal_Cortex_BA9	0.975834	Brain_Cortex	3.81654	2.40107e-16	0.213872	-1.35181	1.56516	0.0657461	1.053	6	0
ENSG00000178125.14	PPP1R42	0.512153	1	1	0.512153	Brain_Putamen_basal_ganglia	0.512153	Brain_Putamen_basal_ganglia	1	1	1	-0.655488	-0.655488	-0.655488	#N/A	1	0
ENSG00000114631.10	PODXL2	0.512164	9	2	0.253508	Brain_Amygdala	0.645264	Brain_Anterior_cingulate_cortex_BA24	6.9907	1.99227e-33	1.98048	-1.14187	0.460351	-0.750468	0.689863	2	0
ENSG00000153404.14	PLEKHG4B	0.512222	5	1	0.512222	Brain_Hypothalamus	0.512222	Brain_Spinal_cord_cervical_c-1	5	4.65041e-33	5	0.655382	0.655382	0.655382	7.85046e-17	1	0
ENSG00000095917.13	TPSD1	0.512329	13	3	0.326987	Brain_Amygdala	0.747521	Brain_Cerebellar_Hemisphere	9.85076	8.2619e-17	0.67167	-0.58744	0.980202	0.429859	0.451066	3	0
ENSG00000130414.11	NDUFA10	0.512357	13	3	0.306071	Brain_Frontal_Cortex_BA9	0.889311	Brain_Cerebellar_Hemisphere	11.1867	1.38053e-17	0.572139	-0.776647	1.0235	0.23788	0.463692	3	0
ENSG00000140479.16	PCSK6	0.512462	3	2	0.334944	Brain_Frontal_Cortex_BA9	0.946783	Brain_Spinal_cord_cervical_c-1	2.3694	1.98806e-16	0.630599	-0.964203	0.964203	0.0222492	0.964973	2	0
ENSG00000156469.8	MTERF3	0.512509	13	2	0.163446	Brain_Hypothalamus	0.769289	Brain_Anterior_cingulate_cortex_BA24	11.7808	6.54943e-17	0.985786	0.293305	1.39358	1.01331	0.237441	2	0
ENSG00000136883.13	KIF12	0.512556	13	4	0.0851996	Brain_Cerebellar_Hemisphere	0.914841	Brain_Putamen_basal_ganglia	8.4162	5.77996e-17	0.403889	-1.72128	1.66244	0.184618	1.06231	4	0
ENSG00000131477.10	RAMP2	0.512695	12	3	0.207128	Brain_Frontal_Cortex_BA9	0.731641	Brain_Amygdala	10.5953	7.00386e-18	0.489392	0.342944	1.2615	0.692921	0.275995	3	0
ENSG00000163012.3	ZSWIM2	0.512759	9	1	0.492994	Brain_Cortex	0.536813	Brain_Frontal_Cortex_BA9	8.74883	9.20247e-18	8.74883	-0.685555	-0.61764	-0.645883	0.0241607	1	0
ENSG00000125730.16	C3	0.512875	8	3	0.227165	Brain_Hippocampus	0.561485	Brain_Putamen_basal_ganglia	5.32929	4.36935e-17	0.989847	-1.00305	1.2077	0.686785	0.72391	3	0
ENSG00000152253.8	SPC25	0.512894	5	4	0.158347	Brain_Hippocampus	0.814929	Brain_Cortex	2.7102	0.0368599	0.48881	-1.41065	0.251757	-0.529166	0.611362	4	0
ENSG00000124785.8	NRN1	0.512955	11	4	0.077335	Brain_Putamen_basal_ganglia	0.868229	Brain_Anterior_cingulate_cortex_BA24	7.79283	2.78014e-19	0.718779	-1.76636	0.173281	-0.352309	0.525327	4	0
ENSG00000172673.10	THEMIS	0.512994	3	2	0.306531	Brain_Hypothalamus	0.981497	Brain_Hippocampus	2.34683	1.44981e-16	0.653166	-1.02253	-0.0231918	-0.689416	0.576967	2	0
ENSG00000283317.1	RP11-122G18.11	0.513053	11	3	0.155457	Brain_Hippocampus	0.550397	Brain_Caudate_basal_ganglia	9.1062	5.20107e-17	0.363062	0.597165	1.42052	0.903822	0.25463	3	0
ENSG00000166888.11	STAT6	0.513077	12	4	0.126953	Brain_Nucleus_accumbens_basal_ganglia	0.749494	Brain_Hippocampus	8.69234	2.54782e-18	0.432988	0.319307	1.52623	1.08907	0.413336	4	0
ENSG00000187398.11	LUZP2	0.513239	11	3	0.165803	Brain_Cerebellar_Hemisphere	0.857181	Brain_Cortex	6.91497	3.63108e-17	1.9625	-0.179964	1.38582	0.652043	0.493276	3	0
ENSG00000162076.12	FLYWCH2	0.513241	13	6	0.184263	Brain_Hippocampus	0.779742	Brain_Cerebellum	6.61838	8.02241e-18	0.270232	-0.782646	1.32774	-0.122813	0.809066	6	0
ENSG00000089356.18	FXYD3	0.513245	3	3	0.199992	Brain_Cerebellar_Hemisphere	0.98946	Brain_Hypothalamus	2.01109	0.0938153	0.0938153	-0.01321	1.28157	0.53524	0.66969	3	0
ENSG00000267666.2	AC004156.3	0.513314	13	3	0.12875	Brain_Hippocampus	0.621978	Brain_Cerebellum	10.6665	2.97357e-17	0.624649	-1.51905	-0.493048	-1.17892	0.307272	3	0
ENSG00000214194.8	LINC00998	0.513315	9	3	0.162054	Brain_Cortex	0.813913	Brain_Spinal_cord_cervical_c-1	6.5249	1.02518e-17	0.423698	-0.308718	1.3982	0.964407	0.724842	3	0
ENSG00000165474.5	GJB2	0.51338	12	4	0.0776059	Brain_Cortex	0.850373	Brain_Nucleus_accumbens_basal_ganglia	7.51453	2.00529e-17	0.746314	-0.188643	1.76475	1.05008	0.621816	4	0
ENSG00000169019.10	COMMD8	0.513433	13	5	0.0471883	Brain_Amygdala	0.975144	Brain_Cerebellar_Hemisphere	7.11052	4.07708e-17	0.377677	-0.294379	1.98461	0.415371	0.537147	5	0
ENSG00000149596.6	JPH2	0.513495	12	4	0.100446	Brain_Spinal_cord_cervical_c-1	0.713399	Brain_Frontal_Cortex_BA9	6.87356	3.78616e-18	0.593231	-1.6427	0.779215	-0.659618	0.959932	4	0
ENSG00000234318.1	RP4-771M4.3	0.513583	1	1	0.513583	Brain_Hippocampus	0.513583	Brain_Hippocampus	1	1	1	-0.653269	-0.653269	-0.653269	#N/A	1	0
ENSG00000095303.14	PTGS1	0.513648	12	2	0.332674	Brain_Anterior_cingulate_cortex_BA24	0.509626	Brain_Cortex	10.9159	1.76988e-20	0.999457	-0.968742	0.968742	-0.0308907	0.978104	2	0
ENSG00000257185.1	RP11-626P14.2	0.513727	1	1	0.513727	Brain_Anterior_cingulate_cortex_BA24	0.513727	Brain_Anterior_cingulate_cortex_BA24	1	1	1	-0.653046	-0.653046	-0.653046	#N/A	1	0
ENSG00000108639.7	SYNGR2	0.513779	11	4	0.0891173	Brain_Putamen_basal_ganglia	0.837042	Brain_Nucleus_accumbens_basal_ganglia	6.2337	3.77463e-17	0.297023	-1.18653	1.70007	0.480382	0.99546	4	0
ENSG00000180818.4	HOXC10	0.513871	1	1	0.513871	Brain_Spinal_cord_cervical_c-1	0.513871	Brain_Spinal_cord_cervical_c-1	1	1	1	0.652822	0.652822	0.652822	#N/A	1	0
ENSG00000112299.7	VNN1	0.513876	13	5	0.180453	Brain_Amygdala	0.989708	Brain_Substantia_nigra	6.80161	2.50907e-17	0.318391	-1.33936	0.900092	-0.325109	0.85491	5	0
ENSG00000152611.11	CAPSL	0.513886	7	3	0.149778	Brain_Cerebellar_Hemisphere	0.342474	Brain_Cortex	6.38651	1.62363e-18	0.2256	0.949288	1.44032	1.31211	0.220306	3	0
ENSG00000205581.10	HMGN1	0.513938	12	5	0.0611697	Brain_Cerebellar_Hemisphere	0.633182	Brain_Nucleus_accumbens_basal_ganglia	8.46662	9.44512e-18	0.310123	-1.87227	0.565805	-0.992061	0.7005	5	0
ENSG00000140848.16	CPNE2	0.514011	9	3	0.146569	Brain_Cerebellum	0.971574	Brain_Frontal_Cortex_BA9	6.45628	2.0197e-17	0.979649	-1.45176	0.5178	0.0549628	0.581729	3	0
ENSG00000177303.9	CASKIN2	0.514015	11	4	0.290083	Brain_Caudate_basal_ganglia	0.987536	Brain_Hypothalamus	6.05661	9.05534e-18	0.450372	-1.05794	0.341582	-0.300703	0.491686	4	0
ENSG00000138769.10	CDKL2	0.514152	8	4	0.0980224	Brain_Cortex	0.992968	Brain_Putamen_basal_ganglia	3.85714	7.12802e-18	0.977403	-0.926884	1.65452	0.210725	0.721176	4	0
ENSG00000185332.6	TMEM105	0.514155	1	1	0.514155	Brain_Spinal_cord_cervical_c-1	0.514155	Brain_Spinal_cord_cervical_c-1	1	1	1	-0.652382	-0.652382	-0.652382	#N/A	1	0
ENSG00000115970.18	THADA	0.514172	7	2	0.31392	Brain_Caudate_basal_ganglia	0.941212	Brain_Nucleus_accumbens_basal_ganglia	5.26987	1.8672e-16	1.61321	-1.00703	0.738944	-0.357999	0.595661	2	0
ENSG00000205683.11	DPF3	0.514178	9	3	0.337987	Brain_Hypothalamus	0.709546	Brain_Cortex	4.14493	2.58212e-17	2.03825	-0.958151	0.864756	-0.38446	0.81027	3	0
ENSG00000114126.17	TFDP2	0.514212	11	5	0.30131	Brain_Nucleus_accumbens_basal_ganglia	0.995792	Brain_Cerebellar_Hemisphere	4.67292	2.70933e-31	0.445388	-0.304169	1.03363	0.287411	0.513243	5	0
ENSG00000265369.3	PCAT18	0.514297	7	3	0.144726	Brain_Caudate_basal_ganglia	0.984461	Brain_Cortex	4.72307	3.96742e-17	0.208841	-1.45842	1.07578	-0.492424	0.917538	3	0
ENSG00000136111.12	TBC1D4	0.514387	13	4	0.241288	Brain_Spinal_cord_cervical_c-1	0.985375	Brain_Caudate_basal_ganglia	7.33333	5.64402e-17	0.559775	-0.457564	1.17177	0.307019	0.440904	4	0
ENSG00000272255.1	CTD-3224K15.3	0.51442	11	1	0.51442	Brain_Nucleus_accumbens_basal_ganglia	0.51442	Brain_Anterior_cingulate_cortex_BA24	11	6.3112e-17	11	-0.651971	-0.651971	-0.651971	7.02167e-17	1	0
ENSG00000237879.1	LINC00398	0.514433	10	5	0.108727	Brain_Cerebellum	0.951734	Brain_Amygdala	4.34845	5.11813e-18	0.581532	-0.279696	1.60394	0.175262	0.665919	5	0
ENSG00000081248.10	CACNA1S	0.514514	10	4	0.244611	Brain_Cortex	0.814861	Brain_Hypothalamus	6.51666	1.76535e-17	0.865893	-1.16354	0.966492	-0.460143	0.592952	4	0
ENSG00000226548.1	AC016722.3	0.514557	3	3	0.295787	Brain_Frontal_Cortex_BA9	0.486059	Brain_Putamen_basal_ganglia	1.21271	0.795931	0.795931	-1.04551	0.905136	0.185405	1.07109	3	0
ENSG00000244509.3	APOBEC3C	0.514652	10	3	0.111902	Brain_Hippocampus	0.81348	Brain_Putamen_basal_ganglia	7.05912	1.04103e-19	0.238927	-1.5897	-0.235939	-0.977692	0.475742	3	0
ENSG00000135124.14	P2RX4	0.514685	12	3	0.298526	Brain_Putamen_basal_ganglia	0.961948	Brain_Cerebellar_Hemisphere	9.75086	5.14707e-17	0.49187	-0.30634	1.0396	0.613533	0.455426	3	0
ENSG00000087191.12	PSMC5	0.514705	6	2	0.449423	Brain_Cortex	0.759879	Brain_Amygdala	4.94356	4.08386e-17	1.05275	-0.756377	0.324863	-0.310839	0.520166	2	0
ENSG00000146872.17	TLK2	0.514735	1	1	0.514735	Brain_Substantia_nigra	0.514735	Brain_Substantia_nigra	1	1	1	-0.651482	-0.651482	-0.651482	#N/A	1	0
ENSG00000110675.12	ELMOD1	0.514802	12	5	0.161187	Brain_Amygdala	0.903948	Brain_Cerebellum	8.00442	2.29932e-17	0.614938	-1.25304	1.40109	-0.0149849	0.645153	5	0
ENSG00000205097.6	FRG2	0.514822	2	1	0.495226	Brain_Cerebellum	0.538367	Brain_Cerebellar_Hemisphere	1.98349	0.0165145	1.98349	-0.682021	-0.615284	-0.648652	0.0471901	1	0
ENSG00000105204.13	DYRK1B	0.515041	13	1	0.350351	Brain_Cerebellum	0.543697	Brain_Hippocampus	12.9123	1.50607e-17	12.9123	0.607231	0.933908	0.649003	0.0868934	1	0
ENSG00000141994.15	DUS3L	0.515152	13	2	0.213125	Brain_Substantia_nigra	0.377155	Brain_Nucleus_accumbens_basal_ganglia	12.346	6.44619e-17	0.504374	-1.24502	-0.88315	-0.949871	0.0997711	2	0
ENSG00000167642.12	SPINT2	0.515216	13	5	0.132956	Brain_Amygdala	0.934924	Brain_Cortex	6.6382	1.67234e-17	0.330113	-1.50255	0.832874	-0.422078	0.823761	5	0
ENSG00000258890.6	CEP95	0.515255	13	2	0.272689	Brain_Cerebellar_Hemisphere	0.790543	Brain_Substantia_nigra	9.96288	9.75727e-18	3.03712	-1.09689	0.45815	0.00878257	0.633009	2	0
ENSG00000189308.10	LIN54	0.515271	13	2	0.252647	Brain_Caudate_basal_ganglia	0.699383	Brain_Amygdala	11.6721	6.61022e-17	1.32144	-0.386153	1.14394	-0.205554	0.464203	2	0
ENSG00000197472.14	ZNF695	0.515317	8	1	0.43752	Brain_Cerebellum	0.559582	Brain_Caudate_basal_ganglia	7.92313	2.82318e-17	7.92313	0.583463	0.776387	0.647435	0.0869887	1	0
ENSG00000126878.12	AIF1L	0.515358	11	5	0.0376292	Brain_Nucleus_accumbens_basal_ganglia	0.619922	Brain_Amygdala	5.638	1.02846e-16	0.481422	-0.646187	2.07887	0.812175	0.963115	5	0
ENSG00000198783.5	ZNF830	0.51541	13	3	0.362608	Brain_Nucleus_accumbens_basal_ganglia	0.932469	Brain_Cerebellum	6.91379	1.0751e-17	1.45725	-0.910407	0.795002	0.183148	0.589661	3	0
ENSG00000135454.13	B4GALNT1	0.515495	11	2	0.239689	Brain_Cerebellar_Hemisphere	0.571399	Brain_Cortex	10.4983	5.07376e-17	0.474838	0.565993	1.17576	1.05926	0.173379	2	0
ENSG00000204257.14	HLA-DMA	0.515678	13	1	0.246254	Brain_Anterior_cingulate_cortex_BA24	0.616089	Brain_Cerebellum	12.8388	9.04393e-17	12.8388	0.501401	1.1595	0.646897	0.16561	1	0
ENSG00000263990.1	CTC-542B22.2	0.515817	10	1	0.515817	Brain_Anterior_cingulate_cortex_BA24	0.515817	Brain_Cerebellar_Hemisphere	10	9.80988e-52	10	-0.649807	-0.649807	-0.649807	9.06493e-17	1	0
ENSG00000274286.1	ADRA2B	0.51583	11	4	0.187339	Brain_Anterior_cingulate_cortex_BA24	0.85562	Brain_Nucleus_accumbens_basal_ganglia	5.25114	5.70292e-18	0.912421	-1.31849	-0.181953	-0.653718	0.422326	4	0
ENSG00000272370.1	RP11-307L14.1	0.51593	10	1	0.31685	Brain_Cerebellum	0.548426	Brain_Hypothalamus	9.69768	1.29729e-17	9.69768	-1.00095	-0.60012	-0.645225	0.125315	1	0
ENSG00000163785.12	RYK	0.515982	11	4	0.206321	Brain_Cortex	0.789141	Brain_Cerebellum	5.89717	1.67052e-32	0.472787	-0.890591	1.26375	0.114264	0.956197	4	0
ENSG00000010295.19	IFFO1	0.515985	2	2	0.291677	Brain_Amygdala	0.858912	Brain_Hypothalamus	1.25333	0.74667	0.74667	-1.05445	0.177759	-0.438345	0.871303	2	0
ENSG00000106348.16	IMPDH1	0.516133	12	5	0.0983472	Brain_Hippocampus	0.733719	Brain_Caudate_basal_ganglia	5.29891	1.63843e-17	0.409877	-1.18002	1.65292	0.22167	1.04965	5	0
ENSG00000137948.18	BRDT	0.516182	6	2	0.480596	Brain_Nucleus_accumbens_basal_ganglia	0.858627	Brain_Putamen_basal_ganglia	5.75055	1.02531e-16	0.249448	0.178123	0.705345	0.555659	0.235701	2	0
ENSG00000008438.4	PGLYRP1	0.516208	6	3	0.165712	Brain_Cerebellum	0.922325	Brain_Anterior_cingulate_cortex_BA24	4.23089	3.49451e-17	0.666752	-1.38611	0.299865	-0.344974	0.57358	3	0
ENSG00000065978.18	YBX1	0.516301	4	2	0.313918	Brain_Hypothalamus	0.608181	Brain_Putamen_basal_ganglia	3.00259	8.52903e-20	0.997414	-0.512672	1.00703	0.627108	0.759853	2	0
ENSG00000127463.13	EMC1	0.516307	13	3	0.0771506	Brain_Cerebellar_Hemisphere	0.982202	Brain_Putamen_basal_ganglia	10.7598	6.26665e-05	0.806543	-1.76746	0.628766	-0.057402	0.693248	3	0
ENSG00000267339.5	LINC00906	0.516328	10	2	0.282477	Brain_Frontal_Cortex_BA9	0.437326	Brain_Nucleus_accumbens_basal_ganglia	8.82994	3.48114e-17	0.983068	-1.07477	-0.776717	-0.91318	0.0705635	2	0
ENSG00000140474.12	ULK3	0.516331	12	2	0.161075	Brain_Cortex	0.985501	Brain_Caudate_basal_ganglia	9.45172	7.53788e-18	2.11231	-1.40147	1.09388	-0.294493	0.978643	2	0
ENSG00000011304.19	PTBP1	0.516337	4	4	0.220357	Brain_Hippocampus	0.825616	Brain_Spinal_cord_cervical_c-1	1.1593	0.833466	0.833466	-1.06742	1.22558	-0.161914	0.987911	4	0
ENSG00000104833.11	TUBB4A	0.516432	8	4	0.0819775	Brain_Cerebellum	0.954572	Brain_Spinal_cord_cervical_c-1	5.06208	1.70346e-17	0.523383	0.056966	1.73933	1.15263	0.78516	4	0
ENSG00000006025.11	OSBPL7	0.516577	12	4	0.0905355	Brain_Spinal_cord_cervical_c-1	0.980051	Brain_Nucleus_accumbens_basal_ganglia	6.91786	4.96883e-18	0.664106	-0.484219	1.69258	0.842593	0.743994	4	0
ENSG00000163586.9	FABP1	0.516642	13	1	0.372496	Brain_Cerebellar_Hemisphere	0.618732	Brain_Substantia_nigra	12.367	2.64634e-17	12.367	0.497649	0.891807	0.636795	0.140869	1	0
ENSG00000186187.11	ZNRF1	0.516676	10	3	0.321477	Brain_Cerebellar_Hemisphere	0.798065	Brain_Hypothalamus	8.20796	4.23048e-17	0.675405	-0.991427	-0.255853	-0.393334	0.290724	3	0
ENSG00000018869.16	ZNF582	0.516703	10	4	0.116483	Brain_Cerebellum	0.675602	Brain_Amygdala	5.66813	2.82046e-17	0.6772	-1.56971	0.45183	-0.20611	0.855968	4	0
ENSG00000135315.11	CEP162	0.516718	10	2	0.329626	Brain_Anterior_cingulate_cortex_BA24	0.858343	Brain_Hippocampus	6.87332	3.58356e-18	2.94151	-0.974868	0.491972	0.0122232	0.687497	2	0
ENSG00000105697.7	HAMP	0.516754	11	4	0.158775	Brain_Hypothalamus	0.65733	Brain_Anterior_cingulate_cortex_BA24	7.8005	4.16244e-17	0.381555	-1.4092	1.13431	0.36636	0.729713	4	0
ENSG00000128973.12	CLN6	0.517003	10	2	0.347711	Brain_Cerebellar_Hemisphere	0.996796	Brain_Caudate_basal_ganglia	7.40169	9.45087e-18	2.44735	-0.939038	0.820171	0.219646	0.686539	2	0
ENSG00000205517.12	RGL3	0.517016	8	4	0.212625	Brain_Anterior_cingulate_cortex_BA24	0.508879	Brain_Putamen_basal_ganglia	4.81855	1.05126e-16	0.196674	-0.700538	1.24638	0.805558	0.642266	4	0
ENSG00000232653.8	GOLGA8N	0.517032	11	3	0.350797	Brain_Cerebellum	0.829693	Brain_Caudate_basal_ganglia	8.26359	3.17517e-17	0.417796	-0.933044	0.215095	-0.535353	0.33924	3	0
ENSG00000136250.11	AOAH	0.517051	10	3	0.457295	Brain_Cerebellar_Hemisphere	0.979999	Brain_Spinal_cord_cervical_c-1	7.66672	4.94374e-18	0.573064	-0.743309	0.688944	0.0278589	0.425441	3	0
ENSG00000130304.16	SLC27A1	0.517063	12	4	0.131819	Brain_Nucleus_accumbens_basal_ganglia	0.839569	Brain_Anterior_cingulate_cortex_BA24	8.38227	1.28039e-17	0.372146	-1.50697	0.946014	-0.48423	0.768066	4	0
ENSG00000249335.1	CTC-340D7.1	0.517111	3	2	0.343861	Brain_Nucleus_accumbens_basal_ganglia	0.971762	Brain_Frontal_Cortex_BA9	2.41355	4.58353e-17	0.586448	-0.946564	0.035398	-0.619244	0.566936	2	0
ENSG00000107140.15	TESK1	0.517177	12	4	0.130533	Brain_Anterior_cingulate_cortex_BA24	0.868126	Brain_Amygdala	8.1184	6.76848e-35	0.356157	-0.878575	1.512	-0.0769347	0.621876	4	0
ENSG00000031691.6	CENPQ	0.517198	12	2	0.254845	Brain_Cortex	0.370798	Brain_Cerebellum	10.962	2.08702e-17	0.731943	-1.13866	-0.894979	-1.03928	0.0984583	2	0
ENSG00000226375.1	RP3-395P12.2	0.517276	8	2	0.303659	Brain_Frontal_Cortex_BA9	0.47706	Brain_Cerebellar_Hemisphere	6.9964	9.22654e-17	0.828609	-1.02862	-0.71104	-0.976545	0.112736	2	0
ENSG00000112195.8	TREML2	0.517381	2	2	0.283891	Brain_Spinal_cord_cervical_c-1	0.61787	Brain_Substantia_nigra	1.08256	0.917439	0.917439	-1.07162	0.498872	-0.286374	1.1105	2	0
ENSG00000128581.15	IFT22	0.517414	8	3	0.136453	Brain_Putamen_basal_ganglia	0.830698	Brain_Cerebellar_Hemisphere	4.47886	5.66194e-34	0.572028	-0.213807	1.48913	0.809217	0.645395	3	0
ENSG00000169189.16	NSMCE1	0.517428	13	4	0.231351	Brain_Hippocampus	0.820921	Brain_Cerebellum	9.38148	7.07232e-18	0.401298	-0.691762	1.19689	0.00974375	0.685546	4	0
ENSG00000177951.17	BET1L	0.517461	12	5	0.250827	Brain_Hypothalamus	0.783562	Brain_Cerebellar_Hemisphere	7.76061	2.72486e-17	0.283631	-1.14834	0.520132	-0.137244	0.562887	5	0
ENSG00000109501.13	WFS1	0.517484	9	2	0.239558	Brain_Anterior_cingulate_cortex_BA24	0.599463	Brain_Putamen_basal_ganglia	6.29083	7.28059e-19	2.33009	-1.17609	1.17609	-0.177269	0.936811	2	0
ENSG00000263280.1	LA16c-325D7.2	0.517488	13	2	0.438212	Brain_Putamen_basal_ganglia	0.805864	Brain_Cerebellum	12.4245	1.05797e-17	0.419071	0.245765	0.775216	0.546782	0.202294	2	0
ENSG00000105991.7	HOXA1	0.517507	1	1	0.517507	Brain_Spinal_cord_cervical_c-1	0.517507	Brain_Spinal_cord_cervical_c-1	1	1	1	0.647194	0.647194	0.647194	#N/A	1	0
ENSG00000182552.14	RWDD4	0.517538	4	2	0.370629	Brain_Cerebellum	0.392947	Brain_Spinal_cord_cervical_c-1	3.03895	4.92881e-65	0.961049	-0.854285	0.895295	-0.41689	0.87479	2	0
ENSG00000123329.17	ARHGAP9	0.517607	6	3	0.216376	Brain_Cerebellum	0.882663	Brain_Amygdala	4.28295	8.86775e-34	0.662894	-0.491767	1.23622	0.185661	0.676525	3	0
ENSG00000073756.11	PTGS2	0.517705	6	1	0.517705	Brain_Amygdala	0.517705	Brain_Frontal_Cortex_BA9	6	1.24201e-32	6	-0.646887	0.646887	-0.431258	0.528181	1	0
ENSG00000175283.7	DOLK	0.517719	6	3	0.157712	Brain_Caudate_basal_ganglia	0.874228	Brain_Nucleus_accumbens_basal_ganglia	3.12749	6.08795e-18	0.976327	-1.41281	0.691375	-0.732787	0.865713	3	0
ENSG00000163082.9	SGPP2	0.517746	8	4	0.211638	Brain_Hippocampus	0.916763	Brain_Cerebellum	5.1039	4.77082e-17	0.253156	-1.24907	-0.104513	-0.596987	0.484913	4	0
ENSG00000065548.17	ZC3H15	0.517757	11	3	0.131362	Brain_Substantia_nigra	0.773439	Brain_Nucleus_accumbens_basal_ganglia	7.9633	4.66007e-17	0.889037	-0.296882	1.50875	1.03612	0.746308	3	0
ENSG00000115306.15	SPTBN1	0.517836	13	8	0.22989	Brain_Nucleus_accumbens_basal_ganglia	0.840564	Brain_Caudate_basal_ganglia	5.35751	0.00497647	0.255487	-1.20064	0.937604	0.156682	0.673403	8	0
ENSG00000256073.3	URB1-AS1	0.51784	5	2	0.285062	Brain_Substantia_nigra	0.628119	Brain_Cerebellar_Hemisphere	3.97624	3.70578e-18	0.993135	0.484376	1.06902	0.896041	0.240556	2	0
ENSG00000186594.14	MIR22HG	0.517897	9	2	0.414885	Brain_Cerebellum	0.882052	Brain_Hypothalamus	7.5117	3.15481e-17	1.07405	-0.815328	0.148369	-0.59815	0.285095	2	0
ENSG00000136830.11	FAM129B	0.517933	13	4	0.0802301	Brain_Cortex	0.578623	Brain_Caudate_basal_ganglia	8.28237	3.90839e-17	0.323587	-1.74935	-0.555398	-1.27066	0.394476	4	0
ENSG00000269967.1	RP11-84A19.4	0.518015	5	2	0.257166	Brain_Substantia_nigra	0.962218	Brain_Hypothalamus	3.28942	2.07095e-34	1.71058	-1.13311	-0.0473703	-0.459349	0.565503	2	0
ENSG00000114124.2	GRK7	0.51804	6	3	0.143939	Brain_Spinal_cord_cervical_c-1	0.553567	Brain_Nucleus_accumbens_basal_ganglia	5.12708	1.65716e-16	0.295534	0.592423	1.46128	1.11985	0.32209	3	0
ENSG00000008018.8	PSMB1	0.5181	13	2	0.17545	Brain_Hippocampus	0.803216	Brain_Substantia_nigra	10.6712	2.02871e-17	1.91525	-1.3549	0.265531	-0.716192	0.48405	2	0
ENSG00000205758.11	CRYZL1	0.518138	1	1	0.518138	Brain_Spinal_cord_cervical_c-1	0.518138	Brain_Spinal_cord_cervical_c-1	1	1	1	-0.646218	-0.646218	-0.646218	#N/A	1	0
ENSG00000197417.7	SHPK	0.51817	13	1	0.342364	Brain_Frontal_Cortex_BA9	0.827722	Brain_Hippocampus	12.5047	7.5876e-18	12.5047	0.217624	0.949506	0.633043	0.206295	1	0
ENSG00000159322.17	ADPGK	0.518346	13	3	0.166432	Brain_Hippocampus	0.944094	Brain_Spinal_cord_cervical_c-1	8.51844	6.60432e-19	1.93398	-1.38376	0.446581	-0.284235	0.626412	3	0
ENSG00000149084.12	HSD17B12	0.518411	13	3	0.239344	Brain_Caudate_basal_ganglia	0.815066	Brain_Hypothalamus	8.75163	3.97833e-18	0.744172	-1.17663	0.530147	-0.35536	0.580463	3	0
ENSG00000101082.13	SLA2	0.518441	10	2	0.493073	Brain_Frontal_Cortex_BA9	0.770236	Brain_Cortex	9.41471	8.49924e-17	0.585293	-0.685429	0.292066	0.194317	0.309111	2	0
ENSG00000164342.12	TLR3	0.518471	3	3	0.615631	Brain_Cortex	0.745505	Brain_Anterior_cingulate_cortex_BA24	1.86623	0.146486	0.146486	-0.324572	0.502052	0.209192	0.462982	3	0
ENSG00000206127.10	GOLGA8O	0.518546	9	1	0.518546	Brain_Cerebellum	0.518546	Brain_Cerebellar_Hemisphere	9	4.39819e-49	9	0.645588	0.645588	0.645588	6.7987e-17	1	0
ENSG00000105443.13	CYTH2	0.51855	13	4	0.10643	Brain_Hypothalamus	0.647104	Brain_Nucleus_accumbens_basal_ganglia	9.11231	8.65321e-17	0.390898	-1.11826	1.61445	0.811996	0.692957	4	0
ENSG00000170476.15	MZB1	0.518657	12	2	0.374003	Brain_Anterior_cingulate_cortex_BA24	0.918846	Brain_Amygdala	11.5091	2.6176e-17	0.490872	-0.889	-0.101888	-0.823407	0.22722	2	0
ENSG00000130177.14	CDC16	0.518731	13	3	0.480392	Brain_Cortex	0.853122	Brain_Frontal_Cortex_BA9	9.94471	4.67077e-18	0.491901	-0.696886	0.705673	-0.0053876	0.584096	3	0
ENSG00000140332.15	TLE3	0.518738	10	3	0.182706	Brain_Frontal_Cortex_BA9	0.723182	Brain_Amygdala	6.23299	6.59001e-18	0.979878	-0.718353	1.33247	0.0230226	0.910365	3	0
ENSG00000147649.9	MTDH	0.518748	11	2	0.271011	Brain_Amygdala	0.968281	Brain_Putamen_basal_ganglia	9.34871	1.60721e-18	1.65129	0.0397643	1.10074	0.97831	0.322867	2	0
ENSG00000071575.11	TRIB2	0.518757	7	2	0.26027	Brain_Cortex	0.568034	Brain_Hypothalamus	5.32471	1.37085e-19	1.67529	-1.12575	-0.570949	-0.729465	0.270717	2	0
ENSG00000277893.1	SRD5A2	0.518761	2	2	0.513689	Brain_Cerebellum	0.894873	Brain_Cerebellar_Hemisphere	1.88187	0.118125	0.118125	-0.653104	-0.132141	-0.392623	0.368377	2	0
ENSG00000177383.4	MAGEF1	0.518773	10	4	0.237115	Brain_Spinal_cord_cervical_c-1	0.765156	Brain_Hippocampus	6.5807	3.84003e-17	0.597427	-1.18223	0.582522	-0.429254	0.753823	4	0
ENSG00000068137.14	PLEKHH3	0.518882	5	2	0.302309	Brain_Caudate_basal_ganglia	0.73903	Brain_Amygdala	2.86031	8.27432e-17	2.12218	-0.689635	1.03149	0.104747	0.855341	2	0
ENSG00000243491.1	RP11-521D12.5	0.518909	5	3	0.161983	Brain_Caudate_basal_ganglia	0.707034	Brain_Putamen_basal_ganglia	3.68788	1.74525e-16	0.278913	-1.39843	1.39843	0.622901	1.21082	3	0
ENSG00000160886.13	LY6K	0.518974	13	2	0.17015	Brain_Hypothalamus	0.462675	Brain_Cerebellum	11.5563	1.14832e-16	0.793973	0.73445	1.37172	0.985028	0.216626	2	0
ENSG00000028528.14	SNX1	0.51898	9	2	0.365297	Brain_Hippocampus	0.50137	Brain_Anterior_cingulate_cortex_BA24	6.72928	1.13492e-17	2.25893	-0.905318	0.880011	0.344821	0.712015	2	0
ENSG00000176058.11	TPRN	0.519092	13	3	0.23482	Brain_Spinal_cord_cervical_c-1	0.992454	Brain_Frontal_Cortex_BA9	10.0155	2.62714e-17	0.771001	-0.452995	1.18803	0.129936	0.538966	3	0
ENSG00000124357.12	NAGK	0.519128	13	4	0.114225	Brain_Hypothalamus	0.95857	Brain_Substantia_nigra	8.76125	1.76763e-18	0.492432	-0.0519476	1.57948	0.757041	0.467007	4	0
ENSG00000117281.15	CD160	0.519183	5	3	0.373419	Brain_Cerebellum	0.977694	Brain_Caudate_basal_ganglia	3.4949	0.0432027	0.417297	-0.572204	0.890087	0.316725	0.588719	3	0
ENSG00000113658.16	SMAD5	0.519253	7	2	0.27759	Brain_Amygdala	0.407965	Brain_Cerebellum	5.60328	8.73375e-18	1.39672	-1.08575	0.82748	-0.539113	0.933561	2	0
ENSG00000281560.1	LSINCT5	0.519338	1	1	0.519338	Brain_Cerebellum	0.519338	Brain_Cerebellum	1	1	1	0.644366	0.644366	0.644366	#N/A	1	0
ENSG00000160862.12	AZGP1	0.519434	11	1	0.155933	Brain_Nucleus_accumbens_basal_ganglia	0.569922	Brain_Cerebellum	10.7928	6.02065e-20	10.7928	-1.41888	-0.568166	-0.645504	0.256501	1	0
ENSG00000259834.1	RP11-284N8.3	0.519867	13	5	0.0844413	Brain_Frontal_Cortex_BA9	0.376063	Brain_Spinal_cord_cervical_c-1	8.98353	1.6927e-17	0.360573	0.885174	1.72548	1.19434	0.281088	5	0
ENSG00000013288.8	MAN2B2	0.51989	12	3	0.1923	Brain_Cortex	0.446101	Brain_Cerebellum	9.82086	2.25038e-18	0.763207	0.761931	1.30381	0.922014	0.181619	3	0
ENSG00000214189.8	ZNF788	0.519939	7	4	0.19941	Brain_Hypothalamus	0.989296	Brain_Frontal_Cortex_BA9	4.92416	6.62923e-19	0.264769	-0.0422132	1.28323	0.346544	0.494457	4	0
ENSG00000222014.5	RAB6C	0.519978	13	3	0.139461	Brain_Cortex	0.712766	Brain_Substantia_nigra	10.6683	1.10091e-17	0.976841	0.368144	1.4778	1.22078	0.276085	3	0
ENSG00000196666.4	FAM180B	0.519989	13	4	0.309878	Brain_Hypothalamus	0.991023	Brain_Anterior_cingulate_cortex_BA24	8.40939	1.22451e-17	0.337557	-1.01548	0.869664	-0.0561266	0.521975	4	0
ENSG00000171097.13	KYAT1	0.520001	12	2	0.247035	Brain_Amygdala	0.867226	Brain_Cerebellar_Hemisphere	10.0538	3.33194e-17	1.93114	-1.13867	1.15758	0.76785	0.74006	2	0
ENSG00000272622.1	RP11-395N3.2	0.520009	12	2	0.303821	Brain_Hippocampus	0.775494	Brain_Frontal_Cortex_BA9	10.9008	5.3335e-33	0.999554	0.285196	1.02827	0.52435	0.170065	2	0
ENSG00000164849.9	GPR146	0.520071	12	5	0.128022	Brain_Caudate_basal_ganglia	0.764093	Brain_Cerebellum	4.17013	2.0527e-17	1.08199	-1.52195	0.948311	-0.424882	1.00757	5	0
ENSG00000156171.14	DRAM2	0.520238	13	1	0.506077	Brain_Caudate_basal_ganglia	0.544379	Brain_Cortex	12.9624	4.40284e-17	12.9624	0.606204	0.664958	0.642034	0.0262184	1	0
ENSG00000175768.12	TOMM5	0.52037	11	3	0.291061	Brain_Spinal_cord_cervical_c-1	0.589506	Brain_Anterior_cingulate_cortex_BA24	9.09731	3.46639e-18	0.545959	-1.0558	0.667438	-0.393358	0.540104	3	0
ENSG00000197050.10	ZNF420	0.520469	10	2	0.257267	Brain_Cerebellar_Hemisphere	0.45911	Brain_Anterior_cingulate_cortex_BA24	9.03091	2.10315e-17	0.969092	0.740312	1.13287	0.914869	0.18712	2	0
ENSG00000157110.15	RBPMS	0.520606	8	3	0.136176	Brain_Anterior_cingulate_cortex_BA24	0.978568	Brain_Cerebellum	6.17053	3.3853e-17	0.767937	-1.49018	1.49018	-0.835416	1.0891	3	0
ENSG00000272827.1	RP11-445P19.3	0.520607	2	2	0.253416	Brain_Cerebellar_Hemisphere	0.489319	Brain_Cerebellum	1.62842	0.371575	0.371575	0.691392	1.14209	0.916742	0.318693	2	0
ENSG00000176907.4	C8orf4	0.520654	13	3	0.534581	Brain_Hypothalamus	0.90482	Brain_Substantia_nigra	10.5996	1.25768e-17	0.356201	-0.367502	0.621029	0.0728344	0.361995	3	0
ENSG00000132004.12	FBXW9	0.520678	4	3	0.265107	Brain_Cerebellum	0.632453	Brain_Cerebellar_Hemisphere	2.01562	2.29142e-18	0.94979	-1.1144	0.478278	-0.651267	0.762928	3	0
ENSG00000188738.14	FSIP2	0.520714	8	3	0.230739	Brain_Cerebellum	0.744098	Brain_Substantia_nigra	5.27669	3.71421e-17	0.404396	-0.354964	1.19846	0.64395	0.646709	3	0
ENSG00000058335.15	RASGRF1	0.520826	3	1	0.477159	Brain_Cerebellar_Hemisphere	0.546197	Brain_Cerebellum	2.97276	0.0036724	2.97276	0.603469	0.710879	0.639272	0.0620131	1	0
ENSG00000003400.14	CASP10	0.520844	13	2	0.478917	Brain_Cerebellum	0.725002	Brain_Spinal_cord_cervical_c-1	12.5013	1.16952e-17	0.422021	-0.708045	0.429668	-0.319075	0.245574	2	0
ENSG00000229859.9	PGA3	0.520925	2	1	0.465924	Brain_Cerebellum	0.586284	Brain_Cortex	1.96746	0.0325373	1.96746	0.544229	0.729126	0.636678	0.130742	1	0
ENSG00000164175.14	SLC45A2	0.520929	2	2	0.301299	Brain_Substantia_nigra	0.639066	Brain_Hippocampus	1.01603	0.983966	0.983966	-1.03365	0.469005	-0.282323	1.06254	2	0
ENSG00000196415.9	PRTN3	0.520971	10	5	0.15495	Brain_Putamen_basal_ganglia	0.59623	Brain_Nucleus_accumbens_basal_ganglia	5.19948	3.99866e-18	0.20304	-1.11569	1.42226	-0.413165	0.967975	5	0
ENSG00000060656.19	PTPRU	0.521214	13	5	0.0787557	Brain_Anterior_cingulate_cortex_BA24	0.864344	Brain_Frontal_Cortex_BA9	6.88468	6.85611e-17	0.676026	-1.22145	1.75795	0.702218	1.10276	5	0
ENSG00000117862.11	TXNDC12	0.521244	9	1	0.523402	Brain_Amygdala	0.526423	Brain_Caudate_basal_ganglia	8.8912	1.6697e-32	8.8912	-0.638111	-0.633476	-0.637596	0.00154494	1	0
ENSG00000256870.2	SLC5A8	0.521373	6	3	0.188533	Brain_Hippocampus	0.836678	Brain_Cerebellar_Hemisphere	3.08885	5.95564e-17	0.969484	-0.511246	1.31493	0.235648	0.673049	3	0
ENSG00000140691.16	ARMC5	0.521469	6	2	0.270234	Brain_Caudate_basal_ganglia	0.87478	Brain_Cerebellar_Hemisphere	5.04214	5.38531e-19	0.878157	0.15759	1.10252	0.87531	0.389399	2	0
ENSG00000204592.8	HLA-E	0.521479	6	3	0.232255	Brain_Substantia_nigra	0.929308	Brain_Cerebellum	4.23012	1.63544e-17	0.804249	-1.19457	0.691411	-0.024716	0.62175	3	0
ENSG00000186994.11	KANK3	0.52165	10	5	0.16016	Brain_Caudate_basal_ganglia	0.915695	Brain_Cerebellar_Hemisphere	4.49213	4.28663e-18	0.223793	-0.449143	1.40453	-0.00979359	0.736574	5	0
ENSG00000081041.8	CXCL2	0.521653	3	1	0.521653	Brain_Substantia_nigra	0.521653	Brain_Cortex	3	1.1058e-16	3	0.640799	0.640799	0.640799	7.85046e-17	1	0
ENSG00000150756.13	FAM173B	0.521691	12	3	0.156225	Brain_Cerebellum	0.988744	Brain_Anterior_cingulate_cortex_BA24	8.41154	3.88547e-17	1.03601	-1.41788	0.361993	-0.220958	0.500594	3	0
ENSG00000197558.11	SSPO	0.521778	13	1	0.471409	Brain_Anterior_cingulate_cortex_BA24	0.676248	Brain_Cerebellum	12.9062	2.90849e-24	12.9062	0.417588	0.720188	0.638022	0.0691481	1	0
ENSG00000103363.14	ELOB	0.521822	7	5	0.0877583	Brain_Putamen_basal_ganglia	0.879142	Brain_Cerebellar_Hemisphere	3.87994	1.03402e-16	0.130665	-0.666431	1.70734	0.424855	0.838946	5	0
ENSG00000067533.5	RRP15	0.521912	13	2	0.219197	Brain_Cerebellum	0.965903	Brain_Hypothalamus	12.0162	3.2485e-17	0.833876	0.0427469	1.22867	0.4538	0.277241	2	0
ENSG00000104960.15	PTOV1	0.521936	10	3	0.277476	Brain_Cerebellum	0.814592	Brain_Spinal_cord_cervical_c-1	5.49823	1.52189e-17	0.372112	-0.234506	1.08601	0.610733	0.34074	3	0
ENSG00000240065.7	PSMB9	0.521953	12	4	0.0885948	Brain_Amygdala	0.667962	Brain_Frontal_Cortex_BA9	8.82208	4.30736e-17	0.468467	0.428947	1.70286	1.47341	0.337195	4	0
ENSG00000128604.19	IRF5	0.522001	13	3	0.091476	Brain_Cortex	0.497348	Brain_Cerebellar_Hemisphere	9.0648	6.083e-18	1.01226	-1.68766	1.23277	-0.920979	0.71513	3	0
ENSG00000272871.1	RP11-408A13.4	0.52221	12	3	0.0386248	Brain_Putamen_basal_ganglia	0.747197	Brain_Nucleus_accumbens_basal_ganglia	9.68073	1.12413e-16	0.68264	-0.322338	2.06816	0.898129	0.579696	3	0
ENSG00000115604.10	IL18R1	0.522214	13	1	0.374566	Brain_Hippocampus	0.716695	Brain_Substantia_nigra	12.432	4.89323e-17	12.432	-0.887953	-0.362879	-0.626543	0.157986	1	0
ENSG00000100558.8	PLEK2	0.522285	12	3	0.202932	Brain_Cerebellum	0.987693	Brain_Hypothalamus	6.08041	6.18054e-18	1.89398	-0.971301	1.27324	0.215695	0.981865	3	0
ENSG00000138606.19	SHF	0.522334	13	2	0.112377	Brain_Amygdala	0.921699	Brain_Spinal_cord_cervical_c-1	8.2372	9.58186e-18	4.39908	-1.5876	1.14047	-0.382879	0.866201	2	0
ENSG00000197980.12	LEKR1	0.522342	12	4	0.475533	Brain_Frontal_Cortex_BA9	0.736353	Brain_Cortex	8.97549	3.21625e-17	0.519426	-0.713505	0.627375	-0.0865668	0.539245	4	0
ENSG00000230138.1	RP11-117D22.2	0.522367	1	1	0.522367	Brain_Substantia_nigra	0.522367	Brain_Substantia_nigra	1	1	1	0.639701	0.639701	0.639701	#N/A	1	0
ENSG00000113240.12	CLK4	0.522395	11	3	0.249315	Brain_Caudate_basal_ganglia	0.998935	Brain_Amygdala	7.41781	1.24899e-17	0.748464	-0.186457	1.15202	0.736152	0.53263	3	0
ENSG00000124641.15	MED20	0.522452	13	1	0.420539	Brain_Hypothalamus	0.621126	Brain_Putamen_basal_ganglia	12.6409	6.13014e-17	12.6409	-0.805487	-0.494255	-0.630669	0.111236	1	0
ENSG00000039560.13	RAI14	0.522466	13	4	0.113985	Brain_Putamen_basal_ganglia	0.714492	Brain_Spinal_cord_cervical_c-1	8.21504	5.17767e-17	0.970134	-0.780245	1.58053	0.870937	0.818947	4	0
ENSG00000250198.1	LINC02199	0.522542	6	3	0.317972	Brain_Cerebellum	0.997558	Brain_Putamen_basal_ganglia	3.85411	2.99378e-16	0.305173	0.00306057	0.998635	0.576186	0.394885	3	0
ENSG00000204227.4	RING1	0.522577	13	3	0.154697	Brain_Anterior_cingulate_cortex_BA24	0.785864	Brain_Cerebellum	10.1886	1.19395e-17	0.562356	0.271685	1.42314	1.14837	0.363193	3	0
ENSG00000241973.10	PI4KA	0.52262	12	4	0.175622	Brain_Spinal_cord_cervical_c-1	0.957897	Brain_Cerebellar_Hemisphere	8.57833	2.08315e-17	0.333729	-0.263658	1.35436	0.666962	0.572784	4	0
ENSG00000103316.10	CRYM	0.522688	13	5	0.23114	Brain_Cerebellar_Hemisphere	0.824218	Brain_Hypothalamus	5.13071	5.7378e-17	0.331589	-1.04218	1.19743	0.116437	0.923336	5	0
ENSG00000079385.21	CEACAM1	0.52281	12	1	0.52281	Brain_Caudate_basal_ganglia	0.52281	Brain_Hypothalamus	12	1.00383e-17	12	-0.63902	0.63902	-0.532516	0.368938	1	0
ENSG00000077616.10	NAALAD2	0.522821	12	5	0.086862	Brain_Hippocampus	0.94153	Brain_Anterior_cingulate_cortex_BA24	6.02495	3.46417e-18	0.472331	-1.71219	-0.0733476	-0.566473	0.437968	5	0
ENSG00000091651.8	ORC6	0.522827	12	2	0.264836	Brain_Hippocampus	0.516003	Brain_Hypothalamus	10.8799	4.70466e-17	1.12007	-1.11503	0.960787	-0.339721	0.932054	2	0
ENSG00000132612.15	VPS4A	0.52293	12	2	0.138596	Brain_Frontal_Cortex_BA9	0.532804	Brain_Spinal_cord_cervical_c-1	10.6527	6.34213e-17	1.09565	0.623731	1.48104	0.970801	0.196639	2	0
ENSG00000107175.11	CREB3	0.522992	13	3	0.215349	Brain_Amygdala	0.634498	Brain_Cerebellar_Hemisphere	10.1287	5.79919e-18	0.437821	-1.23899	-0.475405	-1.11219	0.273124	3	0
ENSG00000254810.1	RP11-672A2.4	0.523031	7	2	0.3251	Brain_Amygdala	0.835092	Brain_Cortex	4.23267	8.71665e-34	2.66906	-0.984033	0.443517	-0.20191	0.736325	2	0
ENSG00000105639.18	JAK3	0.523149	13	3	0.299447	Brain_Hypothalamus	0.524752	Brain_Caudate_basal_ganglia	9.71517	1.12747e-17	1.00265	-1.03762	0.684193	0.310216	0.679337	3	0
ENSG00000104413.15	ESRP1	0.523236	6	3	0.330755	Brain_Cortex	0.6373	Brain_Frontal_Cortex_BA9	3.55066	2.05745e-16	0.126733	-0.936081	0.972594	-0.130476	0.898082	3	0
ENSG00000143398.19	PIP5K1A	0.52325	13	1	0.438218	Brain_Anterior_cingulate_cortex_BA24	0.548079	Brain_Caudate_basal_ganglia	12.8215	1.32339e-18	12.8215	-0.775207	-0.600642	-0.63452	0.0661704	1	0
ENSG00000229654.1	RP1-60O19.2	0.523338	13	7	0.0962276	Brain_Cerebellar_Hemisphere	0.862435	Brain_Hippocampus	7.01464	1.48568e-16	0.298377	-1.66342	1.22356	-0.680244	0.792456	7	0
ENSG00000137073.21	UBAP2	0.523345	13	4	0.084244	Brain_Spinal_cord_cervical_c-1	0.735801	Brain_Caudate_basal_ganglia	9.2831	1.86368e-17	0.326702	-0.337419	1.72658	0.946401	0.565074	4	0
ENSG00000106733.20	NMRK1	0.523375	13	2	0.252049	Brain_Cerebellar_Hemisphere	0.831215	Brain_Frontal_Cortex_BA9	12.0565	1.83119e-19	0.634486	0.213144	1.14539	0.524493	0.340262	2	0
ENSG00000204147.9	ASAH2B	0.523462	13	3	0.0183909	Brain_Putamen_basal_ganglia	0.840602	Brain_Amygdala	10.8857	2.89595e-17	0.586367	-2.35765	-0.201124	-1.35076	0.778735	3	0
ENSG00000204220.11	PFDN6	0.523489	1	1	0.523489	Brain_Cerebellar_Hemisphere	0.523489	Brain_Cerebellar_Hemisphere	1	1	1	0.637977	0.637977	0.637977	#N/A	1	0
ENSG00000123096.11	SSPN	0.523489	3	3	0.249879	Brain_Cerebellum	0.970455	Brain_Cerebellar_Hemisphere	1.87057	0.398207	0.398207	-1.15064	0.230522	-0.319053	0.732498	3	0
ENSG00000131409.12	LRRC4B	0.523543	5	4	0.17273	Brain_Putamen_basal_ganglia	0.815448	Brain_Hippocampus	2.30811	4.83651e-17	0.389152	-1.36349	0.511872	-0.592672	0.789415	4	0
ENSG00000170477.12	KRT4	0.523577	7	2	0.315165	Brain_Hypothalamus	0.494259	Brain_Hippocampus	6.04853	6.39178e-19	0.951471	-1.00444	0.741887	0.0601421	0.83694	2	0
ENSG00000043462.11	LCP2	0.523585	6	2	0.355225	Brain_Cortex	0.43416	Brain_Putamen_basal_ganglia	5.02284	1.6486e-18	0.977156	-0.924503	-0.782093	-0.900768	0.0581386	2	0
ENSG00000226856.5	AC093901.1	0.523651	1	1	0.523651	Brain_Spinal_cord_cervical_c-1	0.523651	Brain_Spinal_cord_cervical_c-1	1	1	1	0.637727	0.637727	0.637727	#N/A	1	0
ENSG00000140987.19	ZSCAN32	0.523737	7	2	0.256216	Brain_Cerebellum	0.904857	Brain_Amygdala	6.03176	6.15101e-36	0.968244	0.119528	1.13538	0.26465	0.383956	2	0
ENSG00000242282.6	AC108488.4	0.523773	12	6	0.023028	Brain_Anterior_cingulate_cortex_BA24	0.633148	Brain_Hippocampus	6.48457	1.09505e-17	0.250361	-0.665068	2.27297	0.874714	0.765282	6	0
ENSG00000148824.18	MTG1	0.523783	12	2	0.240885	Brain_Amygdala	0.637727	Brain_Cerebellum	11.2532	3.52235e-19	0.420219	0.47088	1.17278	0.991781	0.182611	2	0
ENSG00000131044.16	TTLL9	0.523797	6	1	0.523797	Brain_Cerebellum	0.523797	Brain_Cerebellar_Hemisphere	6	4.27505e-17	6	-0.637504	-0.637504	-0.637504	8.59975e-17	1	0
ENSG00000234917.2	RP5-994D16.3	0.523803	13	1	0.338932	Brain_Spinal_cord_cervical_c-1	0.629	Brain_Cerebellum	12.6023	1.66374e-17	12.6023	-0.956277	-0.483135	-0.630594	0.215299	1	0
ENSG00000130382.8	MLLT1	0.523922	11	3	0.287211	Brain_Hippocampus	0.918745	Brain_Nucleus_accumbens_basal_ganglia	7.7765	3.06051e-17	0.852909	-1.06426	1.03445	-0.198023	0.633965	3	0
ENSG00000180353.10	HCLS1	0.523993	11	2	0.297997	Brain_Hypothalamus	0.749709	Brain_Amygdala	9.93827	6.00943e-18	0.962673	-1.04074	0.853588	-0.295366	0.436875	2	0
ENSG00000042493.15	CAPG	0.524004	13	4	0.128841	Brain_Cerebellar_Hemisphere	0.94361	Brain_Spinal_cord_cervical_c-1	9.91601	6.27299e-10	0.331227	0.0707331	1.51869	0.91321	0.417713	4	0
ENSG00000221866.9	PLXNA4	0.524015	1	1	0.524015	Brain_Hippocampus	0.524015	Brain_Hippocampus	1	1	1	0.637169	0.637169	0.637169	#N/A	1	0
ENSG00000173889.15	PHC3	0.52402	13	1	0.521317	Brain_Amygdala	0.559124	Brain_Frontal_Cortex_BA9	12.9908	3.1908e-17	12.9908	-0.641317	0.641317	-0.143598	0.646053	1	0
ENSG00000174132.8	FAM174A	0.524043	4	1	0.523478	Brain_Cortex	0.524442	Brain_Cerebellar_Hemisphere	3.99695	6.32494e-17	3.99695	0.636513	0.637994	0.636883	0.000740677	1	0
ENSG00000169252.5	ADRB2	0.524108	9	2	0.219288	Brain_Spinal_cord_cervical_c-1	0.919499	Brain_Amygdala	8.02029	3.73324e-17	0.770882	-1.22842	0.101064	-0.995565	0.424318	2	0
ENSG00000163166.14	IWS1	0.524125	12	3	0.200441	Brain_Hippocampus	0.703708	Brain_Putamen_basal_ganglia	9.04847	1.00572e-17	0.57839	-0.41218	1.28029	0.923218	0.674796	3	0
ENSG00000150045.11	KLRF1	0.524161	2	1	0.524161	Brain_Frontal_Cortex_BA9	0.524161	Brain_Anterior_cingulate_cortex_BA24	2	3.53145e-16	2	0.636945	0.636945	0.636945	1.11022e-16	1	0
ENSG00000085644.13	ZNF213	0.524177	13	5	0.113722	Brain_Cortex	0.873498	Brain_Substantia_nigra	7.42021	6.71163e-18	0.264045	-1.58168	0.866769	-0.21089	0.85524	5	0
ENSG00000117036.11	ETV3	0.524191	9	4	0.288408	Brain_Frontal_Cortex_BA9	0.90501	Brain_Cerebellar_Hemisphere	4.11642	1.04419e-17	0.286926	-1.06162	1.06162	0.121587	0.842765	4	0
ENSG00000175348.10	TMEM9B	0.524199	9	2	0.283346	Brain_Anterior_cingulate_cortex_BA24	0.696337	Brain_Cerebellum	6.7882	2.09857e-18	2.00044	-1.07283	0.974227	-0.546066	0.715697	2	0
ENSG00000197044.10	ZNF441	0.524347	9	1	0.525851	Brain_Cerebellum	0.548826	Brain_Cerebellar_Hemisphere	8.8283	2.23215e-17	8.8283	-0.634352	-0.59952	-0.630482	0.0116109	1	0
ENSG00000100348.9	TXN2	0.524401	13	3	0.10054	Brain_Anterior_cingulate_cortex_BA24	0.808827	Brain_Spinal_cord_cervical_c-1	10.6639	5.81458e-17	0.655606	0.24194	1.64224	1.22216	0.361438	3	0
ENSG00000173442.12	EHBP1L1	0.524413	4	3	0.149975	Brain_Anterior_cingulate_cortex_BA24	0.717118	Brain_Cerebellum	2.02464	1.68928e-17	0.912403	-1.43962	0.362313	-0.73301	0.875477	3	0
ENSG00000277399.4	GPR179	0.524586	11	1	0.524586	Brain_Hypothalamus	0.524586	Brain_Anterior_cingulate_cortex_BA24	11	1.59083e-32	11	-0.636293	-0.636293	-0.636293	8.59975e-17	1	0
ENSG00000104313.17	EYA1	0.524733	5	4	0.113702	Brain_Putamen_basal_ganglia	0.834503	Brain_Anterior_cingulate_cortex_BA24	2.00788	1.31586e-17	0.925476	-0.802146	1.58177	-0.0324396	0.993579	4	0
ENSG00000145632.14	PLK2	0.524757	9	4	0.435445	Brain_Caudate_basal_ganglia	0.638958	Brain_Amygdala	4.38731	5.58558e-18	0.623903	-0.779907	0.561224	-0.262429	0.58589	4	0
ENSG00000008853.16	RHOBTB2	0.524768	12	5	0.115763	Brain_Spinal_cord_cervical_c-1	0.91189	Brain_Caudate_basal_ganglia	4.60495	3.1526e-18	0.387271	-1.07022	1.57281	0.0807146	1.01392	5	0
ENSG00000160321.14	ZNF208	0.524776	13	3	0.181681	Brain_Cerebellar_Hemisphere	0.461085	Brain_Frontal_Cortex_BA9	11.1999	3.18858e-17	0.671329	-1.3356	-0.737061	-1.0768	0.228836	3	0
ENSG00000272644.1	RP11-33O4.1	0.524831	12	2	0.17771	Brain_Putamen_basal_ganglia	0.846189	Brain_Cerebellum	11.0287	1.41461e-17	0.910028	-0.193983	1.34784	1.01057	0.393542	2	0
ENSG00000215114.8	UBXN2B	0.524923	12	2	0.108645	Brain_Anterior_cingulate_cortex_BA24	0.760798	Brain_Substantia_nigra	10.7851	1.04129e-17	1.03736	-1.60431	-0.304433	-1.05513	0.288325	2	0
ENSG00000283703.1	RP11-680F20.6	0.52494	1	1	0.52494	Brain_Cerebellum	0.52494	Brain_Cerebellum	1	1	1	-0.63575	-0.63575	-0.63575	#N/A	1	0
ENSG00000275765.5	RP11-54C4.3	0.52494	13	2	0.134805	Brain_Substantia_nigra	0.854769	Brain_Anterior_cingulate_cortex_BA24	10.6162	4.77933e-18	2.04245	-1.49542	-0.183037	-0.419317	0.376162	2	0
ENSG00000166923.10	GREM1	0.525029	12	2	0.272383	Brain_Anterior_cingulate_cortex_BA24	0.774417	Brain_Amygdala	9.82139	5.29744e-17	2.12878	-1.09759	-0.286602	-0.549343	0.300802	2	0
ENSG00000158863.21	FAM160B2	0.525078	11	6	0.100932	Brain_Anterior_cingulate_cortex_BA24	0.982376	Brain_Amygdala	5.30392	2.15549e-17	0.19651	-1.64035	0.0220908	-0.914949	0.45386	6	0
ENSG00000108588.13	CCDC47	0.525239	8	2	0.238732	Brain_Hippocampus	0.673364	Brain_Substantia_nigra	7.15634	4.88252e-17	0.823345	-1.17816	0.421535	-0.938641	0.550337	2	0
ENSG00000183386.9	FHL3	0.525392	5	2	0.150322	Brain_Nucleus_accumbens_basal_ganglia	0.489362	Brain_Frontal_Cortex_BA9	4.20516	1.04452e-18	0.621175	0.691324	1.43839	0.885872	0.317286	2	0
ENSG00000196187.11	TMEM63A	0.5254	11	5	0.275945	Brain_Putamen_basal_ganglia	0.868051	Brain_Cortex	7.88562	2.18644e-17	0.278368	-0.363282	1.08947	0.400755	0.55321	5	0
ENSG00000129219.13	PLD2	0.52552	6	3	0.151372	Brain_Cerebellar_Hemisphere	0.660214	Brain_Putamen_basal_ganglia	4.4213	1.98869e-17	0.26922	0.439618	1.4347	1.02295	0.457398	3	0
ENSG00000253485.2	PCDHGA5	0.525573	12	4	0.161665	Brain_Substantia_nigra	0.711378	Brain_Cortex	7.59362	5.16732e-17	0.436069	-1.10226	1.39949	0.7456	0.807028	4	0
ENSG00000179869.14	ABCA13	0.525609	1	1	0.525609	Brain_Nucleus_accumbens_basal_ganglia	0.525609	Brain_Nucleus_accumbens_basal_ganglia	1	1	1	0.634724	0.634724	0.634724	#N/A	1	0
ENSG00000151743.10	AMN1	0.525668	8	3	0.407727	Brain_Nucleus_accumbens_basal_ganglia	0.753388	Brain_Caudate_basal_ganglia	6.5353	3.30787e-33	0.323956	-0.8279	0.33695	0.174263	0.405013	3	0
ENSG00000138668.18	HNRNPD	0.525692	9	3	0.259498	Brain_Amygdala	0.974501	Brain_Cerebellar_Hemisphere	7.73975	5.22784e-17	0.26514	0.0319633	1.12758	0.362423	0.339726	3	0
ENSG00000103522.15	IL21R	0.525697	8	4	0.434235	Brain_Frontal_Cortex_BA9	0.97953	Brain_Hypothalamus	5.56286	1.15365e-17	0.311527	-0.593615	0.781965	0.267558	0.450197	4	0
ENSG00000173597.8	SULT1B1	0.525765	13	2	0.2419	Brain_Hippocampus	0.389384	Brain_Anterior_cingulate_cortex_BA24	12.4887	5.53661e-18	0.451973	-1.17025	-0.860735	-0.947896	0.127715	2	0
ENSG00000185304.14	RGPD2	0.52577	3	2	0.488631	Brain_Frontal_Cortex_BA9	0.528453	Brain_Hippocampus	2.17318	1.11022e-16	0.826822	-0.692488	0.63037	0.189417	0.763752	2	0
ENSG00000101407.12	TTI1	0.525777	11	6	0.114904	Brain_Cerebellar_Hemisphere	0.844237	Brain_Anterior_cingulate_cortex_BA24	3.99935	2.69767e-18	0.405214	-1.57653	0.81542	0.159504	0.654781	6	0
ENSG00000166922.8	SCG5	0.525778	10	6	0.086288	Brain_Amygdala	0.732923	Brain_Hippocampus	4.94959	2.30053e-17	0.223378	-1.02636	1.71531	1.02043	0.943538	6	0
ENSG00000007545.15	CRAMP1	0.525847	3	1	0.525847	Brain_Amygdala	0.525847	Brain_Cerebellum	3	2.11126e-48	3	-0.634359	-0.634359	-0.634359	7.85046e-17	1	0
ENSG00000162341.16	TPCN2	0.525869	11	7	0.276412	Brain_Putamen_basal_ganglia	0.723964	Brain_Cerebellar_Hemisphere	5.89524	2.77434e-17	0.266699	-1.03189	1.08841	-0.137314	0.75244	7	0
ENSG00000137124.7	ALDH1B1	0.525944	10	1	0.309459	Brain_Nucleus_accumbens_basal_ganglia	0.986692	Brain_Amygdala	9.61863	5.12133e-17	9.61863	-1.01636	-0.0166796	-0.621966	0.33971	1	0
ENSG00000124237.5	C20orf85	0.525992	1	1	0.525992	Brain_Hypothalamus	0.525992	Brain_Hypothalamus	1	1	1	-0.634136	-0.634136	-0.634136	#N/A	1	0
ENSG00000115159.15	GPD2	0.526193	7	2	0.276372	Brain_Caudate_basal_ganglia	0.934414	Brain_Anterior_cingulate_cortex_BA24	3.87491	4.84326e-20	3.02801	-1.08851	-0.0822928	-0.588355	0.501197	2	0
ENSG00000101417.11	PXMP4	0.52621	11	3	0.263818	Brain_Amygdala	0.922955	Brain_Cerebellum	9.05591	4.70753e-17	0.710774	-1.11741	0.574699	-0.812867	0.583299	3	0
ENSG00000183087.14	GAS6	0.526353	7	5	0.157826	Brain_Anterior_cingulate_cortex_BA24	0.770903	Brain_Frontal_Cortex_BA9	3.16157	7.78309e-33	0.132507	0.291194	1.41242	0.816849	0.34305	5	0
ENSG00000237021.2	RP3-486I3.7	0.526428	13	5	0.120873	Brain_Spinal_cord_cervical_c-1	0.938076	Brain_Caudate_basal_ganglia	5.75277	1.98305e-19	0.503373	-1.55112	1.11052	-0.490398	0.709833	5	0
ENSG00000108094.14	CUL2	0.526442	6	2	0.260873	Brain_Hippocampus	0.681876	Brain_Cerebellar_Hemisphere	4.21726	4.04415e-17	1.78274	-1.12433	-0.409904	-0.648046	0.368928	2	0
ENSG00000198846.5	TOX	0.526479	10	3	0.359	Brain_Amygdala	0.619731	Brain_Nucleus_accumbens_basal_ganglia	7.23445	2.7117e-19	0.964822	-0.917273	0.917273	0.2458	0.87369	3	0
ENSG00000008517.16	IL32	0.526484	13	1	0.31878	Brain_Putamen_basal_ganglia	0.939016	Brain_Hippocampus	12.3804	6.0922e-18	12.3804	-0.996968	0.0765067	-0.614834	0.350564	1	0
ENSG00000092929.11	UNC13D	0.526501	13	2	0.626495	Brain_Anterior_cingulate_cortex_BA24	0.903659	Brain_Caudate_basal_ganglia	12.5176	2.36026e-17	0.453614	-0.256184	0.486667	0.265204	0.24435	2	0
ENSG00000125337.16	KIF25	0.526625	13	4	0.397404	Brain_Cortex	0.986406	Brain_Hippocampus	11.0143	0.000556422	0.385489	-0.846267	0.120674	-0.350151	0.373481	4	0
ENSG00000131094.3	C1QL1	0.526642	1	1	0.526642	Brain_Cerebellum	0.526642	Brain_Cerebellum	1	1	1	0.63314	0.63314	0.63314	#N/A	1	0
ENSG00000081138.13	CDH7	0.526732	4	3	0.16762	Brain_Amygdala	0.487956	Brain_Cerebellar_Hemisphere	2.43063	3.32157e-16	0.577021	-1.37989	0.700041	-0.688326	0.980496	3	0
ENSG00000142197.12	DOPEY2	0.526734	11	3	0.141434	Brain_Caudate_basal_ganglia	0.598579	Brain_Cerebellum	8.0656	7.78399e-17	0.982522	-1.47047	-0.526445	-1.04232	0.275633	3	0
ENSG00000184436.11	THAP7	0.526766	10	3	0.130522	Brain_Amygdala	0.637847	Brain_Putamen_basal_ganglia	5.569	3.12182e-19	0.679294	-1.51205	-0.470711	-0.895351	0.488713	3	0
ENSG00000121210.15	KIAA0922	0.526767	13	3	0.26787	Brain_Cerebellum	0.97173	Brain_Nucleus_accumbens_basal_ganglia	8.43423	6.06584e-18	1.03693	-1.10798	0.922937	0.186789	0.697169	3	0
ENSG00000277151.1	RP11-380B4.3	0.526896	13	3	0.242472	Brain_Cerebellum	0.805406	Brain_Cerebellar_Hemisphere	10.6413	1.80717e-19	0.897233	-0.986624	1.16883	-0.532227	0.772071	3	0
ENSG00000183077.15	AFMID	0.527027	11	4	0.360743	Brain_Amygdala	0.979002	Brain_Cerebellar_Hemisphere	7.5234	6.43262e-19	0.453438	-0.913951	0.609153	0.160033	0.530279	4	0
ENSG00000130813.17	C19orf66	0.527122	4	3	0.284068	Brain_Cerebellum	0.863643	Brain_Cerebellar_Hemisphere	2.00262	1.85915e-33	0.957453	-1.00238	1.07123	-0.19045	1.00689	3	0
ENSG00000196505.10	GDAP2	0.527139	13	1	0.481854	Brain_Putamen_basal_ganglia	0.551573	Brain_Hippocampus	12.9928	9.61544e-18	12.9928	0.595405	0.703325	0.632212	0.0297567	1	0
ENSG00000145777.14	TSLP	0.527234	13	1	0.514257	Brain_Hippocampus	0.697414	Brain_Putamen_basal_ganglia	12.9917	8.68565e-18	12.9917	-0.652224	-0.388814	-0.631962	0.0730567	1	0
ENSG00000253313.5	C1orf210	0.527296	6	3	0.12966	Brain_Hypothalamus	0.956423	Brain_Cortex	3.4263	1.79636e-50	0.766537	-0.0546428	1.51544	0.909098	0.517068	3	0
ENSG00000184838.14	PRR16	0.527371	10	2	0.297707	Brain_Cerebellar_Hemisphere	0.622563	Brain_Hypothalamus	9.00268	2.90267e-33	0.997317	0.492221	1.04136	0.986448	0.173654	2	0
ENSG00000263146.2	LINC01896	0.527408	10	2	0.287771	Brain_Hypothalamus	0.669001	Brain_Cerebellum	7.07198	2.86683e-17	2.92802	-1.06303	-0.42752	-0.70924	0.253808	2	0
ENSG00000105643.9	ARRDC2	0.527431	5	3	0.144242	Brain_Caudate_basal_ganglia	0.949244	Brain_Hypothalamus	3.04028	9.06578e-17	0.888566	-1.46018	0.332306	-0.105383	0.776517	3	0
ENSG00000143442.21	POGZ	0.527438	3	2	0.295417	Brain_Frontal_Cortex_BA9	0.722334	Brain_Anterior_cingulate_cortex_BA24	2.00973	1.58136e-16	0.990267	-1.04631	-0.355342	-0.585665	0.398932	2	0
ENSG00000136802.11	LRRC8A	0.52751	12	2	0.252449	Brain_Putamen_basal_ganglia	0.911741	Brain_Substantia_nigra	8.07077	4.01739e-18	3.76838	0.110843	1.14442	0.822982	0.44636	2	0
ENSG00000165443.11	PHYHIPL	0.527592	1	1	0.527592	Brain_Caudate_basal_ganglia	0.527592	Brain_Caudate_basal_ganglia	1	1	1	-0.631686	-0.631686	-0.631686	#N/A	1	0
ENSG00000105229.6	PIAS4	0.527649	6	4	0.1054	Brain_Anterior_cingulate_cortex_BA24	0.803996	Brain_Caudate_basal_ganglia	3.25078	6.20258e-18	0.75312	-1.61922	0.562526	-0.248345	0.754965	4	0
ENSG00000117155.16	SSX2IP	0.52767	11	2	0.336144	Brain_Hypothalamus	0.757891	Brain_Putamen_basal_ganglia	9.6612	2.5116e-17	1.30581	-0.368475	0.961812	0.40361	0.351237	2	0
ENSG00000215595.1	C20orf202	0.527677	9	7	0.204393	Brain_Hypothalamus	0.85084	Brain_Putamen_basal_ganglia	3.61098	1.47548e-17	0.25247	-0.996348	1.26913	0.375668	0.751407	7	0
ENSG00000108829.9	LRRC59	0.527678	8	2	0.578995	Brain_Hypothalamus	0.794821	Brain_Cerebellar_Hemisphere	7.57529	7.05744e-17	0.424709	-0.554853	0.260055	-0.45299	0.288114	2	0
ENSG00000250312.6	ZNF718	0.527708	13	2	0.25074	Brain_Spinal_cord_cervical_c-1	0.349603	Brain_Cerebellar_Hemisphere	12.3066	3.92087e-17	0.456833	0.93536	1.14855	1.07621	0.0651809	2	0
ENSG00000177963.14	RIC8A	0.52774	13	3	0.220044	Brain_Putamen_basal_ganglia	0.871467	Brain_Hippocampus	11.4806	6.15262e-17	0.451774	0.161796	1.22641	0.662142	0.366568	3	0
ENSG00000118894.14	EEF2KMT	0.527779	13	5	0.123614	Brain_Cortex	0.983448	Brain_Spinal_cord_cervical_c-1	6.93478	2.36634e-17	0.294344	-1.53978	0.66769	-0.836772	0.585137	5	0
ENSG00000228208.6	C1orf143	0.527847	9	2	0.266103	Brain_Amygdala	0.587557	Brain_Hypothalamus	8.09424	6.27993e-18	0.90576	-1.11208	-0.542379	-1.04362	0.188592	2	0
ENSG00000144406.18	UNC80	0.527857	13	3	0.249084	Brain_Substantia_nigra	0.682388	Brain_Spinal_cord_cervical_c-1	8.90462	6.94231e-18	1.08521	-1.15258	-0.409207	-0.981046	0.191502	3	0
ENSG00000079332.14	SAR1A	0.527949	13	1	0.358701	Brain_Cerebellum	0.618027	Brain_Cortex	12.3636	2.60736e-17	12.3636	-0.917843	-0.498649	-0.61732	0.116795	1	0
ENSG00000111728.10	ST8SIA1	0.528217	13	5	0.0715234	Brain_Cerebellum	0.997753	Brain_Anterior_cingulate_cortex_BA24	5.8941	3.89538e-17	0.231678	-0.574236	1.80214	0.0458369	0.812866	5	0
ENSG00000007944.14	MYLIP	0.528244	13	2	0.0950559	Brain_Caudate_basal_ganglia	0.874541	Brain_Amygdala	9.05427	2.33263e-17	3.67277	-1.66931	-0.157893	-0.765099	0.464372	2	0
ENSG00000112309.10	B3GAT2	0.528247	12	4	0.104718	Brain_Spinal_cord_cervical_c-1	0.998623	Brain_Cortex	5.36131	2.65983e-17	0.886618	-1.6224	0.968992	0.216958	0.75376	4	0
ENSG00000170471.14	RALGAPB	0.528346	2	1	0.528346	Brain_Cerebellar_Hemisphere	0.528346	Brain_Cerebellum	2	3.53145e-16	2	0.630533	0.630533	0.630533	1.11022e-16	1	0
ENSG00000129159.7	KCNC1	0.528386	5	2	0.414249	Brain_Cerebellar_Hemisphere	0.87139	Brain_Caudate_basal_ganglia	4.00685	2.15322e-34	0.993148	-0.816438	0.816438	0.0971362	0.584079	2	0
ENSG00000142784.15	WDTC1	0.52841	12	3	0.281066	Brain_Hippocampus	0.585773	Brain_Anterior_cingulate_cortex_BA24	10.038	7.01068e-21	0.958674	-1.07793	0.754988	-0.481055	0.41832	3	0
ENSG00000234754.1	C1orf140	0.528444	2	2	0.368616	Brain_Substantia_nigra	0.711445	Brain_Spinal_cord_cervical_c-1	1.31116	0.688845	0.688845	-0.369916	0.89907	0.264577	0.897309	2	0
ENSG00000183323.12	CCDC125	0.528488	13	4	0.0924048	Brain_Amygdala	0.715503	Brain_Cerebellar_Hemisphere	8.90695	2.0567e-17	0.573512	0.364476	1.68285	1.12255	0.449991	4	0
ENSG00000107295.9	SH3GL2	0.528655	12	6	0.182538	Brain_Cortex	0.991137	Brain_Cerebellum	4.94102	1.17721e-16	0.331369	-0.91011	1.33298	-0.128163	0.739609	6	0
ENSG00000253696.2	KBTBD11-OT1	0.528668	13	5	0.193808	Brain_Substantia_nigra	0.950343	Brain_Cerebellar_Hemisphere	7.83595	1.11139e-16	0.291451	-1.2994	0.708052	-0.133458	0.596968	5	0
ENSG00000170458.13	CD14	0.528688	12	3	0.398943	Brain_Caudate_basal_ganglia	0.934139	Brain_Substantia_nigra	8.68275	2.1182e-17	0.696679	-0.843511	0.543415	-0.465674	0.498647	3	0
ENSG00000113924.11	HGD	0.528879	3	3	0.287204	Brain_Nucleus_accumbens_basal_ganglia	0.799583	Brain_Spinal_cord_cervical_c-1	1.40563	0.377389	0.377389	-1.06427	0.576714	-0.0778912	0.86935	3	0
ENSG00000187546.13	AGMO	0.52894	12	9	0.16974	Brain_Hippocampus	0.858134	Brain_Cortex	4.23395	1.0215e-16	0.145002	-0.575634	1.37304	0.717788	0.569261	9	0
ENSG00000221916.3	C19orf73	0.529084	13	2	0.0842154	Brain_Nucleus_accumbens_basal_ganglia	0.324668	Brain_Frontal_Cortex_BA9	11.6578	3.01275e-17	0.996228	-1.72673	-0.98491	-1.07584	0.19651	2	0
ENSG00000266709.1	RP11-214O1.2	0.529193	6	3	0.65152	Brain_Cerebellum	0.880171	Brain_Cerebellar_Hemisphere	5.04781	9.1681e-20	0.216123	-0.451652	0.333261	0.172024	0.314138	3	0
ENSG00000232258.6	TMEM114	0.529203	1	1	0.529203	Brain_Cortex	0.529203	Brain_Cortex	1	1	1	-0.629223	-0.629223	-0.629223	#N/A	1	0
ENSG00000272710.1	CTD-2026G6.3	0.529277	4	2	0.253722	Brain_Amygdala	0.513239	Brain_Cortex	3.67641	0.00490369	0.278483	0.653802	1.14136	0.956046	0.210188	2	0
ENSG00000181915.4	ADO	0.529309	12	3	0.309449	Brain_Anterior_cingulate_cortex_BA24	0.98226	Brain_Amygdala	8.70409	1.74308e-17	0.359782	-0.522572	1.01638	0.0992175	0.623963	3	0
ENSG00000231901.1	RP11-281A20.1	0.529512	1	1	0.529512	Brain_Cerebellum	0.529512	Brain_Cerebellum	1	1	1	0.628751	0.628751	0.628751	#N/A	1	0
ENSG00000026652.13	AGPAT4	0.529523	12	8	0.0260355	Brain_Caudate_basal_ganglia	0.874713	Brain_Substantia_nigra	4.51623	2.16252e-17	0.206642	-2.22568	0.417128	-0.597344	0.938421	8	0
ENSG00000165555.9	NOXRED1	0.529673	13	3	0.263189	Brain_Cortex	0.932862	Brain_Anterior_cingulate_cortex_BA24	9.59004	3.56555e-17	0.998529	-1.11889	0.785575	-0.235323	0.566575	3	0
ENSG00000167106.11	FAM102A	0.529678	10	1	0.526646	Brain_Amygdala	0.531704	Brain_Anterior_cingulate_cortex_BA24	10	2.22094e-17	10	0.625406	0.633134	0.628497	0.00399044	1	0
ENSG00000146278.10	PNRC1	0.529978	10	2	0.184309	Brain_Putamen_basal_ganglia	0.464485	Brain_Cerebellar_Hemisphere	9.01412	8.43515e-17	0.962383	0.731482	1.3276	1.05849	0.146308	2	0
ENSG00000196981.3	WDR5B	0.52999	13	3	0.190024	Brain_Substantia_nigra	0.999891	Brain_Caudate_basal_ganglia	10.2476	1.63775e-17	1.09753	-0.883315	1.31051	-0.0836845	0.570299	3	0
ENSG00000233396.7	LINC01719	0.529996	10	3	0.177372	Brain_Cerebellar_Hemisphere	0.704208	Brain_Amygdala	7.80286	1.31221e-17	0.369749	0.379647	1.34889	0.901092	0.327553	3	0
ENSG00000158458.19	NRG2	0.530053	13	3	0.214815	Brain_Substantia_nigra	0.265451	Brain_Amygdala	11.5301	2.64562e-18	0.600299	-1.24043	-1.1136	-1.12373	0.0350902	3	0
ENSG00000188760.10	TMEM198	0.53018	9	4	0.181572	Brain_Cortex	0.727078	Brain_Cerebellar_Hemisphere	5.39733	5.04785e-17	0.987066	-1.33593	0.6899	0.0542529	0.76907	4	0
ENSG00000169727.12	GPS1	0.530231	11	4	0.223477	Brain_Caudate_basal_ganglia	0.921311	Brain_Spinal_cord_cervical_c-1	5.98597	3.69017e-34	0.576204	-1.21734	0.540978	-0.113073	0.468831	4	0
ENSG00000180884.9	ZNF792	0.530247	12	3	0.140806	Brain_Cerebellum	0.847693	Brain_Spinal_cord_cervical_c-1	8.61819	1.72621e-17	0.374204	-1.4728	-0.192063	-0.779226	0.51039	3	0
ENSG00000123338.12	NCKAP1L	0.530308	1	1	0.530308	Brain_Cerebellar_Hemisphere	0.530308	Brain_Cerebellar_Hemisphere	1	1	1	0.627535	0.627535	0.627535	#N/A	1	0
ENSG00000026751.16	SLAMF7	0.530335	1	1	0.530335	Brain_Spinal_cord_cervical_c-1	0.530335	Brain_Spinal_cord_cervical_c-1	1	1	1	0.627495	0.627495	0.627495	#N/A	1	0
ENSG00000166228.8	PCBD1	0.530607	13	4	0.248219	Brain_Nucleus_accumbens_basal_ganglia	0.954084	Brain_Cortex	8.21915	2.40167e-17	0.692277	-1.15469	0.776874	-0.419283	0.688711	4	0
ENSG00000275358.1	RP5-1025A1.3	0.530736	13	3	0.166189	Brain_Caudate_basal_ganglia	0.752167	Brain_Anterior_cingulate_cortex_BA24	11.7711	2.05616e-17	0.403484	0.315783	1.38455	1.07516	0.276023	3	0
ENSG00000131873.5	CHSY1	0.530777	6	3	0.155209	Brain_Anterior_cingulate_cortex_BA24	0.734163	Brain_Cerebellum	4.73551	8.40288e-18	0.213913	-1.42137	0.339593	-1.00751	0.67492	3	0
ENSG00000006453.13	BAIAP2L1	0.530884	13	4	0.175971	Brain_Caudate_basal_ganglia	0.634269	Brain_Spinal_cord_cervical_c-1	8.80322	6.66955e-17	0.296913	-0.924189	1.35326	0.903729	0.582173	4	0
ENSG00000277287.1	RP4-794I6.4	0.530919	10	5	0.224336	Brain_Spinal_cord_cervical_c-1	0.926702	Brain_Anterior_cingulate_cortex_BA24	5.85178	3.68928e-18	0.409381	-1.21508	1.05314	-0.704758	0.763117	5	0
ENSG00000214456.8	PLIN5	0.531017	10	5	0.0711405	Brain_Hypothalamus	0.919731	Brain_Nucleus_accumbens_basal_ganglia	5.11824	1.15083e-18	0.29441	-1.80458	0.451316	0.0695507	0.709084	5	0
ENSG00000119285.10	HEATR1	0.531131	5	1	0.511119	Brain_Cortex	0.62831	Brain_Cerebellum	4.94825	7.92542e-19	4.94825	-0.657096	-0.484107	-0.622498	0.0773631	1	0
ENSG00000136732.14	GYPC	0.531156	11	4	0.211201	Brain_Cerebellum	0.939245	Brain_Cortex	6.42981	2.83365e-17	0.372766	-1.25027	0.520154	-0.500979	0.762003	4	0
ENSG00000170955.9	PRKCDBP	0.531165	13	2	0.434738	Brain_Cerebellum	0.999743	Brain_Caudate_basal_ganglia	11.4739	2.02696e-17	1.06566	-0.501849	0.78111	-0.0934366	0.372161	2	0
ENSG00000254772.9	EEF1G	0.531167	8	1	0.48292	Brain_Cortex	0.592783	Brain_Cerebellum	7.62606	5.46607e-20	7.62606	-0.701614	-0.534807	-0.611629	0.0447658	1	0
ENSG00000269473.1	CTD-2619J13.19	0.531171	13	3	0.152939	Brain_Nucleus_accumbens_basal_ganglia	0.677262	Brain_Caudate_basal_ganglia	11.2671	2.90775e-17	0.473149	0.416203	1.42923	0.910804	0.301343	3	0
ENSG00000262267.5	U95743.1	0.531219	3	1	0.531219	Brain_Anterior_cingulate_cortex_BA24	0.531219	Brain_Cortex	3	2.11126e-48	3	0.626146	0.626146	0.626146	7.85046e-17	1	0
ENSG00000205959.3	RP11-689P11.2	0.531232	13	2	0.16056	Brain_Cerebellar_Hemisphere	0.826923	Brain_Amygdala	11.8881	0.000746674	0.409866	0.21865	1.40319	0.695563	0.361968	2	0
