## Supplementary material for "Disentangling the shared genetics of ADHD, cannabis use disorder and cannabis use and prediction of cannabis use disorder in ADHD": TWAS_Supplementary _Tables (part 3 of 3)

### Sheet: 1.MultiXcan_ADHD-CUD (continued)
TWAS Supplementary Table 1.
ENSG00000116962.14	NID1	0.531238	12	2	0.365916	Brain_Anterior_cingulate_cortex_BA24	0.573391	Brain_Cerebellum	9.03199	3.98792e-18	2.96801	-0.606287	0.90415	0.530142	0.676688	2	0
ENSG00000103064.13	SLC7A6	0.531268	13	2	0.276815	Brain_Cerebellar_Hemisphere	0.977391	Brain_Cerebellum	9.21184	7.23816e-19	3.511	-0.25643	1.0875	0.228007	0.601863	2	0
ENSG00000260578.1	CTD-2541J13.1	0.531283	11	2	0.27803	Brain_Frontal_Cortex_BA9	0.408337	Brain_Cerebellar_Hemisphere	10.302	7.75108e-17	0.697992	0.826824	1.08476	1.06131	0.077769	2	0
ENSG00000203999.8	LINC01270	0.531307	12	7	0.130117	Brain_Cortex	0.926981	Brain_Hypothalamus	5.44316	6.44481e-05	0.460561	-1.5024	1.51364	0.244207	0.937419	7	0
ENSG00000204149.10	AGAP6	0.53131	7	2	0.508964	Brain_Anterior_cingulate_cortex_BA24	0.98424	Brain_Amygdala	6.69516	4.14495e-17	0.291864	0.0197539	0.660452	0.566749	0.241269	2	0
ENSG00000149016.15	TUT1	0.531334	3	1	0.531334	Brain_Cerebellum	0.531334	Brain_Cortex	3	1.02617e-16	3	-0.625971	-0.625971	-0.625971	7.85046e-17	1	0
ENSG00000074755.14	ZZEF1	0.531357	12	3	0.15965	Brain_Putamen_basal_ganglia	0.979126	Brain_Hypothalamus	7.33368	2.80645e-18	1.48366	-1.24977	1.40625	0.147309	0.727511	3	0
ENSG00000141503.15	MINK1	0.531359	6	3	0.223701	Brain_Spinal_cord_cervical_c-1	0.667526	Brain_Caudate_basal_ganglia	4.42308	2.0617e-32	0.35629	-0.429546	1.21675	0.817243	0.680624	3	0
ENSG00000204852.15	TCTN1	0.531385	4	1	0.531385	Brain_Cerebellar_Hemisphere	0.531385	Brain_Amygdala	4	9.31175e-17	4	0.625894	0.625894	0.625894	9.06493e-17	1	0
ENSG00000148488.15	ST8SIA6	0.531523	10	6	0.0623366	Brain_Putamen_basal_ganglia	0.948848	Brain_Cortex	4.50569	4.46893e-17	0.153961	-0.430525	1.86389	0.341014	0.811912	6	0
ENSG00000118482.11	PHF3	0.531553	13	3	0.353805	Brain_Anterior_cingulate_cortex_BA24	0.683348	Brain_Cerebellar_Hemisphere	10.3729	4.80149e-17	0.974986	-0.708055	0.927234	0.442263	0.632941	3	0
ENSG00000087245.12	MMP2	0.531608	13	5	0.240527	Brain_Cerebellum	0.855659	Brain_Putamen_basal_ganglia	7.47635	8.6052e-18	0.448115	-1.00216	1.17367	0.0692107	0.850813	5	0
ENSG00000103335.21	PIEZO1	0.531652	5	4	0.420761	Brain_Cerebellar_Hemisphere	0.993136	Brain_Putamen_basal_ganglia	2.48441	0.0488326	0.197486	-0.805102	0.254738	-0.0325911	0.441473	4	0
ENSG00000111850.10	SMIM8	0.531789	13	3	0.0482467	Brain_Amygdala	0.948247	Brain_Cerebellum	11.1606	2.12851e-17	0.579095	0.0649083	1.97519	1.20534	0.471304	3	0
ENSG00000268568.1	AC007228.9	0.53182	6	4	0.276991	Brain_Cerebellar_Hemisphere	0.742631	Brain_Cerebellum	2.87616	4.97867e-18	0.18186	-0.9476	1.0871	0.0903736	0.851518	4	0
ENSG00000154328.15	NEIL2	0.531831	12	3	0.129064	Brain_Hypothalamus	0.966739	Brain_Cortex	9.79563	2.45748e-16	0.399132	-0.0416981	1.5178	1.02021	0.414435	3	0
ENSG00000148218.15	ALAD	0.531868	13	4	0.290442	Brain_Amygdala	0.997296	Brain_Nucleus_accumbens_basal_ganglia	10.0204	6.94534e-17	0.490692	-0.719116	1.05715	0.104217	0.477683	4	0
ENSG00000238230.1	LINC00391	0.531893	1	1	0.531893	Brain_Cerebellum	0.531893	Brain_Cerebellum	1	1	1	-0.62512	-0.62512	-0.62512	#N/A	1	0
ENSG00000167815.11	PRDX2	0.531924	13	5	0.121304	Brain_Hypothalamus	0.952034	Brain_Anterior_cingulate_cortex_BA24	7.28308	1.82738e-17	0.312858	-0.693274	1.54932	0.456335	0.535648	5	0
ENSG00000273706.4	LHX1	0.532031	1	1	0.532031	Brain_Cerebellum	0.532031	Brain_Cerebellum	1	1	1	0.624909	0.624909	0.624909	#N/A	1	0
ENSG00000125378.15	BMP4	0.532147	12	3	0.376915	Brain_Hippocampus	0.902069	Brain_Cerebellum	7.55137	1.73557e-17	0.371356	-0.883595	-0.123048	-0.541538	0.308991	3	0
ENSG00000234880.1	LINC00163	0.532339	3	3	0.255451	Brain_Cerebellum	0.956243	Brain_Spinal_cord_cervical_c-1	1.58968	0.441687	0.441687	-0.596052	1.13721	0.162096	0.886765	3	0
ENSG00000128228.4	SDF2L1	0.532503	2	2	0.285401	Brain_Spinal_cord_cervical_c-1	0.737584	Brain_Nucleus_accumbens_basal_ganglia	1.00946	0.990543	0.990543	0.335055	1.06826	0.70166	0.518458	2	0
ENSG00000178950.16	GAK	0.532576	13	5	0.155851	Brain_Putamen_basal_ganglia	0.987093	Brain_Caudate_basal_ganglia	8.17206	2.96168e-18	0.378085	-0.490281	1.41917	0.575785	0.625221	5	0
ENSG00000070540.12	WIPI1	0.532618	13	6	0.0345695	Brain_Cerebellum	0.965424	Brain_Substantia_nigra	6.04383	4.90749e-17	0.208115	-2.11336	0.828389	-0.326538	0.863503	6	0
ENSG00000143479.15	DYRK3	0.532625	5	3	0.231614	Brain_Anterior_cingulate_cortex_BA24	0.944288	Brain_Cerebellum	3.48868	1.32517e-34	0.578998	-1.19621	0.527202	-0.153163	0.634497	3	0
ENSG00000006831.9	ADIPOR2	0.53263	2	2	0.278941	Brain_Substantia_nigra	0.942445	Brain_Cerebellum	1.20112	0.798881	0.798881	-1.0827	-0.0721968	-0.577449	0.714535	2	0
ENSG00000129451.11	KLK10	0.532685	11	2	0.249301	Brain_Substantia_nigra	0.982854	Brain_Putamen_basal_ganglia	9.93758	1.77453e-16	0.503994	-1.15205	0.0214912	-0.689329	0.336322	2	0
ENSG00000164091.11	WDR82	0.532699	8	2	0.287418	Brain_Cerebellum	0.936931	Brain_Anterior_cingulate_cortex_BA24	5.38717	1.18794e-18	2.60777	-1.0638	1.0638	-0.14187	0.887812	2	0
ENSG00000113441.15	LNPEP	0.532859	13	2	0.240243	Brain_Cerebellum	0.911634	Brain_Amygdala	10.7093	3.91226e-17	2.10517	-0.922944	1.17438	-0.0216603	0.498028	2	0
ENSG00000163421.8	PROK2	0.532902	6	3	0.271368	Brain_Amygdala	0.285493	Brain_Cortex	4.17106	3.76526e-17	0.418471	-1.09992	-1.06806	-1.08031	0.0104693	3	0
ENSG00000115232.13	ITGA4	0.532949	9	3	0.18077	Brain_Hippocampus	0.920549	Brain_Amygdala	5.1543	7.24581e-17	0.860592	-1.33839	0.934019	-0.0116827	0.746406	3	0
ENSG00000159346.12	ADIPOR1	0.533081	13	2	0.275005	Brain_Anterior_cingulate_cortex_BA24	0.331032	Brain_Cerebellum	11.6296	1.17404e-33	1.3704	0.972037	1.09161	0.995011	0.0446716	2	0
ENSG00000186047.9	DLEU7	0.533213	12	3	0.212549	Brain_Putamen_basal_ganglia	0.67677	Brain_Cortex	9.8036	1.94612e-17	0.872197	-0.416875	1.24659	0.995842	0.511968	3	0
ENSG00000154832.14	CXXC1	0.533225	9	3	0.15581	Brain_Cerebellum	0.783904	Brain_Amygdala	7.00989	8.13234e-18	0.439625	-1.41931	-0.274236	-0.456476	0.383605	3	0
ENSG00000197863.8	ZNF790	0.533282	5	3	0.317041	Brain_Cerebellar_Hemisphere	0.90643	Brain_Nucleus_accumbens_basal_ganglia	2.97022	1.96257e-17	0.54297	-0.30377	1.00056	0.12562	0.53254	3	0
ENSG00000255021.1	RP11-536I6.2	0.533729	1	1	0.533729	Brain_Caudate_basal_ganglia	0.533729	Brain_Caudate_basal_ganglia	1	1	1	-0.622323	-0.622323	-0.622323	#N/A	1	0
ENSG00000204371.11	EHMT2	0.533731	5	3	0.305672	Brain_Cerebellum	0.973221	Brain_Caudate_basal_ganglia	3.27077	1.73472e-18	0.680711	-0.989073	1.02435	0.0813465	0.716358	3	0
ENSG00000256973.1	RP11-359J14.2	0.533789	3	2	0.264575	Brain_Cerebellar_Hemisphere	0.973748	Brain_Frontal_Cortex_BA9	2.00016	1.22792e-34	0.999837	-0.0329085	1.11564	0.448047	0.596588	2	0
ENSG00000106819.11	ASPN	0.533825	1	1	0.533825	Brain_Putamen_basal_ganglia	0.533825	Brain_Putamen_basal_ganglia	1	1	1	-0.622177	-0.622177	-0.622177	#N/A	1	0
ENSG00000171161.12	ZNF672	0.533856	11	3	0.303812	Brain_Amygdala	0.800968	Brain_Anterior_cingulate_cortex_BA24	8.14508	9.7789e-19	0.86474	-1.02829	0.886927	-0.119466	0.539238	3	0
ENSG00000037241.7	RPL26L1	0.533918	9	4	0.123701	Brain_Cerebellum	0.937893	Brain_Caudate_basal_ganglia	5.02418	5.924e-17	0.603354	-1.53942	1.53942	0.0264106	1.22251	4	0
ENSG00000138398.15	PPIG	0.533922	11	2	0.276021	Brain_Amygdala	0.512303	Brain_Cerebellum	8.99292	2.14422e-18	2.00708	-1.0893	1.0673	-0.561062	0.875927	2	0
ENSG00000063180.8	CA11	0.533934	12	3	0.317604	Brain_Hypothalamus	0.740341	Brain_Cerebellum	9.53898	1.467e-17	0.358753	-0.999393	0.531361	-0.301044	0.491443	3	0
ENSG00000066583.11	ISOC1	0.534051	13	4	0.170667	Brain_Nucleus_accumbens_basal_ganglia	0.999196	Brain_Spinal_cord_cervical_c-1	8.13535	2.93268e-17	0.40635	-1.37006	0.909437	-0.602468	0.623055	4	0
ENSG00000239264.8	TXNDC5	0.534056	7	5	0.123347	Brain_Substantia_nigra	0.962946	Brain_Frontal_Cortex_BA9	3.49817	0.0325439	0.209481	-1.54088	1.09357	-0.255063	1.07751	5	0
ENSG00000060237.16	WNK1	0.534136	3	2	0.265759	Brain_Amygdala	0.553007	Brain_Caudate_basal_ganglia	2.51097	2.29935e-17	0.489032	0.59326	1.11288	0.766467	0.300004	2	0
ENSG00000162711.16	NLRP3	0.534147	7	2	0.25112	Brain_Hypothalamus	0.518851	Brain_Anterior_cingulate_cortex_BA24	6.02029	6.54006e-17	0.979712	0.645118	1.14763	0.935089	0.265171	2	0
ENSG00000089597.16	GANAB	0.534225	13	1	0.435347	Brain_Substantia_nigra	0.619655	Brain_Cerebellum	12.9614	3.40964e-17	12.9614	0.496339	0.780074	0.620873	0.121114	1	0
ENSG00000169989.2	TIGD4	0.534357	13	4	0.140346	Brain_Cerebellum	0.919127	Brain_Frontal_Cortex_BA9	7.76849	7.45556e-18	0.656853	-0.152766	1.4745	0.461672	0.535975	4	0
ENSG00000162129.12	CLPB	0.534368	13	2	0.264846	Brain_Anterior_cingulate_cortex_BA24	0.814188	Brain_Hypothalamus	11.887	1.89482e-18	0.900871	0.235027	1.11501	0.304836	0.243546	2	0
ENSG00000135617.3	PRADC1	0.534412	13	2	0.178182	Brain_Anterior_cingulate_cortex_BA24	0.511064	Brain_Caudate_basal_ganglia	8.98542	1.02088e-17	3.71138	-1.34637	0.751935	-0.823796	0.556916	2	0
ENSG00000166823.5	MESP1	0.534415	11	4	0.289323	Brain_Cerebellar_Hemisphere	0.999502	Brain_Amygdala	7.0049	2.10203e-18	0.345859	-1.05961	0.73355	-0.211577	0.565518	4	0
ENSG00000094804.9	CDC6	0.534431	13	3	0.162477	Brain_Hypothalamus	0.807351	Brain_Caudate_basal_ganglia	11.2013	2.44246e-18	0.812562	-0.243845	1.39679	1.05581	0.406684	3	0
ENSG00000214510.9	SPINK13	0.534511	1	1	0.534511	Brain_Cerebellum	0.534511	Brain_Cerebellum	1	1	1	-0.621134	-0.621134	-0.621134	#N/A	1	0
ENSG00000160838.13	LRRC71	0.534559	13	2	0.273109	Brain_Hippocampus	0.791514	Brain_Nucleus_accumbens_basal_ganglia	8.80944	5.67546e-17	4.19056	-1.09593	-0.264346	-0.859093	0.254	2	0
ENSG00000197093.10	GAL3ST4	0.534564	3	3	0.157198	Brain_Hippocampus	0.762938	Brain_Cerebellum	1.97772	0.337845	0.337845	-0.304367	1.41456	0.269522	0.991631	3	0
ENSG00000227630.2	LINC01132	0.534565	6	2	0.416606	Brain_Cerebellar_Hemisphere	0.461706	Brain_Amygdala	5.00209	1.97761e-19	0.997912	-0.812324	-0.736041	-0.748754	0.0311424	2	0
ENSG00000138071.13	ACTR2	0.534607	12	3	0.437369	Brain_Spinal_cord_cervical_c-1	0.873025	Brain_Nucleus_accumbens_basal_ganglia	9.37599	7.04273e-17	0.734584	-0.495604	0.776643	0.216308	0.578375	3	0
ENSG00000137522.17	RNF121	0.534708	13	2	0.621659	Brain_Cerebellar_Hemisphere	0.684799	Brain_Frontal_Cortex_BA9	12.4615	4.29044e-18	0.518907	-0.405923	0.493501	0.42132	0.248585	2	0
ENSG00000233237.6	LINC00472	0.534754	10	3	0.121547	Brain_Cortex	0.842561	Brain_Caudate_basal_ganglia	5.9855	5.71521e-19	1.04597	-0.198619	1.54831	0.979361	0.652389	3	0
ENSG00000164751.14	PEX2	0.534754	12	2	0.257995	Brain_Amygdala	0.723578	Brain_Caudate_basal_ganglia	8.85708	4.30458e-17	2.72258	-1.13114	-0.353681	-0.860461	0.307834	2	0
ENSG00000198482.11	ZNF808	0.5348	9	3	0.387071	Brain_Cerebellar_Hemisphere	0.89154	Brain_Cortex	5.89825	5.31604e-33	0.321905	-0.770217	0.864941	0.470274	0.593888	3	0
ENSG00000260306.1	RP11-645C24.5	0.534898	6	3	0.200761	Brain_Anterior_cingulate_cortex_BA24	0.955685	Brain_Amygdala	3.41886	5.951e-17	0.659164	0.0555692	1.27939	0.93523	0.539281	3	0
ENSG00000165495.15	PKNOX2	0.534898	7	4	0.155658	Brain_Hippocampus	0.916132	Brain_Substantia_nigra	3.31908	7.51334e-17	0.704416	-1.40309	1.41983	-0.23491	1.1811	4	0
ENSG00000269978.1	RP11-338N10.3	0.534936	12	2	0.137056	Brain_Cerebellar_Hemisphere	0.715714	Brain_Nucleus_accumbens_basal_ganglia	10.2347	6.80428e-19	1.36745	-1.48685	-0.364193	-0.578657	0.306047	2	0
ENSG00000272112.1	CTB-113P19.5	0.535039	6	3	0.524808	Brain_Nucleus_accumbens_basal_ganglia	0.966111	Brain_Cerebellum	4.38384	1.71583e-17	0.187942	-0.259724	0.635952	0.0910288	0.293051	3	0
ENSG00000175182.14	FAM131A	0.535051	1	1	0.535051	Brain_Frontal_Cortex_BA9	0.535051	Brain_Frontal_Cortex_BA9	1	1	1	-0.620315	-0.620315	-0.620315	#N/A	1	0
ENSG00000114739.13	ACVR2B	0.535051	9	3	0.175175	Brain_Amygdala	0.579775	Brain_Cortex	5.22999	6.23075e-17	0.788373	-1.35576	0.664856	0.0341529	0.787207	3	0
ENSG00000176490.4	DIRAS1	0.535054	7	2	0.291834	Brain_Anterior_cingulate_cortex_BA24	0.561566	Brain_Cerebellum	6.64868	8.8369e-17	0.269603	-1.05411	0.580518	-0.240463	0.774409	2	0
ENSG00000110328.5	GALNT18	0.535143	12	5	0.174909	Brain_Cerebellar_Hemisphere	0.992778	Brain_Amygdala	5.79106	7.88827e-18	0.536809	0.00905161	1.3566	0.884199	0.409848	5	0
ENSG00000100628.11	ASB2	0.535154	7	2	0.3467	Brain_Frontal_Cortex_BA9	0.853457	Brain_Cerebellar_Hemisphere	5.26095	7.45746e-18	1.54598	-0.94101	0.241138	-0.596526	0.553286	2	0
ENSG00000169330.8	KIAA1024	0.535218	12	4	0.170716	Brain_Cerebellum	0.741769	Brain_Frontal_Cortex_BA9	6.01099	1.24301e-18	0.574913	-0.396595	1.36991	0.306235	0.61709	4	0
ENSG00000138798.11	EGF	0.535227	8	1	0.421998	Brain_Anterior_cingulate_cortex_BA24	0.553757	Brain_Caudate_basal_ganglia	7.94515	4.41837e-17	7.94515	-0.80296	-0.592139	-0.618492	0.0745365	1	0
ENSG00000163312.10	HELQ	0.535327	7	2	0.467447	Brain_Cerebellar_Hemisphere	0.524683	Brain_Hypothalamus	5.04276	2.66035e-18	1.81787	-0.726639	0.636143	-0.305453	0.644234	2	0
ENSG00000259234.5	ANKRD34C-AS1	0.535426	4	1	0.535426	Brain_Anterior_cingulate_cortex_BA24	0.535426	Brain_Putamen_basal_ganglia	4	3.92663e-80	4	-0.619745	0.619745	2.77556e-17	0.71562	1	0
ENSG00000115155.16	OTOF	0.535467	8	6	0.217448	Brain_Hypothalamus	0.923399	Brain_Cerebellum	3.10686	4.2892e-18	0.161964	-1.11913	1.23334	0.0636424	0.928628	6	0
ENSG00000215045.8	GRID2IP	0.535516	9	4	0.215315	Brain_Cortex	0.840541	Brain_Amygdala	3.32244	7.25699e-34	1.06329	-1.02018	1.23908	0.0426273	0.890469	4	0
ENSG00000198003.11	CCDC151	0.535518	3	2	0.283917	Brain_Cortex	0.990996	Brain_Cerebellum	2.1329	7.85046e-17	0.867095	-1.07156	1.07156	0.00376164	1.07158	2	0
ENSG00000157884.10	CIB4	0.535602	3	2	0.273263	Brain_Cerebellum	0.929453	Brain_Cerebellar_Hemisphere	2.02741	4.62659e-16	0.972593	-1.09558	0.0885335	-0.365193	0.638698	2	0
ENSG00000085978.21	ATG16L1	0.535618	8	5	0.275244	Brain_Putamen_basal_ganglia	0.875876	Brain_Anterior_cingulate_cortex_BA24	4.81685	2.69278e-18	0.291137	-0.705887	1.09107	-0.236893	0.582061	5	0
ENSG00000185818.7	NAT8L	0.53562	3	3	0.347855	Brain_Frontal_Cortex_BA9	0.710282	Brain_Nucleus_accumbens_basal_ganglia	1.68143	0.408065	0.408065	-0.938757	0.371478	-0.458137	0.721476	3	0
ENSG00000127946.16	HIP1	0.535708	8	1	0.535708	Brain_Cerebellum	0.535708	Brain_Cortex	8	1.88899e-32	8	-0.619316	-0.619316	-0.619316	5.93439e-17	1	0
ENSG00000160226.15	C21orf2	0.535711	13	2	0.312851	Brain_Cerebellum	0.94206	Brain_Cerebellar_Hemisphere	11.7314	8.15804e-17	0.426238	-0.072681	1.00926	0.66357	0.338549	2	0
ENSG00000156127.6	BATF	0.535869	4	3	0.19113	Brain_Cerebellar_Hemisphere	0.737647	Brain_Cerebellum	2.00599	1.45873e-16	0.954608	-1.30724	0.695347	0.104606	0.95644	3	0
ENSG00000243701.5	DUBR	0.535947	6	2	0.394955	Brain_Cerebellar_Hemisphere	0.738752	Brain_Cortex	4.95935	1.39875e-17	0.937149	-0.850665	0.54187	0.251366	0.547067	2	0
ENSG00000103855.17	CD276	0.536025	13	3	0.128231	Brain_Nucleus_accumbens_basal_ganglia	0.989636	Brain_Cerebellum	7.04811	2.07324e-17	1.45213	-1.52112	0.954014	-0.566423	0.933705	3	0
ENSG00000111364.15	DDX55	0.53603	13	2	0.281487	Brain_Hippocampus	0.894205	Brain_Cerebellar_Hemisphere	12.2704	2.67072e-17	0.457543	-1.07699	-0.132985	-0.543964	0.298178	2	0
ENSG00000185950.8	IRS2	0.536074	2	1	0.536074	Brain_Cortex	0.536074	Brain_Cortex	2	3.3547e-17	2	0.618761	0.618761	0.618761	0	1	0
ENSG00000132964.11	CDK8	0.536101	6	3	0.141029	Brain_Cerebellum	0.548908	Brain_Caudate_basal_ganglia	3.53503	1.51089e-17	0.324087	-1.47197	0.599397	-0.741928	0.765946	3	0
ENSG00000129170.8	CSRP3	0.536109	7	3	0.25744	Brain_Caudate_basal_ganglia	0.832622	Brain_Cerebellum	3.42141	1.01464e-16	0.671641	-1.13246	0.279628	-0.0312595	0.523483	3	0
ENSG00000163083.5	INHBB	0.536135	3	2	0.327657	Brain_Hypothalamus	0.507605	Brain_Spinal_cord_cervical_c-1	2.02025	1.05094e-17	0.979749	-0.662572	0.978845	0.420097	0.93778	2	0
ENSG00000184203.7	PPP1R2	0.536137	11	4	0.13548	Brain_Hippocampus	0.484234	Brain_Spinal_cord_cervical_c-1	7.05316	4.83396e-17	0.38297	-1.49284	1.12071	-0.523846	0.94951	4	0
ENSG00000167595.14	PROSER3	0.536158	12	3	0.161269	Brain_Cortex	0.977769	Brain_Substantia_nigra	9.67408	4.39405e-17	0.411728	-1.40082	0.0278661	-0.513872	0.373179	3	0
ENSG00000108469.14	RECQL5	0.536201	12	4	0.0915068	Brain_Cerebellum	0.578857	Brain_Amygdala	7.75791	4.02586e-17	0.334245	-1.6875	-0.555055	-1.25799	0.420234	4	0
ENSG00000105821.14	DNAJC2	0.536225	9	2	0.499527	Brain_Spinal_cord_cervical_c-1	0.513624	Brain_Frontal_Cortex_BA9	8.08383	5.48255e-34	0.905411	-0.653205	0.675234	0.51189	0.436981	2	0
ENSG00000126351.12	THRA	0.536307	6	2	0.644594	Brain_Anterior_cingulate_cortex_BA24	0.985883	Brain_Cerebellar_Hemisphere	5.55306	4.18267e-17	0.446944	-0.268648	0.461285	0.0551492	0.332662	2	0
ENSG00000125871.13	MGME1	0.536385	12	3	0.200998	Brain_Anterior_cingulate_cortex_BA24	0.880122	Brain_Frontal_Cortex_BA9	10.5911	2.54916e-17	0.418554	0.150815	1.27871	0.450823	0.318187	3	0
ENSG00000250863.1	RP11-663P9.1	0.53664	10	2	0.307004	Brain_Cerebellum	0.988437	Brain_Caudate_basal_ganglia	8.02637	1.65441e-19	1.86785	-1.02153	-0.0144929	-0.755495	0.431851	2	0
ENSG00000121060.16	TRIM25	0.536678	5	2	0.317635	Brain_Frontal_Cortex_BA9	0.830611	Brain_Nucleus_accumbens_basal_ganglia	4.43111	1.18008e-17	0.56889	-0.999329	-0.213918	-0.842247	0.351246	2	0
ENSG00000169248.12	CXCL11	0.536718	9	3	0.186461	Brain_Hypothalamus	0.572633	Brain_Spinal_cord_cervical_c-1	4.73961	3.1986e-17	0.770178	-1.06309	1.32112	0.214539	1.05367	3	0
ENSG00000137857.17	DUOX1	0.536772	10	3	0.219156	Brain_Caudate_basal_ganglia	0.785016	Brain_Cortex	6.47372	6.23393e-17	0.637278	-1.22878	1.21502	-0.256314	0.852501	3	0
ENSG00000065308.4	TRAM2	0.536778	7	4	0.237275	Brain_Putamen_basal_ganglia	0.962792	Brain_Hypothalamus	3.46686	1.13452e-17	0.608467	-1.18183	0.556677	-0.321872	0.756735	4	0
ENSG00000003147.17	ICA1	0.536958	9	4	0.165838	Brain_Anterior_cingulate_cortex_BA24	0.971312	Brain_Cerebellar_Hemisphere	5.49475	2.60293e-17	0.214212	-1.3857	0.449637	-0.570464	0.72222	4	0
ENSG00000281491.1	DNAJB5-AS1	0.537107	3	1	0.537107	Brain_Cerebellar_Hemisphere	0.537107	Brain_Cerebellum	3	1.02617e-16	3	0.617194	0.617194	0.617194	7.85046e-17	1	0
ENSG00000267919.1	RP11-256I23.3	0.537158	11	3	0.166471	Brain_Caudate_basal_ganglia	0.964552	Brain_Amygdala	6.43778	1.65885e-17	1.03965	-1.38363	0.0444422	-0.560085	0.628885	3	0
ENSG00000276093.1	RP5-1017F8.2	0.53719	13	1	0.470478	Brain_Cerebellar_Hemisphere	0.587607	Brain_Anterior_cingulate_cortex_BA24	12.4882	5.36232e-17	12.4882	0.542307	0.721701	0.604984	0.0634699	1	0
ENSG00000137996.12	RTCA	0.537222	13	2	0.267257	Brain_Hypothalamus	0.432834	Brain_Cortex	12.2065	3.85919e-23	0.718179	0.784351	1.1094	1.00062	0.132326	2	0
ENSG00000108852.14	MPP2	0.537251	13	4	0.115907	Brain_Caudate_basal_ganglia	0.991912	Brain_Anterior_cingulate_cortex_BA24	6.16434	4.24299e-18	1.26587	-0.0101374	1.57219	0.922322	0.470363	4	0
ENSG00000229403.1	RP4-718N17.2	0.537346	1	1	0.537346	Brain_Nucleus_accumbens_basal_ganglia	0.537346	Brain_Nucleus_accumbens_basal_ganglia	1	1	1	0.616832	0.616832	0.616832	#N/A	1	0
ENSG00000214078.12	CPNE1	0.537426	13	1	0.436528	Brain_Hypothalamus	0.7282	Brain_Cerebellar_Hemisphere	12.7205	4.30551e-19	12.7205	-0.778069	-0.347521	-0.609021	0.140252	1	0
ENSG00000261696.1	RP11-354P17.15	0.537514	2	1	0.537514	Brain_Amygdala	0.537514	Brain_Amygdala	2	6.12164e-17	2	0.616576	0.616576	0.616576	0	1	0
ENSG00000261236.7	BOP1	0.537662	3	1	0.537662	Brain_Cerebellar_Hemisphere	0.537662	Brain_Cerebellar_Hemisphere	3	2.11126e-48	3	0.616352	0.616352	0.616352	0	1	0
ENSG00000223675.1	RP11-86H7.6	0.53804	11	3	0.290725	Brain_Cerebellar_Hemisphere	0.707298	Brain_Putamen_basal_ganglia	8.59443	5.34812e-18	0.854897	-1.05653	0.508029	0.162529	0.600497	3	0
ENSG00000228300.13	C19orf24	0.538044	10	1	0.469067	Brain_Hypothalamus	0.671359	Brain_Spinal_cord_cervical_c-1	9.55712	1.81384e-17	9.55712	0.424283	0.723998	0.600038	0.145501	1	0
ENSG00000077348.8	EXOSC5	0.538172	11	4	0.208466	Brain_Amygdala	0.93645	Brain_Cortex	6.78454	5.94942e-18	0.800566	-1.25779	0.423069	-0.53042	0.682929	4	0
ENSG00000130783.13	CCDC62	0.538258	11	3	0.274796	Brain_Cerebellum	0.691031	Brain_Anterior_cingulate_cortex_BA24	6.27557	5.18535e-17	1.87408	-0.900822	1.09209	-0.388802	0.755822	3	0
ENSG00000136937.12	NCBP1	0.538267	13	2	0.26924	Brain_Amygdala	0.857244	Brain_Hypothalamus	12.0849	2.74609e-17	0.915127	-1.10481	1.10481	-0.83602	0.682743	2	0
ENSG00000205693.3	MANSC4	0.538377	8	3	0.372843	Brain_Amygdala	0.669856	Brain_Cerebellum	6.16065	5.13132e-18	0.305978	-0.867059	0.891161	0.436597	0.688164	3	0
ENSG00000179388.8	EGR3	0.538481	1	1	0.538481	Brain_Nucleus_accumbens_basal_ganglia	0.538481	Brain_Nucleus_accumbens_basal_ganglia	1	1	1	0.615112	0.615112	0.615112	#N/A	1	0
ENSG00000196218.12	RYR1	0.53849	9	4	0.264395	Brain_Amygdala	0.73605	Brain_Anterior_cingulate_cortex_BA24	4.33117	7.55123e-36	0.668139	-1.11606	0.686101	-0.172686	0.890207	4	0
ENSG00000081853.14	PCDHGA2	0.538568	8	3	0.181766	Brain_Caudate_basal_ganglia	0.884378	Brain_Amygdala	4.15177	8.22687e-18	1.26446	-1.33534	0.765206	-0.404724	0.908967	3	0
ENSG00000242110.7	AMACR	0.538596	12	2	0.241726	Brain_Hippocampus	0.779449	Brain_Amygdala	9.28357	2.37143e-17	2.29416	-1.17068	-0.280037	-0.920257	0.310165	2	0
ENSG00000179041.3	RRS1	0.538653	9	3	0.18095	Brain_Anterior_cingulate_cortex_BA24	0.86859	Brain_Cortex	4.01323	6.74244e-18	1.44441	-1.33784	1.33784	-0.476358	0.886774	3	0
ENSG00000111843.13	TMEM14C	0.538683	13	3	0.189859	Brain_Cortex	0.560339	Brain_Amygdala	10.7855	1.36444e-18	0.71325	-0.912555	1.311	0.73226	0.557751	3	0
ENSG00000174373.16	RALGAPA1	0.538713	13	2	0.258956	Brain_Anterior_cingulate_cortex_BA24	0.338361	Brain_Caudate_basal_ganglia	12.5125	4.41472e-17	0.439025	-1.12886	-0.957408	-1.04259	0.0544421	2	0
ENSG00000258935.1	RP11-1078H9.2	0.538761	1	1	0.538761	Brain_Cerebellum	0.538761	Brain_Cerebellum	1	1	1	0.614688	0.614688	0.614688	#N/A	1	0
ENSG00000167191.11	GPRC5B	0.538786	10	4	0.287861	Brain_Putamen_basal_ganglia	0.782758	Brain_Anterior_cingulate_cortex_BA24	6.03277	6.72101e-21	0.331978	-0.755623	1.06283	0.0933536	0.53749	4	0
ENSG00000168955.3	TM4SF20	0.538801	2	2	0.28576	Brain_Spinal_cord_cervical_c-1	0.788131	Brain_Cerebellar_Hemisphere	1.04026	0.959735	0.959735	0.268738	1.06747	0.668104	0.564788	2	0
ENSG00000065057.7	NTHL1	0.538817	1	1	0.538817	Brain_Cortex	0.538817	Brain_Cortex	1	1	1	-0.614603	-0.614603	-0.614603	#N/A	1	0
ENSG00000172086.7	KRCC1	0.538852	11	2	0.239812	Brain_Hypothalamus	0.393661	Brain_Amygdala	9.05628	9.96354e-18	1.75242	0.852998	1.17546	0.996011	0.0962801	2	0
ENSG00000107404.19	DVL1	0.53886	3	1	0.53886	Brain_Anterior_cingulate_cortex_BA24	0.53886	Brain_Cerebellar_Hemisphere	3	1.41301e-16	3	-0.614538	0.614538	-0.204846	0.709607	1	0
ENSG00000176406.22	RIMS2	0.538901	13	3	0.209247	Brain_Cortex	0.942235	Brain_Cerebellum	7.64262	1.96884e-17	0.69926	-1.25564	1.25564	-0.12271	1.07134	3	0
ENSG00000267079.1	RP11-820I16.1	0.539075	9	2	0.305794	Brain_Hippocampus	0.667744	Brain_Hypothalamus	8.33671	1.26122e-17	0.500194	-1.02409	-0.429247	-0.60202	0.209526	2	0
ENSG00000275832.4	ARHGAP23	0.539134	1	1	0.539134	Brain_Frontal_Cortex_BA9	0.539134	Brain_Frontal_Cortex_BA9	1	1	1	0.614123	0.614123	0.614123	#N/A	1	0
ENSG00000260645.1	RP11-250B2.5	0.53933	8	3	0.149348	Brain_Putamen_basal_ganglia	0.517249	Brain_Amygdala	5.75608	2.45358e-17	0.490902	-1.44184	-0.647593	-0.813693	0.272572	3	0
ENSG00000148925.10	BTBD10	0.539379	12	3	0.333731	Brain_Frontal_Cortex_BA9	0.536903	Brain_Hippocampus	10.0557	6.35539e-18	0.787636	-0.966626	0.899834	0.548082	0.486668	3	0
ENSG00000262898.1	AC139099.4	0.539444	2	1	0.530955	Brain_Cerebellum	0.548058	Brain_Cerebellar_Hemisphere	1.99972	0.000280423	1.99972	-0.626549	-0.600672	-0.613611	0.0182973	1	0
ENSG00000131844.15	MCCC2	0.539453	13	3	0.541432	Brain_Cortex	0.865817	Brain_Substantia_nigra	11.924	9.99952e-18	0.406235	-0.610649	0.395149	-0.244786	0.298317	3	0
ENSG00000198538.10	ZNF28	0.539478	11	8	0.0901384	Brain_Caudate_basal_ganglia	0.838059	Brain_Spinal_cord_cervical_c-1	3.83885	2.04983e-17	0.169408	-1.69467	1.19486	-0.488726	1.02432	8	0
ENSG00000070214.15	SLC44A1	0.539568	5	1	0.538165	Brain_Caudate_basal_ganglia	0.541733	Brain_Putamen_basal_ganglia	4.99945	9.07984e-17	4.99945	-0.615591	-0.610195	-0.613432	0.00295558	1	0
ENSG00000234492.4	RPL34-AS1	0.539659	11	2	0.469888	Brain_Caudate_basal_ganglia	0.833151	Brain_Cortex	10.0951	2.08215e-17	0.879069	-0.722661	0.538366	-0.411334	0.340838	2	0
ENSG00000244731.7	C4A	0.539755	13	1	0.459905	Brain_Frontal_Cortex_BA9	0.647846	Brain_Hippocampus	12.8814	3.65382e-17	12.8814	0.456757	0.739003	0.610365	0.0622284	1	0
ENSG00000128923.10	MINDY2	0.539765	13	3	0.102318	Brain_Spinal_cord_cervical_c-1	0.867816	Brain_Anterior_cingulate_cortex_BA24	9.21861	1.35437e-17	1.26521	-0.166433	1.63372	0.507468	0.580455	3	0
ENSG00000196166.3	C8orf86	0.539807	7	4	0.0808944	Brain_Anterior_cingulate_cortex_BA24	0.946045	Brain_Substantia_nigra	5.05616	4.66997e-18	0.204225	-0.102261	1.74552	0.217562	0.68002	4	0
ENSG00000140798.15	ABCC12	0.539823	1	1	0.539823	Brain_Anterior_cingulate_cortex_BA24	0.539823	Brain_Anterior_cingulate_cortex_BA24	1	1	1	0.61308	0.61308	0.61308	#N/A	1	0
ENSG00000243749.1	TMEM35B	0.539848	6	2	0.27138	Brain_Caudate_basal_ganglia	0.455388	Brain_Cortex	3.99014	3.17339e-17	2.00986	-1.09989	-0.746463	-0.865951	0.178383	2	0
ENSG00000137936.16	BCAR3	0.540049	12	2	0.274755	Brain_Hippocampus	0.854084	Brain_Caudate_basal_ganglia	10.6825	5.85292e-18	1.31746	-1.09218	-0.18391	-0.950469	0.250503	2	0
ENSG00000127325.18	BEST3	0.54022	13	3	0.234184	Brain_Frontal_Cortex_BA9	0.937483	Brain_Hypothalamus	7.26786	7.92283e-18	0.43592	-1.18965	-0.0784335	-0.756262	0.293457	3	0
ENSG00000101639.18	CEP192	0.540449	13	1	0.277017	Brain_Amygdala	0.653119	Brain_Putamen_basal_ganglia	12.7215	3.57414e-17	12.7215	-1.08705	-0.449434	-0.608706	0.195966	1	0
ENSG00000124570.17	SERPINB6	0.540456	11	6	0.0294871	Brain_Amygdala	0.915252	Brain_Hippocampus	5.40159	3.38945e-18	0.330617	-2.17691	0.640844	-1.12598	1.05269	6	0
ENSG00000167543.15	TP53I13	0.540505	13	3	0.250534	Brain_Hypothalamus	0.900205	Brain_Nucleus_accumbens_basal_ganglia	6.57986	1.74694e-17	1.32041	-0.972056	1.14905	0.530444	0.878851	3	0
ENSG00000257151.1	PWAR6	0.540522	13	2	0.36208	Brain_Spinal_cord_cervical_c-1	0.68363	Brain_Cortex	10.6555	7.47398e-17	2.02585	-0.911409	-0.407515	-0.701405	0.170037	2	0
ENSG00000267940.1	RP11-290F24.6	0.54056	13	4	0.217501	Brain_Nucleus_accumbens_basal_ganglia	0.840937	Brain_Caudate_basal_ganglia	6.36154	2.75385e-18	0.989587	-1.10156	1.2332	0.427816	0.571619	4	0
ENSG00000134760.5	DSG1	0.540701	7	3	0.252381	Brain_Caudate_basal_ganglia	0.861742	Brain_Hippocampus	5.00238	9.09809e-21	0.892657	-1.14458	0.887063	0.494376	0.769895	3	0
ENSG00000260646.1	LA16c-385E7.1	0.540709	10	5	0.0712175	Brain_Caudate_basal_ganglia	0.968514	Brain_Hypothalamus	3.40561	1.21621e-17	0.808247	-0.213732	1.80409	0.471604	0.713341	5	0
ENSG00000163464.7	CXCR1	0.540773	13	3	0.32596	Brain_Anterior_cingulate_cortex_BA24	0.962509	Brain_Substantia_nigra	11.1611	7.15798e-19	0.654069	-0.982284	0.0994126	-0.76351	0.418994	3	0
ENSG00000181035.13	SLC25A42	0.540778	3	2	0.352359	Brain_Amygdala	0.581301	Brain_Putamen_basal_ganglia	2.00607	1.71801e-16	0.993934	-0.930023	0.930023	-0.183829	0.983016	2	0
ENSG00000255112.2	CHMP1B	0.540915	13	2	0.291176	Brain_Hypothalamus	0.922735	Brain_Cerebellum	11.6359	2.18565e-17	1.36412	-0.292124	1.05555	-0.0581044	0.389862	2	0
ENSG00000157020.17	SEC13	0.541014	12	5	0.345828	Brain_Frontal_Cortex_BA9	0.998329	Brain_Caudate_basal_ganglia	6.14561	1.48456e-19	0.277702	-0.256915	0.942713	0.509212	0.470873	5	0
ENSG00000184792.15	OSBP2	0.541041	3	2	0.29864	Brain_Cerebellar_Hemisphere	0.792293	Brain_Substantia_nigra	2.02426	0.0600627	0.915677	-0.263334	1.03935	0.566606	0.721068	2	0
ENSG00000118939.17	UCHL3	0.541115	13	2	0.318566	Brain_Substantia_nigra	0.959184	Brain_Spinal_cord_cervical_c-1	11.0226	1.29924e-17	1.70801	-0.997409	0.57413	0.135878	0.448285	2	0
ENSG00000177398.18	UMODL1	0.541121	7	6	0.0627225	Brain_Nucleus_accumbens_basal_ganglia	0.685491	Brain_Frontal_Cortex_BA9	3.08217	3.48831e-16	0.214193	-0.426481	1.86115	0.635473	0.691444	6	0
ENSG00000108799.12	EZH1	0.541156	13	1	0.541156	Brain_Cerebellar_Hemisphere	0.541156	Brain_Hypothalamus	13	1.0541e-17	13	-0.611067	-0.611067	-0.611067	6.40988e-17	1	0
ENSG00000135148.11	TRAFD1	0.541169	2	2	0.734025	Brain_Cerebellum	0.954355	Brain_Cerebellar_Hemisphere	1.93473	0.0652717	0.0652717	-0.0572389	0.339776	0.141268	0.280732	2	0
ENSG00000131019.10	ULBP3	0.54122	10	4	0.0957614	Brain_Caudate_basal_ganglia	0.923947	Brain_Hippocampus	6.05626	3.91353e-17	0.607052	-1.66576	-0.0954626	-0.731962	0.564442	4	0
ENSG00000183571.10	PGPEP1L	0.541347	12	6	0.146285	Brain_Substantia_nigra	0.899163	Brain_Frontal_Cortex_BA9	6.22985	0.0187765	0.283827	-1.45278	1.39709	-0.182549	1.0522	6	0
ENSG00000128563.13	PRKRIP1	0.541372	13	2	0.248914	Brain_Putamen_basal_ganglia	0.668351	Brain_Cerebellum	11.2752	7.15515e-18	1.29664	0.428413	1.15299	0.757558	0.266821	2	0
ENSG00000106034.17	CPED1	0.541438	5	3	0.289049	Brain_Amygdala	0.513276	Brain_Cerebellum	3.36728	2.87253e-17	0.644097	-0.814383	1.06021	0.505668	0.752095	3	0
ENSG00000139567.12	ACVRL1	0.541585	4	3	0.215577	Brain_Cerebellum	0.947179	Brain_Caudate_basal_ganglia	2.56127	1.83333e-16	0.472098	-1.23838	0.0662495	-0.437456	0.559572	3	0
ENSG00000095059.15	DHPS	0.541663	12	2	0.285241	Brain_Nucleus_accumbens_basal_ganglia	0.953832	Brain_Amygdala	9.6212	9.91519e-19	2.28245	-1.06862	-0.0578956	-0.297894	0.435487	2	0
ENSG00000235366.2	LINC01055	0.541711	4	3	0.629251	Brain_Anterior_cingulate_cortex_BA24	0.953653	Brain_Hippocampus	3.30772	4.97217e-17	0.132287	-0.482781	0.280143	-0.0769538	0.325532	3	0
ENSG00000170323.8	FABP4	0.541852	4	1	0.528791	Brain_Nucleus_accumbens_basal_ganglia	0.583447	Brain_Spinal_cord_cervical_c-1	3.99342	2.22455e-17	3.99342	-0.629853	0.548357	-0.335301	0.589105	1	0
ENSG00000173011.11	TADA2B	0.541932	2	2	0.282176	Brain_Frontal_Cortex_BA9	0.294962	Brain_Hippocampus	1.84264	0.15736	0.15736	-1.07544	-1.0473	-1.06137	0.0199011	2	0
ENSG00000111653.19	ING4	0.541981	11	2	0.309836	Brain_Anterior_cingulate_cortex_BA24	0.764667	Brain_Nucleus_accumbens_basal_ganglia	7.42484	1.56157e-17	3.57516	-0.979678	1.01557	0.107294	0.672325	2	0
ENSG00000167641.10	PPP1R14A	0.54209	10	3	0.254016	Brain_Amygdala	0.82565	Brain_Putamen_basal_ganglia	6.02252	5.48822e-17	0.774484	-1.14065	0.954791	-0.172438	0.746033	3	0
ENSG00000115956.9	PLEK	0.542133	10	5	0.0689843	Brain_Nucleus_accumbens_basal_ganglia	0.960826	Brain_Putamen_basal_ganglia	4.82897	3.70921e-18	0.576015	-1.81852	1.04736	-0.285681	1.13179	5	0
ENSG00000073584.18	SMARCE1	0.542142	11	1	0.318533	Brain_Caudate_basal_ganglia	0.583056	Brain_Cortex	10.735	1.27381e-32	10.735	0.548927	0.997477	0.605988	0.140523	1	0
ENSG00000189377.8	CXCL17	0.542156	4	1	0.528994	Brain_Caudate_basal_ganglia	0.590923	Brain_Putamen_basal_ganglia	3.96312	8.62614e-19	3.96312	-0.629542	0.629542	0.29176	0.615732	1	0
ENSG00000070731.10	ST6GALNAC2	0.542169	7	2	0.295884	Brain_Cortex	0.94032	Brain_Amygdala	6.40173	6.51998e-17	0.559967	0.0748671	1.0453	0.358113	0.313855	2	0
ENSG00000186501.14	TMEM222	0.542251	9	3	0.189796	Brain_Cerebellum	0.576119	Brain_Caudate_basal_ganglia	7.41311	4.18187e-19	0.574405	0.559063	1.31118	0.679183	0.250664	3	0
ENSG00000172059.10	KLF11	0.542452	13	8	0.0244167	Brain_Amygdala	0.996266	Brain_Spinal_cord_cervical_c-1	4.3724	1.23531e-17	0.201039	-2.25051	0.603065	-0.521643	0.711556	8	0
ENSG00000197150.12	ABCB8	0.5425	13	3	0.257568	Brain_Cerebellar_Hemisphere	0.755637	Brain_Hippocampus	11.2337	9.0137e-18	0.487313	-1.13216	-0.311215	-0.616234	0.268941	3	0
ENSG00000130299.16	GTPBP3	0.542519	12	3	0.288651	Brain_Hippocampus	0.703067	Brain_Caudate_basal_ganglia	8.26309	1.82728e-32	1.2845	-1.06109	0.909067	0.345411	0.679758	3	0
ENSG00000270547.5	LINC01235	0.542548	3	3	0.296476	Brain_Spinal_cord_cervical_c-1	0.59371	Brain_Caudate_basal_ganglia	1.55737	0.43377	0.43377	-1.04402	0.533467	-0.499813	0.895271	3	0
ENSG00000163959.9	SLC51A	0.542598	13	3	0.1139	Brain_Caudate_basal_ganglia	0.810651	Brain_Spinal_cord_cervical_c-1	9.88264	1.03968e-18	0.659216	-1.58091	-0.239587	-1.12742	0.493163	3	0
ENSG00000124787.13	RPP40	0.542621	10	4	0.0363056	Brain_Cerebellar_Hemisphere	0.849118	Brain_Cerebellum	6.21572	3.10666e-18	0.233865	-2.09349	-0.190244	-0.794894	0.694204	4	0
ENSG00000111911.6	HINT3	0.542631	13	3	0.148183	Brain_Substantia_nigra	0.597431	Brain_Hippocampus	8.47353	2.11607e-17	0.647	-1.44598	-0.528099	-1.10751	0.27133	3	0
ENSG00000146755.10	TRIM50	0.54266	3	2	0.271921	Brain_Caudate_basal_ganglia	0.999887	Brain_Cerebellar_Hemisphere	2.02472	1.57009e-16	0.975284	-1.09865	-0.000141246	-0.366311	0.634224	2	0
ENSG00000157106.16	SMG1	0.542726	12	3	0.23133	Brain_Anterior_cingulate_cortex_BA24	0.950817	Brain_Cerebellum	8.64675	6.38772e-17	0.682493	-0.129255	1.19694	0.498188	0.424258	3	0
ENSG00000155957.17	TMBIM4	0.542839	13	4	0.152721	Brain_Caudate_basal_ganglia	0.875077	Brain_Substantia_nigra	6.16676	1.40104e-17	1.18407	-1.42999	0.977101	-0.313201	0.594244	4	0
ENSG00000115738.9	ID2	0.543006	8	1	0.543006	Brain_Cerebellum	0.543006	Brain_Frontal_Cortex_BA9	8	5.7721e-34	8	-0.608273	-0.608273	-0.608273	7.26812e-17	1	0
ENSG00000152977.9	ZIC1	0.543068	13	1	0.543068	Brain_Cortex	0.543068	Brain_Amygdala	13	1.13225e-17	13	0.60818	0.60818	0.60818	9.06493e-17	1	0
ENSG00000108405.3	P2RX1	0.543137	12	6	0.0873262	Brain_Spinal_cord_cervical_c-1	0.702527	Brain_Cortex	6.01532	6.19472e-19	0.315831	-0.675913	1.70967	0.415885	0.693596	6	0
ENSG00000168158.3	OR2C1	0.543155	11	3	0.112677	Brain_Amygdala	0.982798	Brain_Frontal_Cortex_BA9	5.21181	9.75406e-18	1.98589	0.0215611	1.58627	0.798865	0.554462	3	0
ENSG00000179632.9	MAF1	0.543279	12	2	0.319727	Brain_Cerebellum	0.913114	Brain_Anterior_cingulate_cortex_BA24	11.1154	1.43053e-17	0.784647	-0.170219	0.99502	0.0301792	0.336992	2	0
ENSG00000224397.5	SMIM25	0.543374	11	3	0.149307	Brain_Nucleus_accumbens_basal_ganglia	0.957322	Brain_Putamen_basal_ganglia	8.76774	9.55791e-18	1.00707	-1.44199	0.313807	0.0340694	0.504154	3	0
ENSG00000145832.12	SLC25A48	0.543419	9	3	0.178974	Brain_Cerebellum	0.947369	Brain_Cerebellar_Hemisphere	7.70395	5.60677e-17	0.275713	-0.0660111	1.34392	0.539291	0.376515	3	0
ENSG00000085733.15	CTTN	0.54354	13	3	0.144703	Brain_Frontal_Cortex_BA9	0.467437	Brain_Cerebellar_Hemisphere	10.9317	1.75962e-18	0.562592	-1.4585	0.861376	-0.245733	0.935316	3	0
ENSG00000144895.11	EIF2A	0.543598	13	1	0.07652	Brain_Amygdala	0.966852	Brain_Cerebellar_Hemisphere	12.4143	5.10089e-17	12.4143	-1.76645	1.77124	0.58275	1.16474	1	0
ENSG00000107882.11	SUFU	0.543616	10	2	0.321455	Brain_Caudate_basal_ganglia	0.611595	Brain_Putamen_basal_ganglia	8.67221	2.69996e-17	1.11041	-0.991472	-0.507798	-0.74893	0.254184	2	0
ENSG00000100077.14	GRK3	0.543726	4	4	0.149112	Brain_Cerebellar_Hemisphere	0.434129	Brain_Spinal_cord_cervical_c-1	1.84701	0.261138	0.261138	-1.44268	-0.782146	-1.08324	0.276508	4	0
ENSG00000179010.14	MRFAP1	0.54374	7	2	0.280138	Brain_Putamen_basal_ganglia	0.906515	Brain_Cortex	6.24405	3.45515e-19	0.701744	-1.08001	-0.117435	-0.870663	0.3344	2	0
ENSG00000167588.12	GPD1	0.543767	6	4	0.117536	Brain_Frontal_Cortex_BA9	0.929174	Brain_Caudate_basal_ganglia	3.74413	1.07294e-17	0.270031	-1.5652	0.70201	-0.0056434	0.810282	4	0
ENSG00000213967.10	ZNF726	0.543784	13	3	0.143903	Brain_Nucleus_accumbens_basal_ganglia	0.42179	Brain_Spinal_cord_cervical_c-1	10.0412	7.16949e-18	0.419295	0.80332	1.46141	1.12309	0.265059	3	0
ENSG00000186318.16	BACE1	0.543812	10	4	0.195699	Brain_Spinal_cord_cervical_c-1	0.766827	Brain_Frontal_Cortex_BA9	6.03031	2.93846e-18	0.896211	-0.296528	1.2939	0.992689	0.526203	4	0
ENSG00000101335.9	MYL9	0.543953	12	1	0.543953	Brain_Anterior_cingulate_cortex_BA24	0.543953	Brain_Amygdala	12	3.89242e-32	12	-0.606847	-0.606847	-0.606847	8.85652e-17	1	0
ENSG00000261064.1	RP11-1000B6.3	0.543967	4	3	0.323601	Brain_Nucleus_accumbens_basal_ganglia	0.701491	Brain_Frontal_Cortex_BA9	2.58009	4.66813e-32	0.607162	-0.645588	0.987085	-0.17185	0.782453	3	0
ENSG00000037280.15	FLT4	0.544031	7	5	0.140138	Brain_Amygdala	0.830441	Brain_Cerebellar_Hemisphere	2.83959	6.44706e-17	0.628237	-1.47528	0.939615	-0.719947	0.837261	5	0
ENSG00000188215.9	DCUN1D3	0.544088	7	3	0.106165	Brain_Cerebellum	0.663901	Brain_Cortex	5.03356	1.65356e-18	0.930139	-0.534565	1.61567	0.862573	0.925891	3	0
ENSG00000185024.16	BRF1	0.544153	5	3	0.440431	Brain_Cortex	0.843091	Brain_Frontal_Cortex_BA9	3.45691	0.0394416	0.43598	-0.771465	0.534635	-0.270871	0.503163	3	0
ENSG00000184990.12	SIVA1	0.544301	13	4	0.132646	Brain_Caudate_basal_ganglia	0.526704	Brain_Hippocampus	6.43024	2.84818e-19	0.311389	-1.50375	-0.633045	-0.976578	0.35335	4	0
ENSG00000248294.1	CTD-2023N9.2	0.544335	2	1	0.544335	Brain_Anterior_cingulate_cortex_BA24	0.544335	Brain_Anterior_cingulate_cortex_BA24	2	3.3547e-17	2	-0.606271	-0.606271	-0.606271	0	1	0
ENSG00000132471.11	WBP2	0.544387	13	3	0.216418	Brain_Cerebellum	0.567375	Brain_Amygdala	7.75921	3.17373e-17	0.482425	-1.23611	-0.571921	-1.01634	0.231901	3	0
ENSG00000204385.10	SLC44A4	0.544506	3	3	0.166488	Brain_Amygdala	0.472963	Brain_Cerebellum	1.63679	0.502262	0.502262	-1.38358	0.717666	-0.484364	1.08286	3	0
ENSG00000143774.16	GUK1	0.544516	13	1	0.544516	Brain_Amygdala	0.544516	Brain_Hippocampus	13	9.58411e-33	13	-0.605998	-0.605998	-0.605998	7.85046e-17	1	0
ENSG00000141349.8	G6PC3	0.544518	3	2	0.326936	Brain_Putamen_basal_ganglia	0.834054	Brain_Anterior_cingulate_cortex_BA24	2.13821	1.28852e-16	0.861791	-0.980305	-0.209505	-0.466438	0.445022	2	0
ENSG00000163263.6	C1orf189	0.544534	4	1	0.544534	Brain_Caudate_basal_ganglia	0.544534	Brain_Amygdala	4	1.21516e-17	4	-0.605971	-0.605971	-0.605971	6.40988e-17	1	0
ENSG00000174276.6	ZNHIT2	0.544549	13	3	0.253025	Brain_Cerebellum	0.643533	Brain_Hippocampus	6.80797	2.98982e-17	1.39306	-1.13641	1.14303	-0.158853	0.920321	3	0
ENSG00000171243.7	SOSTDC1	0.544665	12	4	0.201272	Brain_Hippocampus	0.943361	Brain_Hypothalamus	6.58093	2.55823e-18	0.888709	-0.522764	1.27794	0.71449	0.526002	4	0
ENSG00000106714.17	CNTNAP3	0.544756	2	1	0.544756	Brain_Cerebellar_Hemisphere	0.544756	Brain_Cerebellum	2	3.3547e-17	2	0.605636	0.605636	0.605636	1.11022e-16	1	0
ENSG00000165506.14	DNAAF2	0.544967	11	3	0.192447	Brain_Caudate_basal_ganglia	0.924197	Brain_Nucleus_accumbens_basal_ganglia	8.22351	4.45158e-17	0.668168	-1.30337	1.30337	0.122311	1.11941	3	0
ENSG00000144712.11	CAND2	0.544979	12	6	0.0799228	Brain_Cerebellar_Hemisphere	0.71516	Brain_Substantia_nigra	6.89266	3.14832e-17	0.266058	-0.609839	1.75113	0.71823	0.670659	6	0
ENSG00000124469.11	CEACAM8	0.545021	2	1	0.545021	Brain_Cerebellum	0.545021	Brain_Cerebellum	2	3.3547e-17	2	-0.605238	-0.605238	-0.605238	0	1	0
ENSG00000173848.18	NET1	0.545097	10	3	0.193819	Brain_Anterior_cingulate_cortex_BA24	0.550934	Brain_Amygdala	5.98535	1.26584e-17	1.68586	-1.29936	0.596361	-0.362461	0.861395	3	0
ENSG00000187630.15	DHRS4L2	0.545267	12	8	0.0585415	Brain_Putamen_basal_ganglia	0.667248	Brain_Spinal_cord_cervical_c-1	5.16952	0.0225073	0.229941	-1.89162	0.429929	-1.16711	0.597559	8	0
ENSG00000106355.9	LSM5	0.545339	10	4	0.292536	Brain_Frontal_Cortex_BA9	0.848901	Brain_Hippocampus	7.00275	1.68279e-16	0.338672	-1.05257	0.942151	-0.0229274	0.614205	4	0
ENSG00000127528.5	KLF2	0.545367	7	2	0.316022	Brain_Hippocampus	0.514963	Brain_Caudate_basal_ganglia	3.81149	5.22809e-33	3.18851	0.65113	1.00267	0.765626	0.128643	2	0
ENSG00000144589.21	STK11IP	0.545499	13	3	0.229523	Brain_Anterior_cingulate_cortex_BA24	0.927533	Brain_Spinal_cord_cervical_c-1	10.4199	8.44119e-18	0.893527	-0.507397	1.20159	0.25569	0.467501	3	0
ENSG00000123838.10	C4BPA	0.545511	4	1	0.415297	Brain_Spinal_cord_cervical_c-1	0.898147	Brain_Cortex	3.88047	2.5299e-17	3.88047	-0.814608	-0.128003	-0.590882	0.312956	1	0
ENSG00000175309.14	PHYKPL	0.545564	13	4	0.20444	Brain_Cerebellar_Hemisphere	0.863726	Brain_Cortex	9.33202	0.000430206	0.593906	-0.236275	1.269	0.726035	0.427111	4	0
ENSG00000108604.15	SMARCD2	0.545601	11	2	0.247707	Brain_Cortex	0.807758	Brain_Nucleus_accumbens_basal_ganglia	7.54974	8.92857e-18	3.44494	-1.15594	-0.243319	-0.652758	0.374156	2	0
ENSG00000146232.15	NFKBIE	0.54567	12	2	0.311551	Brain_Cerebellar_Hemisphere	0.773563	Brain_Substantia_nigra	10.7408	1.17774e-18	1.25913	-1.01197	0.287717	-0.673751	0.348091	2	0
ENSG00000186141.8	POLR3C	0.54569	2	1	0.544121	Brain_Amygdala	0.548862	Brain_Cerebellar_Hemisphere	1.99206	0.00794124	1.99206	-0.606593	-0.599467	-0.60303	0.00503925	1	0
ENSG00000167941.2	SOST	0.545753	2	2	0.286695	Brain_Frontal_Cortex_BA9	0.491219	Brain_Cortex	1.8011	0.198903	0.198903	0.688372	1.0654	0.876885	0.266598	2	0
ENSG00000125703.14	ATG4C	0.545781	11	2	0.239931	Brain_Substantia_nigra	0.563581	Brain_Frontal_Cortex_BA9	9.41501	1.67938e-17	1.38579	-1.17516	-0.577531	-0.781915	0.213149	2	0
ENSG00000184923.12	NUTM2A	0.545786	10	2	0.135891	Brain_Cortex	0.621756	Brain_Cerebellum	8.86083	6.90444e-17	0.857164	0.493363	1.49127	1.02414	0.283924	2	0
ENSG00000205089.7	CCNI2	0.545836	13	1	0.312881	Brain_Caudate_basal_ganglia	0.569253	Brain_Cortex	12.8672	2.32018e-17	12.8672	-1.00919	-0.569152	-0.603002	0.122046	1	0
ENSG00000154642.10	C21orf91	0.54587	10	3	0.338954	Brain_Hypothalamus	0.921186	Brain_Putamen_basal_ganglia	7.61158	4.29048e-18	0.484469	-0.956233	0.21374	-0.423874	0.351928	3	0
ENSG00000123454.10	DBH	0.546007	11	7	0.0798672	Brain_Cerebellum	0.912419	Brain_Substantia_nigra	4.62689	5.28155e-18	0.385886	-1.75146	0.888043	-0.363388	0.999743	7	0
ENSG00000119318.12	RAD23B	0.546216	12	5	0.0381854	Brain_Anterior_cingulate_cortex_BA24	0.870556	Brain_Hippocampus	4.5757	9.99652e-18	0.324897	-2.07286	-0.162952	-0.499058	0.621829	5	0
ENSG00000170374.5	SP7	0.546373	13	4	0.145186	Brain_Cerebellar_Hemisphere	0.934967	Brain_Frontal_Cortex_BA9	10.1848	6.38719e-17	0.477912	-1.45675	0.230127	-0.313072	0.439392	4	0
ENSG00000178343.4	SHISA3	0.546502	13	4	0.173526	Brain_Substantia_nigra	0.967667	Brain_Spinal_cord_cervical_c-1	9.28999	2.66371e-17	0.394889	-1.08002	1.36096	0.0111362	0.685064	4	0
ENSG00000164902.13	PHAX	0.546558	12	4	0.280663	Brain_Putamen_basal_ganglia	0.956484	Brain_Frontal_Cortex_BA9	4.85752	2.59696e-32	0.734114	-1.07883	0.570074	-0.126175	0.592466	4	0
ENSG00000013441.15	CLK1	0.546579	11	2	0.387583	Brain_Amygdala	0.487289	Brain_Cerebellar_Hemisphere	10.0003	4.22613e-17	0.999652	0.694627	0.864009	0.84861	0.0510707	2	0
ENSG00000139644.12	TMBIM6	0.54663	12	3	0.193961	Brain_Frontal_Cortex_BA9	0.999325	Brain_Amygdala	7.18087	1.19769e-17	1.80515	-1.24914	1.29895	0.140233	0.596989	3	0
ENSG00000082781.11	ITGB5	0.546631	12	5	0.0706992	Brain_Amygdala	0.568549	Brain_Caudate_basal_ganglia	7.80593	2.29963e-18	0.286799	-1.8074	0.570189	-1.02381	0.572157	5	0
ENSG00000215704.9	CELA2B	0.546641	6	3	0.162913	Brain_Anterior_cingulate_cortex_BA24	0.934617	Brain_Nucleus_accumbens_basal_ganglia	4.63726	2.11018e-18	0.409696	-1.3868	1.39534	-0.289582	1.30011	3	0
ENSG00000213903.8	LTB4R	0.546733	12	2	0.637553	Brain_Anterior_cingulate_cortex_BA24	0.985612	Brain_Caudate_basal_ganglia	11.119	1.45829e-17	0.623746	-0.471122	0.3747	-0.123433	0.27932	2	0
ENSG00000132256.18	TRIM5	0.546874	3	2	0.310616	Brain_Caudate_basal_ganglia	0.602492	Brain_Hypothalamus	2.019	2.68032e-16	0.980998	-1.01393	0.52082	0.00923669	0.886088	2	0
ENSG00000249460.1	RP11-665C14.2	0.546915	5	3	0.198428	Brain_Putamen_basal_ganglia	0.753265	Brain_Hypothalamus	3.69148	2.68833e-05	0.55269	-1.28604	-0.314337	-0.683455	0.373653	3	0
ENSG00000110713.15	NUP98	0.546951	4	2	0.388568	Brain_Anterior_cingulate_cortex_BA24	0.400199	Brain_Hippocampus	3.05977	4.83678e-18	0.940232	0.841265	0.862217	0.856979	0.0104762	2	0
ENSG00000182103.4	FAM181B	0.546976	11	2	0.276555	Brain_Substantia_nigra	0.707844	Brain_Caudate_basal_ganglia	10.2583	4.12593e-18	0.630429	-1.08809	-0.374753	-0.979937	0.202014	2	0
ENSG00000170571.11	EMB	0.54698	12	3	0.166354	Brain_Anterior_cingulate_cortex_BA24	0.819722	Brain_Putamen_basal_ganglia	9.40773	6.28488e-18	0.644388	-1.38401	-0.227902	-0.831653	0.393709	3	0
ENSG00000197226.12	TBC1D9B	0.547047	13	2	0.124432	Brain_Spinal_cord_cervical_c-1	0.867406	Brain_Anterior_cingulate_cortex_BA24	10.8692	7.75345e-17	1.44214	0.166954	1.53643	0.976912	0.399352	2	0
ENSG00000109180.14	OCIAD1	0.547082	13	3	0.185311	Brain_Hypothalamus	0.940058	Brain_Substantia_nigra	8.7877	1.10425e-17	1.34941	-1.32458	0.0751973	-0.642322	0.520396	3	0
ENSG00000134508.12	CABLES1	0.547098	9	4	0.0843576	Brain_Cerebellum	0.652785	Brain_Frontal_Cortex_BA9	5.29199	2.29652e-49	0.253278	-1.72594	-0.449896	-0.980555	0.562974	4	0
ENSG00000177103.13	DSCAML1	0.547117	9	6	0.225641	Brain_Nucleus_accumbens_basal_ganglia	0.597611	Brain_Spinal_cord_cervical_c-1	4.5703	4.5997e-18	0.178374	-1.21166	0.527838	-0.735796	0.516398	6	0
ENSG00000131148.8	EMC8	0.547135	7	5	0.351075	Brain_Nucleus_accumbens_basal_ganglia	0.884202	Brain_Cortex	3.32523	5.26685e-17	0.249324	-0.755503	0.932505	0.0750011	0.637364	5	0
ENSG00000146476.10	ARMT1	0.547168	13	3	0.160441	Brain_Frontal_Cortex_BA9	0.924115	Brain_Amygdala	9.34894	5.71361e-17	0.655212	-0.0952515	1.40359	0.937598	0.438656	3	0
ENSG00000261115.5	TMEM178B	0.547313	13	2	0.265957	Brain_Frontal_Cortex_BA9	0.766086	Brain_Cortex	11.9674	9.86645e-18	0.949798	-1.11242	-0.297498	-1.03061	0.230747	2	0
ENSG00000163611.11	SPICE1	0.547404	13	4	0.252821	Brain_Nucleus_accumbens_basal_ganglia	0.936858	Brain_Frontal_Cortex_BA9	6.9824	2.0682e-17	0.674775	-0.718681	1.14352	-0.00699263	0.616965	4	0
ENSG00000274290.2	HIST1H2BE	0.547507	6	2	0.311348	Brain_Anterior_cingulate_cortex_BA24	0.459261	Brain_Putamen_basal_ganglia	5.13693	1.16207e-32	0.863071	0.740064	1.0124	0.785453	0.11118	2	0
ENSG00000255833.1	TIFAB	0.547528	1	1	0.547528	Brain_Spinal_cord_cervical_c-1	0.547528	Brain_Spinal_cord_cervical_c-1	1	1	1	0.601469	0.601469	0.601469	#N/A	1	0
ENSG00000174576.9	NPAS4	0.547658	13	3	0.209548	Brain_Amygdala	0.830233	Brain_Cerebellar_Hemisphere	6.31365	7.79548e-18	0.981238	-1.25481	1.25481	0.333569	0.990693	3	0
ENSG00000186834.3	HEXIM1	0.547726	13	5	0.0475618	Brain_Hypothalamus	0.42126	Brain_Cerebellar_Hemisphere	8.64741	3.82553e-17	0.317359	-1.98126	-0.804237	-1.44186	0.360329	5	0
ENSG00000088766.11	CRLS1	0.547744	13	4	0.192564	Brain_Hypothalamus	0.614286	Brain_Spinal_cord_cervical_c-1	8.83161	8.45778e-18	0.658023	-1.30303	0.82706	0.50059	0.548415	4	0
ENSG00000196576.14	PLXNB2	0.547761	13	6	0.0402555	Brain_Putamen_basal_ganglia	0.722205	Brain_Cortex	6.25707	7.23497e-17	0.255694	-2.05112	0.632334	-0.780793	0.677737	6	0
ENSG00000165185.14	KIAA1958	0.54777	9	3	0.22539	Brain_Cortex	0.853334	Brain_Cerebellar_Hemisphere	6.97567	6.9145e-33	0.80672	-1.21232	-0.184867	-1.03649	0.343313	3	0
ENSG00000069998.12	HDHD5	0.547799	11	7	0.0897169	Brain_Spinal_cord_cervical_c-1	0.858211	Brain_Cerebellar_Hemisphere	5.88708	9.16531e-18	0.254495	-1.69689	0.41439	-0.472005	0.681923	7	0
ENSG00000152931.7	PART1	0.547923	1	1	0.547923	Brain_Caudate_basal_ganglia	0.547923	Brain_Caudate_basal_ganglia	1	1	1	0.600875	0.600875	0.600875	#N/A	1	0
ENSG00000165606.8	DRGX	0.54796	9	5	0.296567	Brain_Hippocampus	0.923179	Brain_Cerebellum	4.44268	5.60957e-17	0.604037	-0.819005	1.04382	0.362747	0.70834	5	0
ENSG00000049540.16	ELN	0.548001	11	5	0.35804	Brain_Caudate_basal_ganglia	0.944705	Brain_Cortex	6.88439	2.70877e-18	0.389364	-0.55188	0.919106	0.221835	0.615317	5	0
ENSG00000112419.14	PHACTR2	0.548377	11	3	0.322889	Brain_Caudate_basal_ganglia	0.83827	Brain_Frontal_Cortex_BA9	7.74929	6.05785e-18	0.604762	-0.988539	0.283657	-0.618276	0.52575	3	0
ENSG00000152240.12	HAUS1	0.548454	13	1	0.446195	Brain_Substantia_nigra	0.759329	Brain_Cerebellum	12.4456	4.65169e-17	12.4456	0.306362	0.761773	0.585529	0.157848	1	0
ENSG00000159885.13	ZNF222	0.548501	9	2	0.330103	Brain_Hypothalamus	0.355914	Brain_Amygdala	8.27637	5.22389e-17	0.723633	-0.973907	-0.923179	-0.928815	0.0169094	2	0
ENSG00000174021.10	GNG5	0.54854	13	2	0.258979	Brain_Frontal_Cortex_BA9	0.50535	Brain_Cortex	10.9979	8.09207e-18	1.76598	-1.12881	-0.666095	-0.964158	0.163157	2	0
ENSG00000141644.17	MBD1	0.548544	4	2	0.440617	Brain_Cortex	0.985051	Brain_Amygdala	3.48479	2.40037e-16	0.428604	-0.483654	0.771152	0.0812432	0.517332	2	0
ENSG00000186314.11	PRELID2	0.548639	11	2	0.373446	Brain_Hippocampus	0.903102	Brain_Hypothalamus	7.41703	1.53679e-33	3.40914	-0.726721	0.890037	-0.230789	0.741774	2	0
ENSG00000187186.14	RP11-195F19.5	0.548785	13	5	0.0600511	Brain_Nucleus_accumbens_basal_ganglia	0.879489	Brain_Cerebellum	5.40258	7.37283e-18	0.418618	-1.67899	1.88042	-0.0566605	1.28459	5	0
ENSG00000188610.12	FAM72B	0.549021	1	1	0.549021	Brain_Cerebellum	0.549021	Brain_Cerebellum	1	1	1	0.599228	0.599228	0.599228	#N/A	1	0
ENSG00000092871.16	RFFL	0.549029	11	3	0.168746	Brain_Putamen_basal_ganglia	0.86272	Brain_Amygdala	8.39354	1.01532e-17	0.363454	-1.37625	0.172913	-0.807537	0.54115	3	0
ENSG00000106683.14	LIMK1	0.549064	12	3	0.143848	Brain_Amygdala	0.263565	Brain_Cerebellum	11.107	7.4265e-17	0.432229	-1.46161	1.33466	-0.712381	1.22048	3	0
ENSG00000186081.11	KRT5	0.54907	9	6	0.198161	Brain_Cerebellar_Hemisphere	0.705011	Brain_Cortex	3.02116	1.47525e-18	0.239719	-1.28681	0.665304	-0.205273	0.936449	6	0
ENSG00000101162.3	TUBB1	0.54916	12	3	0.256353	Brain_Nucleus_accumbens_basal_ganglia	0.635501	Brain_Cerebellar_Hemisphere	9.03051	2.11419e-18	0.975159	-0.556431	1.13505	0.725114	0.741855	3	0
ENSG00000198668.10	CALM1	0.549207	9	3	0.154391	Brain_Hypothalamus	0.986299	Brain_Cerebellum	5.57821	2.23078e-17	0.860306	-0.55353	1.42419	0.76334	0.81532	3	0
ENSG00000116704.7	SLC35D1	0.549429	13	5	0.0960503	Brain_Cortex	0.935196	Brain_Substantia_nigra	6.90303	3.49011e-18	0.253378	-1.03455	1.66431	0.781135	0.754705	5	0
ENSG00000262165.2	RP11-81A22.5	0.549483	13	1	0.343436	Brain_Cerebellum	0.95463	Brain_Spinal_cord_cervical_c-1	12.6116	1.93303e-17	12.6116	-0.056894	0.947399	0.584315	0.285133	1	0
ENSG00000164011.17	ZNF691	0.549622	13	1	0.549622	Brain_Hypothalamus	0.549622	Brain_Cerebellar_Hemisphere	13	1.43884e-17	13	-0.598326	-0.598326	-0.598326	4.53247e-17	1	0
ENSG00000173334.3	TRIB1	0.549753	11	4	0.263421	Brain_Hippocampus	0.999716	Brain_Anterior_cingulate_cortex_BA24	5.70521	6.68247e-19	0.645165	-0.777405	1.11834	-0.0761057	0.49357	4	0
ENSG00000140299.11	BNIP2	0.549856	10	4	0.151266	Brain_Hypothalamus	0.82099	Brain_Cerebellum	6.73007	3.78305e-17	0.87365	-0.338703	1.43507	0.920979	0.597313	4	0
ENSG00000261996.1	CTC-281F24.1	0.54999	13	3	0.135953	Brain_Anterior_cingulate_cortex_BA24	0.99568	Brain_Cerebellar_Hemisphere	7.5601	4.44109e-18	0.620269	-1.49103	0.530804	-0.72015	0.749761	3	0
ENSG00000183166.10	CALN1	0.55008	4	1	0.55008	Brain_Frontal_Cortex_BA9	0.55008	Brain_Anterior_cingulate_cortex_BA24	4	3.12564e-17	4	-0.59764	-0.59764	-0.59764	1.11022e-16	1	0
ENSG00000107537.13	PHYH	0.550143	6	6	0.114989	Brain_Cerebellar_Hemisphere	0.771433	Brain_Frontal_Cortex_BA9	2.93869	0.191951	0.191951	-1.57616	1.15721	-0.326274	1.03054	6	0
ENSG00000037042.8	TUBG2	0.550223	13	1	0.437993	Brain_Spinal_cord_cervical_c-1	0.574655	Brain_Caudate_basal_ganglia	12.588	6.36527e-18	12.588	-0.775587	-0.561209	-0.590449	0.0663532	1	0
ENSG00000066135.12	KDM4A	0.550274	2	1	0.210811	Brain_Frontal_Cortex_BA9	0.950342	Brain_Nucleus_accumbens_basal_ganglia	1.98117	0.0188314	1.98117	-0.0622776	1.25134	0.59453	0.928867	1	0
ENSG00000100523.14	DDHD1	0.55036	13	3	0.20308	Brain_Spinal_cord_cervical_c-1	0.540782	Brain_Cortex	11.0029	4.8951e-17	0.456163	-0.641157	1.27283	0.855628	0.504961	3	0
ENSG00000167914.11	GSDMA	0.550373	4	3	0.323308	Brain_Hypothalamus	0.846782	Brain_Spinal_cord_cervical_c-1	3.18338	0.0234376	0.111877	-0.453007	0.987684	0.0970726	0.657195	3	0
ENSG00000167797.7	CDK2AP2	0.55039	12	1	0.476113	Brain_Hippocampus	0.593894	Brain_Caudate_basal_ganglia	11.8128	1.9025e-17	11.8128	-0.712568	0.712568	0.47423	0.382186	1	0
ENSG00000100228.12	RAB36	0.550486	13	2	0.375482	Brain_Cerebellum	0.874084	Brain_Caudate_basal_ganglia	11.5764	7.45714e-18	1.08748	-0.629492	0.886251	0.319692	0.520964	2	0
ENSG00000230725.5	RP4-738P15.1	0.550633	12	5	0.117724	Brain_Hippocampus	0.995481	Brain_Amygdala	7.27166	6.29417e-17	0.641821	-1.5644	-0.00566321	-0.464254	0.608126	5	0
ENSG00000103490.13	PYCARD	0.55068	7	1	0.55068	Brain_Anterior_cingulate_cortex_BA24	0.55068	Brain_Caudate_basal_ganglia	7	2.65161e-32	7	0.596742	0.596742	0.596742	4.53247e-17	1	0
ENSG00000105793.15	GTPBP10	0.550724	13	3	0.167974	Brain_Anterior_cingulate_cortex_BA24	0.887435	Brain_Spinal_cord_cervical_c-1	10.1735	1.51571e-17	1.14666	-0.18886	1.37874	0.466793	0.418667	3	0
ENSG00000144045.13	DQX1	0.550745	1	1	0.550745	Brain_Cerebellum	0.550745	Brain_Cerebellum	1	1	1	-0.596644	-0.596644	-0.596644	#N/A	1	0
ENSG00000086666.18	ZFAND6	0.550809	4	2	0.155792	Brain_Anterior_cingulate_cortex_BA24	0.486998	Brain_Putamen_basal_ganglia	3.44679	0.000923439	0.450583	-1.41937	0.959395	-0.0505312	1.19946	2	0
ENSG00000153885.14	KCTD15	0.550814	13	3	0.0910309	Brain_Cortex	0.597045	Brain_Cerebellar_Hemisphere	11.1318	1.02501e-17	0.636401	0.528655	1.68998	1.01791	0.296089	3	0
ENSG00000075336.11	TIMM21	0.550819	11	5	0.0563091	Brain_Cerebellar_Hemisphere	0.987695	Brain_Putamen_basal_ganglia	4.42747	1.25667e-18	0.295517	-1.90864	0.657932	-0.523769	1.15992	5	0
ENSG00000059378.12	PARP12	0.551035	9	6	0.086594	Brain_Spinal_cord_cervical_c-1	0.869093	Brain_Frontal_Cortex_BA9	4.47182	2.23897e-17	0.154056	-1.71364	0.434713	-0.526282	0.840047	6	0
ENSG00000183475.12	ASB7	0.551159	2	2	0.275655	Brain_Nucleus_accumbens_basal_ganglia	0.730327	Brain_Cerebellum	1.26717	0.732834	0.732834	0.344691	1.09013	0.717411	0.527106	2	0
ENSG00000154319.14	FAM167A	0.551257	11	7	0.0573856	Brain_Cortex	0.51571	Brain_Spinal_cord_cervical_c-1	5.88608	9.70424e-17	0.26347	-1.90036	0.649973	-0.880582	0.877734	7	0
ENSG00000271538.5	RP11-326I11.4	0.551349	13	2	0.270184	Brain_Caudate_basal_ganglia	0.544745	Brain_Cerebellum	12.3799	1.73042e-17	0.563189	0.605653	1.10264	0.954329	0.141747	2	0
ENSG00000168014.16	C2CD3	0.551406	10	5	0.41749	Brain_Hypothalamus	0.805382	Brain_Anterior_cingulate_cortex_BA24	5.19345	1.19347e-18	0.23196	-0.381308	0.810784	0.130752	0.474169	5	0
ENSG00000149089.12	APIP	0.551431	13	1	0.51395	Brain_Amygdala	0.64593	Brain_Nucleus_accumbens_basal_ganglia	12.4486	3.09481e-17	12.4486	-0.6527	-0.459424	-0.582695	0.0558852	1	0
ENSG00000162391.11	FAM151A	0.551474	10	5	0.228801	Brain_Hippocampus	0.814274	Brain_Substantia_nigra	4.86497	3.02066e-17	0.318533	-1.20345	0.955101	0.374862	0.646118	5	0
ENSG00000260219.2	RP11-347C12.10	0.55148	3	1	0.55148	Brain_Cortex	0.55148	Brain_Nucleus_accumbens_basal_ganglia	3	2.11126e-48	3	-0.595544	-0.595544	-0.595544	7.85046e-17	1	0
ENSG00000101138.11	CSTF1	0.55148	12	4	0.117915	Brain_Cerebellum	0.8618	Brain_Spinal_cord_cervical_c-1	5.12968	1.38607e-17	0.748971	-1.56359	0.679024	-0.383783	1.0027	4	0
ENSG00000163257.10	DCAF16	0.551549	13	2	0.278878	Brain_Nucleus_accumbens_basal_ganglia	0.834192	Brain_Cerebellar_Hemisphere	12.1583	3.13663e-17	0.664407	0.209328	1.08284	0.8049	0.221518	2	0
ENSG00000225489.6	RP11-390F4.3	0.551635	13	5	0.0894402	Brain_Hippocampus	0.994707	Brain_Putamen_basal_ganglia	6.02205	3.3664e-17	0.504973	-1.69836	1.48995	-0.0489708	0.80875	5	0
ENSG00000183018.8	SPNS2	0.551725	10	5	0.112935	Brain_Hypothalamus	0.974098	Brain_Cerebellar_Hemisphere	5.14067	4.22437e-17	0.22462	-1.58514	0.714213	-0.663787	0.837484	5	0
ENSG00000168505.6	GBX2	0.551726	7	3	0.269661	Brain_Cerebellar_Hemisphere	0.952349	Brain_Frontal_Cortex_BA9	4.44765	3.27464e-18	0.536977	-0.635105	1.10384	0.284594	0.785138	3	0
ENSG00000167657.13	DAPK3	0.551848	10	3	0.189322	Brain_Spinal_cord_cervical_c-1	0.625792	Brain_Substantia_nigra	8.54196	3.37421e-17	0.638132	-1.31259	1.09522	0.747124	0.747448	3	0
ENSG00000174749.5	C4orf32	0.551988	13	3	0.0842937	Brain_Cerebellar_Hemisphere	0.429231	Brain_Amygdala	11.4466	3.598e-18	0.484556	-1.44059	1.7263	-0.869608	1.08824	3	0
ENSG00000123977.9	DAW1	0.552134	9	5	0.092249	Brain_Amygdala	0.984176	Brain_Frontal_Cortex_BA9	4.79058	2.23313e-16	0.252377	-1.68365	0.462064	-0.599265	0.806022	5	0
ENSG00000136143.14	SUCLA2	0.552184	13	4	0.220727	Brain_Substantia_nigra	0.973893	Brain_Hypothalamus	9.27421	4.80726e-17	0.689947	-0.810064	1.2246	-0.0490072	0.591494	4	0
ENSG00000181722.16	ZBTB20	0.55228	4	2	0.289854	Brain_Frontal_Cortex_BA9	0.606776	Brain_Cortex	3.08921	6.4273e-17	0.910789	-0.514681	1.05844	-0.1214	0.786561	2	0
ENSG00000110330.8	BIRC2	0.55235	11	2	0.380366	Brain_Amygdala	0.820265	Brain_Anterior_cingulate_cortex_BA24	6.3661	6.0619e-33	4.6339	-0.589551	0.877222	0.15631	0.72854	2	0
ENSG00000177096.8	FAM109B	0.552457	13	3	0.230857	Brain_Anterior_cingulate_cortex_BA24	0.996105	Brain_Frontal_Cortex_BA9	9.44392	4.30626e-17	0.657489	-0.803393	1.19816	0.591151	0.721254	3	0
ENSG00000280721.1	LINC01943	0.552523	3	1	0.552523	Brain_Hypothalamus	0.552523	Brain_Substantia_nigra	3	2.11126e-48	3	0.593984	0.593984	0.593984	7.85046e-17	1	0
ENSG00000171132.13	PRKCE	0.552572	4	2	0.284281	Brain_Putamen_basal_ganglia	0.76698	Brain_Cortex	3.01238	8.59832e-19	0.987619	-1.07075	-0.296328	-0.489934	0.387212	2	0
ENSG00000250479.8	CHCHD10	0.552921	3	2	0.430318	Brain_Nucleus_accumbens_basal_ganglia	0.501785	Brain_Hypothalamus	2.01791	1.70411e-16	0.982089	-0.671683	0.788648	0.301871	0.843123	2	0
ENSG00000163285.7	GABRG1	0.553089	6	1	0.552232	Brain_Cerebellar_Hemisphere	0.554803	Brain_Hippocampus	6	3.23739e-65	6	0.590578	0.594419	0.593138	0.00198314	1	0
ENSG00000138764.14	CCNG2	0.553096	12	3	0.21223	Brain_Hippocampus	0.803614	Brain_Hypothalamus	8.64881	3.49861e-17	0.316577	-0.319818	1.24746	0.451374	0.614042	3	0
ENSG00000136936.10	XPA	0.553173	12	2	0.261249	Brain_Caudate_basal_ganglia	0.614952	Brain_Anterior_cingulate_cortex_BA24	10.0469	2.06783e-18	1.90625	-1.12344	-0.503018	-0.909806	0.234959	2	0
ENSG00000122756.14	CNTFR	0.553203	12	4	0.155579	Brain_Hippocampus	0.615553	Brain_Hypothalamus	8.78718	1.03799e-18	0.90361	-1.4201	0.632168	-0.778027	0.495077	4	0
ENSG00000204978.2	ERICH4	0.55323	10	3	0.199512	Brain_Putamen_basal_ganglia	0.910727	Brain_Spinal_cord_cervical_c-1	7.00543	1.70238e-17	0.637983	-1.28294	0.712028	-0.756546	0.760765	3	0
ENSG00000204625.10	HCG9	0.553242	3	2	0.262488	Brain_Nucleus_accumbens_basal_ganglia	0.309157	Brain_Caudate_basal_ganglia	2.81306	0.0105277	0.176413	-1.12053	-1.01699	-1.05347	0.0581496	2	0
ENSG00000184459.8	BPIFC	0.5533	1	1	0.5533	Brain_Hypothalamus	0.5533	Brain_Hypothalamus	1	1	1	0.592823	0.592823	0.592823	#N/A	1	0
ENSG00000110077.14	MS4A6A	0.553306	2	2	0.2777	Brain_Anterior_cingulate_cortex_BA24	0.541872	Brain_Nucleus_accumbens_basal_ganglia	1.61519	0.384807	0.384807	-1.0855	-0.609985	-0.847743	0.33624	2	0
ENSG00000255198.4	SNHG9	0.553323	13	2	0.311516	Brain_Hippocampus	0.985206	Brain_Cerebellar_Hemisphere	12.0252	3.59045e-17	0.753955	-1.01205	-0.0185431	-0.20633	0.262253	2	0
ENSG00000230417.11	LINC00856	0.553337	2	2	0.346207	Brain_Cerebellum	0.667239	Brain_Cortex	1.11741	0.882589	0.882589	-0.429941	0.941971	0.256015	0.970088	2	0
ENSG00000166664.13	CHRFAM7A	0.553365	3	3	0.168861	Brain_Hippocampus	0.841885	Brain_Putamen_basal_ganglia	1.67726	0.320753	0.320753	-1.37587	0.199483	-0.469271	0.814165	3	0
ENSG00000198130.15	HIBCH	0.553367	13	2	0.153034	Brain_Spinal_cord_cervical_c-1	0.776468	Brain_Nucleus_accumbens_basal_ganglia	11.2044	1.20319e-17	1.49028	0.283925	1.4289	0.870476	0.385449	2	0
ENSG00000168310.10	IRF2	0.553472	9	1	0.553472	Brain_Substantia_nigra	0.553472	Brain_Hippocampus	9	1.72417e-33	9	-0.592566	-0.592566	-0.592566	5.55112e-17	1	0
ENSG00000180777.13	ANKRD30B	0.553543	8	4	0.145973	Brain_Putamen_basal_ganglia	0.85192	Brain_Amygdala	5.70843	3.31315e-18	0.316933	0.186669	1.4539	0.873357	0.434918	4	0
ENSG00000136807.13	CDK9	0.553558	3	2	0.277373	Brain_Cortex	0.772242	Brain_Cerebellar_Hemisphere	2.08771	1.55685e-32	0.912292	0.289443	1.08624	0.82064	0.46003	2	0
ENSG00000100625.8	SIX4	0.553686	1	1	0.553686	Brain_Frontal_Cortex_BA9	0.553686	Brain_Frontal_Cortex_BA9	1	1	1	0.592246	0.592246	0.592246	#N/A	1	0
ENSG00000118515.11	SGK1	0.553694	5	2	0.279243	Brain_Cerebellar_Hemisphere	0.870853	Brain_Cortex	4.00349	5.08694e-17	0.996507	0.162575	1.08202	0.346464	0.411189	2	0
ENSG00000248479.1	RP11-807H7.2	0.553707	1	1	0.553707	Brain_Hippocampus	0.553707	Brain_Hippocampus	1	1	1	-0.592214	-0.592214	-0.592214	#N/A	1	0
ENSG00000130762.14	ARHGEF16	0.553732	12	3	0.161843	Brain_Cerebellum	0.584544	Brain_Amygdala	8.50732	2.14457e-17	0.998713	-1.3989	0.54676	-0.944011	0.570004	3	0
ENSG00000154447.14	SH3RF1	0.553747	9	3	0.165455	Brain_Substantia_nigra	0.965817	Brain_Amygdala	4.32301	6.11744e-18	1.67006	-1.38696	0.330044	-0.359394	0.756608	3	0
ENSG00000262075.3	DKFZP434A062	0.553828	13	4	0.46308	Brain_Nucleus_accumbens_basal_ganglia	0.940187	Brain_Anterior_cingulate_cortex_BA24	10.0281	1.73939e-17	0.728127	-0.710875	0.733784	0.175979	0.456482	4	0
ENSG00000188257.10	PLA2G2A	0.553914	11	4	0.0925864	Brain_Cortex	0.985462	Brain_Amygdala	4.17897	1.60325e-17	0.675101	-1.68191	0.5068	-0.312649	0.897117	4	0
ENSG00000166734.18	CASC4	0.553963	4	2	0.278168	Brain_Cortex	0.904975	Brain_Amygdala	3.00277	4.3432e-18	0.997226	-0.119379	1.08444	0.783488	0.601912	2	0
ENSG00000089094.18	KDM2B	0.554019	4	4	0.154991	Brain_Cerebellum	0.847076	Brain_Hippocampus	1.99636	0.130449	0.130449	-1.42212	0.192851	-0.607887	0.6607	4	0
ENSG00000117500.12	TMED5	0.554059	13	3	0.393882	Brain_Caudate_basal_ganglia	0.732814	Brain_Putamen_basal_ganglia	11.4267	4.42511e-17	0.587532	-0.852598	0.678998	-0.631797	0.429378	3	0
ENSG00000204954.9	C12orf73	0.554112	13	3	0.395504	Brain_Putamen_basal_ganglia	0.993029	Brain_Frontal_Cortex_BA9	11.0672	2.36063e-17	0.567745	-0.254253	0.849678	0.321118	0.361786	3	0
ENSG00000267649.1	CTD-2587H24.10	0.554115	3	2	0.416462	Brain_Amygdala	0.49156	Brain_Frontal_Cortex_BA9	2.00329	6.8868e-32	0.996707	0.68783	0.812574	0.729411	0.0720213	2	0
ENSG00000156411.9	C14orf2	0.55426	13	2	0.274807	Brain_Cerebellar_Hemisphere	0.585128	Brain_Caudate_basal_ganglia	12.2642	7.87446e-18	0.582711	-1.09206	-0.545909	-0.648761	0.160496	2	0
ENSG00000144810.15	COL8A1	0.554318	12	3	0.177954	Brain_Caudate_basal_ganglia	0.949145	Brain_Cerebellum	7.60438	2.23449e-17	0.815542	-1.34708	0.635239	-0.672967	0.744571	3	0
ENSG00000114805.16	PLCH1	0.554328	9	2	0.137219	Brain_Cortex	0.733886	Brain_Hippocampus	7.87651	7.54307e-19	0.963473	-1.48623	1.01352	-0.314285	1.03161	2	0
ENSG00000215644.9	GCGR	0.554393	6	3	0.253879	Brain_Cortex	0.901804	Brain_Cerebellar_Hemisphere	3.48063	9.08953e-17	0.746356	-0.523475	1.14098	0.510272	0.701415	3	0
ENSG00000166896.7	ATP23	0.554399	13	1	0.463028	Brain_Hypothalamus	0.814003	Brain_Cerebellar_Hemisphere	12.7242	4.73507e-17	12.7242	-0.73387	-0.235265	-0.584868	0.1529	1	0
ENSG00000071655.17	MBD3	0.554453	9	2	0.273398	Brain_Anterior_cingulate_cortex_BA24	0.681708	Brain_Amygdala	8.07856	6.49916e-17	0.825356	-1.09527	-0.410134	-1.00456	0.227098	2	0
ENSG00000169884.13	WNT10B	0.554563	11	2	0.190029	Brain_Cerebellar_Hemisphere	0.451468	Brain_Cortex	9.89745	7.51569e-17	0.761094	-1.31049	0.997738	-0.477216	0.883386	2	0
ENSG00000258561.1	RP11-72M17.1	0.55463	10	3	0.222666	Brain_Spinal_cord_cervical_c-1	0.923483	Brain_Hypothalamus	8.20303	9.05855e-18	0.484105	-1.21947	0.331398	-0.0196571	0.531059	3	0
ENSG00000170425.3	ADORA2B	0.554714	13	3	0.163026	Brain_Amygdala	0.902177	Brain_Hippocampus	9.42716	1.75622e-17	0.501108	-1.39497	1.39497	-0.295419	0.668767	3	0
ENSG00000089847.12	ANKRD24	0.554797	13	3	0.181042	Brain_Hypothalamus	0.668398	Brain_Cerebellar_Hemisphere	11.215	3.68675e-18	0.75537	0.428347	1.33755	0.924369	0.327763	3	0
ENSG00000278224.5	PRICKLE4	0.55482	8	4	0.181932	Brain_Amygdala	0.781538	Brain_Nucleus_accumbens_basal_ganglia	3.38896	3.61201e-17	0.479257	-0.423715	1.33483	0.0748928	0.719256	4	0
ENSG00000221843.4	C2orf16	0.554931	5	2	0.286768	Brain_Spinal_cord_cervical_c-1	0.917285	Brain_Caudate_basal_ganglia	4.01236	6.2486e-49	0.987643	-1.06524	1.06524	-0.446866	0.942241	2	0
ENSG00000165643.10	SOHLH1	0.554958	5	4	0.476086	Brain_Cortex	0.871853	Brain_Hippocampus	3.02821	0.078367	0.257114	-0.475587	0.712611	0.0237988	0.539869	4	0
ENSG00000198081.10	ZBTB14	0.555071	4	3	0.342317	Brain_Anterior_cingulate_cortex_BA24	0.887356	Brain_Substantia_nigra	2.77338	0.0646729	0.13614	-0.341347	0.949598	0.300813	0.637448	3	0
ENSG00000081791.8	KIAA0141	0.555169	11	4	0.275282	Brain_Substantia_nigra	0.976363	Brain_Spinal_cord_cervical_c-1	8.22495	1.40178e-17	0.337339	-0.483901	1.09098	0.00613929	0.398614	4	0
ENSG00000231689.2	LINC01090	0.55522	2	1	0.55522	Brain_Cortex	0.55522	Brain_Anterior_cingulate_cortex_BA24	2	3.3547e-17	2	0.589956	0.589956	0.589956	1.11022e-16	1	0
ENSG00000198498.9	TMA16	0.555226	13	3	0.212355	Brain_Caudate_basal_ganglia	0.884987	Brain_Cortex	10.9716	2.76194e-17	0.422635	-0.14465	1.24711	0.980239	0.380324	3	0
ENSG00000069869.15	NEDD4	0.55523	11	6	0.26945	Brain_Frontal_Cortex_BA9	0.759489	Brain_Hypothalamus	5.5145	1.79474e-17	0.189754	-0.846375	1.10433	0.349582	0.533019	6	0
ENSG00000181004.9	BBS12	0.555237	11	1	0.314493	Brain_Spinal_cord_cervical_c-1	0.845784	Brain_Cerebellar_Hemisphere	10.748	9.12128e-17	10.748	0.194501	1.00584	0.583373	0.182354	1	0
ENSG00000109654.14	TRIM2	0.555271	8	5	0.0733094	Brain_Caudate_basal_ganglia	0.999132	Brain_Spinal_cord_cervical_c-1	3.72482	1.6719e-18	0.130318	-1.7909	0.18878	-0.847549	0.827653	5	0
ENSG00000150281.6	CTF1	0.555356	1	1	0.555356	Brain_Hippocampus	0.555356	Brain_Hippocampus	1	1	1	-0.589754	-0.589754	-0.589754	#N/A	1	0
ENSG00000143947.13	RPS27A	0.555413	10	6	0.0895181	Brain_Hippocampus	0.82533	Brain_Frontal_Cortex_BA9	3.01658	1.48307e-16	0.160367	-1.69794	0.277635	-0.710934	0.815708	6	0
ENSG00000145545.11	SRD5A1	0.555506	13	5	0.130301	Brain_Cerebellar_Hemisphere	0.977628	Brain_Amygdala	9.31341	2.24757e-17	0.585492	0.0280434	1.51292	0.524435	0.456613	5	0
ENSG00000142303.13	ADAMTS10	0.555594	7	2	0.291246	Brain_Nucleus_accumbens_basal_ganglia	0.68875	Brain_Anterior_cingulate_cortex_BA24	5.06241	7.40248e-18	1.85228	-0.417611	1.05539	0.30066	0.694709	2	0
ENSG00000107719.8	PALD1	0.555667	7	3	0.296816	Brain_Cerebellum	0.956638	Brain_Putamen_basal_ganglia	4.36199	1.49225e-18	0.996391	-0.0543731	1.04329	0.451544	0.494495	3	0
ENSG00000100227.17	POLDIP3	0.55579	11	1	0.417481	Brain_Putamen_basal_ganglia	0.977774	Brain_Hippocampus	10.6545	1.06122e-18	10.6545	-0.8108	0.780591	0.562424	0.515999	1	0
ENSG00000137809.16	ITGA11	0.555804	4	3	0.221396	Brain_Frontal_Cortex_BA9	0.367169	Brain_Cerebellar_Hemisphere	2.07985	0.0458873	0.0806273	-1.22282	0.946642	-0.55356	1.00876	3	0
ENSG00000154945.6	ANKRD40	0.555826	12	2	0.296366	Brain_Nucleus_accumbens_basal_ganglia	0.680368	Brain_Cerebellar_Hemisphere	10.9227	1.38587e-17	1.07733	0.411962	1.04426	0.609021	0.171047	2	0
ENSG00000186115.12	CYP4F2	0.55588	9	3	0.167733	Brain_Spinal_cord_cervical_c-1	0.903807	Brain_Cortex	4.01267	7.58156e-17	1.89117	-1.37952	0.698916	-0.183878	0.685799	3	0
ENSG00000108523.15	RNF167	0.555946	13	4	0.17287	Brain_Amygdala	0.75238	Brain_Nucleus_accumbens_basal_ganglia	7.32097	1.20638e-18	0.491323	0.315503	1.36304	0.962242	0.43953	4	0
ENSG00000184164.14	CRELD2	0.556001	11	3	0.189306	Brain_Substantia_nigra	0.752002	Brain_Cortex	7.43181	3.19474e-17	1.137	0.316	1.31263	0.704935	0.424988	3	0
ENSG00000075426.11	FOSL2	0.556039	1	1	0.556039	Brain_Caudate_basal_ganglia	0.556039	Brain_Caudate_basal_ganglia	1	1	1	0.588735	0.588735	0.588735	#N/A	1	0
ENSG00000085552.16	IGSF9	0.556054	10	3	0.168207	Brain_Anterior_cingulate_cortex_BA24	0.525309	Brain_Amygdala	7.31816	5.43647e-17	0.480892	-0.635183	1.37799	0.67652	0.932449	3	0
ENSG00000167965.17	MLST8	0.55617	11	2	0.247281	Brain_Nucleus_accumbens_basal_ganglia	0.862132	Brain_Cerebellar_Hemisphere	9.83142	3.33498e-17	0.701867	-1.15698	-0.173661	-0.688084	0.270807	2	0
ENSG00000231826.5	LINC01819	0.556178	11	3	0.153332	Brain_Amygdala	0.94319	Brain_Hippocampus	8.96542	2.85803e-17	0.759218	0.0712617	1.42786	0.885928	0.370057	3	0
ENSG00000148468.16	FAM171A1	0.556217	10	5	0.274102	Brain_Caudate_basal_ganglia	0.583243	Brain_Hippocampus	4.66312	4.07552e-17	0.521313	-1.0062	1.09367	-0.596673	0.605436	5	0
ENSG00000188641.12	DPYD	0.556272	13	3	0.221436	Brain_Hypothalamus	0.506178	Brain_Amygdala	9.21974	4.99473e-17	0.960701	0.6648	1.22272	1.00446	0.201909	3	0
ENSG00000101200.5	AVP	0.556338	10	1	0.556338	Brain_Frontal_Cortex_BA9	0.556338	Brain_Hippocampus	10	2.26621e-32	10	-0.588289	0.588289	0.470631	0.372067	1	0
ENSG00000225620.1	RP11-569A11.2	0.55636	1	1	0.55636	Brain_Cerebellar_Hemisphere	0.55636	Brain_Cerebellar_Hemisphere	1	1	1	0.588257	0.588257	0.588257	#N/A	1	0
ENSG00000101333.16	PLCB4	0.556365	7	2	0.258883	Brain_Amygdala	0.593274	Brain_Cerebellum	5.75022	1.58532e-18	1.20237	-1.12904	1.12904	0.424153	0.954764	2	0
ENSG00000258754.7	LINC01579	0.556369	2	2	0.279328	Brain_Hypothalamus	0.908048	Brain_Caudate_basal_ganglia	1.15049	0.849507	0.849507	-1.08183	0.115501	-0.483165	0.846641	2	0
ENSG00000178199.13	ZC3H12D	0.556416	7	5	0.350763	Brain_Frontal_Cortex_BA9	0.951771	Brain_Putamen_basal_ganglia	3.83063	1.11066e-16	0.182	-0.595949	0.93311	0.243048	0.615087	5	0
ENSG00000179598.5	PLD6	0.556465	13	4	0.119249	Brain_Cerebellar_Hemisphere	0.914136	Brain_Substantia_nigra	6.95569	1.50841e-17	0.652381	-1.55793	0.695832	-0.785568	0.76948	4	0
ENSG00000135899.17	SP110	0.556598	8	2	0.286751	Brain_Nucleus_accumbens_basal_ganglia	0.851298	Brain_Cortex	6.77946	2.13568e-17	1.02184	0.187463	1.06528	0.812515	0.297128	2	0
ENSG00000177239.14	MAN1B1	0.556837	12	4	0.0928815	Brain_Hypothalamus	0.856246	Brain_Spinal_cord_cervical_c-1	7.66	3.32231e-17	0.352853	-1.68039	0.532046	-0.599108	0.65403	4	0
ENSG00000159917.15	ZNF235	0.55687	12	3	0.165383	Brain_Amygdala	0.986308	Brain_Cerebellum	7.35519	2.78561e-17	0.703396	-1.38719	1.38719	0.0709658	0.960743	3	0
ENSG00000089123.15	TASP1	0.556951	5	4	0.1202	Brain_Amygdala	0.726199	Brain_Frontal_Cortex_BA9	2.3666	2.52519e-17	0.6996	-1.55393	0.51795	-0.277234	0.828052	4	0
ENSG00000123505.15	AMD1	0.556985	9	2	0.367638	Brain_Frontal_Cortex_BA9	0.491615	Brain_Anterior_cingulate_cortex_BA24	6.06114	3.70587e-33	2.93886	-0.900906	0.687743	-0.14747	0.796642	2	0
ENSG00000197860.9	SGTB	0.557169	2	2	0.341597	Brain_Hypothalamus	0.876164	Brain_Spinal_cord_cervical_c-1	1.34461	0.655388	0.655388	-0.951014	0.155833	-0.39759	0.782659	2	0
ENSG00000274925.1	CTD-2547G23.4	0.557201	13	3	0.419239	Brain_Cortex	0.87534	Brain_Nucleus_accumbens_basal_ganglia	7.18881	1.81904e-17	1.18816	-0.807743	0.786115	0.195974	0.684894	3	0
ENSG00000172568.4	FNDC9	0.557224	11	5	0.257267	Brain_Hypothalamus	0.943861	Brain_Cerebellum	6.04778	2.01404e-17	0.498766	-0.723167	1.13287	0.0444031	0.730662	5	0
ENSG00000171722.12	SPATA46	0.557276	2	2	0.293168	Brain_Frontal_Cortex_BA9	0.891925	Brain_Cerebellum	1.3549	0.645096	0.645096	-1.0512	-0.135868	-0.593533	0.647235	2	0
ENSG00000116350.16	SRSF4	0.557354	1	1	0.557354	Brain_Cerebellar_Hemisphere	0.557354	Brain_Cerebellar_Hemisphere	1	1	1	0.586776	0.586776	0.586776	#N/A	1	0
ENSG00000111490.12	TBC1D30	0.55747	12	2	0.288819	Brain_Caudate_basal_ganglia	0.956953	Brain_Amygdala	10.3924	7.36512e-19	1.60759	-0.0539771	1.06072	0.114404	0.395765	2	0
ENSG00000172164.13	SNTB1	0.557482	9	5	0.0567682	Brain_Hypothalamus	0.894524	Brain_Cortex	4.10463	1.11197e-16	0.740086	-0.132582	1.90509	1.03466	0.800536	5	0
ENSG00000134827.7	TCN1	0.557537	4	2	0.294258	Brain_Frontal_Cortex_BA9	0.442217	Brain_Cortex	3.17553	4.24229e-18	0.824468	-1.04883	-0.768455	-0.892885	0.145965	2	0
ENSG00000111405.8	ENDOU	0.55757	11	4	0.17679	Brain_Frontal_Cortex_BA9	0.822383	Brain_Caudate_basal_ganglia	5.32772	6.00784e-18	0.961083	-0.308164	1.35071	0.692806	0.568931	4	0
ENSG00000196136.17	SERPINA3	0.557653	7	2	0.598618	Brain_Spinal_cord_cervical_c-1	0.654262	Brain_Caudate_basal_ganglia	6.39138	1.3626e-32	0.608616	-0.526389	0.526389	-0.214375	0.50685	2	0
ENSG00000177380.13	PPFIA3	0.557673	4	4	0.232035	Brain_Caudate_basal_ganglia	0.865733	Brain_Cerebellar_Hemisphere	1.9459	0.0920576	0.0920576	-0.940024	1.19513	-0.169337	0.967577	4	0
ENSG00000157211.11	CDCP2	0.557869	7	3	0.288878	Brain_Cortex	0.54357	Brain_Putamen_basal_ganglia	5.86437	6.71144e-17	0.314564	-1.06059	-0.607423	-0.736831	0.221007	3	0
ENSG00000242268.2	LINC02082	0.557945	13	3	0.169416	Brain_Nucleus_accumbens_basal_ganglia	0.721078	Brain_Amygdala	10.5	1.92205e-17	0.506028	-1.37408	-0.357019	-0.685982	0.242209	3	0
ENSG00000226763.4	SRRM5	0.557951	8	4	0.104127	Brain_Cortex	0.974237	Brain_Substantia_nigra	3.4803	5.30209e-17	0.965673	-1.62517	0.54549	-0.612542	0.748714	4	0
ENSG00000113916.17	BCL6	0.557957	1	1	0.557957	Brain_Hippocampus	0.557957	Brain_Hippocampus	1	1	1	0.585879	0.585879	0.585879	#N/A	1	0
ENSG00000134042.12	MRO	0.558171	13	3	0.407585	Brain_Putamen_basal_ganglia	0.872009	Brain_Cerebellum	8.99166	8.27795e-19	1.498	-0.824929	0.828151	0.278984	0.591269	3	0
ENSG00000270195.1	RP11-572O17.1	0.558224	13	3	0.156482	Brain_Amygdala	0.991275	Brain_Cerebellum	10.7753	4.98062e-17	0.457155	-0.661337	1.417	0.307329	0.498239	3	0
ENSG00000166819.11	PLIN1	0.558314	12	3	0.191613	Brain_Putamen_basal_ganglia	0.502568	Brain_Cerebellum	11.0678	2.75679e-18	0.387315	-1.30582	-0.670455	-1.20386	0.1824	3	0
ENSG00000270011.6	ZNF559-ZNF177	0.558539	13	1	0.544025	Brain_Amygdala	0.641183	Brain_Putamen_basal_ganglia	12.988	2.86473e-17	12.988	0.466045	0.606737	0.584707	0.0453418	1	0
ENSG00000105808.17	RASA4	0.558542	4	3	0.175335	Brain_Caudate_basal_ganglia	0.420862	Brain_Spinal_cord_cervical_c-1	3.03269	2.93549e-16	0.285638	0.804927	1.35526	1.01171	0.263594	3	0
ENSG00000114812.12	VIPR1	0.558623	6	3	0.270863	Brain_Anterior_cingulate_cortex_BA24	0.397632	Brain_Amygdala	3.48255	7.66486e-17	0.497226	0.845857	1.10108	0.967377	0.105048	3	0
ENSG00000178403.3	NEUROG2	0.558651	5	2	0.382184	Brain_Nucleus_accumbens_basal_ganglia	0.410714	Brain_Hippocampus	3.26741	3.95449e-17	1.73259	-0.873879	0.873879	-0.493583	0.764757	2	0
ENSG00000221869.4	CEBPD	0.558693	13	1	0.558693	Brain_Cortex	0.558693	Brain_Anterior_cingulate_cortex_BA24	13	5.55299e-33	13	0.584784	0.584784	0.584784	8.47947e-17	1	0
ENSG00000271367.1	RP3-483K16.4	0.558728	10	5	0.137633	Brain_Amygdala	0.869309	Brain_Nucleus_accumbens_basal_ganglia	5.4454	1.77343e-17	0.522462	-0.565068	1.48466	0.592604	0.66836	5	0
ENSG00000108448.20	TRIM16L	0.558797	13	3	0.278992	Brain_Substantia_nigra	0.70594	Brain_Cortex	11.5373	2.83765e-17	0.452517	0.377315	1.08259	0.757295	0.286027	3	0
ENSG00000171617.13	ENC1	0.558807	12	3	0.29101	Brain_Amygdala	0.887151	Brain_Cerebellar_Hemisphere	6.76272	1.66191e-17	0.962128	-1.05591	0.974305	-0.116295	0.74926	3	0
ENSG00000137672.12	TRPC6	0.558892	11	4	0.177538	Brain_Hippocampus	0.888764	Brain_Cortex	4.72743	4.27076e-17	0.432626	-1.34837	0.47042	-0.406965	0.777261	4	0
ENSG00000153165.18	RGPD3	0.558901	11	5	0.180063	Brain_Putamen_basal_ganglia	0.877603	Brain_Substantia_nigra	7.02573	9.78047e-19	0.499126	-0.338452	1.34056	0.800953	0.534893	5	0
ENSG00000124702.17	KLHDC3	0.558949	12	3	0.222018	Brain_Cortex	0.787876	Brain_Putamen_basal_ganglia	6.48953	1.86052e-21	0.992802	-1.22118	0.854074	-0.504125	0.541013	3	0
ENSG00000146857.3	STRA8	0.558981	1	1	0.558981	Brain_Caudate_basal_ganglia	0.558981	Brain_Caudate_basal_ganglia	1	1	1	-0.584356	-0.584356	-0.584356	#N/A	1	0
ENSG00000142556.18	ZNF614	0.559194	5	2	0.301629	Brain_Cerebellar_Hemisphere	0.673443	Brain_Hippocampus	3.75561	4.9911e-17	1.16363	-0.421427	1.03295	0.4897	0.54118	2	0
ENSG00000273472.1	RP11-102N12.3	0.559229	13	3	0.237841	Brain_Nucleus_accumbens_basal_ganglia	0.774687	Brain_Hippocampus	8.35891	1.87959e-17	1.16504	0.28625	1.1804	0.976102	0.255796	3	0
ENSG00000118705.16	RPN2	0.559458	10	2	0.300513	Brain_Cerebellum	0.562978	Brain_Caudate_basal_ganglia	8.80881	1.41538e-18	1.19119	-1.03533	1.03533	0.40088	0.783278	2	0
ENSG00000137177.19	KIF13A	0.559537	12	5	0.105584	Brain_Hippocampus	0.74419	Brain_Spinal_cord_cervical_c-1	4.80789	1.10698e-16	0.188552	-1.61837	1.01518	-0.375263	1.04922	5	0
ENSG00000242553.1	AP001432.14	0.55971	13	3	0.202181	Brain_Caudate_basal_ganglia	0.809666	Brain_Anterior_cingulate_cortex_BA24	9.03098	1.57491e-17	0.992778	-1.27536	1.27536	0.416148	1.02894	3	0
ENSG00000169862.18	CTNND2	0.559716	2	1	0.559716	Brain_Frontal_Cortex_BA9	0.559716	Brain_Frontal_Cortex_BA9	2	3.3547e-17	2	-0.583264	0.583264	0	0.82486	1	0
ENSG00000064692.18	SNCAIP	0.559732	6	4	0.146013	Brain_Cerebellum	0.911781	Brain_Putamen_basal_ganglia	2.41611	0.00470392	0.403645	-0.110792	1.45376	0.840645	0.635688	4	0
ENSG00000226194.5	RP1-137D17.1	0.559767	12	4	0.120173	Brain_Cerebellum	0.831679	Brain_Frontal_Cortex_BA9	7.84438	1.69283e-16	0.389153	0.212549	1.55405	0.796097	0.427032	4	0
ENSG00000133112.16	TPT1	0.559778	13	4	0.355282	Brain_Hippocampus	0.996169	Brain_Caudate_basal_ganglia	7.82172	2.33035e-17	0.35702	-0.924393	0.328439	-0.462453	0.525884	4	0
ENSG00000278389.1	RP11-626G11.6	0.559825	4	1	0.559825	Brain_Putamen_basal_ganglia	0.559825	Brain_Frontal_Cortex_BA9	4	2.22045e-16	4	-0.583101	0.583101	-0.291551	0.583101	1	0
ENSG00000081026.18	MAGI3	0.559936	10	4	0.115642	Brain_Putamen_basal_ganglia	0.867354	Brain_Amygdala	6.5221	1.25738e-16	0.710938	-1.57333	-0.16702	-0.743476	0.344024	4	0
ENSG00000170745.11	KCNS3	0.559999	9	5	0.0664739	Brain_Nucleus_accumbens_basal_ganglia	0.988271	Brain_Cortex	3.63897	5.09847e-17	0.555759	-1.83521	0.352962	-0.216417	0.659652	5	0
ENSG00000006459.10	KDM7A	0.560145	12	1	0.560242	Brain_Hypothalamus	0.562097	Brain_Caudate_basal_ganglia	11.9846	6.21998e-17	11.9846	-0.582482	-0.579729	-0.582253	0.000794725	1	0
ENSG00000204110.6	RP1-153P14.8	0.560245	2	2	0.33503	Brain_Hypothalamus	0.677109	Brain_Substantia_nigra	1.06387	0.93613	0.93613	0.416411	0.964032	0.690221	0.387226	2	0
ENSG00000126749.14	EMG1	0.560283	13	3	0.234367	Brain_Nucleus_accumbens_basal_ganglia	0.781399	Brain_Cerebellar_Hemisphere	9.48561	6.61529e-18	1.38278	-1.18918	0.322221	-0.119028	0.588696	3	0
ENSG00000134779.14	TPGS2	0.560296	13	3	0.321371	Brain_Putamen_basal_ganglia	0.898035	Brain_Hippocampus	8.91705	9.92678e-17	0.624091	-0.371857	0.991644	0.248931	0.456815	3	0
ENSG00000105173.13	CCNE1	0.560305	6	3	0.244347	Brain_Anterior_cingulate_cortex_BA24	0.841397	Brain_Cerebellum	3.64375	2.10724e-16	0.885154	-0.88417	1.16419	0.648274	0.840847	3	0
ENSG00000006530.15	AGK	0.560312	13	2	0.305279	Brain_Hippocampus	0.560803	Brain_Nucleus_accumbens_basal_ganglia	9.35347	3.99751e-17	3.59532	-1.02518	-0.581649	-0.771724	0.153634	2	0
ENSG00000189376.11	C8orf76	0.560448	4	1	0.560448	Brain_Cortex	0.560448	Brain_Nucleus_accumbens_basal_ganglia	4	6.59482e-50	4	-0.582176	-0.582176	-0.582176	6.40988e-17	1	0
ENSG00000277602.1	AC005363.11	0.560475	1	1	0.560475	Brain_Cerebellum	0.560475	Brain_Cerebellum	1	1	1	-0.582135	-0.582135	-0.582135	#N/A	1	0
ENSG00000185414.19	MRPL30	0.560607	10	2	0.358664	Brain_Caudate_basal_ganglia	0.568406	Brain_Cerebellar_Hemisphere	8.72098	1.14904e-17	1.23442	-0.917914	-0.5704	-0.71209	0.135964	2	0
ENSG00000178233.17	TMEM151B	0.560733	1	1	0.560733	Brain_Cerebellum	0.560733	Brain_Cerebellum	1	1	1	-0.581753	-0.581753	-0.581753	#N/A	1	0
ENSG00000111341.9	MGP	0.56075	11	3	0.311482	Brain_Anterior_cingulate_cortex_BA24	0.855473	Brain_Amygdala	7.15026	9.78971e-18	0.426049	-0.18214	1.01212	0.336841	0.551216	3	0
ENSG00000224982.3	TMEM233	0.561117	4	3	0.289506	Brain_Hypothalamus	0.881591	Brain_Nucleus_accumbens_basal_ganglia	2.46635	0.0453981	0.555156	-1.05921	0.61095	-0.108023	0.706624	3	0
ENSG00000181826.9	RELL1	0.561142	11	7	0.118945	Brain_Nucleus_accumbens_basal_ganglia	0.982013	Brain_Amygdala	4.48845	5.34239e-18	0.180413	-1.55922	0.4242	-0.505285	0.723717	7	0
ENSG00000168807.16	SNTB2	0.56131	12	2	0.28696	Brain_Cortex	0.885291	Brain_Nucleus_accumbens_basal_ganglia	7.93979	2.89526e-17	3.88457	-1.06482	1.03842	-0.0649405	0.9109	2	0
ENSG00000267034.1	RP11-384O8.1	0.56135	13	2	0.283131	Brain_Cerebellar_Hemisphere	0.959398	Brain_Spinal_cord_cervical_c-1	8.37998	7.04194e-18	4.62002	-1.07331	0.0698464	-0.372852	0.543424	2	0
ENSG00000090686.15	USP48	0.561463	12	4	0.158397	Brain_Nucleus_accumbens_basal_ganglia	0.789295	Brain_Hippocampus	8.63159	7.52607e-17	0.364943	0.267226	1.41048	0.656121	0.317662	4	0
ENSG00000255864.5	RP11-444D3.1	0.561533	10	4	0.13065	Brain_Nucleus_accumbens_basal_ganglia	0.902689	Brain_Frontal_Cortex_BA9	6.10346	1.36313e-19	0.720292	-1.51154	0.865895	0.000695129	0.883359	4	0
ENSG00000261649.6	GOLGA6L7P	0.561539	9	4	0.15157	Brain_Amygdala	0.876235	Brain_Cerebellum	4.55002	3.42449e-18	0.588218	-0.322152	1.43401	0.624509	0.64326	4	0
ENSG00000090612.20	ZNF268	0.561677	13	2	0.229872	Brain_Anterior_cingulate_cortex_BA24	0.832931	Brain_Hippocampus	10.699	3.28714e-18	1.75638	0.210944	1.20069	0.798898	0.258435	2	0
ENSG00000213281.4	NRAS	0.561681	10	2	0.404843	Brain_Nucleus_accumbens_basal_ganglia	0.92553	Brain_Cerebellum	6.11258	6.90672e-19	3.73115	-0.680386	0.833003	-0.0547472	0.707595	2	0
ENSG00000139767.8	SRRM4	0.561753	3	3	0.216085	Brain_Putamen_basal_ganglia	0.980771	Brain_Cortex	1.18977	0.845647	0.845647	-1.23701	0.0241022	-0.691245	0.647432	3	0
ENSG00000135778.11	NTPCR	0.56187	13	1	0.318779	Brain_Caudate_basal_ganglia	0.971876	Brain_Cortex	12.6014	2.33708e-18	12.6014	0.0352556	0.99697	0.573447	0.234088	1	0
ENSG00000005238.19	FAM214B	0.561877	9	4	0.204018	Brain_Caudate_basal_ganglia	0.951221	Brain_Cerebellar_Hemisphere	6.38924	1.67747e-18	0.264865	0.0611732	1.27019	1.04031	0.39473	4	0
ENSG00000156219.16	ART3	0.561883	11	5	0.0783039	Brain_Putamen_basal_ganglia	0.867822	Brain_Cerebellum	5.43281	2.30348e-17	0.188714	-1.3879	1.76061	0.641176	1.09912	5	0
ENSG00000075292.18	ZNF638	0.561889	5	4	0.155718	Brain_Hippocampus	0.871853	Brain_Nucleus_accumbens_basal_ganglia	2.69274	3.63847e-16	0.260426	-0.3569	1.41962	0.286022	0.742295	4	0
ENSG00000153187.18	HNRNPU	0.56197	1	1	0.56197	Brain_Hippocampus	0.56197	Brain_Hippocampus	1	1	1	-0.579918	-0.579918	-0.579918	#N/A	1	0
ENSG00000241839.9	PLEKHO2	0.561975	13	2	0.338846	Brain_Cerebellum	0.547792	Brain_Hypothalamus	11.1758	2.74128e-17	1.79028	-0.956448	0.956448	-0.329116	0.89463	2	0
ENSG00000160058.18	BSDC1	0.562085	2	1	0.562085	Brain_Cerebellum	0.562085	Brain_Cerebellum	2	3.3547e-17	2	0.579748	0.579748	0.579748	0	1	0
ENSG00000271119.1	CTD-2012J19.3	0.562132	11	3	0.155987	Brain_Frontal_Cortex_BA9	0.986056	Brain_Caudate_basal_ganglia	7.44583	7.16312e-17	1.45299	-1.4187	0.330826	-0.278563	0.560874	3	0
ENSG00000064651.13	SLC12A2	0.562135	3	3	0.285144	Brain_Cerebellum	0.539728	Brain_Spinal_cord_cervical_c-1	1.35199	0.657937	0.657937	-1.06884	0.654659	-0.342467	0.893079	3	0
ENSG00000138430.15	OLA1	0.562149	12	3	0.190963	Brain_Frontal_Cortex_BA9	0.421298	Brain_Amygdala	8.98682	7.13565e-17	0.603537	-0.804171	1.30774	1.00626	0.589734	3	0
ENSG00000261135.1	RP4-798A10.7	0.562158	4	2	0.306315	Brain_Spinal_cord_cervical_c-1	0.936542	Brain_Cerebellar_Hemisphere	3.19	1.45654e-17	0.810003	0.0796168	1.02298	0.315459	0.471684	2	0
ENSG00000126353.3	CCR7	0.56218	8	4	0.117103	Brain_Substantia_nigra	0.811378	Brain_Caudate_basal_ganglia	4.15912	4.37056e-17	0.844201	-1.56705	0.850638	-0.864836	0.86725	4	0
ENSG00000133433.10	GSTT2B	0.562365	12	3	0.439538	Brain_Frontal_Cortex_BA9	0.961221	Brain_Caudate_basal_ganglia	9.69889	8.92845e-17	0.628647	-0.451235	0.772974	0.0715322	0.428865	3	0
ENSG00000151150.21	ANK3	0.562416	13	3	0.210346	Brain_Spinal_cord_cervical_c-1	0.945394	Brain_Anterior_cingulate_cortex_BA24	9.35287	5.81757e-17	0.850091	-0.0684925	1.25261	0.681302	0.62689	3	0
ENSG00000270972.1	RP11-326C3.15	0.562427	13	3	0.271913	Brain_Hippocampus	0.84316	Brain_Frontal_Cortex_BA9	11.2867	9.79294e-17	0.480055	-1.09867	-0.197853	-0.64484	0.278953	3	0
ENSG00000144031.11	ANKRD53	0.56245	7	3	0.263195	Brain_Substantia_nigra	0.916403	Brain_Cerebellar_Hemisphere	5.15848	5.91475e-17	0.26937	-0.13691	1.11887	0.582191	0.441625	3	0
ENSG00000140297.12	GCNT3	0.562492	2	2	0.371358	Brain_Cerebellum	0.643279	Brain_Cerebellar_Hemisphere	1.13886	0.86114	0.86114	-0.463119	0.893932	0.215407	0.959579	2	0
ENSG00000100490.9	CDKL1	0.562565	5	5	0.251966	Brain_Hippocampus	0.97294	Brain_Hypothalamus	1.97252	0.18129	0.18129	-1.14559	0.58654	-0.136129	0.628359	5	0
ENSG00000173757.9	STAT5B	0.562601	12	2	0.434182	Brain_Substantia_nigra	0.989469	Brain_Spinal_cord_cervical_c-1	10.566	1.34816e-17	1.434	-0.782055	0.163483	-0.519473	0.375096	2	0
ENSG00000006194.9	ZNF263	0.562629	13	3	0.170239	Brain_Amygdala	0.923883	Brain_Substantia_nigra	10.0984	2.79749e-18	0.616716	-0.196644	1.37144	0.678185	0.532495	3	0
ENSG00000119927.13	GPAM	0.562669	7	3	0.344549	Brain_Cerebellar_Hemisphere	0.959673	Brain_Putamen_basal_ganglia	6.00855	1.25727e-18	0.386571	-0.945216	-0.0505643	-0.628365	0.393263	3	0
ENSG00000023734.10	STRAP	0.562748	2	1	0.562748	Brain_Hypothalamus	0.562748	Brain_Hypothalamus	2	3.53145e-16	2	-0.578764	0.578764	0	0.818496	1	0
ENSG00000150048.10	CLEC1A	0.562815	13	7	0.125553	Brain_Caudate_basal_ganglia	0.826248	Brain_Cerebellar_Hemisphere	5.33439	9.73465e-17	0.329352	-0.702184	1.53188	0.665989	0.605269	7	0
ENSG00000228672.3	PROB1	0.562893	11	1	0.384392	Brain_Putamen_basal_ganglia	0.869457	Brain_Cortex	10.5366	4.90993e-17	10.5366	-0.438664	0.869833	0.554806	0.429833	1	0
ENSG00000138433.15	CIR1	0.562928	3	3	0.465467	Brain_Putamen_basal_ganglia	0.801516	Brain_Cerebellum	1.87402	0.392207	0.392207	-0.729875	0.597414	-0.127949	0.672199	3	0
ENSG00000103569.9	AQP9	0.563172	13	2	0.34732	Brain_Amygdala	0.615224	Brain_Cerebellum	10.6836	1.85096e-17	2.18291	-0.939801	-0.502631	-0.692685	0.155232	2	0
ENSG00000103266.10	STUB1	0.563268	3	1	0.563268	Brain_Putamen_basal_ganglia	0.563268	Brain_Anterior_cingulate_cortex_BA24	3	5.34639e-35	3	-0.577995	-0.577995	-0.577995	7.85046e-17	1	0
ENSG00000149289.10	ZC3H12C	0.563318	12	4	0.21326	Brain_Anterior_cingulate_cortex_BA24	0.739209	Brain_Hippocampus	4.04826	1.20496e-17	1.9075	-1.24465	0.840621	-0.232457	0.851671	4	0
ENSG00000124104.18	SNX21	0.563358	12	4	0.218731	Brain_Amygdala	0.968812	Brain_Cerebellum	5.51592	8.73343e-19	0.267791	-1.22991	1.17625	-0.190846	0.906686	4	0
ENSG00000237489.3	LINC00959	0.563492	11	2	0.224216	Brain_Spinal_cord_cervical_c-1	0.791037	Brain_Hypothalamus	8.55326	4.2485e-17	1.76973	-1.21539	-0.264965	-0.902646	0.310619	2	0
ENSG00000144029.11	MRPS5	0.563693	13	3	0.17951	Brain_Nucleus_accumbens_basal_ganglia	0.758517	Brain_Cerebellar_Hemisphere	9.90178	1.74928e-18	0.591611	0.307429	1.34227	0.545752	0.432999	3	0
ENSG00000144227.4	NXPH2	0.563726	9	1	0.563726	Brain_Amygdala	0.563726	Brain_Anterior_cingulate_cortex_BA24	9	0	9	-0.577316	0.577316	0.320731	0.509145	1	0
ENSG00000166479.9	TMX3	0.563785	13	2	0.127822	Brain_Frontal_Cortex_BA9	0.68061	Brain_Cerebellum	10.795	3.00748e-18	1.99016	-1.52275	0.411631	-0.559397	0.495414	2	0
ENSG00000108262.15	GIT1	0.563872	7	2	0.287753	Brain_Hypothalamus	0.695928	Brain_Putamen_basal_ganglia	5.70285	3.63461e-17	1.29715	0.390823	1.06306	0.936888	0.253306	2	0
ENSG00000101439.8	CST3	0.563876	9	5	0.38348	Brain_Caudate_basal_ganglia	0.974776	Brain_Hypothalamus	3.98587	2.30312e-16	0.39233	-0.764532	0.871502	0.00919652	0.621834	5	0
ENSG00000160294.10	MCM3AP	0.563924	11	4	0.0996672	Brain_Cerebellar_Hemisphere	0.97667	Brain_Amygdala	8.79441	6.54151e-17	0.29664	-1.64647	0.0744543	-0.574083	0.522102	4	0
ENSG00000100014.19	SPECC1L	0.563925	13	3	0.16724	Brain_Hippocampus	0.941129	Brain_Putamen_basal_ganglia	9.30051	3.41766e-17	0.989148	-1.14111	1.38113	0.721264	0.649271	3	0
ENSG00000172794.19	RAB37	0.564033	12	5	0.0992908	Brain_Frontal_Cortex_BA9	0.950194	Brain_Caudate_basal_ganglia	6.16747	9.2308e-19	0.410599	-1.6483	0.271691	-0.777578	0.839637	5	0
ENSG00000180694.13	TMEM64	0.564057	3	2	0.309689	Brain_Amygdala	0.450081	Brain_Cerebellar_Hemisphere	2.30628	3.508e-16	0.693724	-1.01588	0.755281	-0.42549	1.02258	2	0
ENSG00000101654.17	RNMT	0.564069	12	3	0.258711	Brain_Hippocampus	0.704773	Brain_Cerebellum	10.5633	1.59126e-17	0.398765	-1.12944	0.743188	0.513789	0.534696	3	0
ENSG00000090539.15	CHRD	0.564074	9	3	0.208189	Brain_Anterior_cingulate_cortex_BA24	0.725789	Brain_Substantia_nigra	5.81339	9.16888e-35	1.07053	0.350733	1.25856	0.976685	0.368792	3	0
ENSG00000140471.16	LINS1	0.564092	11	4	0.11757	Brain_Cerebellar_Hemisphere	0.943026	Brain_Hypothalamus	5.84977	2.68514e-18	0.598761	-1.23594	1.56506	-0.0246738	1.14098	4	0
ENSG00000213077.5	FAM106A	0.564149	11	1	0.424961	Brain_Putamen_basal_ganglia	0.681015	Brain_Hippocampus	10.9212	1.83291e-17	10.9212	0.411079	0.797844	0.574611	0.116797	1	0
ENSG00000087510.6	TFAP2C	0.564291	12	4	0.141322	Brain_Caudate_basal_ganglia	0.842125	Brain_Anterior_cingulate_cortex_BA24	4.61686	8.93185e-18	0.99342	-1.47089	0.418296	-0.217791	0.687884	4	0
ENSG00000168610.14	STAT3	0.564466	4	2	0.26868	Brain_Spinal_cord_cervical_c-1	0.511319	Brain_Frontal_Cortex_BA9	2.87364	0.000481472	1.12463	-1.10611	-0.656786	-0.819677	0.212264	2	0
ENSG00000147592.8	LACTB2	0.56449	13	3	0.351031	Brain_Anterior_cingulate_cortex_BA24	0.999896	Brain_Frontal_Cortex_BA9	10.0645	6.1611e-17	0.629119	-0.447611	0.93259	-0.141176	0.36772	3	0
ENSG00000156687.10	UNC5D	0.564643	6	2	0.419957	Brain_Frontal_Cortex_BA9	0.8723	Brain_Amygdala	4.8511	2.84758e-17	1.04072	-0.215122	0.806497	0.206189	0.483648	2	0
ENSG00000214146.2	LINC02026	0.564735	3	1	0.564735	Brain_Amygdala	0.564735	Brain_Nucleus_accumbens_basal_ganglia	3	1.91687e-33	3	0.575822	0.575822	0.575822	1.11022e-16	1	0
ENSG00000088247.17	KHSRP	0.564756	12	3	0.206682	Brain_Putamen_basal_ganglia	0.67006	Brain_Cerebellum	10.5189	4.51703e-17	0.47454	-1.26274	0.426066	-0.463203	0.360664	3	0
ENSG00000143373.17	ZNF687	0.564834	6	2	0.296365	Brain_Cerebellum	0.992765	Brain_Anterior_cingulate_cortex_BA24	4.18013	1.10613e-17	1.81987	-1.04426	-0.00906788	-0.699197	0.534571	2	0
ENSG00000251189.1	CTD-2196P11.2	0.564983	8	3	0.32555	Brain_Cerebellum	0.655854	Brain_Amygdala	5.20536	2.42695e-48	0.995977	-0.898624	0.983117	-0.178365	0.657523	3	0
ENSG00000059728.10	MXD1	0.565061	8	2	0.376736	Brain_Caudate_basal_ganglia	0.977361	Brain_Cerebellum	6.61261	3.79311e-17	1.34227	-0.883926	-0.0283776	-0.676734	0.270122	2	0
ENSG00000128283.6	CDC42EP1	0.565088	6	3	0.488836	Brain_Cerebellar_Hemisphere	0.986488	Brain_Hippocampus	5.17017	4.14427e-18	0.277866	-0.250369	0.692161	0.014164	0.349738	3	0
ENSG00000167094.15	TTC16	0.565095	11	2	0.189108	Brain_Putamen_basal_ganglia	0.61109	Brain_Hippocampus	10.379	2.9344e-17	0.454952	-1.31322	-0.508518	-1.01484	0.223253	2	0
ENSG00000063241.7	ISOC2	0.565106	10	4	0.113881	Brain_Anterior_cingulate_cortex_BA24	0.78063	Brain_Cortex	7.17835	2.09153e-17	0.615904	-1.58099	0.582341	-0.545105	0.67937	4	0
ENSG00000156928.4	MALSU1	0.565108	8	1	0.551396	Brain_Hippocampus	0.604146	Brain_Cerebellum	7.77124	4.72134e-18	7.77124	-0.595669	0.595669	0.00965275	0.607069	1	0
ENSG00000158615.8	PPP1R15B	0.565293	11	2	0.158203	Brain_Cerebellum	0.702821	Brain_Substantia_nigra	8.52631	2.33864e-23	2.36047	-1.41114	0.381515	0.0694507	0.590532	2	0
ENSG00000120333.4	MRPS14	0.56531	12	2	0.287459	Brain_Frontal_Cortex_BA9	0.934871	Brain_Amygdala	10.0064	8.62775e-19	1.99363	-1.06371	-0.0817183	-0.245049	0.381459	2	0
ENSG00000152578.12	GRIA4	0.565316	13	6	0.391068	Brain_Cerebellar_Hemisphere	0.962551	Brain_Substantia_nigra	5.63933	4.95628e-18	0.343765	-0.857681	0.421308	-0.279885	0.313577	6	0
ENSG00000132466.18	ANKRD17	0.565349	8	3	0.177127	Brain_Cortex	0.820983	Brain_Cerebellum	6.57371	4.93505e-18	0.440436	-0.226281	1.34965	1.1137	0.552311	3	0
ENSG00000198755.10	RPL10A	0.565424	13	2	0.290092	Brain_Cerebellum	0.99134	Brain_Spinal_cord_cervical_c-1	11.9515	2.87373e-17	0.769888	-0.010854	1.05792	0.625286	0.284956	2	0
ENSG00000165832.5	TRUB1	0.565496	7	5	0.0995639	Brain_Cerebellum	0.611678	Brain_Amygdala	3.07323	9.65278e-18	0.122279	-1.64697	1.59149	-0.501178	1.16811	5	0
ENSG00000182093.14	WRB	0.565509	11	3	0.166785	Brain_Spinal_cord_cervical_c-1	0.776084	Brain_Cortex	9.59103	4.13517e-17	0.41171	-1.2516	1.38261	0.432897	1.08374	3	0
ENSG00000151247.12	EIF4E	0.565659	10	2	0.173608	Brain_Hippocampus	0.804414	Brain_Nucleus_accumbens_basal_ganglia	8.69656	1.5934e-18	1.13489	-0.441119	1.3607	0.827371	0.546148	2	0
ENSG00000157601.13	MX1	0.565716	13	4	0.475184	Brain_Substantia_nigra	0.956076	Brain_Hippocampus	9.13681	7.50291e-17	0.500242	-0.714069	0.452795	0.0357564	0.427402	4	0
ENSG00000118655.4	DCLRE1B	0.565801	10	5	0.100294	Brain_Cerebellum	0.554497	Brain_Cortex	5.34094	7.8896e-17	0.382689	0.591035	1.64343	1.22287	0.408603	5	0
ENSG00000213927.3	CCL27	0.565826	13	6	0.148575	Brain_Putamen_basal_ganglia	0.782833	Brain_Caudate_basal_ganglia	5.43658	1.59276e-17	0.223526	-1.44458	0.333718	-0.398132	0.460001	6	0
ENSG00000077254.14	USP33	0.565888	12	1	0.448918	Brain_Cortex	0.829733	Brain_Caudate_basal_ganglia	11.4125	3.74581e-19	11.4125	-0.75722	-0.215045	-0.558224	0.21635	1	0
ENSG00000204356.13	NELFE	0.565924	12	4	0.182051	Brain_Frontal_Cortex_BA9	0.957062	Brain_Cerebellum	7.3754	5.38671e-17	0.724998	-1.33447	0.891009	-0.0294581	0.551473	4	0
ENSG00000198128.3	OR2L3	0.565938	4	2	0.30922	Brain_Hypothalamus	0.671967	Brain_Cerebellum	3.55701	2.2673e-17	0.397115	-1.01686	-0.423449	-0.632855	0.262394	2	0
ENSG00000133328.3	HRASLS2	0.566025	9	3	0.324538	Brain_Putamen_basal_ganglia	0.875366	Brain_Nucleus_accumbens_basal_ganglia	7.95726	5.42947e-17	0.299312	-0.985175	0.983544	-0.42982	0.843778	3	0
ENSG00000153975.9	ZUFSP	0.566034	12	1	0.447232	Brain_Cerebellar_Hemisphere	0.772796	Brain_Caudate_basal_ganglia	11.5357	5.341e-17	11.5357	-0.760038	-0.288719	-0.561314	0.137243	1	0
ENSG00000133997.11	MED6	0.566176	5	2	0.375188	Brain_Substantia_nigra	0.648412	Brain_Anterior_cingulate_cortex_BA24	3.11606	1.86959e-16	1.88394	-0.455969	0.886798	0.0811374	0.735464	2	0
ENSG00000163823.3	CCR1	0.566182	12	2	0.285188	Brain_Substantia_nigra	0.944652	Brain_Caudate_basal_ganglia	8.19057	1.02036e-17	3.75861	-1.06874	1.02051	-0.174028	0.60939	2	0
ENSG00000089818.17	NECAP1	0.566183	4	2	0.495751	Brain_Anterior_cingulate_cortex_BA24	0.606096	Brain_Nucleus_accumbens_basal_ganglia	2.7297	1.33895e-49	1.2703	-0.515654	0.68119	0.0827682	0.690998	2	0
ENSG00000125817.7	CENPB	0.566326	1	1	0.566326	Brain_Cerebellum	0.566326	Brain_Cerebellum	1	1	1	0.573471	0.573471	0.573471	#N/A	1	0
ENSG00000180938.5	ZNF572	0.566351	13	2	0.306916	Brain_Cerebellar_Hemisphere	0.950322	Brain_Putamen_basal_ganglia	10.139	1.01535e-17	2.861	-0.231993	1.02171	0.230959	0.470775	2	0
ENSG00000166619.12	BLCAP	0.566365	10	1	0.566365	Brain_Substantia_nigra	0.566365	Brain_Frontal_Cortex_BA9	10	3.28101e-17	10	0.573413	0.573413	0.573413	1.04673e-16	1	0
ENSG00000110436.11	SLC1A2	0.566381	2	2	0.296274	Brain_Hippocampus	0.878557	Brain_Cerebellar_Hemisphere	1.05889	0.941113	0.941113	-1.04446	0.152799	-0.445829	0.846588	2	0
ENSG00000142627.12	EPHA2	0.566494	6	1	0.566494	Brain_Frontal_Cortex_BA9	0.566494	Brain_Anterior_cingulate_cortex_BA24	6	6.50143e-33	6	-0.573222	-0.573222	-0.573222	4.96507e-17	1	0
ENSG00000163635.17	ATXN7	0.566512	9	2	0.386409	Brain_Anterior_cingulate_cortex_BA24	0.649745	Brain_Nucleus_accumbens_basal_ganglia	8.0374	2.10455e-17	0.9626	0.454117	0.866147	0.820366	0.137343	2	0
ENSG00000227359.1	AC017074.2	0.566663	2	2	0.31572	Brain_Cerebellar_Hemisphere	0.869368	Brain_Cerebellum	1.4787	0.521301	0.521301	-1.00329	-0.164462	-0.583877	0.593142	2	0
ENSG00000116254.17	CHD5	0.566698	5	3	0.191358	Brain_Spinal_cord_cervical_c-1	0.982939	Brain_Cerebellar_Hemisphere	3.01241	2.31254e-19	0.951749	-1.30657	0.609321	-0.12662	0.707038	3	0
ENSG00000213809.8	KLRK1	0.566794	10	3	0.281133	Brain_Nucleus_accumbens_basal_ganglia	0.950417	Brain_Frontal_Cortex_BA9	7.75188	1.35783e-16	0.598464	-0.444398	1.07778	0.431543	0.471078	3	0
ENSG00000170209.4	ANKK1	0.566812	7	5	0.223208	Brain_Anterior_cingulate_cortex_BA24	0.998532	Brain_Hypothalamus	3.71649	9.53487e-18	0.24304	-1.21804	0.974857	-0.268083	0.981464	5	0
ENSG00000151552.11	QDPR	0.566822	11	5	0.0718797	Brain_Nucleus_accumbens_basal_ganglia	0.986739	Brain_Cerebellar_Hemisphere	7.73414	4.6966e-17	0.340996	-0.312797	1.79988	0.516259	0.528995	5	0
ENSG00000257139.1	RP11-320P7.2	0.56683	12	2	0.291784	Brain_Cerebellar_Hemisphere	0.912379	Brain_Anterior_cingulate_cortex_BA24	11.076	1.48822e-17	0.526133	-0.139168	1.05422	0.390923	0.398987	2	0
ENSG00000152082.13	MZT2B	0.566924	9	1	0.504478	Brain_Anterior_cingulate_cortex_BA24	0.808097	Brain_Cortex	8.75872	6.67115e-17	8.75872	-0.242882	0.66746	0.555678	0.300176	1	0
ENSG00000229537.5	LINC01739	0.567179	3	1	0.561117	Brain_Amygdala	0.578542	Brain_Cortex	2.99692	1.89472e-16	2.99692	0.555516	0.581183	0.571919	0.0142456	1	0
ENSG00000160194.17	NDUFV3	0.567248	13	5	0.186831	Brain_Substantia_nigra	0.924153	Brain_Caudate_basal_ganglia	7.82421	9.56976e-17	0.385251	-1.32001	1.14234	0.337771	0.611216	5	0
ENSG00000280707.2	RP11-568A7.4	0.56736	2	2	0.407278	Brain_Hypothalamus	0.956736	Brain_Caudate_basal_ganglia	1.66667	0.333333	0.333333	0.05425	0.828694	0.441472	0.547614	2	0
ENSG00000112874.9	NUDT12	0.567496	13	3	0.165344	Brain_Spinal_cord_cervical_c-1	0.817455	Brain_Cerebellum	10.6767	1.0576e-16	0.389567	-1.38732	-0.23082	-0.924854	0.310736	3	0
ENSG00000272886.5	DCP1A	0.567694	4	3	0.175699	Brain_Cerebellum	0.802251	Brain_Cortex	2.39004	6.06694e-18	0.304509	-0.250435	1.35412	0.419269	0.803039	3	0
ENSG00000181472.4	ZBTB2	0.56772	8	2	0.310216	Brain_Amygdala	0.473795	Brain_Putamen_basal_ganglia	6.29805	1.27511e-18	1.70195	-0.940659	1.01477	0.6772	0.665605	2	0
ENSG00000152620.12	NADK2	0.567735	13	2	0.294818	Brain_Amygdala	0.666123	Brain_Cerebellar_Hemisphere	11.2511	3.12561e-17	1.28663	0.431475	1.04761	0.802284	0.182341	2	0
ENSG00000115041.12	KCNIP3	0.567781	9	2	0.237467	Brain_Hippocampus	0.340066	Brain_Cerebellum	8.50999	1.25839e-17	0.429332	-1.18134	-0.954034	-1.0082	0.0836533	2	0
ENSG00000114204.14	SERPINI2	0.567809	13	2	0.487092	Brain_Amygdala	0.87642	Brain_Cerebellum	11.7563	5.7881e-18	0.955933	-0.694942	0.61339	0.308052	0.367668	2	0
ENSG00000065618.18	COL17A1	0.567897	2	2	0.612858	Brain_Frontal_Cortex_BA9	0.649151	Brain_Hippocampus	1.59171	0.408293	0.408293	-0.505997	-0.454942	-0.48047	0.0361018	2	0
ENSG00000196369.10	SRGAP2B	0.567913	8	1	0.331511	Brain_Cortex	0.608943	Brain_Cerebellum	7.81318	4.88989e-17	7.81318	0.511583	0.971075	0.56902	0.162455	1	0
ENSG00000203684.5	IBA57-AS1	0.567985	3	2	0.419238	Brain_Frontal_Cortex_BA9	0.638958	Brain_Cerebellum	2.89234	1.46865e-16	0.107658	-0.807743	-0.469156	-0.582018	0.195484	2	0
ENSG00000188710.2	QRFP	0.568031	13	6	0.0973374	Brain_Putamen_basal_ganglia	0.944053	Brain_Hypothalamus	6.7659	8.17266e-18	0.435932	-1.6579	0.609707	-0.426864	0.777936	6	0
ENSG00000264026.1	LINC02003	0.568113	8	2	0.391315	Brain_Hippocampus	0.895323	Brain_Cerebellar_Hemisphere	6.5172	1.0043e-16	1.27761	-0.857234	0.149236	-0.549074	0.434013	2	0
ENSG00000166183.15	ASPG	0.568148	12	3	0.360196	Brain_Putamen_basal_ganglia	0.813027	Brain_Amygdala	7.7565	1.92852e-20	1.56242	-0.631927	0.914991	-0.0368085	0.572332	3	0
ENSG00000169733.11	RFNG	0.568187	11	3	0.490067	Brain_Frontal_Cortex_BA9	0.9097	Brain_Hypothalamus	9.40535	2.64399e-17	0.383501	-0.690203	0.198039	-0.330668	0.32663	3	0
ENSG00000160285.14	LSS	0.568272	12	3	0.130515	Brain_Nucleus_accumbens_basal_ganglia	0.75302	Brain_Hippocampus	7.81523	6.705e-17	0.829928	0.31466	1.51207	0.979018	0.457229	3	0
ENSG00000162729.13	IGSF8	0.568309	12	4	0.149526	Brain_Cerebellar_Hemisphere	0.259489	Brain_Cortex	7.37789	1.73546e-17	0.315199	-1.44121	-1.1276	-1.22181	0.101888	4	0
ENSG00000151468.10	CCDC3	0.568317	10	5	0.133478	Brain_Amygdala	0.654739	Brain_Caudate_basal_ganglia	5.03541	1.01965e-16	0.189582	-1.50053	1.01337	0.0809294	1.10061	5	0
ENSG00000185056.9	C5orf47	0.568453	12	4	0.0715486	Brain_Caudate_basal_ganglia	0.984991	Brain_Hippocampus	8.49159	1.86825e-19	0.345999	-1.80198	0.193722	-0.4134	0.617345	4	0
ENSG00000259828.1	RP11-63E9.1	0.568554	2	2	0.302056	Brain_Frontal_Cortex_BA9	0.531952	Brain_Cortex	1.76405	0.235951	0.235951	0.625029	1.03204	0.828532	0.287797	2	0
ENSG00000143554.13	SLC27A3	0.568594	12	2	0.281059	Brain_Cortex	0.735565	Brain_Cerebellum	9.93775	2.18279e-18	1.93469	-1.07794	0.933759	-0.401694	0.835997	2	0
ENSG00000281162.2	LINC01127	0.56861	13	3	0.15239	Brain_Cerebellar_Hemisphere	0.998773	Brain_Putamen_basal_ganglia	7.54013	4.34075e-17	1.31222	-0.811217	1.43114	0.700373	0.64901	3	0
ENSG00000249241.1	AC195454.1	0.568639	11	2	0.152821	Brain_Nucleus_accumbens_basal_ganglia	0.820213	Brain_Anterior_cingulate_cortex_BA24	8.54649	4.33196e-18	2.10782	-1.42964	0.828738	-0.562418	0.607429	2	0
ENSG00000253734.1	LINC01289	0.568665	1	1	0.568665	Brain_Nucleus_accumbens_basal_ganglia	0.568665	Brain_Nucleus_accumbens_basal_ganglia	1	1	1	0.570019	0.570019	0.570019	#N/A	1	0
ENSG00000168806.7	LCMT2	0.568724	13	2	0.188678	Brain_Cortex	0.888177	Brain_Cerebellum	11.5044	1.62004e-19	0.932257	0.140612	1.3145	0.990175	0.291683	2	0
ENSG00000135069.13	PSAT1	0.568746	6	5	0.216709	Brain_Nucleus_accumbens_basal_ganglia	0.996495	Brain_Hypothalamus	3.35186	2.86854e-17	0.153641	-1.23533	0.749043	-0.135221	0.635374	5	0
ENSG00000006747.14	SCIN	0.568772	13	4	0.150131	Brain_Caudate_basal_ganglia	0.598707	Brain_Cerebellum	8.40076	1.88075e-17	0.393914	-1.43907	-0.52626	-0.846962	0.286629	4	0
ENSG00000133641.17	C12orf29	0.568958	1	1	0.568958	Brain_Frontal_Cortex_BA9	0.568958	Brain_Frontal_Cortex_BA9	1	1	1	0.569586	0.569586	0.569586	#N/A	1	0
ENSG00000153993.13	SEMA3D	0.568995	13	5	0.129262	Brain_Anterior_cingulate_cortex_BA24	0.930736	Brain_Nucleus_accumbens_basal_ganglia	5.80013	2.3786e-17	0.511132	-1.51702	1.48033	0.228868	0.792955	5	0
ENSG00000235823.1	OLMALINC	0.569036	11	2	0.353547	Brain_Frontal_Cortex_BA9	0.673477	Brain_Cerebellum	8.84299	5.71282e-17	1.80161	-0.927732	0.42138	-0.485735	0.587789	2	0
ENSG00000144455.13	SUMF1	0.569055	12	2	0.226137	Brain_Cortex	0.975472	Brain_Cerebellar_Hemisphere	7.60088	1.97748e-18	3.99984	-0.0710601	1.21037	0.672332	0.552339	2	0
ENSG00000196792.11	STRN3	0.569297	13	5	0.224205	Brain_Amygdala	0.937068	Brain_Frontal_Cortex_BA9	6.36166	5.83573e-19	0.282811	-0.527592	1.21542	0.588609	0.473962	5	0
ENSG00000228216.1	RP11-367F23.1	0.569327	4	2	0.772391	Brain_Cortex	0.965846	Brain_Frontal_Cortex_BA9	3.81003	1.44863e-16	0.189073	-0.265685	0.289249	-0.0498252	0.26879	2	0
ENSG00000267808.1	AC018755.17	0.569504	5	3	0.193048	Brain_Hippocampus	0.897793	Brain_Cerebellar_Hemisphere	3.03264	4.94361e-51	0.792249	-0.491608	1.30162	0.656404	0.802793	3	0
ENSG00000272129.1	RP11-250B2.6	0.569615	6	3	0.0603489	Brain_Caudate_basal_ganglia	0.506826	Brain_Anterior_cingulate_cortex_BA24	3.67651	5.27951e-18	0.60823	-1.87824	0.687726	-0.420148	0.976983	3	0
ENSG00000197210.7	KB-1592A4.15	0.569663	1	1	0.569663	Brain_Cerebellar_Hemisphere	0.569663	Brain_Cerebellar_Hemisphere	1	1	1	0.568548	0.568548	0.568548	#N/A	1	0
ENSG00000168918.13	INPP5D	0.569708	5	2	0.286809	Brain_Substantia_nigra	0.579964	Brain_Anterior_cingulate_cortex_BA24	3.68596	5.55852e-17	1.29844	-0.66793	1.06515	0.57038	0.718968	2	0
ENSG00000148429.14	USP6NL	0.569712	10	3	0.265376	Brain_Nucleus_accumbens_basal_ganglia	0.917888	Brain_Frontal_Cortex_BA9	7.28929	4.78744e-18	0.866163	-1.11377	0.569534	-0.262018	0.501711	3	0
ENSG00000112167.9	SAYSD1	0.569767	11	5	0.172026	Brain_Caudate_basal_ganglia	0.791015	Brain_Amygdala	6.6295	2.4369e-16	0.245394	-1.36572	0.950046	-0.556291	0.710953	5	0
ENSG00000117118.9	SDHB	0.569831	7	6	0.183163	Brain_Substantia_nigra	0.718167	Brain_Amygdala	3.11005	2.20258e-16	0.1418	-0.612687	1.33108	0.54474	0.767976	6	0
ENSG00000170006.11	TMEM154	0.569983	11	2	0.342068	Brain_Anterior_cingulate_cortex_BA24	0.674018	Brain_Caudate_basal_ganglia	8.01666	8.45065e-18	2.98334	0.42064	0.950088	0.56414	0.245786	2	0
ENSG00000135002.11	RFK	0.570032	13	5	0.106746	Brain_Anterior_cingulate_cortex_BA24	0.856066	Brain_Cerebellum	5.46167	1.63079e-17	0.286262	-1.07008	1.61299	0.356561	0.84337	5	0
ENSG00000100448.3	CTSG	0.570138	8	3	0.122406	Brain_Nucleus_accumbens_basal_ganglia	0.879897	Brain_Substantia_nigra	5.79613	1.85825e-17	0.393379	-0.1511	1.54475	0.634169	0.531598	3	0
ENSG00000171492.14	LRRC8D	0.570291	13	3	0.433218	Brain_Cortex	0.89055	Brain_Amygdala	11.5661	1.4929e-17	0.407802	-0.783698	0.278956	0.0795377	0.262293	3	0
ENSG00000108342.12	CSF3	0.570311	12	2	0.300718	Brain_Cerebellum	0.404426	Brain_Nucleus_accumbens_basal_ganglia	11.3959	2.51392e-17	0.604125	0.833743	1.0349	0.860775	0.0652824	2	0
ENSG00000187848.12	P2RX2	0.570413	8	2	0.227063	Brain_Amygdala	0.575606	Brain_Cerebellum	7.23598	2.53151e-18	0.649152	0.559814	1.20796	0.772501	0.217293	2	0
ENSG00000068024.16	HDAC4	0.570535	8	1	0.557499	Brain_Spinal_cord_cervical_c-1	0.733224	Brain_Cortex	7.7564	4.18952e-17	7.7564	-0.586561	-0.340839	-0.555846	0.0868757	1	0
ENSG00000108641.14	B9D1	0.570546	9	2	0.290625	Brain_Hippocampus	0.577351	Brain_Frontal_Cortex_BA9	8.2386	3.07001e-33	0.761397	-1.05675	-0.557258	-1.00125	0.166498	2	0
ENSG00000157456.7	CCNB2	0.570785	1	1	0.570785	Brain_Frontal_Cortex_BA9	0.570785	Brain_Frontal_Cortex_BA9	1	1	1	-0.566896	-0.566896	-0.566896	#N/A	1	0
ENSG00000280623.1	PCAT14	0.570814	2	1	0.522345	Brain_Hypothalamus	0.632428	Brain_Spinal_cord_cervical_c-1	1.94513	0.0548664	1.94513	-0.639735	-0.478313	-0.559024	0.114143	1	0
ENSG00000154134.14	ROBO3	0.57085	7	4	0.3789	Brain_Cerebellar_Hemisphere	0.992136	Brain_Putamen_basal_ganglia	4.36027	8.08187e-18	0.526626	-0.676433	0.879925	0.236331	0.560184	4	0
ENSG00000163872.15	YEATS2	0.570859	2	2	0.340521	Brain_Amygdala	0.53689	Brain_Nucleus_accumbens_basal_ganglia	1.87881	0.121194	0.121194	0.617522	0.953137	0.78533	0.237315	2	0
ENSG00000271646.1	RP11-326I11.3	0.570971	9	3	0.423327	Brain_Nucleus_accumbens_basal_ganglia	0.836297	Brain_Putamen_basal_ganglia	6.57359	3.70944e-17	0.348752	-0.206632	0.800662	0.350231	0.324684	3	0
ENSG00000103811.15	CTSH	0.571108	12	4	0.277419	Brain_Hippocampus	0.966986	Brain_Substantia_nigra	7.48052	1.17133e-16	0.723432	-1.08614	0.466256	-0.139168	0.494153	4	0
ENSG00000272994.1	RP11-332H14.2	0.571156	13	5	0.164179	Brain_Putamen_basal_ganglia	0.818024	Brain_Spinal_cord_cervical_c-1	9.41246	2.1949e-17	0.427837	0.230087	1.39115	0.713347	0.418094	5	0
ENSG00000136367.13	ZFHX2	0.571159	9	2	0.476565	Brain_Nucleus_accumbens_basal_ganglia	0.842318	Brain_Anterior_cingulate_cortex_BA24	8.39026	1.40117e-33	0.609739	-0.19893	0.711838	-0.0977333	0.303589	2	0
ENSG00000221829.9	FANCG	0.571162	13	3	0.0880333	Brain_Cortex	0.64506	Brain_Hypothalamus	10.4406	1.96179e-18	0.563623	0.460636	1.70586	0.966345	0.376423	3	0
ENSG00000167202.11	TBC1D2B	0.571237	12	5	0.196552	Brain_Spinal_cord_cervical_c-1	0.913779	Brain_Cerebellar_Hemisphere	5.17286	6.34618e-18	0.265998	-1.29144	1.11703	-0.119109	0.804529	5	0
ENSG00000137727.12	ARHGAP20	0.571246	10	2	0.264955	Brain_Cerebellar_Hemisphere	0.658823	Brain_Substantia_nigra	8.66976	8.09153e-17	0.957507	-1.11475	-0.441539	-0.808491	0.31501	2	0
ENSG00000148341.17	SH3GLB2	0.57148	8	2	0.282854	Brain_Spinal_cord_cervical_c-1	0.607759	Brain_Putamen_basal_ganglia	6.67949	7.46338e-17	1.153	-0.981827	1.07393	-0.274776	0.951553	2	0
ENSG00000275390.1	RP11-318K12.2	0.571513	2	2	0.350332	Brain_Anterior_cingulate_cortex_BA24	0.434686	Brain_Nucleus_accumbens_basal_ganglia	1.33547	0.664532	0.664532	0.781199	0.933946	0.857572	0.108009	2	0
ENSG00000274512.5	TBC1D3L	0.57164	10	1	0.56554	Brain_Cerebellar_Hemisphere	0.660775	Brain_Anterior_cingulate_cortex_BA24	9.86255	4.43746e-17	9.86255	-0.574632	-0.438843	-0.561053	0.0429402	1	0
ENSG00000271926.1	CTD-2376I4.1	0.571706	2	2	0.292137	Brain_Caudate_basal_ganglia	0.314873	Brain_Nucleus_accumbens_basal_ganglia	1.91967	0.0803344	0.0803344	-1.05345	-1.00505	-1.02925	0.0342205	2	0
ENSG00000137166.14	FOXP4	0.571765	6	1	0.571765	Brain_Amygdala	0.571765	Brain_Cerebellar_Hemisphere	6	1.41161e-33	6	0.565454	0.565454	0.565454	4.96507e-17	1	0
ENSG00000236611.1	AP000343.2	0.571897	1	1	0.571897	Brain_Cerebellar_Hemisphere	0.571897	Brain_Cerebellar_Hemisphere	1	1	1	0.56526	0.56526	0.56526	#N/A	1	0
ENSG00000123360.11	PDE1B	0.572059	11	3	0.304621	Brain_Cortex	0.70223	Brain_Anterior_cingulate_cortex_BA24	7.07681	7.90303e-33	0.978871	-0.768615	1.02657	-0.25534	0.804703	3	0
ENSG00000142676.12	RPL11	0.572085	11	1	0.57188	Brain_Caudate_basal_ganglia	0.586252	Brain_Cortex	10.9387	1.4646e-17	10.9387	-0.565286	-0.544275	-0.563375	0.00633493	1	0
ENSG00000095319.14	NUP188	0.572112	7	2	0.48933	Brain_Spinal_cord_cervical_c-1	0.754321	Brain_Anterior_cingulate_cortex_BA24	5.93434	1.00203e-16	0.846163	-0.691375	0.654395	0.293986	0.457734	2	0
ENSG00000071051.13	NCK2	0.572167	12	2	0.322433	Brain_Hypothalamus	0.947031	Brain_Amygdala	10.7014	1.92111e-17	1.29858	-0.98947	0.0664361	-0.207583	0.338196	2	0
ENSG00000229558.2	SACS-AS1	0.572244	4	3	0.228063	Brain_Cortex	0.910021	Brain_Cerebellar_Hemisphere	2.11004	3.9049e-33	0.363064	-1.20536	1.20536	0.0962962	1.02139	3	0
ENSG00000149256.15	TENM4	0.572253	13	3	0.225342	Brain_Amygdala	0.985876	Brain_Putamen_basal_ganglia	9.24343	1.69317e-17	0.813082	-0.146428	1.21245	0.76681	0.58904	3	0
ENSG00000144191.11	CNGA3	0.572336	10	3	0.166349	Brain_Anterior_cingulate_cortex_BA24	0.869245	Brain_Cerebellar_Hemisphere	8.20676	5.57756e-17	0.582026	-1.38403	1.38403	0.532515	1.11537	3	0
ENSG00000278611.1	CTC-543D15.8	0.572561	13	1	0.417692	Brain_Hypothalamus	0.71719	Brain_Anterior_cingulate_cortex_BA24	12.4198	3.94802e-17	12.4198	-0.810432	-0.362217	-0.552779	0.139189	1	0
ENSG00000116717.11	GADD45A	0.572622	11	3	0.21255	Brain_Frontal_Cortex_BA9	0.979563	Brain_Amygdala	9.07634	3.42729e-21	0.881795	-0.66077	1.24659	0.0322971	0.445536	3	0
ENSG00000171793.13	CTPS1	0.572655	13	6	0.106904	Brain_Cerebellar_Hemisphere	0.972495	Brain_Frontal_Cortex_BA9	6.07024	9.42255e-18	0.51327	-1.1452	1.61227	0.156775	0.720778	6	0
ENSG00000048392.11	RRM2B	0.572698	11	4	0.311218	Brain_Amygdala	0.996337	Brain_Nucleus_accumbens_basal_ganglia	6.30803	7.74443e-17	0.599942	-0.959921	1.01267	-0.34304	0.62034	4	0
ENSG00000006534.15	ALDH3B1	0.572762	12	3	0.280853	Brain_Hippocampus	0.946722	Brain_Cerebellar_Hemisphere	6.78192	2.68916e-17	1.01459	-1.07841	0.571862	-0.152639	0.666949	3	0
ENSG00000248859.2	LINC01574	0.572821	3	2	0.291827	Brain_Frontal_Cortex_BA9	0.975047	Brain_Hippocampus	2.01362	1.68355e-32	0.986383	-1.05412	0.0312792	-0.330521	0.626657	2	0
ENSG00000138152.8	BTBD16	0.572935	13	4	0.120271	Brain_Cerebellum	0.826432	Brain_Anterior_cingulate_cortex_BA24	9.74167	6.26847e-17	0.351628	-1.55364	-0.21928	-0.938501	0.425119	4	0
ENSG00000150394.13	CDH8	0.572954	4	2	0.254366	Brain_Spinal_cord_cervical_c-1	0.594849	Brain_Hippocampus	3.37899	5.18653e-17	0.615509	-1.00953	1.13981	-0.35277	1.02022	2	0
ENSG00000261218.5	RP11-960L18.1	0.572958	5	5	0.054983	Brain_Hippocampus	0.958084	Brain_Anterior_cingulate_cortex_BA24	2.04038	0.133548	0.133548	-1.91901	0.344811	-0.815226	0.991358	5	0
ENSG00000120645.11	IQSEC3	0.572972	7	3	0.316868	Brain_Caudate_basal_ganglia	0.963612	Brain_Cerebellum	4.00421	3.4199e-17	0.852089	-0.0908214	1.00092	0.650773	0.492168	3	0
ENSG00000160404.17	TOR2A	0.573028	12	2	0.433257	Brain_Cerebellum	0.498192	Brain_Cortex	7.03296	8.66761e-19	4.95891	-0.78363	0.781055	0.150964	0.779229	2	0
ENSG00000171067.10	C11orf24	0.573148	10	3	0.443482	Brain_Anterior_cingulate_cortex_BA24	0.96267	Brain_Cortex	8.0924	2.17411e-17	0.339237	-0.636527	0.766327	-0.251037	0.394419	3	0
ENSG00000273565.1	CTD-3075F15.1	0.573251	1	1	0.573251	Brain_Caudate_basal_ganglia	0.573251	Brain_Caudate_basal_ganglia	1	1	1	0.563269	0.563269	0.563269	#N/A	1	0
ENSG00000165669.13	FAM204A	0.573285	7	4	0.26354	Brain_Substantia_nigra	0.459653	Brain_Cortex	2.93256	2.24123e-17	0.22345	0.739418	1.11806	0.889644	0.179574	4	0
ENSG00000140859.15	KIFC3	0.5733	7	2	0.297769	Brain_Spinal_cord_cervical_c-1	0.763426	Brain_Hypothalamus	6.01964	1.05728e-34	0.98036	0.300985	1.04123	0.935481	0.279786	2	0
ENSG00000249096.6	RP11-290F5.1	0.573332	13	3	0.139739	Brain_Frontal_Cortex_BA9	0.850544	Brain_Nucleus_accumbens_basal_ganglia	9.18026	1.41879e-17	0.642246	0.188425	1.47676	0.800696	0.368666	3	0
ENSG00000224934.2	RP11-441O15.3	0.573334	12	4	0.201733	Brain_Cerebellum	0.97922	Brain_Substantia_nigra	7.68962	4.81726e-18	0.419607	-1.27663	0.827248	0.00349889	0.52775	4	0
ENSG00000273173.5	SNURF	0.573357	7	2	0.31172	Brain_Hypothalamus	0.573259	Brain_Amygdala	4.34113	2.15635e-19	2.6413	-1.01162	0.563258	-0.642948	0.569029	2	0
ENSG00000004776.12	HSPB6	0.573414	11	2	0.440359	Brain_Anterior_cingulate_cortex_BA24	0.506509	Brain_Amygdala	9.03212	1.44058e-17	1.96549	0.664283	0.771587	0.723177	0.0316073	2	0
ENSG00000073910.19	FRY	0.573438	2	2	0.334177	Brain_Cerebellar_Hemisphere	0.724423	Brain_Hippocampus	1.07257	0.927427	0.927427	-0.352554	0.965734	0.30659	0.93217	2	0
ENSG00000138092.10	CENPO	0.573516	5	3	0.19753	Brain_Cortex	0.838283	Brain_Anterior_cingulate_cortex_BA24	3.03424	3.76659e-33	0.835931	-1.28862	-0.20409	-0.858445	0.399048	3	0
ENSG00000124813.20	RUNX2	0.573536	5	3	0.215255	Brain_Cerebellar_Hemisphere	0.953162	Brain_Caudate_basal_ganglia	2.70039	1.58022e-17	0.22971	-1.23924	1.23924	-0.0331118	0.895724	3	0
ENSG00000168497.4	SDPR	0.573593	1	1	0.573593	Brain_Substantia_nigra	0.573593	Brain_Substantia_nigra	1	1	1	0.562768	0.562768	0.562768	#N/A	1	0
ENSG00000143801.16	PSEN2	0.573656	13	3	0.147502	Brain_Cerebellar_Hemisphere	0.415184	Brain_Caudate_basal_ganglia	9.88379	5.1664e-17	0.641496	-1.44841	-0.814805	-1.1821	0.238084	3	0
ENSG00000146197.8	SCUBE3	0.573738	8	2	0.348397	Brain_Frontal_Cortex_BA9	0.459589	Brain_Amygdala	6.25157	1.81044e-18	1.74843	-0.937704	0.739523	0.320216	0.776405	2	0
ENSG00000136895.18	GARNL3	0.573749	12	3	0.217198	Brain_Amygdala	0.904461	Brain_Anterior_cingulate_cortex_BA24	9.56687	3.61206e-18	0.422956	-0.272216	1.23401	0.0929629	0.534758	3	0
ENSG00000136110.12	CNMD	0.573758	10	3	0.2042	Brain_Putamen_basal_ganglia	0.907282	Brain_Amygdala	5.62133	1.167e-17	0.947952	-1.26968	1.26968	0.169777	0.864321	3	0
ENSG00000163444.11	TMEM183A	0.573832	13	4	0.143786	Brain_Frontal_Cortex_BA9	0.983441	Brain_Amygdala	8.60688	1.64607e-17	0.371096	-0.136113	1.46184	0.261934	0.41365	4	0
ENSG00000275580.1	RP11-295H24.4	0.573843	5	3	0.199522	Brain_Frontal_Cortex_BA9	0.229327	Brain_Caudate_basal_ganglia	4.26708	2.15953e-32	0.198785	-1.28291	1.25108	-0.759951	1.12475	3	0
ENSG00000145649.7	GZMA	0.573917	13	2	0.27658	Brain_Cortex	0.953249	Brain_Cerebellar_Hemisphere	11.1285	7.71481e-18	1.87107	0.0586276	1.08803	0.229748	0.358053	2	0
ENSG00000215241.3	RP11-266K4.9	0.57393	3	2	0.416507	Brain_Hippocampus	0.637681	Brain_Caudate_basal_ganglia	2.88626	3.82548e-16	0.11374	-0.812496	-0.470943	-0.584794	0.197196	2	0
ENSG00000261371.5	PECAM1	0.573962	13	2	0.332624	Brain_Spinal_cord_cervical_c-1	0.997422	Brain_Cortex	9.00478	6.16717e-17	3.79412	-0.968842	0.968842	-0.107299	0.671386	2	0
ENSG00000006282.20	SPATA20	0.574009	13	2	0.312755	Brain_Amygdala	0.570788	Brain_Cerebellar_Hemisphere	12.4158	1.70946e-17	0.563859	0.566892	1.00946	0.930505	0.154706	2	0
ENSG00000125971.16	DYNLRB1	0.574042	9	1	0.574042	Brain_Hippocampus	0.574042	Brain_Amygdala	9	5.00187e-34	9	0.562109	0.562109	0.562109	7.85046e-17	1	0
ENSG00000173153.13	ESRRA	0.574049	1	1	0.574049	Brain_Amygdala	0.574049	Brain_Amygdala	1	1	1	0.562099	0.562099	0.562099	#N/A	1	0
ENSG00000272081.1	CTD-2376I4.2	0.574141	6	2	0.292137	Brain_Anterior_cingulate_cortex_BA24	0.58868	Brain_Substantia_nigra	5.30261	8.68863e-36	0.697386	-1.05345	-0.540749	-0.967996	0.209307	2	0
ENSG00000147647.12	DPYS	0.574209	8	5	0.201621	Brain_Cortex	0.982366	Brain_Amygdala	4.09432	8.84852e-17	0.201117	-1.27695	1.00404	0.289797	0.713705	5	0
ENSG00000026103.21	FAS	0.574347	13	4	0.10769	Brain_Substantia_nigra	0.877069	Brain_Caudate_basal_ganglia	7.54513	3.04682e-17	0.291396	-1.60866	0.521437	-0.678604	0.593654	4	0
ENSG00000138685.13	FGF2	0.574369	11	6	0.186484	Brain_Spinal_cord_cervical_c-1	0.943711	Brain_Hippocampus	6.92152	3.85759e-17	0.234745	-1.32105	1.13498	-0.156018	0.743898	6	0
ENSG00000169085.11	C8orf46	0.574387	13	4	0.176543	Brain_Putamen_basal_ganglia	0.742476	Brain_Anterior_cingulate_cortex_BA24	6.42429	3.17657e-18	0.524459	-1.35148	-0.328577	-0.66637	0.261496	4	0
ENSG00000139826.5	ABHD13	0.574401	12	3	0.131336	Brain_Cerebellum	0.928041	Brain_Caudate_basal_ganglia	9.2116	1.90785e-17	0.78444	-1.50885	-0.0903096	-0.795753	0.382124	3	0
ENSG00000164850.14	GPER1	0.574402	12	3	0.263868	Brain_Anterior_cingulate_cortex_BA24	0.93734	Brain_Cerebellum	9.87963	2.44295e-17	0.800961	-1.1173	-0.0786142	-0.956673	0.327585	3	0
ENSG00000130643.8	CALY	0.574413	11	2	0.322628	Brain_Cerebellar_Hemisphere	0.931914	Brain_Substantia_nigra	8.89633	1.20036e-17	1.95125	-0.989071	0.168045	-0.420466	0.340232	2	0
ENSG00000132003.9	ZSWIM4	0.574458	12	1	0.494846	Brain_Amygdala	0.91211	Brain_Frontal_Cortex_BA9	11.6361	2.4555e-18	11.6361	-0.110378	0.682622	0.547649	0.261707	1	0
ENSG00000134201.10	GSTM5	0.574572	13	3	0.13916	Brain_Cerebellar_Hemisphere	0.325946	Brain_Cortex	11.1426	7.15238e-17	0.582658	0.982313	1.47893	1.22315	0.196634	3	0
ENSG00000138663.8	COPS4	0.574604	10	2	0.572725	Brain_Anterior_cingulate_cortex_BA24	0.84263	Brain_Hippocampus	7.9439	5.28887e-19	2.03746	-0.564043	0.533235	-0.0935845	0.502188	2	0
ENSG00000186818.12	LILRB4	0.574718	2	2	0.327889	Brain_Hypothalamus	0.940712	Brain_Nucleus_accumbens_basal_ganglia	1.30202	0.697976	0.697976	-0.0743753	0.978374	0.452	0.744406	2	0
ENSG00000151572.16	ANO4	0.574728	13	5	0.126483	Brain_Putamen_basal_ganglia	0.860409	Brain_Cortex	8.26184	2.98498e-18	0.859788	-1.52812	0.84567	-0.0220759	0.575366	5	0
ENSG00000168263.8	KCNV2	0.574956	7	4	0.152245	Brain_Hippocampus	0.85297	Brain_Nucleus_accumbens_basal_ganglia	4.07179	7.29979e-17	0.434331	-0.99512	1.43164	0.625013	0.809361	4	0
ENSG00000018189.12	RUFY3	0.574961	2	2	0.309785	Brain_Substantia_nigra	0.617885	Brain_Anterior_cingulate_cortex_BA24	1.22808	0.771923	0.771923	-0.498851	1.01567	0.258411	1.07093	2	0
ENSG00000152217.16	SETBP1	0.575032	2	2	0.421478	Brain_Hypothalamus	0.510367	Brain_Hippocampus	1.025	0.974997	0.974997	0.658266	0.80386	0.731063	0.10295	2	0
ENSG00000137274.12	BPHL	0.575251	13	2	0.260514	Brain_Putamen_basal_ganglia	0.750737	Brain_Spinal_cord_cervical_c-1	12.1281	3.04448e-17	0.55239	-1.12518	-0.317667	-0.694044	0.203903	2	0
ENSG00000058056.8	USP13	0.575258	13	5	0.216249	Brain_Hypothalamus	0.866182	Brain_Hippocampus	7.01197	8.55675e-18	0.681976	-1.23656	0.590912	-0.473221	0.649775	5	0
ENSG00000272597.1	RP11-446H18.6	0.575265	10	2	0.511293	Brain_Nucleus_accumbens_basal_ganglia	0.903003	Brain_Spinal_cord_cervical_c-1	8.72771	4.9994e-19	1.26853	-0.656825	0.371315	-0.24304	0.399795	2	0
ENSG00000185942.11	NKAIN3	0.575273	7	2	0.376039	Brain_Cortex	0.969448	Brain_Nucleus_accumbens_basal_ganglia	6.33593	1.62385e-17	0.664067	-0.885218	-0.0383003	-0.733944	0.316761	2	0
ENSG00000273582.1	RP11-426C22.7	0.575564	2	2	0.514173	Brain_Spinal_cord_cervical_c-1	0.809822	Brain_Substantia_nigra	1.62117	0.378832	0.378832	-0.240655	0.652354	0.205849	0.631453	2	0
ENSG00000183474.15	GTF2H2C	0.575662	1	1	0.575662	Brain_Cortex	0.575662	Brain_Cortex	1	1	1	-0.559732	-0.559732	-0.559732	#N/A	1	0
ENSG00000135750.14	KCNK1	0.575858	8	6	0.112592	Brain_Hippocampus	0.900196	Brain_Amygdala	3.35977	8.15706e-18	0.636588	-0.125413	1.58665	0.514281	0.630512	6	0
ENSG00000136270.13	TBRG4	0.575956	13	3	0.119985	Brain_Anterior_cingulate_cortex_BA24	0.856564	Brain_Caudate_basal_ganglia	10.2952	3.13733e-17	0.861644	-1.55484	1.11332	-0.618457	0.660174	3	0
ENSG00000162959.13	MEMO1	0.575992	1	1	0.575992	Brain_Spinal_cord_cervical_c-1	0.575992	Brain_Spinal_cord_cervical_c-1	1	1	1	-0.559248	-0.559248	-0.559248	#N/A	1	0
ENSG00000136877.14	FPGS	0.576083	13	3	0.228814	Brain_Spinal_cord_cervical_c-1	0.830084	Brain_Putamen_basal_ganglia	8.93903	6.44664e-17	1.14094	-1.20342	0.214594	-0.519224	0.449925	3	0
ENSG00000240720.7	LRRD1	0.576287	13	2	0.332684	Brain_Caudate_basal_ganglia	0.840368	Brain_Cerebellum	11.6396	2.6198e-17	1.32475	-0.24523	0.968721	0.218516	0.328298	2	0
ENSG00000228570.7	NUTM2E	0.576362	12	3	0.236473	Brain_Spinal_cord_cervical_c-1	0.950841	Brain_Hypothalamus	9.61199	4.83343e-17	0.579918	-1.18385	-0.0616502	-0.499003	0.413627	3	0
ENSG00000273443.1	RP11-54O7.18	0.576412	6	3	0.243526	Brain_Anterior_cingulate_cortex_BA24	0.925631	Brain_Putamen_basal_ganglia	4.36575	1.4328e-32	0.715259	0.0933429	1.16622	0.85488	0.381455	3	0
ENSG00000062370.16	ZNF112	0.576414	10	5	0.147457	Brain_Frontal_Cortex_BA9	0.993716	Brain_Hippocampus	4.80533	2.27004e-16	0.573505	-0.722803	1.44857	0.0160861	0.635828	5	0
ENSG00000161955.16	TNFSF13	0.576509	11	4	0.104648	Brain_Hippocampus	0.979286	Brain_Cerebellar_Hemisphere	8.18211	5.87052e-17	0.743112	-1.62272	0.0259636	-1.25184	0.569951	4	0
ENSG00000197016.11	ZNF470	0.576554	13	3	0.213564	Brain_Cerebellum	0.976217	Brain_Cortex	9.90107	9.64929e-17	1.12232	-0.28153	1.24383	0.215078	0.49642	3	0
ENSG00000273650.1	CTD-3193K9.11	0.576554	7	1	0.576554	Brain_Anterior_cingulate_cortex_BA24	0.576554	Brain_Cortex	7	8.34009e-18	7	-0.558426	0.558426	-0.0797751	0.596982	1	0
ENSG00000134755.14	DSC2	0.576592	3	2	0.311962	Brain_Cerebellum	0.317516	Brain_Cerebellar_Hemisphere	2.78402	5.52994e-17	0.215981	0.999575	1.01111	1.00342	0.00666133	2	0
ENSG00000170604.4	IRF2BP1	0.576851	10	3	0.294036	Brain_Cerebellar_Hemisphere	0.849227	Brain_Amygdala	5.57652	1.85956e-17	0.27011	-1.04931	-0.190104	-0.497393	0.317055	3	0
ENSG00000121680.15	PEX16	0.576961	4	2	0.51586	Brain_Substantia_nigra	0.938243	Brain_Cerebellar_Hemisphere	3.52356	1.19517e-16	0.443781	-0.64974	0.0774784	-0.329926	0.376151	2	0
ENSG00000091317.7	CMTM6	0.57697	9	7	0.0282563	Brain_Amygdala	0.976919	Brain_Cerebellar_Hemisphere	4.68006	1.1669e-17	0.169815	-0.265656	2.19371	1.17269	0.907622	7	0
ENSG00000140254.12	DUOXA1	0.577102	12	5	0.115884	Brain_Hippocampus	0.812868	Brain_Cerebellar_Hemisphere	7.11038	2.13728e-17	0.292748	-1.57229	0.236728	-0.548037	0.521495	5	0
ENSG00000100147.13	CCDC134	0.57719	10	2	0.295533	Brain_Putamen_basal_ganglia	0.645631	Brain_Cortex	7.65103	6.61834e-18	2.34897	0.459841	1.04606	0.785423	0.291295	2	0
ENSG00000152465.17	NMT2	0.577393	13	3	0.104729	Brain_Hippocampus	0.507584	Brain_Nucleus_accumbens_basal_ganglia	10.4826	2.04794e-17	0.415759	0.662604	1.62235	1.22553	0.284966	3	0
ENSG00000168589.14	DYNLRB2	0.577535	6	3	0.228493	Brain_Anterior_cingulate_cortex_BA24	0.78179	Brain_Nucleus_accumbens_basal_ganglia	3.98056	1.26372e-17	0.927801	-1.06863	1.20425	0.618664	0.896763	3	0
ENSG00000119718.10	EIF2B2	0.577602	13	1	0.576459	Brain_Cerebellum	0.594068	Brain_Anterior_cingulate_cortex_BA24	12.9866	2.64316e-17	12.9866	-0.558564	-0.53295	-0.556594	0.00710413	1	0
ENSG00000272810.1	U91328.22	0.577619	8	2	0.432697	Brain_Hippocampus	0.923831	Brain_Cortex	6.92203	1.79249e-17	1.07797	-0.519038	0.784584	-0.303157	0.463817	2	0
ENSG00000137203.10	TFAP2A	0.577635	5	3	0.205341	Brain_Putamen_basal_ganglia	0.941593	Brain_Cerebellum	3.03588	2.12189e-32	0.826295	0.0732672	1.26648	0.459257	0.55263	3	0
ENSG00000144130.11	NT5DC4	0.577904	2	2	0.407959	Brain_Frontal_Cortex_BA9	0.779043	Brain_Cortex	1.37879	0.621212	0.621212	-0.280567	0.82749	0.273462	0.783514	2	0
ENSG00000077935.16	SMC1B	0.577969	1	1	0.577969	Brain_Cerebellum	0.577969	Brain_Cerebellum	1	1	1	0.556354	0.556354	0.556354	#N/A	1	0
ENSG00000255384.1	RP11-770J1.4	0.578034	3	1	0.578034	Brain_Cerebellar_Hemisphere	0.578034	Brain_Cerebellum	3	1.91687e-33	3	-0.556259	-0.556259	-0.556259	7.85046e-17	1	0
ENSG00000112282.17	MED23	0.578092	1	1	0.578092	Brain_Frontal_Cortex_BA9	0.578092	Brain_Frontal_Cortex_BA9	1	1	1	0.556174	0.556174	0.556174	#N/A	1	0
ENSG00000198626.15	RYR2	0.578095	3	3	0.296485	Brain_Anterior_cingulate_cortex_BA24	0.972705	Brain_Cerebellar_Hemisphere	1.0319	0.974443	0.974443	-1.044	-0.0342154	-0.67511	0.557141	3	0
ENSG00000135447.16	PPP1R1A	0.578222	13	3	0.214641	Brain_Cerebellar_Hemisphere	0.685852	Brain_Anterior_cingulate_cortex_BA24	10.0012	5.14265e-20	0.839184	-1.24091	0.40449	-0.231251	0.580162	3	0
ENSG00000136783.9	NIPSNAP3A	0.578267	12	5	0.0566432	Brain_Putamen_basal_ganglia	0.942386	Brain_Cerebellum	7.83313	5.2219e-17	0.288855	0.072271	1.90605	0.962326	0.481173	5	0
ENSG00000124688.13	MAD2L1BP	0.578289	7	1	0.578289	Brain_Cerebellum	0.578289	Brain_Amygdala	7	2.84731e-34	7	-0.555886	-0.555886	-0.555886	6.40988e-17	1	0
ENSG00000176635.17	HORMAD2	0.57843	10	2	0.304029	Brain_Hypothalamus	0.823514	Brain_Anterior_cingulate_cortex_BA24	9.16966	3.37273e-17	0.830343	-0.223027	1.02783	0.0804805	0.399908	2	0
ENSG00000240972.1	MIF	0.578796	10	5	0.152751	Brain_Cerebellum	0.973935	Brain_Cortex	4.09536	1.5765e-16	0.218967	-1.42988	0.309977	-0.645669	0.635644	5	0
ENSG00000249628.2	LINC00942	0.578906	9	5	0.222222	Brain_Nucleus_accumbens_basal_ganglia	0.923048	Brain_Substantia_nigra	6.24672	6.63202e-17	0.236076	-1.22064	0.546191	-0.618159	0.59232	5	0
ENSG00000155100.10	OTUD6B	0.578924	13	4	0.160792	Brain_Putamen_basal_ganglia	0.759578	Brain_Substantia_nigra	8.65522	2.28208e-17	0.558558	-1.40241	-0.306036	-0.958199	0.411724	4	0
ENSG00000267737.1	AC061992.2	0.578943	3	2	0.299454	Brain_Nucleus_accumbens_basal_ganglia	0.682517	Brain_Caudate_basal_ganglia	2.36747	6.94544e-33	0.63253	0.40903	1.03761	0.82808	0.362908	2	0
ENSG00000254842.6	RP11-890B15.2	0.578952	5	3	0.219737	Brain_Amygdala	0.262655	Brain_Cortex	4.05393	2.51541e-66	0.146313	-1.22723	1.16687	-0.254792	1.27681	3	0
ENSG00000247516.6	MIR4458HG	0.578962	12	2	0.261442	Brain_Cortex	0.935035	Brain_Substantia_nigra	10.5534	3.07591e-18	1.41923	-0.0815121	1.12299	0.931933	0.321842	2	0
ENSG00000174948.5	GPR149	0.578969	1	1	0.578969	Brain_Anterior_cingulate_cortex_BA24	0.578969	Brain_Anterior_cingulate_cortex_BA24	1	1	1	-0.554892	-0.554892	-0.554892	#N/A	1	0
ENSG00000204186.7	ZDBF2	0.578989	6	2	0.247058	Brain_Caudate_basal_ganglia	0.41292	Brain_Substantia_nigra	5.70042	3.34752e-17	0.261882	0.818766	1.15752	0.951732	0.162593	2	0
ENSG00000163633.10	C4orf36	0.578993	12	4	0.153215	Brain_Frontal_Cortex_BA9	0.412024	Brain_Spinal_cord_cervical_c-1	7.34715	1.56165e-18	0.45924	0.820337	1.42827	0.983162	0.167013	4	0
ENSG00000178386.12	ZNF223	0.578999	11	3	0.175368	Brain_Hippocampus	0.981291	Brain_Substantia_nigra	8.9591	4.18891e-17	0.316761	-1.35516	0.0234502	-1.14907	0.398618	3	0
ENSG00000156427.7	FGF18	0.57901	8	2	0.296111	Brain_Amygdala	0.818568	Brain_Caudate_basal_ganglia	7.04026	1.10054e-16	0.959737	-1.04481	1.04481	0.36313	0.97388	2	0
ENSG00000130684.13	ZNF337	0.579276	9	3	0.165741	Brain_Nucleus_accumbens_basal_ganglia	0.752467	Brain_Anterior_cingulate_cortex_BA24	7.32571	2.75242e-17	0.605637	-1.38602	-0.315389	-0.501747	0.340931	3	0
ENSG00000161798.6	AQP5	0.57932	13	1	0.416761	Brain_Hypothalamus	0.780892	Brain_Frontal_Cortex_BA9	12.1068	2.16193e-17	12.1068	0.278156	0.812054	0.535199	0.132703	1	0
ENSG00000119917.13	IFIT3	0.579332	12	3	0.25053	Brain_Frontal_Cortex_BA9	0.520478	Brain_Caudate_basal_ganglia	5.11839	7.21514e-34	2.88401	-1.14906	0.642609	-0.483985	0.704569	3	0
ENSG00000132846.5	ZBED3	0.579381	8	3	0.312494	Brain_Caudate_basal_ganglia	0.353995	Brain_Cortex	6.21256	2.32256e-19	0.710783	0.926868	1.01	0.937699	0.0292157	3	0
ENSG00000050327.14	ARHGEF5	0.579619	10	3	0.189001	Brain_Nucleus_accumbens_basal_ganglia	0.348472	Brain_Amygdala	8.99654	2.10909e-17	0.300281	0.937557	1.31354	1.03619	0.14152	3	0
ENSG00000249203.1	RP11-473L15.3	0.579838	2	1	0.579838	Brain_Cortex	0.579838	Brain_Putamen_basal_ganglia	2	3.3547e-17	2	0.553621	0.553621	0.553621	1.11022e-16	1	0
ENSG00000197465.13	GYPE	0.579841	10	3	0.259736	Brain_Hippocampus	0.994537	Brain_Frontal_Cortex_BA9	7.43389	7.23445e-17	0.742241	-1.12701	0.526914	0.10001	0.468296	3	0
ENSG00000278716.1	LA16c-352F7.1	0.579918	3	2	0.353386	Brain_Hypothalamus	0.889128	Brain_Cerebellum	2.57262	0.0598529	0.367528	0.139408	0.928041	0.594266	0.408021	2	0
ENSG00000160007.18	ARHGAP35	0.580113	6	2	0.349113	Brain_Anterior_cingulate_cortex_BA24	0.728641	Brain_Cerebellum	4.05442	1.97813e-18	1.94558	-0.936311	0.346934	-0.508563	0.662665	2	0
ENSG00000177359.17	OVOS2	0.580219	12	6	0.139439	Brain_Cerebellar_Hemisphere	0.796224	Brain_Putamen_basal_ganglia	5.71141	2.06638e-17	0.212863	-0.317309	1.47788	0.750048	0.543198	6	0
ENSG00000135083.14	CCNJL	0.580242	7	3	0.463684	Brain_Anterior_cingulate_cortex_BA24	0.981669	Brain_Hypothalamus	5.51231	7.5806e-20	0.672082	-0.732795	0.732795	0.213642	0.686568	3	0
ENSG00000249159.6	RP11-480D4.2	0.580264	10	4	0.357158	Brain_Putamen_basal_ganglia	0.833303	Brain_Amygdala	7.49418	2.76381e-17	0.306676	-0.44248	0.920794	-0.165072	0.437061	4	0
ENSG00000142798.17	HSPG2	0.580359	9	3	0.165525	Brain_Amygdala	0.529737	Brain_Cerebellum	7.05114	1.36329e-17	0.627365	0.628407	1.38673	1.16433	0.254049	3	0
ENSG00000125656.8	CLPP	0.580375	12	2	0.127806	Brain_Cortex	0.421423	Brain_Hypothalamus	10.8278	4.98426e-17	0.989234	-1.52281	-0.803955	-0.932063	0.193851	2	0
ENSG00000165898.13	ISCA2	0.580723	9	1	0.430279	Brain_Putamen_basal_ganglia	0.609699	Brain_Caudate_basal_ganglia	8.99156	6.6881e-33	8.99156	0.510504	0.788714	0.552155	0.0942925	1	0
ENSG00000165406.15	MARCH8	0.580931	13	4	0.145102	Brain_Cerebellar_Hemisphere	0.940416	Brain_Cortex	8.93727	9.95433e-18	0.349394	-1.45705	0.491836	-0.366094	0.564612	4	0
ENSG00000204172.12	AGAP9	0.580936	1	1	0.580936	Brain_Caudate_basal_ganglia	0.580936	Brain_Caudate_basal_ganglia	1	1	1	-0.552018	-0.552018	-0.552018	#N/A	1	0
ENSG00000099769.5	IGFALS	0.58094	13	3	0.12296	Brain_Cerebellum	0.978606	Brain_Substantia_nigra	9.86997	2.44078e-17	0.866823	0.0268165	1.54247	1.12177	0.429014	3	0
ENSG00000165678.20	GHITM	0.580957	13	4	0.0840231	Brain_Spinal_cord_cervical_c-1	0.832563	Brain_Frontal_Cortex_BA9	8.83317	4.99777e-17	0.495852	-0.238858	1.72781	1.01025	0.575198	4	0
ENSG00000229771.2	RP4-644L1.2	0.580959	5	4	0.208944	Brain_Nucleus_accumbens_basal_ganglia	0.737984	Brain_Cortex	2.81771	0.0298142	0.121922	-1.11421	1.25648	-0.0765608	0.955017	4	0
ENSG00000090020.10	SLC9A1	0.581001	11	3	0.389547	Brain_Substantia_nigra	0.887059	Brain_Cortex	8.89316	8.14467e-17	0.671955	-0.860438	0.370697	-0.134973	0.463179	3	0
ENSG00000166938.12	DIS3L	0.581005	13	3	0.12672	Brain_Hypothalamus	0.889178	Brain_Nucleus_accumbens_basal_ganglia	9.61599	3.94313e-17	0.690417	-0.479526	1.52717	0.681831	0.687729	3	0
ENSG00000140263.13	SORD	0.581129	8	3	0.0966975	Brain_Cerebellum	0.904852	Brain_Frontal_Cortex_BA9	5.17411	4.06329e-17	0.620112	-1.66108	0.516124	-0.358393	0.663194	3	0
ENSG00000161526.14	SAP30BP	0.581157	13	5	0.139901	Brain_Frontal_Cortex_BA9	0.851328	Brain_Cerebellum	7.12208	2.94087e-18	0.551495	-0.366464	1.47616	0.733981	0.696949	5	0
ENSG00000272235.1	RP11-22L13.1	0.581395	2	2	0.643109	Brain_Hippocampus	0.64794	Brain_Caudate_basal_ganglia	1.60984	0.390162	0.390162	-0.456626	0.463356	0.0033651	0.650526	2	0
ENSG00000163288.13	GABRB1	0.581441	1	1	0.581441	Brain_Cerebellum	0.581441	Brain_Cerebellum	1	1	1	0.551281	0.551281	0.551281	#N/A	1	0
ENSG00000152463.14	OLAH	0.581443	11	3	0.199203	Brain_Amygdala	0.815803	Brain_Cortex	6.0685	4.09602e-17	0.713048	-1.28383	1.28383	-0.283649	0.922762	3	0
ENSG00000118004.17	COLEC11	0.581553	13	3	0.158216	Brain_Spinal_cord_cervical_c-1	0.759472	Brain_Cerebellum	10.4777	1.04757e-16	0.433072	0.306175	1.4111	1.05497	0.336467	3	0
ENSG00000138166.5	DUSP5	0.581663	12	2	0.343527	Brain_Cerebellar_Hemisphere	0.667374	Brain_Hypothalamus	11	2.17071e-21	0.999995	-0.429755	0.94722	-0.315007	0.397498	2	0
ENSG00000182472.8	CAPN12	0.581738	13	4	0.10647	Brain_Caudate_basal_ganglia	0.926182	Brain_Hypothalamus	8.3307	2.45584e-17	0.570937	-1.61427	0.123874	-0.945291	0.55258	4	0
ENSG00000275450.1	PTGER4P2-CDK2AP2P2	0.58176	3	1	0.58176	Brain_Anterior_cingulate_cortex_BA24	0.58176	Brain_Anterior_cingulate_cortex_BA24	3	2.11126e-48	3	-0.550816	-0.550816	-0.550816	0	1	0
ENSG00000166483.10	WEE1	0.581771	9	3	0.209335	Brain_Cortex	0.956297	Brain_Caudate_basal_ganglia	6.4451	1.59201e-19	0.93029	-0.340333	1.25539	0.076037	0.470857	3	0
ENSG00000272264.1	RP11-92K15.3	0.581796	2	1	0.581796	Brain_Substantia_nigra	0.581796	Brain_Putamen_basal_ganglia	2	3.53145e-16	2	-0.550763	-0.550763	-0.550763	1.11022e-16	1	0
ENSG00000178425.13	NT5DC1	0.581808	13	5	0.0957102	Brain_Nucleus_accumbens_basal_ganglia	0.907711	Brain_Hippocampus	6.52389	7.8797e-17	0.264865	-1.66602	1.20903	-0.54265	0.832081	5	0
ENSG00000078668.13	VDAC3	0.581978	13	2	0.291286	Brain_Cerebellar_Hemisphere	0.493675	Brain_Substantia_nigra	12.2964	2.54418e-17	0.703584	-1.0553	0.950589	-0.587655	0.473382	2	0
ENSG00000256806.5	C17orf100	0.581992	9	3	0.134492	Brain_Hippocampus	0.53065	Brain_Frontal_Cortex_BA9	6.9027	6.08013e-17	0.815545	0.627015	1.49662	1.15262	0.324948	3	0
ENSG00000116668.12	SWT1	0.58211	12	1	0.582066	Brain_Frontal_Cortex_BA9	0.582166	Brain_Caudate_basal_ganglia	12	2.26088e-19	12	-0.550369	-0.550223	-0.550305	3.14192e-05	1	0
ENSG00000130005.12	GAMT	0.582143	1	1	0.582143	Brain_Cerebellar_Hemisphere	0.582143	Brain_Cerebellar_Hemisphere	1	1	1	0.550257	0.550257	0.550257	#N/A	1	0
ENSG00000227544.8	AC018647.3	0.582151	13	3	0.174464	Brain_Frontal_Cortex_BA9	0.544814	Brain_Cerebellum	8.78207	4.58919e-17	0.70576	0.60555	1.358	1.04654	0.25698	3	0
ENSG00000166233.14	ARIH1	0.582216	1	1	0.582216	Brain_Nucleus_accumbens_basal_ganglia	0.582216	Brain_Nucleus_accumbens_basal_ganglia	1	1	1	-0.55015	-0.55015	-0.55015	#N/A	1	0
ENSG00000261187.1	RP11-1007O24.2	0.582216	1	1	0.582216	Brain_Caudate_basal_ganglia	0.582216	Brain_Caudate_basal_ganglia	1	1	1	0.55015	0.55015	0.55015	#N/A	1	0
ENSG00000169991.10	IFFO2	0.58224	3	2	0.298566	Brain_Spinal_cord_cervical_c-1	0.682884	Brain_Anterior_cingulate_cortex_BA24	2.49677	0.0561278	0.4471	-1.03951	0.408531	-0.469454	0.771571	2	0
ENSG00000133216.16	EPHB2	0.582322	2	1	0.582322	Brain_Frontal_Cortex_BA9	0.582322	Brain_Frontal_Cortex_BA9	2	6.12164e-17	2	-0.549996	-0.549996	-0.549996	0	1	0
ENSG00000182631.6	RXFP3	0.582364	1	1	0.582364	Brain_Hypothalamus	0.582364	Brain_Hypothalamus	1	1	1	-0.549935	-0.549935	-0.549935	#N/A	1	0
ENSG00000175602.3	CCDC85B	0.582412	4	1	0.582412	Brain_Spinal_cord_cervical_c-1	0.582412	Brain_Frontal_Cortex_BA9	4	4.18594e-17	4	0.549865	0.549865	0.549865	6.40988e-17	1	0
ENSG00000164896.19	FASTK	0.582522	13	1	0.581853	Brain_Cerebellar_Hemisphere	0.583995	Brain_Cerebellum	12.9641	1.99115e-17	12.9641	0.547558	0.550681	0.548947	0.000641916	1	0
ENSG00000185946.15	RNPC3	0.582543	3	3	0.284978	Brain_Nucleus_accumbens_basal_ganglia	0.534982	Brain_Hippocampus	1.79522	0.269047	0.269047	0.620419	1.0692	0.782684	0.24886	3	0
ENSG00000140548.9	ZNF710	0.582627	9	3	0.222549	Brain_Amygdala	0.936691	Brain_Hypothalamus	6.02134	1.96378e-20	0.946208	-1.21978	1.21978	0.334216	1.03475	3	0
ENSG00000163466.15	ARPC2	0.582646	13	3	0.196177	Brain_Anterior_cingulate_cortex_BA24	0.971679	Brain_Cerebellar_Hemisphere	9.62995	1.68994e-18	0.475896	-0.0355025	1.29252	0.450961	0.565029	3	0
ENSG00000136104.19	RNASEH2B	0.58265	13	2	0.297716	Brain_Cortex	0.387362	Brain_Cerebellar_Hemisphere	12.4874	2.24718e-17	0.512605	0.864411	1.04134	0.99368	0.0564041	2	0
ENSG00000214253.8	FIS1	0.582707	8	3	0.474596	Brain_Putamen_basal_ganglia	0.93319	Brain_Cerebellar_Hemisphere	5.73474	4.55756e-18	0.312686	-0.715021	0.298122	-0.291709	0.392864	3	0
ENSG00000229453.2	SPINK8	0.582848	11	2	0.298847	Brain_Cerebellum	0.351031	Brain_Amygdala	10.59	1.63973e-17	0.409963	-1.03891	1.03891	0.772694	0.602344	2	0
ENSG00000196605.7	ZNF846	0.58304	13	3	0.378898	Brain_Cerebellar_Hemisphere	0.98333	Brain_Anterior_cingulate_cortex_BA24	7.26449	6.53258e-17	0.922092	-0.233648	0.879929	0.255296	0.382102	3	0
ENSG00000172716.16	SLFN11	0.583096	9	3	0.301109	Brain_Substantia_nigra	0.904114	Brain_Caudate_basal_ganglia	6.03963	1.9232e-17	0.834129	-1.03406	0.432904	-0.109378	0.544153	3	0
ENSG00000183208.12	GDPGP1	0.58315	13	4	0.299895	Brain_Hypothalamus	0.951499	Brain_Putamen_basal_ganglia	10.3314	7.50546e-17	0.357194	-1.03666	0.302179	-0.38335	0.372351	4	0
ENSG00000283031.1	RP11-557N21.1	0.583283	11	4	0.0743263	Brain_Cerebellar_Hemisphere	0.916009	Brain_Amygdala	4.29131	2.78091e-19	1.58114	-0.105463	1.7846	0.527609	0.572476	4	0
ENSG00000172986.12	GXYLT2	0.583432	11	3	0.237255	Brain_Putamen_basal_ganglia	0.996909	Brain_Amygdala	9.16895	1.41187e-17	0.430666	-1.18187	0.105393	-0.739848	0.464921	3	0
ENSG00000180488.14	MIGA1	0.583441	1	1	0.583441	Brain_Hippocampus	0.583441	Brain_Hippocampus	1	1	1	0.548366	0.548366	0.548366	#N/A	1	0
ENSG00000052749.13	RRP12	0.583516	6	1	0.491652	Brain_Cerebellum	0.718079	Brain_Cortex	5.70424	1.1631e-18	5.70424	0.361028	0.687684	0.536615	0.150593	1	0
ENSG00000137103.16	TMEM8B	0.583547	13	1	0.506826	Brain_Nucleus_accumbens_basal_ganglia	0.648753	Brain_Amygdala	12.8353	1.60769e-18	12.8353	0.455495	0.663788	0.544798	0.0708013	1	0
ENSG00000162004.16	CCDC78	0.583659	13	3	0.247491	Brain_Spinal_cord_cervical_c-1	0.984191	Brain_Hypothalamus	11.003	2.50601e-18	0.71607	-1.15646	0.535048	0.0612409	0.431505	3	0
ENSG00000106785.14	TRIM14	0.583737	13	4	0.162751	Brain_Hippocampus	0.884871	Brain_Nucleus_accumbens_basal_ganglia	8.78708	9.64994e-18	0.466484	0.144797	1.39588	0.999674	0.445512	4	0
ENSG00000141385.9	AFG3L2	0.583777	12	3	0.313354	Brain_Amygdala	0.995236	Brain_Anterior_cingulate_cortex_BA24	9.05652	2.39908e-17	0.566708	-1.00821	0.870402	-0.257411	0.728654	3	0
ENSG00000148985.19	PGAP2	0.583965	11	4	0.210994	Brain_Frontal_Cortex_BA9	0.599135	Brain_Amygdala	7.047	8.99934e-20	0.718795	-1.25084	0.772568	0.0624326	0.837152	4	0
ENSG00000164144.15	ARFIP1	0.58399	13	2	0.336358	Brain_Nucleus_accumbens_basal_ganglia	0.99694	Brain_Amygdala	11.2227	6.19197e-18	1.37756	-0.961386	0.478718	-0.170589	0.409976	2	0
ENSG00000175567.8	UCP2	0.58404	11	2	0.277197	Brain_Hippocampus	0.439676	Brain_Cerebellum	9.68808	3.67672e-17	0.915978	0.77274	1.08664	0.944107	0.0959472	2	0
ENSG00000230563.2	RP5-828H9.1	0.584062	7	3	0.222144	Brain_Substantia_nigra	0.63979	Brain_Amygdala	4.65658	1.70533e-16	0.646216	-1.22085	0.628224	0.148528	0.725322	3	0
ENSG00000272473.1	AC006273.4	0.584262	8	2	0.299841	Brain_Substantia_nigra	0.977288	Brain_Caudate_basal_ganglia	6.94765	1.17907e-18	0.999962	-0.0432019	1.03677	0.145549	0.360981	2	0
ENSG00000127129.9	EDN2	0.584328	1	1	0.584328	Brain_Nucleus_accumbens_basal_ganglia	0.584328	Brain_Nucleus_accumbens_basal_ganglia	1	1	1	0.547074	0.547074	0.547074	#N/A	1	0
ENSG00000181036.13	FCRL6	0.584363	10	3	0.342451	Brain_Cerebellar_Hemisphere	0.769071	Brain_Cerebellum	7.00154	6.70208e-17	0.450773	-0.949333	0.689538	0.0766739	0.720676	3	0
ENSG00000164081.12	TEX264	0.584449	12	2	0.370114	Brain_Cortex	0.724563	Brain_Anterior_cingulate_cortex_BA24	11.3133	6.8919e-18	0.609363	0.352367	0.89626	0.600661	0.191643	2	0
ENSG00000152291.13	TGOLN2	0.58447	13	5	0.183893	Brain_Putamen_basal_ganglia	0.968249	Brain_Cerebellum	7.92389	7.61572e-17	0.268309	-1.23192	1.32887	0.474342	0.796906	5	0
ENSG00000077514.8	POLD3	0.584482	9	2	0.300488	Brain_Spinal_cord_cervical_c-1	0.455389	Brain_Substantia_nigra	7.94611	1.04006e-16	1.05389	-1.03539	-0.74646	-0.934826	0.141364	2	0
ENSG00000078237.6	TIGAR	0.584515	12	3	0.114518	Brain_Hippocampus	0.679526	Brain_Substantia_nigra	8.84522	3.32787e-17	0.863069	-1.57821	-0.41311	-0.941862	0.36112	3	0
ENSG00000109320.11	NFKB1	0.58465	13	2	0.298244	Brain_Putamen_basal_ganglia	0.839707	Brain_Amygdala	8.5271	4.92996e-18	4.45927	0.202268	1.04021	0.712958	0.420263	2	0
ENSG00000167565.12	SERTAD3	0.584712	7	3	0.158709	Brain_Caudate_basal_ganglia	0.914997	Brain_Frontal_Cortex_BA9	4.68645	1.87128e-17	0.80756	-1.40943	0.653022	-0.623283	0.990041	3	0
ENSG00000105982.16	RNF32	0.584817	11	5	0.126299	Brain_Caudate_basal_ganglia	0.993668	Brain_Cerebellum	5.65806	2.19647e-17	0.387734	-0.877262	1.52886	-0.191923	0.919019	5	0
ENSG00000227115.7	LINC01630	0.584839	12	4	0.279067	Brain_Hypothalamus	0.631625	Brain_Cortex	8.82894	1.28112e-17	0.32953	-1.08242	0.614695	-0.69783	0.653607	4	0
ENSG00000113575.9	PPP2CA	0.58491	13	3	0.230033	Brain_Nucleus_accumbens_basal_ganglia	0.872289	Brain_Caudate_basal_ganglia	11.323	1.61698e-18	0.670323	-0.470968	1.20027	-0.237263	0.453138	3	0
ENSG00000172023.7	REG1B	0.584923	3	1	0.584923	Brain_Putamen_basal_ganglia	0.584923	Brain_Caudate_basal_ganglia	3	1.68974e-17	3	0.546208	0.546208	0.546208	2.90055e-07	1	0
ENSG00000112576.12	CCND3	0.58499	4	3	0.183044	Brain_Nucleus_accumbens_basal_ganglia	0.498312	Brain_Hypothalamus	3.00544	0.00215993	0.12193	0.677148	1.33144	1.07513	0.298321	3	0
ENSG00000122691.12	TWIST1	0.585001	2	2	0.457395	Brain_Cerebellum	0.506948	Brain_Hippocampus	1.0747	0.925297	0.925297	-0.743143	-0.663597	-0.70337	0.0562475	2	0
ENSG00000074219.13	TEAD2	0.585176	13	1	0.439055	Brain_Hippocampus	0.691091	Brain_Cortex	12.9398	1.54484e-17	12.9398	-0.773791	-0.397374	-0.544772	0.10855	1	0
ENSG00000104299.14	INTS9	0.585186	2	1	0.585186	Brain_Cerebellar_Hemisphere	0.585186	Brain_Cerebellar_Hemisphere	2	6.12164e-17	2	-0.545825	0.545825	0	0.771913	1	0
ENSG00000172349.17	IL16	0.585335	5	3	0.455117	Brain_Anterior_cingulate_cortex_BA24	0.807778	Brain_Cerebellar_Hemisphere	3.4806	7.72268e-20	0.428555	-0.746912	0.746912	0.283909	0.615251	3	0
ENSG00000111450.13	STX2	0.585336	13	4	0.211214	Brain_Cortex	0.981925	Brain_Hippocampus	9.79204	5.46716e-17	0.510871	-0.857769	1.25023	0.0170401	0.489021	4	0
ENSG00000162976.12	PQLC3	0.585354	12	3	0.260611	Brain_Substantia_nigra	0.994178	Brain_Spinal_cord_cervical_c-1	9.44857	1.77271e-17	0.655287	-1.12495	0.567221	0.0852001	0.439885	3	0
ENSG00000150627.15	WDR17	0.585413	13	4	0.0694167	Brain_Cortex	0.743006	Brain_Spinal_cord_cervical_c-1	7.99218	6.72733e-17	0.612559	-1.8157	-0.327876	-1.00254	0.471468	4	0
ENSG00000227917.2	RP11-143M1.3	0.585431	4	3	0.224119	Brain_Anterior_cingulate_cortex_BA24	0.965362	Brain_Cerebellum	2.91758	9.77034e-17	0.275485	0.0434262	1.21565	0.641498	0.49272	3	0
ENSG00000171189.17	GRIK1	0.585506	10	1	0.585506	Brain_Caudate_basal_ganglia	0.585506	Brain_Nucleus_accumbens_basal_ganglia	10	1.01452e-17	10	-0.54536	0.54536	0.436288	0.344916	1	0
ENSG00000276030.1	CTD-2027I19.3	0.585528	4	2	0.421454	Brain_Cerebellar_Hemisphere	0.439923	Brain_Frontal_Cortex_BA9	2.32219	5.54093e-33	1.67781	-0.772323	0.803901	0.401951	0.782991	2	0
ENSG00000106460.18	TMEM106B	0.58554	11	4	0.242731	Brain_Hippocampus	0.916801	Brain_Spinal_cord_cervical_c-1	8.33687	1.70373e-17	0.536681	-1.16819	0.78801	0.250012	0.521874	4	0
ENSG00000213471.9	TTLL13P	0.585616	13	3	0.382729	Brain_Cortex	0.956366	Brain_Caudate_basal_ganglia	11.7588	6.43441e-18	0.50774	-0.439466	0.872879	0.272433	0.322088	3	0
ENSG00000204022.9	LIPJ	0.585676	3	1	0.585676	Brain_Caudate_basal_ganglia	0.585676	Brain_Anterior_cingulate_cortex_BA24	3	2.11126e-48	3	-0.545113	-0.545113	-0.545113	7.85046e-17	1	0
ENSG00000153930.11	ANKFN1	0.585699	9	1	0.585699	Brain_Hippocampus	0.585699	Brain_Hypothalamus	9	1.21068e-35	9	-0.54508	0.54508	-0.423951	0.363387	1	0
ENSG00000120686.11	UFM1	0.585755	12	1	0.32382	Brain_Caudate_basal_ganglia	0.786993	Brain_Cerebellum	11.7736	6.18129e-17	11.7736	-0.986638	-0.270217	-0.540751	0.264678	1	0
ENSG00000147432.6	CHRNB3	0.585819	8	3	0.166595	Brain_Cerebellum	0.949544	Brain_Hypothalamus	5.01709	3.68352e-23	0.996523	-0.0632795	1.38323	0.494321	0.559048	3	0
ENSG00000188428.19	BLOC1S5	0.585877	8	4	0.184425	Brain_Nucleus_accumbens_basal_ganglia	0.690465	Brain_Cortex	4.0699	3.36202e-19	0.405735	-1.32725	0.742572	-0.0251615	0.876398	4	0
ENSG00000163322.13	FAM175A	0.585885	13	2	0.305346	Brain_Caudate_basal_ganglia	0.739048	Brain_Nucleus_accumbens_basal_ganglia	11.478	2.64973e-19	1.52011	-0.369847	1.02504	0.408733	0.335527	2	0
ENSG00000166685.11	COG1	0.586019	13	7	0.0557804	Brain_Hippocampus	0.846129	Brain_Substantia_nigra	5.82152	2.38183e-18	0.273863	-1.91275	1.91275	-0.277079	0.970212	7	0
ENSG00000153485.5	TMEM251	0.586019	2	2	0.301482	Brain_Cerebellum	0.853036	Brain_Caudate_basal_ganglia	1.14642	0.853579	0.853579	-1.03326	-0.185246	-0.609253	0.599637	2	0
ENSG00000160345.12	C9orf116	0.586093	7	3	0.18682	Brain_Caudate_basal_ganglia	0.964977	Brain_Cortex	5.81328	1.3257e-19	0.215524	-1.32005	0.939446	-0.316325	0.953446	3	0
ENSG00000131370.15	SH3BP5	0.586181	10	6	0.0979659	Brain_Frontal_Cortex_BA9	0.953244	Brain_Hypothalamus	3.29887	1.82185e-17	0.479048	-0.998186	1.6548	0.485812	0.883828	6	0
ENSG00000169213.6	RAB3B	0.586182	2	2	0.301796	Brain_Cortex	0.526046	Brain_Cerebellar_Hemisphere	1.57864	0.421358	0.421358	-1.03259	0.634053	-0.199268	1.17849	2	0
ENSG00000064270.12	ATP2C2	0.586235	13	5	0.0991241	Brain_Substantia_nigra	0.894517	Brain_Amygdala	9.25038	3.92233e-17	0.320997	0.132591	1.64911	0.926536	0.54559	5	0
ENSG00000112249.13	ASCC3	0.586332	12	4	0.103644	Brain_Anterior_cingulate_cortex_BA24	0.993564	Brain_Hypothalamus	7.38621	1.20949e-17	0.490171	-1.62744	0.046329	-0.768728	0.673184	4	0
ENSG00000167964.12	RAB26	0.586421	12	2	0.334784	Brain_Anterior_cingulate_cortex_BA24	0.761263	Brain_Cerebellar_Hemisphere	8.45908	9.93131e-18	3.49901	-0.964522	0.525764	-0.185821	0.559803	2	0
ENSG00000152953.12	STK32B	0.586459	8	2	0.383073	Brain_Amygdala	0.446644	Brain_Caudate_basal_ganglia	7.07758	1.82579e-17	0.922419	-0.872248	0.872248	0.204159	0.892142	2	0
ENSG00000147912.12	FBXO10	0.586472	12	4	0.107867	Brain_Cerebellum	0.588341	Brain_Nucleus_accumbens_basal_ganglia	5.71975	2.38057e-19	0.443244	-1.60786	0.541242	-0.975943	0.592193	4	0
ENSG00000146013.10	GFRA3	0.586484	4	2	0.44155	Brain_Cerebellum	0.507194	Brain_Hippocampus	2.07715	1.33823e-47	1.92285	-0.769578	0.663214	-0.382941	0.69912	2	0
ENSG00000267013.5	LINC01929	0.58664	1	1	0.58664	Brain_Anterior_cingulate_cortex_BA24	0.58664	Brain_Anterior_cingulate_cortex_BA24	1	1	1	-0.543711	-0.543711	-0.543711	#N/A	1	0
ENSG00000138459.8	SLC35A5	0.586743	13	1	0.566861	Brain_Cortex	0.892999	Brain_Putamen_basal_ganglia	12.8702	7.86563e-18	12.8702	0.13451	0.57268	0.538975	0.121527	1	0
ENSG00000171246.5	NPTX1	0.586832	5	3	0.302745	Brain_Putamen_basal_ganglia	0.611747	Brain_Cerebellar_Hemisphere	2.12462	1.00613e-35	0.983058	-1.03056	0.834741	-0.0287616	0.922639	3	0
ENSG00000063978.15	RNF4	0.586844	12	3	0.121943	Brain_Frontal_Cortex_BA9	0.867462	Brain_Cerebellar_Hemisphere	8.93037	6.09334e-17	0.983866	-1.54667	0.782674	-1.07373	0.690559	3	0
ENSG00000183908.5	LRRC55	0.586869	12	3	0.454972	Brain_Caudate_basal_ganglia	0.846251	Brain_Frontal_Cortex_BA9	9.54881	5.89991e-18	0.525507	-0.747152	0.747152	0.110503	0.687551	3	0
ENSG00000152601.17	MBNL1	0.586886	8	2	0.347898	Brain_Nucleus_accumbens_basal_ganglia	0.549856	Brain_Cerebellum	7.04063	9.13841e-17	0.95937	-0.938675	0.938675	-0.511925	0.795416	2	0
ENSG00000188000.3	OR7D2	0.587079	12	1	0.421857	Brain_Amygdala	0.612825	Brain_Cerebellar_Hemisphere	11.7974	4.39427e-17	11.7974	-0.803203	-0.506045	-0.539561	0.0883468	1	0
ENSG00000133895.14	MEN1	0.587084	8	2	0.236994	Brain_Frontal_Cortex_BA9	0.384695	Brain_Putamen_basal_ganglia	7.31948	5.66416e-17	0.372755	0.869278	1.18253	0.981933	0.0902982	2	0
ENSG00000173227.13	SYT12	0.58709	2	1	0.58709	Brain_Cerebellar_Hemisphere	0.58709	Brain_Cerebellar_Hemisphere	2	3.3547e-17	2	0.543057	0.543057	0.543057	0	1	0
ENSG00000084207.15	GSTP1	0.587102	13	1	0.356731	Brain_Putamen_basal_ganglia	0.80056	Brain_Spinal_cord_cervical_c-1	12.6337	5.77181e-18	12.6337	0.252623	0.921612	0.536362	0.206732	1	0
ENSG00000233493.3	TMEM238	0.587139	6	4	0.213809	Brain_Frontal_Cortex_BA9	0.710899	Brain_Caudate_basal_ganglia	2.13651	5.53227e-17	0.90587	-0.37065	1.24316	0.514956	0.735709	4	0
ENSG00000261797.1	RP11-744I24.3	0.587168	2	1	0.587168	Brain_Caudate_basal_ganglia	0.587168	Brain_Nucleus_accumbens_basal_ganglia	2	3.3547e-17	2	0.542945	0.542945	0.542945	1.11022e-16	1	0
ENSG00000122965.10	RBM19	0.587303	12	4	0.102482	Brain_Substantia_nigra	0.79304	Brain_Cerebellar_Hemisphere	9.6262	1.08584e-17	0.394164	-0.398865	1.63294	-0.0813692	0.619867	4	0
ENSG00000205710.3	C17orf107	0.587314	13	4	0.11882	Brain_Anterior_cingulate_cortex_BA24	0.959352	Brain_Hippocampus	9.34293	5.95278e-17	0.831587	0.050967	1.55975	1.13079	0.422723	4	0
ENSG00000161640.15	SIGLEC11	0.587331	10	2	0.246163	Brain_Frontal_Cortex_BA9	0.882774	Brain_Cerebellar_Hemisphere	8.5135	4.01879e-17	1.37016	0.147454	1.15972	0.869354	0.312642	2	0
ENSG00000109171.14	SLAIN2	0.587383	9	4	0.177092	Brain_Spinal_cord_cervical_c-1	0.971139	Brain_Cerebellum	4.92557	4.32538e-17	0.368763	-0.773361	1.34976	0.330109	0.69637	4	0
ENSG00000135269.17	TES	0.587549	13	2	0.301431	Brain_Cerebellar_Hemisphere	0.572265	Brain_Spinal_cord_cervical_c-1	12.2688	2.74251e-17	0.411973	0.564719	1.03337	0.906645	0.136896	2	0
ENSG00000278071.1	RP11-736N17.10	0.587578	12	3	0.203568	Brain_Amygdala	0.66274	Brain_Nucleus_accumbens_basal_ganglia	9.41255	1.52771e-33	0.856316	-1.27145	0.684724	0.286235	0.635387	3	0
ENSG00000169660.15	HEXDC	0.587583	12	2	0.243951	Brain_Spinal_cord_cervical_c-1	0.681652	Brain_Nucleus_accumbens_basal_ganglia	10.0781	7.87064e-17	1.4515	-1.16517	0.41021	-0.709279	0.41705	2	0
ENSG00000226426.1	RP11-174J11.1	0.587799	4	3	0.216298	Brain_Cerebellar_Hemisphere	0.99825	Brain_Cerebellum	2.02134	4.74458e-17	0.527651	0.00219322	1.23643	0.317644	0.612663	3	0
ENSG00000213085.9	CFAP45	0.587928	9	3	0.458804	Brain_Cerebellum	0.754257	Brain_Cerebellar_Hemisphere	4.56515	7.27303e-19	0.321386	-0.313031	0.740817	0.124749	0.428512	3	0
ENSG00000188542.9	DUSP28	0.587988	8	3	0.185963	Brain_Nucleus_accumbens_basal_ganglia	0.994793	Brain_Spinal_cord_cervical_c-1	5.53351	1.58667e-18	0.371923	-1.32262	0.634731	0.0731989	0.870615	3	0
ENSG00000236204.5	LINC01376	0.588022	6	3	0.217993	Brain_Spinal_cord_cervical_c-1	0.886788	Brain_Caudate_basal_ganglia	3.9419	6.56159e-18	0.905161	-1.23188	0.14237	-0.597262	0.704644	3	0
ENSG00000161328.10	LRRC56	0.588078	13	3	0.176118	Brain_Amygdala	0.884359	Brain_Nucleus_accumbens_basal_ganglia	7.24334	9.84729e-17	1.01093	-1.35281	0.303642	-0.735899	0.536129	3	0
ENSG00000188729.6	OSTN	0.588091	11	3	0.248909	Brain_Caudate_basal_ganglia	0.898499	Brain_Cortex	9.16539	1.11727e-17	0.436093	0.127558	1.153	0.777344	0.389592	3	0
ENSG00000065518.7	NDUFB4	0.588156	11	2	0.269371	Brain_Hippocampus	0.984896	Brain_Nucleus_accumbens_basal_ganglia	8.73236	4.58295e-18	2.26764	-0.0931561	1.10451	0.241545	0.431486	2	0
ENSG00000259807.1	RP11-426C22.4	0.588171	5	3	0.208505	Brain_Cerebellar_Hemisphere	0.707747	Brain_Spinal_cord_cervical_c-1	2.46979	1.12354e-17	0.59384	-1.25769	1.08376	-0.175163	0.911478	3	0
ENSG00000106392.10	C1GALT1	0.588236	13	2	0.125662	Brain_Substantia_nigra	0.652643	Brain_Anterior_cingulate_cortex_BA24	11.4013	0.00521662	0.610142	0.450093	1.53144	0.939101	0.318776	2	0
ENSG00000146910.12	CNPY1	0.588241	1	1	0.588241	Brain_Cerebellum	0.588241	Brain_Cerebellum	1	1	1	0.541386	0.541386	0.541386	#N/A	1	0
ENSG00000163354.14	DCST2	0.588254	13	2	0.206624	Brain_Nucleus_accumbens_basal_ganglia	0.606649	Brain_Anterior_cingulate_cortex_BA24	12.0612	3.20637e-17	0.852262	0.514862	1.2629	0.958838	0.16141	2	0
ENSG00000128159.11	TUBGCP6	0.588266	13	2	0.291367	Brain_Amygdala	0.447741	Brain_Substantia_nigra	11.5827	1.22932e-17	1.01019	-1.05513	-0.759187	-0.923152	0.11079	2	0
ENSG00000151689.12	INPP1	0.588298	13	2	0.279969	Brain_Substantia_nigra	0.732639	Brain_Frontal_Cortex_BA9	12.0129	6.039e-17	0.563459	-1.08039	-0.341618	-0.833631	0.237343	2	0
ENSG00000100034.13	PPM1F	0.588358	11	3	0.225344	Brain_Substantia_nigra	0.963726	Brain_Frontal_Cortex_BA9	6.90067	1.98014e-17	0.950243	-0.103512	1.21244	0.742546	0.501619	3	0
ENSG00000114268.11	PFKFB4	0.588436	13	1	0.159982	Brain_Hypothalamus	0.711413	Brain_Hippocampus	12.7531	1.96322e-17	12.7531	-1.40513	-0.369959	-0.542917	0.354475	1	0
ENSG00000154917.10	RAB6B	0.588481	13	3	0.164998	Brain_Spinal_cord_cervical_c-1	0.932359	Brain_Substantia_nigra	11.1515	4.62497e-19	0.482439	-1.38846	-0.0848774	-1.15392	0.363852	3	0
ENSG00000120899.17	PTK2B	0.588542	8	3	0.163205	Brain_Cerebellar_Hemisphere	0.477383	Brain_Cerebellum	6.46985	6.95965e-18	0.511007	0.710518	1.39437	1.12977	0.211703	3	0
ENSG00000263528.7	IKBKE	0.588642	13	4	0.144887	Brain_Cerebellum	0.968733	Brain_Substantia_nigra	10.2512	2.40965e-19	0.496632	-1.45783	0.0391974	-0.772593	0.34579	4	0
ENSG00000074621.13	SLC24A1	0.588897	11	1	0.588897	Brain_Anterior_cingulate_cortex_BA24	0.588897	Brain_Anterior_cingulate_cortex_BA24	11	5.02319e-18	11	-0.540435	-0.540435	-0.540435	0	1	0
ENSG00000132017.10	DCAF15	0.588904	1	1	0.588904	Brain_Cerebellum	0.588904	Brain_Cerebellum	1	1	1	-0.540424	-0.540424	-0.540424	#N/A	1	0
ENSG00000129152.3	MYOD1	0.588928	3	2	0.4189	Brain_Frontal_Cortex_BA9	0.497666	Brain_Cerebellar_Hemisphere	2.00734	1.68013e-16	0.992664	0.678166	0.808331	0.726358	0.0713551	2	0
ENSG00000040531.14	CTNS	0.589034	10	4	0.102948	Brain_Caudate_basal_ganglia	0.587737	Brain_Substantia_nigra	8.04458	5.09084e-17	0.329728	-1.63073	0.68765	-0.883423	0.652737	4	0
ENSG00000166669.13	ATF7IP2	0.58908	8	4	0.0811976	Brain_Frontal_Cortex_BA9	0.896109	Brain_Hypothalamus	3.12889	8.71217e-19	0.830705	-1.74378	-0.130579	-0.799551	0.684805	4	0
ENSG00000233421.4	LINC01783	0.589108	12	2	0.303911	Brain_Frontal_Cortex_BA9	0.778227	Brain_Cerebellar_Hemisphere	10.1399	4.81094e-18	1.86009	-1.02808	0.281631	-0.0305	0.513023	2	0
ENSG00000108515.17	ENO3	0.589206	11	3	0.494486	Brain_Amygdala	0.89472	Brain_Nucleus_accumbens_basal_ganglia	9.9564	2.87892e-33	0.40352	-0.683191	0.175864	-0.02252	0.289834	3	0
ENSG00000136982.5	DSCC1	0.589214	13	1	0.491857	Brain_Amygdala	0.657972	Brain_Putamen_basal_ganglia	12.7039	6.84139e-17	12.7039	-0.687359	-0.442715	-0.533688	0.0723336	1	0
ENSG00000101412.12	E2F1	0.58924	13	3	0.200675	Brain_Cerebellar_Hemisphere	0.986258	Brain_Caudate_basal_ganglia	8.90842	2.49687e-17	1.82149	-1.27963	0.0967119	-0.413868	0.469427	3	0
ENSG00000162694.13	EXTL2	0.589364	12	2	0.187675	Brain_Putamen_basal_ganglia	0.86445	Brain_Anterior_cingulate_cortex_BA24	10.0951	1.44819e-17	1.53734	0.170713	1.31749	0.464588	0.332126	2	0
ENSG00000100139.13	MICALL1	0.589391	8	2	0.187554	Brain_Cerebellum	0.490697	Brain_Cerebellar_Hemisphere	7.44171	4.53641e-17	0.402832	-1.31785	0.689201	-0.922244	0.701678	2	0
ENSG00000135297.15	MTO1	0.589424	12	2	0.352434	Brain_Cerebellar_Hemisphere	0.97244	Brain_Nucleus_accumbens_basal_ganglia	8.21064	2.89569e-17	3.62252	-0.929878	0.626316	-0.0421104	0.602003	2	0
ENSG00000272398.5	CD24	0.589427	9	3	0.16078	Brain_Caudate_basal_ganglia	0.735836	Brain_Anterior_cingulate_cortex_BA24	6.53071	2.02987e-17	0.992597	-1.03209	1.40245	0.334136	1.00012	3	0
ENSG00000123200.16	ZC3H13	0.589471	13	2	0.41562	Brain_Cerebellar_Hemisphere	0.492623	Brain_Anterior_cingulate_cortex_BA24	11.0127	6.10232e-18	1.98728	-0.686143	0.814044	-0.455474	0.563057	2	0
ENSG00000251323.2	RP11-452H21.4	0.58961	10	2	0.713325	Brain_Caudate_basal_ganglia	0.834257	Brain_Cerebellum	9.38483	4.94603e-19	0.598499	-0.364381	0.367395	-0.220865	0.271084	2	0
ENSG00000103274.10	NUBP1	0.589618	10	1	0.531391	Brain_Amygdala	0.748496	Brain_Nucleus_accumbens_basal_ganglia	9.84738	4.21787e-17	9.84738	-0.625884	-0.320623	-0.534306	0.147455	1	0
ENSG00000170100.13	ZNF778	0.589623	13	4	0.20021	Brain_Cerebellum	0.942215	Brain_Caudate_basal_ganglia	9.15101	5.19309e-18	0.384331	-1.28095	0.589698	0.146818	0.684505	4	0
ENSG00000140836.14	ZFHX3	0.589623	10	1	0.589623	Brain_Caudate_basal_ganglia	0.589623	Brain_Anterior_cingulate_cortex_BA24	10	2.60057e-17	10	0.539382	0.539382	0.539382	6.40988e-17	1	0
ENSG00000128408.8	RIBC2	0.589669	13	3	0.465163	Brain_Putamen_basal_ganglia	0.965878	Brain_Cortex	9.90478	1.49287e-17	0.604729	-0.625236	0.730371	0.383011	0.371432	3	0
ENSG00000213995.11	NAXD	0.589713	13	4	0.131717	Brain_Caudate_basal_ganglia	0.977163	Brain_Frontal_Cortex_BA9	8.69465	1.02242e-18	0.774093	-0.680238	1.50737	0.271735	0.654539	4	0
ENSG00000133636.10	NTS	0.58973	13	1	0.578253	Brain_Hippocampus	0.596005	Brain_Anterior_cingulate_cortex_BA24	12.9534	2.91577e-17	12.9534	-0.536568	0.555939	0.373164	0.403798	1	0
ENSG00000130158.13	DOCK6	0.58973	10	3	0.395605	Brain_Frontal_Cortex_BA9	0.834276	Brain_Nucleus_accumbens_basal_ganglia	6.77359	2.04265e-17	0.944288	-0.849497	0.561133	-0.273779	0.545452	3	0
ENSG00000166797.10	FAM96A	0.589783	2	2	0.412419	Brain_Anterior_cingulate_cortex_BA24	0.545968	Brain_Cortex	1.0194	0.980605	0.980605	-0.819644	-0.603813	-0.711729	0.152615	2	0
ENSG00000169247.11	SH3TC2	0.589949	12	3	0.21439	Brain_Cortex	0.968926	Brain_Cerebellum	7.58354	3.23939e-17	0.952337	-1.24159	0.739116	-0.0680794	0.697331	3	0
ENSG00000146090.15	RASGEF1C	0.589972	10	5	0.166112	Brain_Anterior_cingulate_cortex_BA24	0.75448	Brain_Caudate_basal_ganglia	3.97549	7.81648e-18	0.773173	-1.38481	1.15274	-0.672947	0.845075	5	0
ENSG00000266412.5	NCOA4	0.589994	11	3	0.334304	Brain_Cortex	0.988452	Brain_Cerebellum	8.91402	4.89972e-17	0.688272	-0.965481	0.144038	-0.468907	0.413235	3	0
ENSG00000104472.9	CHRAC1	0.589997	13	2	0.280756	Brain_Hippocampus	0.379297	Brain_Cerebellar_Hemisphere	12.5734	4.20113e-17	0.421988	0.879192	1.07862	1.00942	0.0445653	2	0
ENSG00000072571.19	HMMR	0.590095	13	4	0.192575	Brain_Spinal_cord_cervical_c-1	0.977849	Brain_Frontal_Cortex_BA9	8.19558	1.01081e-18	0.297301	-0.667099	1.303	-0.294134	0.614732	4	0
ENSG00000152402.10	GUCY1A2	0.590127	13	6	0.132547	Brain_Cerebellar_Hemisphere	0.638784	Brain_Caudate_basal_ganglia	7.04845	1.8869e-17	0.388238	-1.50413	0.945216	-0.787508	0.582028	6	0
ENSG00000155974.11	GRIP1	0.590129	11	3	0.210678	Brain_Cerebellar_Hemisphere	0.897706	Brain_Caudate_basal_ganglia	6.52723	1.46473e-17	0.990175	-0.554628	1.2517	0.275739	0.767088	3	0
ENSG00000061273.17	HDAC7	0.59014	5	4	0.109718	Brain_Cerebellum	0.59321	Brain_Cortex	2.67395	1.39055e-16	0.111042	-0.53419	1.59946	0.822743	0.838044	4	0
ENSG00000156345.17	CDK20	0.590229	3	2	0.379646	Brain_Cortex	0.681512	Brain_Nucleus_accumbens_basal_ganglia	2.04795	0.00616365	0.945884	-0.878549	0.835794	-0.151052	0.886109	2	0
ENSG00000138653.9	NDST4	0.59023	1	1	0.59023	Brain_Hypothalamus	0.59023	Brain_Hypothalamus	1	1	1	-0.538502	-0.538502	-0.538502	#N/A	1	0
ENSG00000197106.6	SLC6A17	0.590298	9	3	0.309766	Brain_Hypothalamus	0.610936	Brain_Caudate_basal_ganglia	5.72191	1.84851e-17	0.349774	-1.01571	0.8426	-0.210101	0.803827	3	0
ENSG00000128591.15	FLNC	0.590434	8	4	0.301534	Brain_Anterior_cingulate_cortex_BA24	0.987024	Brain_Caudate_basal_ganglia	5.67539	8.34189e-19	0.334162	-1.03315	0.576077	0.112202	0.586875	4	0
ENSG00000163687.13	DNASE1L3	0.590452	5	3	0.183534	Brain_Cerebellar_Hemisphere	0.91823	Brain_Hypothalamus	3.23858	2.73075e-17	0.651026	-1.32995	0.140106	-0.161394	0.653444	3	0
ENSG00000184154.13	LRTOMT	0.590531	10	3	0.20208	Brain_Putamen_basal_ganglia	0.923099	Brain_Amygdala	8.33135	6.44563e-20	0.631495	-1.27565	0.550189	0.00467885	0.471913	3	0
ENSG00000269699.5	ZIM2	0.59055	1	1	0.59055	Brain_Amygdala	0.59055	Brain_Amygdala	1	1	1	-0.53804	-0.53804	-0.53804	#N/A	1	0
ENSG00000101425.12	BPI	0.590577	7	6	0.152208	Brain_Hypothalamus	0.661851	Brain_Caudate_basal_ganglia	2.87179	1.02012e-16	0.123898	-1.18918	1.43178	0.715357	0.9396	6	0
ENSG00000187688.14	TRPV2	0.590587	13	2	0.403239	Brain_Amygdala	0.750483	Brain_Cortex	11.5612	7.32823e-17	1.15585	-0.514188	0.83585	0.579256	0.362282	2	0
ENSG00000136146.14	MED4	0.590708	10	4	0.113818	Brain_Anterior_cingulate_cortex_BA24	0.981794	Brain_Cortex	5.90581	2.43576e-17	0.451118	-0.490612	1.58126	0.137109	0.593321	4	0
ENSG00000165233.17	CARD19	0.590719	6	5	0.171109	Brain_Putamen_basal_ganglia	0.958334	Brain_Cerebellar_Hemisphere	2.28474	4.33149e-17	0.427015	-0.859171	1.36865	0.24559	0.858167	5	0
ENSG00000159871.14	LYPD5	0.590837	9	6	0.190467	Brain_Nucleus_accumbens_basal_ganglia	0.972534	Brain_Cerebellar_Hemisphere	5.21214	9.6686e-18	0.191454	-1.18982	1.3092	0.333714	0.828644	6	0
ENSG00000204290.10	BTNL2	0.59094	9	7	0.188239	Brain_Hypothalamus	0.939409	Brain_Hippocampus	3.89265	0.0184482	0.151186	-1.17107	1.31581	-0.00525526	0.800167	7	0
ENSG00000179774.8	ATOH7	0.59109	13	4	0.144492	Brain_Spinal_cord_cervical_c-1	0.948699	Brain_Amygdala	6.83742	6.89773e-18	0.327322	-1.45926	0.360876	-0.517268	0.576305	4	0
ENSG00000167617.2	CDC42EP5	0.591096	1	1	0.591096	Brain_Frontal_Cortex_BA9	0.591096	Brain_Frontal_Cortex_BA9	1	1	1	0.537248	0.537248	0.537248	#N/A	1	0
ENSG00000143416.20	SELENBP1	0.591133	4	2	0.336797	Brain_Amygdala	0.679976	Brain_Hypothalamus	3.56803	2.31797e-18	0.431966	-0.960514	-0.412496	-0.823509	0.274009	2	0
ENSG00000171914.16	TLN2	0.591154	7	1	0.512788	Brain_Hypothalamus	0.609504	Brain_Amygdala	6.7999	7.86275e-18	6.7999	-0.654502	-0.510781	-0.531313	0.0543214	1	0
ENSG00000116205.12	TCEANC2	0.591168	9	1	0.147388	Brain_Nucleus_accumbens_basal_ganglia	0.546875	Brain_Amygdala	9	0	9	-1.44882	1.44882	0.106775	1.21679	1	0
ENSG00000173559.12	NABP1	0.591242	13	2	0.314916	Brain_Hypothalamus	0.853834	Brain_Amygdala	10.8076	4.17006e-17	2.19242	-0.184229	1.00496	0.727963	0.415354	2	0
ENSG00000213246.6	SUPT4H1	0.591283	13	2	0.176509	Brain_Putamen_basal_ganglia	0.84535	Brain_Substantia_nigra	11.4483	5.63381e-17	1.02933	-0.701726	1.35158	0.677126	0.652308	2	0
ENSG00000249926.2	RP11-495K9.6	0.591328	12	2	0.605714	Brain_Amygdala	0.951149	Brain_Hypothalamus	11.0904	4.14652e-18	0.621607	-0.210394	0.516201	0.266566	0.249899	2	0
ENSG00000174640.12	SLCO2A1	0.591521	7	2	0.391167	Brain_Amygdala	0.631786	Brain_Hippocampus	5.98244	4.42929e-19	0.996096	0.479215	0.857503	0.557406	0.133108	2	0
ENSG00000075391.16	RASAL2	0.591583	13	2	0.12541	Brain_Spinal_cord_cervical_c-1	0.898903	Brain_Caudate_basal_ganglia	8.80599	3.17376e-17	3.96426	0.127047	1.53246	0.767518	0.45187	2	0
ENSG00000188130.13	MAPK12	0.591629	13	1	0.390306	Brain_Anterior_cingulate_cortex_BA24	0.843884	Brain_Putamen_basal_ganglia	12.5707	5.98825e-06	12.5707	0.196927	0.859062	0.525977	0.240209	1	0
ENSG00000198075.9	SULT1C4	0.591635	13	2	0.260169	Brain_Cortex	0.682397	Brain_Cerebellar_Hemisphere	10.4585	7.67924e-17	2.25212	0.409194	1.12599	0.869442	0.259935	2	0
ENSG00000228623.5	ZNF883	0.591665	7	5	0.149384	Brain_Frontal_Cortex_BA9	0.819138	Brain_Hippocampus	3.5472	2.81572e-16	0.137861	-0.984763	1.44171	-0.286909	0.819585	5	0
ENSG00000125965.8	GDF5	0.591686	7	1	0.33427	Brain_Frontal_Cortex_BA9	0.714717	Brain_Amygdala	6.71953	5.40459e-66	6.71953	0.365528	0.965549	0.532748	0.285709	1	0
ENSG00000176153.11	GPX2	0.591774	5	3	0.135985	Brain_Cerebellar_Hemisphere	0.369	Brain_Cerebellum	3.92835	8.87709e-19	0.37394	-1.31509	1.49091	-0.25672	1.34596	3	0
ENSG00000240184.6	PCDHGC3	0.591871	7	2	0.319872	Brain_Amygdala	0.854341	Brain_Cerebellar_Hemisphere	5.01201	9.05074e-17	1.98799	-0.183582	0.994722	0.658063	0.574954	2	0
ENSG00000170426.1	SDR9C7	0.591894	6	1	0.591894	Brain_Caudate_basal_ganglia	0.591894	Brain_Anterior_cingulate_cortex_BA24	6	9.16503e-18	6	-0.536093	0.536093	-0.357395	0.437718	1	0
ENSG00000169223.14	LMAN2	0.591901	3	2	0.305958	Brain_Hypothalamus	0.891951	Brain_Frontal_Cortex_BA9	2.02174	1.71104e-17	0.978261	-1.02374	1.02374	-0.0452786	1.02674	2	0
ENSG00000203685.9	STUM	0.591905	6	3	0.293882	Brain_Anterior_cingulate_cortex_BA24	0.496583	Brain_Nucleus_accumbens_basal_ganglia	3.11748	1.39031e-18	0.982499	-0.748463	1.04964	-0.199291	0.832887	3	0
ENSG00000128652.11	HOXD3	0.591905	6	2	0.402279	Brain_Amygdala	0.526145	Brain_Hippocampus	5.00368	7.63374e-85	0.996325	-0.837558	0.837558	-0.313128	0.814991	2	0
ENSG00000172752.14	COL6A5	0.591907	2	1	0.591907	Brain_Caudate_basal_ganglia	0.591907	Brain_Caudate_basal_ganglia	2	3.3547e-17	2	0.536075	0.536075	0.536075	0	1	0
ENSG00000149428.18	HYOU1	0.591916	12	4	0.227531	Brain_Frontal_Cortex_BA9	0.81905	Brain_Spinal_cord_cervical_c-1	7.67302	3.17468e-18	0.269599	-0.726759	1.20674	0.674831	0.687757	4	0
ENSG00000111880.15	RNGTT	0.591936	6	2	0.389136	Brain_Hippocampus	0.607437	Brain_Anterior_cingulate_cortex_BA24	4.01773	2.21901e-17	1.98227	-0.513736	0.861184	0.112164	0.696596	2	0
ENSG00000177917.10	ARL6IP6	0.591961	13	2	0.319999	Brain_Hypothalamus	0.789479	Brain_Cerebellum	11.6596	1.02181e-17	1.27502	0.266987	0.99446	0.859477	0.22962	2	0
ENSG00000189320.8	FAM180A	0.59202	7	2	0.633318	Brain_Cortex	0.734619	Brain_Putamen_basal_ganglia	6.50499	2.03957e-18	0.495006	-0.477061	-0.338988	-0.457337	0.0521869	2	0
ENSG00000196391.10	ZNF774	0.592033	13	3	0.376515	Brain_Spinal_cord_cervical_c-1	0.920073	Brain_Cortex	9.32147	6.81887e-17	0.739927	-0.884336	0.847632	-0.182766	0.555664	3	0
ENSG00000101447.14	FAM83D	0.592086	13	2	0.312025	Brain_Anterior_cingulate_cortex_BA24	0.98186	Brain_Nucleus_accumbens_basal_ganglia	7.88791	2.42507e-18	4.98446	-1.01098	0.967735	-0.120503	0.710259	2	0
ENSG00000111711.9	GOLT1B	0.592461	11	4	0.179604	Brain_Substantia_nigra	0.95082	Brain_Cortex	8.34137	2.82482e-17	0.651714	-0.42504	1.34197	0.878147	0.587947	4	0
ENSG00000147481.14	SNTG1	0.592481	11	3	0.203573	Brain_Cerebellar_Hemisphere	0.887272	Brain_Cerebellum	9.11515	2.87802e-17	0.412	-1.27002	1.27144	-0.799521	0.817664	3	0
ENSG00000111799.20	COL12A1	0.592508	7	2	0.312154	Brain_Hypothalamus	0.802369	Brain_Amygdala	6.00994	1.58326e-33	0.990064	-1.01071	1.01071	0.613305	0.770161	2	0
ENSG00000144118.13	RALB	0.592648	6	3	0.405192	Brain_Caudate_basal_ganglia	0.814788	Brain_Frontal_Cortex_BA9	4.74082	0.00337301	0.170482	-0.832384	-0.234254	-0.655286	0.221534	3	0
ENSG00000065989.15	PDE4A	0.592651	13	4	0.210847	Brain_Cortex	0.860517	Brain_Cerebellum	6.2609	2.40683e-17	1.10895	-1.1963	1.25124	0.000964412	0.771841	4	0
ENSG00000132676.15	DAP3	0.592882	3	1	0.592882	Brain_Spinal_cord_cervical_c-1	0.592882	Brain_Hippocampus	3	4.79508e-17	3	-0.534664	0.534664	-0.178221	0.617377	1	0
ENSG00000166035.10	LIPC	0.592884	13	4	0.199159	Brain_Caudate_basal_ganglia	0.859237	Brain_Putamen_basal_ganglia	9.31275	4.98184e-17	0.373771	-1.28395	0.778144	0.0429286	0.775711	4	0
ENSG00000163956.10	LRPAP1	0.592955	12	5	0.225531	Brain_Caudate_basal_ganglia	0.915715	Brain_Anterior_cingulate_cortex_BA24	8.30581	5.6307e-17	0.495978	-0.210236	1.21195	0.589898	0.485286	5	0
ENSG00000253686.1	LINC01484	0.593003	5	4	0.179247	Brain_Nucleus_accumbens_basal_ganglia	0.801374	Brain_Cerebellum	2.54521	3.18439e-16	0.461609	-1.34308	0.589599	-0.282849	0.888816	4	0
ENSG00000258700.5	LINC00871	0.593144	2	2	0.415319	Brain_Nucleus_accumbens_basal_ganglia	0.683505	Brain_Putamen_basal_ganglia	1.87178	0.128223	0.128223	-0.814569	-0.407684	-0.611127	0.287711	2	0
ENSG00000152779.13	SLC16A12	0.593203	12	4	0.0947114	Brain_Cortex	0.723474	Brain_Putamen_basal_ganglia	7.90904	1.79947e-17	0.877644	-1.67105	1.67105	0.714185	1.15476	4	0
ENSG00000168397.16	ATG4B	0.593348	11	3	0.296638	Brain_Nucleus_accumbens_basal_ganglia	0.991297	Brain_Anterior_cingulate_cortex_BA24	7.04476	1.48869e-16	0.863234	-0.0653458	1.04367	0.56966	0.395729	3	0
ENSG00000064601.16	CTSA	0.593426	11	2	0.310786	Brain_Cerebellum	0.428433	Brain_Amygdala	10.3118	1.60742e-17	0.507603	-1.01357	-0.791876	-0.861527	0.0987635	2	0
ENSG00000256591.5	RP11-286N22.8	0.593477	13	2	0.253007	Brain_Substantia_nigra	0.932128	Brain_Nucleus_accumbens_basal_ganglia	12.1574	3.97885e-18	0.810906	-1.14307	-0.0851673	-0.859501	0.264024	2	0
ENSG00000250366.2	TUNAR	0.593575	9	3	0.168616	Brain_Hypothalamus	0.866624	Brain_Cerebellar_Hemisphere	7.17619	6.56202e-18	0.84016	-1.37667	0.194378	-0.244165	0.455241	3	0
ENSG00000151422.12	FER	0.593603	6	5	0.256773	Brain_Spinal_cord_cervical_c-1	0.935547	Brain_Cerebellum	3.85682	1.45713e-17	0.164983	-1.13405	-0.0808678	-0.749782	0.460963	5	0
ENSG00000158286.12	RNF207	0.593629	12	3	0.348665	Brain_Anterior_cingulate_cortex_BA24	0.823892	Brain_Nucleus_accumbens_basal_ganglia	6.09284	5.18029e-17	0.782003	-0.937183	0.551319	-0.351968	0.705191	3	0
ENSG00000259434.1	RP11-720L8.1	0.593705	1	1	0.593705	Brain_Putamen_basal_ganglia	0.593705	Brain_Putamen_basal_ganglia	1	1	1	0.533475	0.533475	0.533475	#N/A	1	0
ENSG00000138823.13	MTTP	0.593861	11	4	0.36842	Brain_Caudate_basal_ganglia	0.670754	Brain_Spinal_cord_cervical_c-1	6.04586	3.98921e-17	0.859709	-0.59174	0.899437	-0.0669222	0.591046	4	0
ENSG00000135521.8	LTV1	0.593873	3	2	0.432285	Brain_Nucleus_accumbens_basal_ganglia	0.497682	Brain_Cerebellum	2.00222	1.05451e-17	0.997779	0.678142	0.785287	0.713857	0.0618606	2	0
ENSG00000175857.8	GAPT	0.594234	2	2	0.338882	Brain_Caudate_basal_ganglia	0.531261	Brain_Substantia_nigra	1.30016	0.699835	0.699835	0.626082	0.956376	0.791229	0.233553	2	0
ENSG00000143952.19	VPS54	0.594262	13	2	0.404251	Brain_Hypothalamus	0.523623	Brain_Putamen_basal_ganglia	9.99413	1.25857e-19	3.00587	0.637771	0.834054	0.770127	0.0762463	2	0
ENSG00000174837.14	ADGRE1	0.594309	7	2	0.365001	Brain_Spinal_cord_cervical_c-1	0.616823	Brain_Caudate_basal_ganglia	6.00145	3.27579e-33	0.99855	-0.905878	-0.500357	-0.558289	0.153272	2	0
ENSG00000151474.21	FRMD4A	0.594311	2	1	0.594311	Brain_Amygdala	0.594311	Brain_Caudate_basal_ganglia	2	3.3547e-17	2	-0.532599	-0.532599	-0.532599	1.11022e-16	1	0
ENSG00000268355.1	AC006129.1	0.594335	7	3	0.341959	Brain_Nucleus_accumbens_basal_ganglia	0.579485	Brain_Hypothalamus	5.20411	3.08565e-17	0.554648	-0.889803	0.950301	-0.420654	0.809346	3	0
ENSG00000260619.1	RP11-775C24.3	0.594351	9	2	0.276752	Brain_Cerebellar_Hemisphere	0.819975	Brain_Anterior_cingulate_cortex_BA24	7.96595	2.4139e-20	0.889748	-1.08764	-0.227577	-0.367266	0.300378	2	0
ENSG00000065609.14	SNAP91	0.594429	13	3	0.198258	Brain_Amygdala	0.695738	Brain_Hippocampus	8.20792	2.77177e-17	0.955631	-0.424358	1.28653	0.822803	0.611347	3	0
ENSG00000255363.2	RP11-672A2.5	0.594489	1	1	0.594489	Brain_Nucleus_accumbens_basal_ganglia	0.594489	Brain_Nucleus_accumbens_basal_ganglia	1	1	1	-0.532343	-0.532343	-0.532343	#N/A	1	0
ENSG00000272541.1	XXbac-BPGBPG55C20.1	0.594516	13	2	0.229719	Brain_Cerebellar_Hemisphere	0.818083	Brain_Putamen_basal_ganglia	9.79648	8.46826e-18	2.82863	0.230012	1.20108	0.828856	0.35057	2	0
ENSG00000198535.5	C2CD4A	0.594539	8	2	0.249112	Brain_Hypothalamus	0.6605	Brain_Anterior_cingulate_cortex_BA24	7.61613	7.26787e-18	0.287884	-1.15251	-0.439223	-0.780012	0.257961	2	0
ENSG00000116260.16	QSOX1	0.594561	12	4	0.357127	Brain_Nucleus_accumbens_basal_ganglia	0.741753	Brain_Frontal_Cortex_BA9	6.52761	4.8278e-17	0.282912	-0.734017	0.920854	0.096316	0.670862	4	0
ENSG00000136045.11	PWP1	0.594607	9	2	0.297326	Brain_Putamen_basal_ganglia	0.408184	Brain_Hypothalamus	8.45773	1.70877e-18	0.457905	-1.04219	-0.827094	-0.936357	0.0727153	2	0
ENSG00000151176.7	PLBD2	0.594711	13	4	0.26647	Brain_Anterior_cingulate_cortex_BA24	0.449804	Brain_Hippocampus	8.7517	3.61169e-17	0.684327	0.755742	1.11123	0.933331	0.125873	4	0
ENSG00000184361.12	SPATA32	0.594807	1	1	0.594807	Brain_Cerebellar_Hemisphere	0.594807	Brain_Cerebellar_Hemisphere	1	1	1	-0.531883	-0.531883	-0.531883	#N/A	1	0
ENSG00000278607.1	RP11-405M12.3	0.594989	6	4	0.234504	Brain_Nucleus_accumbens_basal_ganglia	0.807135	Brain_Caudate_basal_ganglia	3.97672	3.08438e-16	0.396057	0.244124	1.18884	0.608717	0.448755	4	0
ENSG00000111664.10	GNB3	0.595029	13	2	0.252759	Brain_Nucleus_accumbens_basal_ganglia	0.565308	Brain_Caudate_basal_ganglia	11.8941	6.17975e-17	0.556285	0.574975	1.14367	0.853086	0.220008	2	0
ENSG00000079215.13	SLC1A3	0.595053	10	2	0.30747	Brain_Cerebellar_Hemisphere	0.879419	Brain_Anterior_cingulate_cortex_BA24	8.04004	5.88205e-18	1.95996	-1.01992	1.02055	-0.579933	0.743347	2	0
ENSG00000105516.10	DBP	0.595169	1	1	0.595169	Brain_Cortex	0.595169	Brain_Cortex	1	1	1	0.531361	0.531361	0.531361	#N/A	1	0
ENSG00000159921.14	GNE	0.595206	13	2	0.322948	Brain_Cerebellar_Hemisphere	0.942608	Brain_Substantia_nigra	10.5695	7.17548e-18	2.38127	0.0719926	0.988418	0.836668	0.296367	2	0
ENSG00000147883.10	CDKN2B	0.595272	8	1	0.595272	Brain_Hippocampus	0.595272	Brain_Cortex	8	2.4876e-17	8	0.531211	0.531211	0.531211	7.26812e-17	1	0
ENSG00000163501.6	IHH	0.595429	7	2	0.274773	Brain_Cerebellar_Hemisphere	0.744789	Brain_Spinal_cord_cervical_c-1	5.33316	8.78779e-17	1.50792	-0.979992	1.09214	-0.522417	0.745253	2	0
ENSG00000119632.3	IFI27L2	0.595476	13	2	0.201584	Brain_Amygdala	0.553448	Brain_Anterior_cingulate_cortex_BA24	11.6693	1.99294e-17	0.768641	0.592601	1.27705	0.949997	0.158831	2	0
ENSG00000159023.19	EPB41	0.595481	11	2	0.469985	Brain_Hippocampus	0.663333	Brain_Cerebellar_Hemisphere	9.20217	2.12404e-17	1.796	-0.683047	0.722503	0.41381	0.548015	2	0
ENSG00000196418.12	ZNF124	0.59551	10	1	0.341304	Brain_Cerebellar_Hemisphere	0.703327	Brain_Amygdala	9.64288	5.39509e-17	9.64288	-0.951591	-0.380834	-0.522697	0.189765	1	0
ENSG00000168005.8	C11orf84	0.595517	13	4	0.243422	Brain_Cerebellum	0.95231	Brain_Nucleus_accumbens_basal_ganglia	6.66271	5.54639e-18	0.765617	-1.16648	1.10399	-0.042354	0.796017	4	0
ENSG00000171860.4	C3AR1	0.595691	11	4	0.180201	Brain_Anterior_cingulate_cortex_BA24	0.907691	Brain_Hippocampus	5.729	1.79623e-17	0.712668	-1.34014	-0.115951	-0.987314	0.465681	4	0
ENSG00000232560.6	LINC01549	0.595829	4	2	0.473256	Brain_Spinal_cord_cervical_c-1	0.593863	Brain_Anterior_cingulate_cortex_BA24	3.07964	9.64248e-17	0.920361	-0.717191	0.533247	-0.404582	0.625219	2	0
ENSG00000115386.5	REG1A	0.59597	11	2	0.381077	Brain_Putamen_basal_ganglia	0.768729	Brain_Anterior_cingulate_cortex_BA24	7.21886	1.26766e-20	3.54461	0.294037	0.875914	0.652359	0.136697	2	0
ENSG00000135324.5	MRAP2	0.595973	12	3	0.273147	Brain_Spinal_cord_cervical_c-1	0.987991	Brain_Hypothalamus	7.23675	2.93254e-17	0.877143	-1.09584	1.03526	0.0476303	0.744004	3	0
ENSG00000134539.16	KLRD1	0.59616	13	2	0.323095	Brain_Nucleus_accumbens_basal_ganglia	0.675043	Brain_Spinal_cord_cervical_c-1	8.6541	3.49168e-18	3.97548	-0.419238	0.988118	0.468876	0.620783	2	0
ENSG00000013583.8	HEBP1	0.596196	6	2	0.227575	Brain_Substantia_nigra	0.900415	Brain_Nucleus_accumbens_basal_ganglia	4.01718	1.68022e-17	1.94553	-0.185448	1.20663	0.221157	0.620355	2	0
ENSG00000113583.7	C5orf15	0.596248	13	3	0.202281	Brain_Frontal_Cortex_BA9	0.788447	Brain_Hippocampus	8.38392	1.01599e-17	1.59457	-1.27508	0.268328	-0.726871	0.49742	3	0
ENSG00000069956.11	MAPK6	0.596248	5	2	0.241465	Brain_Cortex	0.972467	Brain_Caudate_basal_ganglia	4.08384	5.24107e-17	0.892491	-0.0345147	1.17133	0.761621	0.4924	2	0
ENSG00000179066.7	CTD-2527I21.15	0.596331	5	2	0.389233	Brain_Hypothalamus	0.399772	Brain_Substantia_nigra	3.60119	1.22334e-17	1.39881	-0.861009	-0.842029	-0.849038	0.00965284	2	0
ENSG00000106635.7	BCL7B	0.596443	13	2	0.297996	Brain_Cerebellum	0.856477	Brain_Anterior_cingulate_cortex_BA24	10.6901	4.83324e-17	2.22652	-0.93558	1.04074	0.264453	0.484734	2	0
ENSG00000282564.1	RP4-553F17.1	0.596502	1	1	0.596502	Brain_Cerebellar_Hemisphere	0.596502	Brain_Cerebellar_Hemisphere	1	1	1	-0.529437	-0.529437	-0.529437	#N/A	1	0
ENSG00000135912.10	TTLL4	0.596547	13	3	0.186736	Brain_Cerebellar_Hemisphere	0.999912	Brain_Substantia_nigra	9.84806	5.45674e-18	0.869062	-0.209176	1.3203	0.0748767	0.383946	3	0
ENSG00000254139.1	CTD-2339F6.1	0.596602	13	3	0.109386	Brain_Hypothalamus	0.343218	Brain_Spinal_cord_cervical_c-1	10.3488	6.31617e-18	0.93276	0.947826	1.60096	1.21794	0.231141	3	0
ENSG00000132016.11	C19orf57	0.596656	3	2	0.272805	Brain_Caudate_basal_ganglia	0.372563	Brain_Cerebellar_Hemisphere	2.74962	0.0409423	0.209442	-1.09663	-0.891682	-0.967443	0.112432	2	0
ENSG00000113763.10	UNC5A	0.596697	7	3	0.208705	Brain_Cerebellum	0.706083	Brain_Frontal_Cortex_BA9	4.01136	3.77184e-17	0.909079	-1.25713	-0.377122	-0.665787	0.407866	3	0
ENSG00000143384.12	MCL1	0.596754	13	3	0.178297	Brain_Anterior_cingulate_cortex_BA24	0.632015	Brain_Amygdala	8.29139	1.71722e-17	0.644506	-1.34602	-0.478892	-0.927035	0.384077	3	0
ENSG00000197111.15	PCBP2	0.596836	4	1	0.596836	Brain_Nucleus_accumbens_basal_ganglia	0.596836	Brain_Cortex	4	1.04601e-16	4	-0.528956	-0.528956	-0.528956	6.40988e-17	1	0
ENSG00000172350.9	ABCG4	0.596876	11	4	0.169902	Brain_Hypothalamus	0.939651	Brain_Spinal_cord_cervical_c-1	7.5062	3.85583e-17	0.43783	-1.03002	1.37252	-0.474417	0.743286	4	0
ENSG00000196584.2	XRCC2	0.59688	13	1	0.453461	Brain_Substantia_nigra	0.752582	Brain_Frontal_Cortex_BA9	12.8634	3.33006e-17	12.8634	0.315236	0.749657	0.526557	0.134767	1	0
ENSG00000137411.16	VARS2	0.596934	13	2	0.305821	Brain_Anterior_cingulate_cortex_BA24	0.892755	Brain_Cerebellum	11.6862	2.90899e-17	0.66371	-0.399876	1.02403	0.370694	0.333076	2	0
ENSG00000047346.12	FAM214A	0.59695	12	2	0.363742	Brain_Cerebellum	0.748982	Brain_Nucleus_accumbens_basal_ganglia	10.8228	4.70837e-17	0.944528	-0.908258	0.319982	-0.758062	0.357319	2	0
ENSG00000132911.4	NMUR2	0.596973	12	1	0.574645	Brain_Anterior_cingulate_cortex_BA24	0.774731	Brain_Frontal_Cortex_BA9	11.9788	4.74171e-33	11.9788	-0.561224	-0.286192	-0.528096	0.0769165	1	0
ENSG00000162433.14	AK4	0.597023	13	3	0.158699	Brain_Hippocampus	0.587913	Brain_Cerebellar_Hemisphere	11.2897	1.27919e-17	0.506763	-1.40946	0.541862	-1.10166	0.516076	3	0
ENSG00000274294.1	RP11-20G13.5	0.597092	9	5	0.270837	Brain_Frontal_Cortex_BA9	0.624936	Brain_Cerebellar_Hemisphere	6.50762	3.35874e-18	0.240055	-0.916696	1.10114	0.62563	0.62364	5	0
ENSG00000222009.8	BTBD19	0.597102	10	2	0.382699	Brain_Anterior_cingulate_cortex_BA24	0.656569	Brain_Cerebellar_Hemisphere	9.57517	5.05614e-20	0.41279	-0.872934	-0.444655	-0.797286	0.161215	2	0
ENSG00000248994.1	RP11-259O2.1	0.597453	12	7	0.1311	Brain_Substantia_nigra	0.976924	Brain_Frontal_Cortex_BA9	6.19138	2.69322e-17	0.257263	-1.50978	0.944304	-0.596795	0.804038	7	0
ENSG00000214279.13	SCART1	0.597472	11	6	0.201526	Brain_Hypothalamus	0.86371	Brain_Cerebellum	6.91626	0.00130753	0.33225	-1.27722	0.203906	-0.583472	0.491984	6	0
ENSG00000254211.5	LINC01485	0.597492	8	3	0.302126	Brain_Frontal_Cortex_BA9	0.92329	Brain_Cerebellar_Hemisphere	6.53116	1.11469e-19	0.547484	-0.701912	1.03189	-0.209934	0.724822	3	0
ENSG00000181541.5	MAB21L2	0.597519	2	2	0.397361	Brain_Cerebellum	0.463118	Brain_Caudate_basal_ganglia	1.22168	0.778318	0.778318	0.733722	0.846343	0.790033	0.0796352	2	0
ENSG00000174844.14	DNAH12	0.597537	12	4	0.128795	Brain_Cortex	0.925156	Brain_Anterior_cingulate_cortex_BA24	8.34428	3.23439e-17	0.36952	-0.153015	1.51887	0.881921	0.568453	4	0
ENSG00000007047.14	MARK4	0.597665	13	1	0.597665	Brain_Caudate_basal_ganglia	0.597665	Brain_Anterior_cingulate_cortex_BA24	13	7.96153e-18	13	-0.527762	-0.527762	-0.527762	9.06493e-17	1	0
ENSG00000127580.15	WDR24	0.597789	9	1	0.400618	Brain_Spinal_cord_cervical_c-1	0.885714	Brain_Anterior_cingulate_cortex_BA24	8.63543	1.02099e-17	8.63543	-0.840519	0.544608	-0.395649	0.397183	1	0
ENSG00000173960.13	UBXN2A	0.597907	12	5	0.293347	Brain_Hypothalamus	0.676224	Brain_Cortex	5.11653	3.86525e-17	0.275638	-1.05081	0.889931	-0.104712	0.771601	5	0
ENSG00000118762.7	PKD2	0.597996	13	4	0.0750585	Brain_Substantia_nigra	0.907903	Brain_Caudate_basal_ganglia	7.38802	2.29414e-17	0.639489	0.115684	1.78011	0.747164	0.451266	4	0
ENSG00000272369.1	RP11-446N19.1	0.598026	9	3	0.209404	Brain_Caudate_basal_ganglia	0.955697	Brain_Putamen_basal_ganglia	5.05694	4.27388e-32	1.25892	-1.25521	-0.0555543	-0.600542	0.421701	3	0
ENSG00000115616.2	SLC9A2	0.59803	10	3	0.295925	Brain_Hippocampus	0.84173	Brain_Cortex	6.41953	1.57925e-34	0.376212	-1.04521	-0.199681	-0.482088	0.240284	3	0
ENSG00000196917.5	HCAR1	0.5982	13	1	0.588906	Brain_Anterior_cingulate_cortex_BA24	0.614259	Brain_Caudate_basal_ganglia	12.7004	2.44894e-17	12.7004	0.504003	0.540422	0.520812	0.0188968	1	0
ENSG00000125845.6	BMP2	0.598325	9	1	0.598325	Brain_Frontal_Cortex_BA9	0.598325	Brain_Spinal_cord_cervical_c-1	9	3.82422e-17	9	-0.526811	0.526811	-0.409742	0.351207	1	0
ENSG00000278535.4	DHRS11	0.598379	13	1	0.462293	Brain_Caudate_basal_ganglia	0.965623	Brain_Substantia_nigra	12.8293	1.11552e-17	12.8293	-0.043099	0.735076	0.520956	0.217811	1	0
ENSG00000121864.9	ZNF639	0.598402	11	4	0.208196	Brain_Spinal_cord_cervical_c-1	0.969606	Brain_Hippocampus	6.44474	2.99561e-17	0.611041	-0.814805	1.25854	0.0506134	0.815095	4	0
ENSG00000132541.10	RIDA	0.598469	13	5	0.181659	Brain_Spinal_cord_cervical_c-1	0.932406	Brain_Anterior_cingulate_cortex_BA24	7.93655	1.77337e-17	0.286072	-0.14331	1.33566	0.393366	0.529004	5	0
ENSG00000068784.12	SRBD1	0.598593	12	4	0.308244	Brain_Cerebellar_Hemisphere	0.868352	Brain_Amygdala	6.19153	1.12188e-17	0.453961	-0.689833	1.01891	-0.111117	0.441569	4	0
ENSG00000254093.8	PINX1	0.598664	11	3	0.264525	Brain_Cerebellum	0.962644	Brain_Cortex	9.05129	2.30845e-32	0.404474	-0.460104	1.11576	-0.279274	0.479004	3	0
ENSG00000162595.5	DIRAS3	0.598682	12	1	0.283749	Brain_Caudate_basal_ganglia	0.725826	Brain_Anterior_cingulate_cortex_BA24	11.7306	5.6682e-33	11.7306	0.350684	1.07194	0.525542	0.176589	1	0
ENSG00000033011.11	ALG1	0.598713	3	2	0.371262	Brain_Hippocampus	0.698145	Brain_Cerebellum	1.948	0.0523671	0.999638	-0.894112	0.524275	0.00599637	0.782496	2	0
ENSG00000183230.16	CTNNA3	0.598805	3	3	0.342079	Brain_Cerebellar_Hemisphere	0.830044	Brain_Cerebellum	1.40304	0.52359	0.52359	-0.950065	0.375164	-0.120085	0.72325	3	0
ENSG00000170370.11	EMX2	0.598849	12	4	0.164643	Brain_Substantia_nigra	0.793647	Brain_Spinal_cord_cervical_c-1	7.32094	1.06074e-17	0.991275	-0.907489	1.38962	-0.262072	0.793643	4	0
ENSG00000160224.16	AIRE	0.598866	9	4	0.197048	Brain_Putamen_basal_ganglia	0.990933	Brain_Caudate_basal_ganglia	5.62811	4.47472e-17	0.834807	-1.29001	-0.0113637	-0.581251	0.359991	4	0
ENSG00000144935.14	TRPC1	0.598953	12	4	0.117873	Brain_Caudate_basal_ganglia	0.768028	Brain_Nucleus_accumbens_basal_ganglia	6.26634	1.49429e-17	0.874018	-1.56377	1.22681	-0.017697	1.00902	4	0
ENSG00000111816.7	FRK	0.59911	11	5	0.194069	Brain_Caudate_basal_ganglia	0.927595	Brain_Cerebellum	6.12939	3.78646e-17	0.335205	-0.0908715	1.29864	0.683531	0.461918	5	0
ENSG00000136155.16	SCEL	0.59919	3	3	0.376743	Brain_Nucleus_accumbens_basal_ganglia	0.619953	Brain_Cerebellar_Hemisphere	1.46658	0.497218	0.497218	-0.883914	0.621901	0.0779681	0.835393	3	0
ENSG00000122420.9	PTGFR	0.599221	11	4	0.112185	Brain_Cerebellum	0.991473	Brain_Frontal_Cortex_BA9	5.68045	5.36674e-17	0.865516	-1.58845	0.402856	-0.0800321	0.562919	4	0
ENSG00000105325.13	FZR1	0.599249	4	4	0.626554	Brain_Cerebellum	0.759959	Brain_Nucleus_accumbens_basal_ganglia	2.46114	0.139304	0.139304	-0.486583	0.385591	-0.0610681	0.470926	4	0
ENSG00000272079.2	LA16c-380H5.5	0.599417	13	1	0.540838	Brain_Spinal_cord_cervical_c-1	0.665543	Brain_Cerebellar_Hemisphere	12.8069	8.94434e-18	12.8069	-0.611546	-0.432274	-0.521337	0.0459698	1	0
ENSG00000198754.5	OXCT2	0.599498	6	6	0.176658	Brain_Cortex	0.865676	Brain_Nucleus_accumbens_basal_ganglia	2.08134	0.0877829	0.0877829	-1.35112	0.708107	-0.144961	0.732241	6	0
ENSG00000171931.12	FBXW10	0.599504	11	4	0.290971	Brain_Anterior_cingulate_cortex_BA24	0.990402	Brain_Caudate_basal_ganglia	8.49256	2.33151e-18	0.341578	-1.05599	-0.0120298	-0.507879	0.368059	4	0
ENSG00000186352.8	ANKRD37	0.599541	9	2	0.323372	Brain_Cortex	0.867262	Brain_Anterior_cingulate_cortex_BA24	6.01622	1.24001e-18	2.98378	-0.987552	0.987552	0.221153	0.575891	2	0
ENSG00000189046.10	ALKBH2	0.599562	13	1	0.48133	Brain_Spinal_cord_cervical_c-1	0.715378	Brain_Anterior_cingulate_cortex_BA24	12.9431	1.8352e-18	12.9431	-0.704165	-0.364643	-0.523896	0.113487	1	0
ENSG00000049860.13	HEXB	0.599655	11	4	0.261074	Brain_Hippocampus	0.856002	Brain_Caudate_basal_ganglia	6.61406	9.5968e-18	0.951129	-0.495121	1.12386	0.134733	0.579997	4	0
ENSG00000176209.11	SMIM19	0.599655	12	1	0.331905	Brain_Amygdala	0.795684	Brain_Hippocampus	11.4827	1.03741e-17	11.4827	-0.533415	0.970284	0.511153	0.518011	1	0
ENSG00000121350.15	PYROXD1	0.599673	13	1	0.468587	Brain_Cerebellar_Hemisphere	0.88149	Brain_Cerebellum	12.4636	4.5228e-17	12.4636	-0.72478	-0.14908	-0.511008	0.149745	1	0
ENSG00000159650.8	UROC1	0.599688	9	5	0.329508	Brain_Frontal_Cortex_BA9	0.904499	Brain_Caudate_basal_ganglia	4.27108	1.1524e-16	0.166484	0.119979	0.975105	0.550035	0.35216	5	0
ENSG00000075223.13	SEMA3C	0.59973	12	4	0.113831	Brain_Anterior_cingulate_cortex_BA24	0.989352	Brain_Cerebellar_Hemisphere	6.00746	3.03986e-17	0.984181	-1.58121	1.58121	0.0580192	0.725132	4	0
ENSG00000224592.5	RP5-884C9.2	0.599796	3	2	0.311974	Brain_Cortex	0.988292	Brain_Cerebellum	2.00016	1.57009e-16	0.999837	-1.01109	-0.014674	-0.67895	0.57528	2	0
ENSG00000174989.12	FBXW8	0.599817	13	4	0.326526	Brain_Spinal_cord_cervical_c-1	0.927063	Brain_Cerebellar_Hemisphere	8.25653	1.22227e-18	0.336771	-0.950967	0.981136	-0.227271	0.618941	4	0
ENSG00000170748.6	RBMXL2	0.599881	1	1	0.599881	Brain_Hippocampus	0.599881	Brain_Hippocampus	1	1	1	-0.524571	-0.524571	-0.524571	#N/A	1	0
ENSG00000101019.21	UQCC1	0.599914	11	1	0.370824	Brain_Cortex	0.709091	Brain_Anterior_cingulate_cortex_BA24	10.3324	1.86314e-18	10.3324	-0.894931	0.401464	-0.438453	0.332149	1	0
ENSG00000088002.11	SULT2B1	0.599932	13	2	0.332064	Brain_Cerebellum	0.600428	Brain_Substantia_nigra	11.552	4.27218e-17	1.23055	0.523785	0.969965	0.748658	0.109898	2	0
ENSG00000184009.9	ACTG1	0.599977	6	2	0.469605	Brain_Hypothalamus	0.691285	Brain_Hippocampus	5.15717	3.36082e-19	0.842833	-0.723123	0.397112	-0.0543351	0.508661	2	0
ENSG00000116544.11	DLGAP3	0.599982	3	2	0.425232	Brain_Hypothalamus	0.486791	Brain_Cerebellar_Hemisphere	2.01837	1.29935e-32	0.981626	0.695422	0.797376	0.763392	0.0588633	2	0
ENSG00000077238.13	IL4R	0.600151	7	3	0.253757	Brain_Cerebellar_Hemisphere	0.927923	Brain_Cerebellum	4.25066	7.19782e-49	0.421526	-1.14127	0.79229	-0.352174	0.591068	3	0
ENSG00000119950.20	MXI1	0.600243	10	3	0.224108	Brain_Amygdala	0.835552	Brain_Cerebellar_Hemisphere	5.36805	2.68758e-17	0.461024	-0.836781	1.21568	0.405004	0.871545	3	0
ENSG00000132549.18	VPS13B	0.600325	5	1	0.600325	Brain_Amygdala	0.600325	Brain_Amygdala	5	2.99898e-33	5	0.523933	0.523933	0.523933	0	1	0
ENSG00000155816.19	FMN2	0.600444	7	4	0.293516	Brain_Putamen_basal_ganglia	0.788171	Brain_Anterior_cingulate_cortex_BA24	4.93009	1.82109e-17	0.393129	-1.05044	0.813153	-0.0197459	0.707417	4	0
ENSG00000240567.1	LINC02067	0.600468	2	1	0.600468	Brain_Cortex	0.600468	Brain_Cortex	2	3.3547e-17	2	0.523728	0.523728	0.523728	0	1	0
ENSG00000138801.8	PAPSS1	0.600505	11	3	0.226625	Brain_Frontal_Cortex_BA9	0.932043	Brain_Amygdala	6.34517	7.36121e-18	0.957578	-0.334452	1.2091	0.327129	0.434641	3	0
ENSG00000174946.6	GPR171	0.600521	8	3	0.374294	Brain_Amygdala	0.831777	Brain_Cerebellum	6.26346	2.54053e-33	0.750143	-0.888458	0.888458	-0.0744939	0.877525	3	0
ENSG00000164733.20	CTSB	0.600583	13	4	0.166103	Brain_Cerebellar_Hemisphere	0.98682	Brain_Putamen_basal_ganglia	7.68808	1.59679e-19	0.557604	-0.290254	1.38484	0.185907	0.456999	4	0
ENSG00000205730.6	ITPRIPL2	0.600675	4	3	0.209288	Brain_Hippocampus	0.930407	Brain_Hypothalamus	2.00642	2.98809e-16	0.906615	-0.457704	1.25553	0.0631966	0.813836	3	0
ENSG00000188282.12	RUFY4	0.600727	11	2	0.391865	Brain_Caudate_basal_ganglia	0.717826	Brain_Anterior_cingulate_cortex_BA24	9.82907	1.80256e-17	1.02581	-0.856241	0.361366	-0.578567	0.337317	2	0
ENSG00000204899.5	MZT1	0.600748	13	5	0.110714	Brain_Hypothalamus	0.96857	Brain_Nucleus_accumbens_basal_ganglia	6.43354	3.38968e-17	0.344397	-1.59499	0.618254	-0.150678	0.542735	5	0
ENSG00000224531.5	SMIM13	0.600871	13	5	0.105751	Brain_Cerebellar_Hemisphere	0.96193	Brain_Amygdala	8.4693	3.43785e-17	0.395682	-1.61759	-0.0477322	-0.769394	0.402347	5	0
ENSG00000100393.12	EP300	0.600996	13	2	0.315735	Brain_Spinal_cord_cervical_c-1	0.695318	Brain_Substantia_nigra	11.5921	3.47723e-17	1.40665	-0.391649	1.00326	0.876788	0.382322	2	0
ENSG00000273203.1	AC006946.16	0.601079	13	4	0.313059	Brain_Spinal_cord_cervical_c-1	0.774552	Brain_Putamen_basal_ganglia	9.91446	1.51877e-16	0.431612	-0.698922	1.00882	0.563949	0.425763	4	0
ENSG00000144043.11	TEX261	0.601148	13	4	0.118322	Brain_Hippocampus	0.981475	Brain_Frontal_Cortex_BA9	8.42237	1.0979e-18	0.307379	-1.30735	1.56186	0.57718	0.810833	4	0
ENSG00000145569.5	FAM105A	0.601242	13	3	0.228002	Brain_Cerebellar_Hemisphere	0.905803	Brain_Spinal_cord_cervical_c-1	10.5885	7.43837e-17	0.950915	-0.118334	1.20552	0.378526	0.290819	3	0
ENSG00000013293.5	SLC7A14	0.601311	10	2	0.320171	Brain_Substantia_nigra	0.817611	Brain_Amygdala	9.00417	4.28199e-31	0.995831	0.230619	0.994107	0.306968	0.241436	2	0
ENSG00000181104.6	F2R	0.601361	8	4	0.283263	Brain_Amygdala	0.835972	Brain_Anterior_cingulate_cortex_BA24	4.61002	3.09096e-18	0.31246	-1.07302	0.494192	-0.140416	0.686421	4	0
ENSG00000145916.18	RMND5B	0.601496	8	2	0.209237	Brain_Cerebellar_Hemisphere	0.796757	Brain_Amygdala	5.00693	6.42407e-20	2.92865	-0.257546	1.25567	0.201299	0.647726	2	0
ENSG00000281920.1	RP11-418H16.1	0.60178	11	5	0.112577	Brain_Cerebellar_Hemisphere	0.740366	Brain_Amygdala	6.56754	3.61745e-17	0.319259	-0.331368	1.58672	0.784716	0.636812	5	0
ENSG00000001629.9	ANKIB1	0.601832	13	3	0.25859	Brain_Nucleus_accumbens_basal_ganglia	0.966402	Brain_Hypothalamus	6.85841	2.85987e-18	2.69835	-1.12973	0.31743	-0.453574	0.530937	3	0
ENSG00000228878.7	SEPT7-AS1	0.601924	7	3	0.378547	Brain_Hippocampus	0.838824	Brain_Cerebellar_Hemisphere	4.62052	7.15416e-18	1.03626	-0.877489	0.880576	-0.421867	0.635581	3	0
ENSG00000108848.15	LUC7L3	0.601962	9	1	0.601962	Brain_Amygdala	0.601962	Brain_Caudate_basal_ganglia	9	1.89381e-33	9	0.521581	0.521581	0.521581	3.92523e-17	1	0
ENSG00000272463.1	RP11-532F6.3	0.60226	13	2	0.15601	Brain_Nucleus_accumbens_basal_ganglia	0.687176	Brain_Hypothalamus	11.8415	2.77023e-19	0.836384	-1.41862	-0.40269	-0.939851	0.301423	2	0
ENSG00000033327.12	GAB2	0.602354	7	1	0.379563	Brain_Substantia_nigra	0.74216	Brain_Cerebellar_Hemisphere	6.72392	2.30233e-18	6.72392	-0.878702	-0.328994	-0.515506	0.181516	1	0
ENSG00000128965.11	CHAC1	0.602498	13	3	0.124073	Brain_Nucleus_accumbens_basal_ganglia	0.783716	Brain_Cerebellum	10.2679	2.97991e-17	0.704461	-1.5379	-0.27448	-0.486821	0.340192	3	0
ENSG00000163320.10	CGGBP1	0.602506	13	1	0.476793	Brain_Putamen_basal_ganglia	0.764011	Brain_Amygdala	12.6757	2.90258e-18	12.6757	0.300218	0.71147	0.5142	0.179628	1	0
ENSG00000166595.11	FAM96B	0.602615	1	1	0.602615	Brain_Putamen_basal_ganglia	0.602615	Brain_Putamen_basal_ganglia	1	1	1	0.520644	0.520644	0.520644	#N/A	1	0
ENSG00000236682.1	AC068282.3	0.602658	13	1	0.363557	Brain_Nucleus_accumbens_basal_ganglia	0.786225	Brain_Anterior_cingulate_cortex_BA24	12.699	2.16726e-17	12.699	-0.908609	-0.271216	-0.515814	0.162698	1	0
ENSG00000181856.14	SLC2A4	0.602722	13	4	0.182384	Brain_Hypothalamus	0.879529	Brain_Substantia_nigra	9.93734	2.09502e-17	0.458046	-0.450495	1.33345	-0.0966684	0.467114	4	0
ENSG00000162601.9	MYSM1	0.602776	11	3	0.314856	Brain_Caudate_basal_ganglia	0.789113	Brain_Spinal_cord_cervical_c-1	7.97966	7.63719e-18	0.292789	-0.515088	1.00509	0.388002	0.694229	3	0
ENSG00000155666.11	KDM8	0.602792	12	3	0.264066	Brain_Caudate_basal_ganglia	0.921108	Brain_Anterior_cingulate_cortex_BA24	9.32717	6.62232e-19	0.838916	-1.11683	0.325994	-0.364852	0.385695	3	0
ENSG00000174705.12	SH3PXD2B	0.602842	12	5	0.313204	Brain_Cerebellum	0.99412	Brain_Frontal_Cortex_BA9	7.37298	2.45962e-17	0.301446	-0.919287	1.00852	0.210852	0.558875	5	0
ENSG00000167612.12	ANKRD33	0.602957	3	2	0.310397	Brain_Hypothalamus	0.961562	Brain_Cortex	2.04963	0.000203213	0.950162	-1.01439	-0.0481934	-0.682239	0.549308	2	0
ENSG00000010932.16	FMO1	0.603	7	4	0.178173	Brain_Caudate_basal_ganglia	0.902734	Brain_Hippocampus	3.91752	6.87771e-17	0.363746	-1.3464	1.3464	-0.364953	0.923938	4	0
ENSG00000063177.12	RPL18	0.603077	6	4	0.105315	Brain_Frontal_Cortex_BA9	0.7719	Brain_Caudate_basal_ganglia	3.41299	7.62961e-18	0.506562	-0.734339	1.61961	0.529201	0.765111	4	0
ENSG00000149636.15	DSN1	0.603144	13	1	0.461817	Brain_Frontal_Cortex_BA9	0.842339	Brain_Cerebellum	12.6753	5.9365e-18	12.6753	-0.198902	0.735857	0.506585	0.231496	1	0
ENSG00000038219.12	BOD1L1	0.603159	13	3	0.154072	Brain_Caudate_basal_ganglia	0.803058	Brain_Frontal_Cortex_BA9	9.98332	7.03682e-17	0.335252	-1.4253	-0.249392	-0.687965	0.501374	3	0
ENSG00000115902.10	SLC1A4	0.603191	11	4	0.0398545	Brain_Nucleus_accumbens_basal_ganglia	0.738977	Brain_Cortex	5.73653	8.10433e-17	1.05896	-2.05525	1.05419	0.116748	0.974945	4	0
ENSG00000224577.1	LINC01117	0.603536	1	1	0.603536	Brain_Nucleus_accumbens_basal_ganglia	0.603536	Brain_Nucleus_accumbens_basal_ganglia	1	1	1	-0.519323	-0.519323	-0.519323	#N/A	1	0
ENSG00000128383.12	APOBEC3A	0.60355	3	3	0.376382	Brain_Anterior_cingulate_cortex_BA24	0.614322	Brain_Cerebellar_Hemisphere	1.30689	0.700128	0.700128	-0.884581	0.582543	-0.268651	0.761331	3	0
ENSG00000213965.3	NUDT19	0.603604	11	2	0.301175	Brain_Cerebellar_Hemisphere	0.761547	Brain_Amygdala	9.4945	3.77794e-18	1.23196	-0.336818	1.03392	0.588435	0.377776	2	0
ENSG00000137507.11	LRRC32	0.603747	11	2	0.31788	Brain_Nucleus_accumbens_basal_ganglia	0.853545	Brain_Putamen_basal_ganglia	10.0067	5.56724e-17	0.993326	-0.998824	0.998824	0.528031	0.833281	2	0
ENSG00000036549.12	ZZZ3	0.60387	5	3	0.36984	Brain_Cerebellar_Hemisphere	0.987352	Brain_Cortex	3.15145	6.10402e-33	0.689111	-0.896773	0.0158531	-0.31253	0.454305	3	0
ENSG00000171791.12	BCL2	0.603908	4	2	0.322579	Brain_Nucleus_accumbens_basal_ganglia	0.731364	Brain_Cerebellum	3.04445	2.29604e-16	0.955549	-0.989172	-0.343312	-0.504777	0.32293	2	0
ENSG00000230124.6	ACBD6	0.603927	12	5	0.277364	Brain_Caudate_basal_ganglia	0.850477	Brain_Anterior_cingulate_cortex_BA24	5.36676	3.01135e-17	0.273463	-0.554814	1.08626	0.267619	0.588418	5	0
ENSG00000239961.2	LILRA4	0.604096	12	2	0.293928	Brain_Hippocampus	0.55676	Brain_Caudate_basal_ganglia	10.7503	1.53268e-18	0.781061	0.58766	1.04954	0.900498	0.128992	2	0
ENSG00000274956.2	UG0898H09	0.604118	11	2	0.447929	Brain_Nucleus_accumbens_basal_ganglia	0.993759	Brain_Hippocampus	10.2575	4.78399e-17	0.5209	-0.758873	0.0271298	-0.0943327	0.229328	2	0
ENSG00000130208.9	APOC1	0.604187	4	3	0.240046	Brain_Anterior_cingulate_cortex_BA24	0.966566	Brain_Nucleus_accumbens_basal_ganglia	2.10674	2.76137e-16	0.898037	-1.17487	1.17487	-0.122585	0.997596	3	0
ENSG00000117226.11	GBP3	0.604309	13	1	0.547783	Brain_Cerebellum	0.628638	Brain_Cortex	12.863	6.23973e-17	12.863	-0.601086	-0.483645	-0.51571	0.0353139	1	0
ENSG00000138592.13	USP8	0.604313	12	3	0.264462	Brain_Cerebellum	0.766117	Brain_Substantia_nigra	9.25375	1.46947e-18	0.930929	-1.11591	0.297458	-0.927527	0.389799	3	0
ENSG00000072274.12	TFRC	0.604344	7	1	0.604344	Brain_Cortex	0.604344	Brain_Cerebellar_Hemisphere	7	3.31856e-17	7	-0.518164	0.518164	-0.0740234	0.55394	1	0
ENSG00000175544.13	CABP4	0.60439	6	2	0.249765	Brain_Hippocampus	0.799535	Brain_Spinal_cord_cervical_c-1	4.93349	2.4067e-16	0.960157	-1.15092	-0.253949	-0.795379	0.310415	2	0
ENSG00000111644.7	ACRBP	0.604446	13	4	0.206622	Brain_Substantia_nigra	0.98378	Brain_Cerebellum	6.70381	2.72502e-17	0.486466	-0.106449	1.26291	0.657552	0.606829	4	0
ENSG00000167653.4	PSCA	0.604595	13	2	0.328818	Brain_Nucleus_accumbens_basal_ganglia	0.914194	Brain_Caudate_basal_ganglia	11.2381	7.30762e-19	1.27437	-0.173172	0.976498	0.525572	0.40804	2	0
ENSG00000213062.4	RP1-206D15.6	0.604602	11	4	0.30684	Brain_Putamen_basal_ganglia	0.957924	Brain_Cortex	7.39135	1.85642e-17	0.291533	-1.02187	0.807306	0.36146	0.604306	4	0
ENSG00000203668.2	CHML	0.604622	13	3	0.187959	Brain_Cerebellar_Hemisphere	0.603368	Brain_Anterior_cingulate_cortex_BA24	9.08693	1.8606e-17	1.24094	-0.540347	1.31664	0.674786	0.484597	3	0
ENSG00000160223.16	ICOSLG	0.60474	10	3	0.164653	Brain_Anterior_cingulate_cortex_BA24	0.801836	Brain_Cerebellar_Hemisphere	7.4459	4.23896e-18	0.536616	-1.38959	-0.250972	-0.827745	0.418122	3	0
ENSG00000151876.12	FBXO4	0.604821	10	1	0.604821	Brain_Frontal_Cortex_BA9	0.604821	Brain_Spinal_cord_cervical_c-1	10	1.21222e-33	10	-0.51748	-0.51748	-0.51748	5.23364e-17	1	0
ENSG00000116754.13	SRSF11	0.604905	1	1	0.604905	Brain_Cortex	0.604905	Brain_Cortex	1	1	1	0.517359	0.517359	0.517359	#N/A	1	0
ENSG00000161653.10	NAGS	0.604906	13	3	0.415639	Brain_Amygdala	0.912032	Brain_Hypothalamus	11.8214	3.47108e-17	0.417768	-0.541689	0.81401	-0.14311	0.333716	3	0
ENSG00000072952.18	MRVI1	0.605018	13	1	0.48219	Brain_Cerebellum	0.801076	Brain_Hippocampus	12.1405	1.59869e-18	12.1405	0.251955	0.702785	0.499927	0.171198	1	0
ENSG00000104957.13	CCDC130	0.605028	13	3	0.220278	Brain_Substantia_nigra	0.999064	Brain_Cerebellar_Hemisphere	11.0146	1.32038e-17	0.515025	-0.803021	1.22579	0.119159	0.468731	3	0
ENSG00000121988.17	ZRANB3	0.605071	9	4	0.147324	Brain_Hippocampus	0.968783	Brain_Hypothalamus	7.04555	3.89602e-17	0.353383	-1.44905	0.185612	-0.571785	0.511234	4	0
ENSG00000143793.12	C1orf35	0.605116	5	3	0.355713	Brain_Hypothalamus	0.631475	Brain_Caudate_basal_ganglia	3.01512	7.85857e-17	0.755995	-0.923566	0.67581	-0.371793	0.613118	3	0
ENSG00000258986.6	TMEM179	0.605177	11	4	0.245058	Brain_Cortex	0.800253	Brain_Cerebellum	5.95872	2.63905e-18	0.659624	-1.16244	0.253019	-0.832699	0.447385	4	0
ENSG00000235209.1	CTA-150C2.13	0.605197	6	2	0.369844	Brain_Spinal_cord_cervical_c-1	0.535159	Brain_Cortex	3.94912	2.38104e-17	1.99336	0.620151	0.896766	0.710621	0.101874	2	0
ENSG00000272911.1	RP11-74E22.6	0.605201	6	1	0.549339	Brain_Cerebellum	0.706831	Brain_Hippocampus	5.94959	9.0837e-21	5.94959	-0.598752	-0.376116	-0.514562	0.0737852	1	0
ENSG00000224478.1	RP11-13P5.1	0.605266	7	4	0.193781	Brain_Cerebellum	0.756931	Brain_Amygdala	4.07214	1.42529e-17	0.378013	-1.29948	-0.309513	-0.677214	0.346941	4	0
ENSG00000112245.10	PTP4A1	0.60527	4	1	0.598249	Brain_Nucleus_accumbens_basal_ganglia	0.611035	Brain_Hypothalamus	3.98995	0.000192788	3.98995	0.508597	0.52692	0.516184	0.0080958	1	0
ENSG00000187824.8	TMEM220	0.605382	13	1	0.289462	Brain_Hippocampus	0.902838	Brain_Substantia_nigra	12.6391	3.14463e-17	12.6391	-1.0593	-0.122076	-0.510623	0.229206	1	0
ENSG00000182175.13	RGMA	0.605454	10	6	0.121316	Brain_Cerebellum	0.946261	Brain_Amygdala	5.05743	5.96178e-18	0.825366	-1.00861	1.54927	-0.0810439	0.705582	6	0
ENSG00000198018.6	ENTPD7	0.605644	13	4	0.28261	Brain_Nucleus_accumbens_basal_ganglia	0.939502	Brain_Spinal_cord_cervical_c-1	8.35647	1.42524e-17	0.569987	-1.07447	1.07447	-0.155095	0.525932	4	0
ENSG00000180613.10	GSX2	0.605675	8	1	0.605675	Brain_Anterior_cingulate_cortex_BA24	0.605675	Brain_Putamen_basal_ganglia	8	1.37698e-34	8	-0.516257	-0.516257	-0.516257	7.26812e-17	1	0
ENSG00000140575.12	IQGAP1	0.605758	13	2	0.56783	Brain_Substantia_nigra	0.998578	Brain_Anterior_cingulate_cortex_BA24	11.4878	2.36313e-17	1.35198	-0.469957	0.57125	-0.079111	0.344241	2	0
ENSG00000172179.11	PRL	0.605962	1	1	0.605962	Brain_Cerebellar_Hemisphere	0.605962	Brain_Cerebellar_Hemisphere	1	1	1	-0.515846	-0.515846	-0.515846	#N/A	1	0
ENSG00000125249.6	RAP2A	0.60604	13	2	0.321386	Brain_Cerebellum	0.740781	Brain_Amygdala	12.0434	1.98992e-33	0.956591	-0.991613	-0.330819	-0.381649	0.183271	2	0
ENSG00000173705.8	SUSD5	0.606102	13	3	0.163548	Brain_Cerebellum	0.885335	Brain_Cortex	10.2361	1.17423e-17	0.823121	-1.39324	0.459161	-0.236168	0.443811	3	0
ENSG00000131634.13	TMEM204	0.606112	12	3	0.176352	Brain_Putamen_basal_ganglia	0.84046	Brain_Cerebellar_Hemisphere	9.40597	2.02708e-18	0.396984	-1.35207	0.201305	-1.12283	0.421959	3	0
ENSG00000242802.6	AP5Z1	0.606162	13	2	0.448523	Brain_Frontal_Cortex_BA9	0.958125	Brain_Substantia_nigra	11.7428	1.41515e-17	0.984318	-0.5196	0.75788	-0.203549	0.364025	2	0
ENSG00000164647.8	STEAP1	0.606237	10	1	0.592546	Brain_Anterior_cingulate_cortex_BA24	0.613796	Brain_Caudate_basal_ganglia	9.76288	1.89817e-17	9.76288	-0.504662	0.535151	-0.196945	0.495525	1	0
ENSG00000253444.1	AC133633.2	0.606369	6	2	0.277315	Brain_Substantia_nigra	0.409237	Brain_Cortex	5.47381	2.54303e-16	0.388852	0.825237	1.08637	0.918204	0.0881587	2	0
ENSG00000113739.10	STC2	0.606456	9	1	0.606456	Brain_Putamen_basal_ganglia	0.606456	Brain_Caudate_basal_ganglia	9	3.16317e-17	9	-0.515139	0.515139	-0.400664	0.343426	1	0
ENSG00000275966.1	RP11-1055B8.9	0.606569	11	2	0.442152	Brain_Cerebellar_Hemisphere	0.934986	Brain_Hypothalamus	10.5154	4.62064e-17	0.484626	0.0815739	0.768565	0.706111	0.207136	2	0
ENSG00000065802.11	ASB1	0.606621	12	4	0.11428	Brain_Cerebellum	0.98096	Brain_Hippocampus	6.41647	6.29582e-18	0.407128	-0.0682136	1.57925	0.511356	0.576614	4	0
ENSG00000198732.10	SMOC1	0.606735	11	3	0.234483	Brain_Nucleus_accumbens_basal_ganglia	0.949775	Brain_Cerebellum	6.29066	1.06429e-16	0.280016	-1.18889	0.572613	-0.342409	0.680421	3	0
ENSG00000060982.14	BCAT1	0.606797	4	4	0.139761	Brain_Caudate_basal_ganglia	0.501856	Brain_Cortex	2.28851	0.310215	0.310215	-1.47668	-0.671573	-0.959368	0.371978	4	0
ENSG00000131408.13	NR1H2	0.606803	11	1	0.606803	Brain_Anterior_cingulate_cortex_BA24	0.606803	Brain_Caudate_basal_ganglia	11	1.20136e-17	11	0.514643	0.514643	0.514643	6.08094e-17	1	0
ENSG00000244687.11	UBE2V1	0.606871	11	3	0.279748	Brain_Caudate_basal_ganglia	0.816093	Brain_Cerebellar_Hemisphere	7.82825	1.60817e-18	0.948532	0.232573	1.08089	0.897803	0.341676	3	0
ENSG00000137261.13	KIAA0319	0.606926	11	6	0.0563674	Brain_Spinal_cord_cervical_c-1	0.769964	Brain_Nucleus_accumbens_basal_ganglia	3.62821	4.32852e-17	0.395137	-1.90818	1.50386	0.125145	1.02829	6	0
ENSG00000104904.12	OAZ1	0.606981	8	3	0.290128	Brain_Cortex	0.630812	Brain_Caudate_basal_ganglia	7.26723	2.03541e-17	0.257332	0.480584	1.05784	0.69865	0.241135	3	0
ENSG00000185737.12	NRG3	0.607127	2	1	0.607127	Brain_Putamen_basal_ganglia	0.607127	Brain_Hypothalamus	2	6.12164e-17	2	-0.514179	-0.514179	-0.514179	1.11022e-16	1	0
ENSG00000104973.16	MED25	0.607175	13	4	0.127453	Brain_Caudate_basal_ganglia	0.940038	Brain_Frontal_Cortex_BA9	9.10632	1.0161e-17	0.760402	-1.52422	0.0752215	-0.678238	0.434003	4	0
ENSG00000119547.5	ONECUT2	0.607199	7	4	0.147361	Brain_Anterior_cingulate_cortex_BA24	0.878923	Brain_Cerebellar_Hemisphere	3.22616	7.13628e-17	0.406354	-1.44891	0.389532	-0.440533	0.946543	4	0
ENSG00000283183.1	RP11-1263C18.2	0.607239	10	3	0.274762	Brain_Nucleus_accumbens_basal_ganglia	0.443318	Brain_Amygdala	8.17833	2.64403e-17	0.347162	-1.09216	-0.766602	-0.854576	0.130307	3	0
ENSG00000272619.1	RP11-563K23.1	0.607242	6	3	0.434438	Brain_Cerebellar_Hemisphere	0.937832	Brain_Anterior_cingulate_cortex_BA24	5.21212	6.62275e-17	0.174748	-0.440353	0.781621	0.00488163	0.407193	3	0
ENSG00000040608.13	RTN4R	0.607445	1	1	0.607445	Brain_Cortex	0.607445	Brain_Cortex	1	1	1	0.513723	0.513723	0.513723	#N/A	1	0
ENSG00000169840.4	GSX1	0.607524	4	1	0.607524	Brain_Frontal_Cortex_BA9	0.607524	Brain_Anterior_cingulate_cortex_BA24	4	4.44621e-66	4	-0.513611	-0.513611	-0.513611	6.40988e-17	1	0
ENSG00000138660.11	AP1AR	0.607552	5	2	0.316966	Brain_Hypothalamus	0.637792	Brain_Caudate_basal_ganglia	3.59706	2.99002e-17	1.40294	0.470788	1.00071	0.754853	0.26176	2	0
ENSG00000130222.10	GADD45G	0.607645	8	3	0.204766	Brain_Anterior_cingulate_cortex_BA24	0.59773	Brain_Cerebellum	4.73842	2.13806e-17	1.14886	-1.26809	-0.527668	-0.875579	0.300003	3	0
ENSG00000228536.2	RP11-392O17.1	0.607957	3	3	0.264363	Brain_Anterior_cingulate_cortex_BA24	0.956913	Brain_Cerebellar_Hemisphere	1.67786	0.510122	0.510122	0.0540276	1.11614	0.611101	0.532963	3	0
ENSG00000112655.15	PTK7	0.607995	6	4	0.156534	Brain_Spinal_cord_cervical_c-1	0.732237	Brain_Nucleus_accumbens_basal_ganglia	3.41474	1.15073e-16	0.137183	-1.41683	-0.342151	-0.939279	0.483712	4	0
ENSG00000175344.17	CHRNA7	0.608006	9	2	0.423264	Brain_Hippocampus	0.545357	Brain_Nucleus_accumbens_basal_ganglia	8.00017	1.77096e-17	0.999826	-0.800772	0.604732	0.31418	0.578626	2	0
ENSG00000142188.16	TMEM50B	0.608221	12	3	0.371394	Brain_Hippocampus	0.815984	Brain_Cerebellar_Hemisphere	9.87711	3.3545e-17	0.844251	-0.893865	0.671672	-0.451858	0.523118	3	0
ENSG00000109794.13	FAM149A	0.60824	3	2	0.338585	Brain_Cerebellum	0.654621	Brain_Caudate_basal_ganglia	2.0606	1.03146e-16	0.939397	-0.447352	0.956964	0.0207536	0.810782	2	0
ENSG00000249743.5	RP11-60A8.1	0.608394	3	2	0.615218	Brain_Cortex	0.67121	Brain_Hippocampus	2.44463	1.78315e-17	0.555367	-0.50264	0.424488	0.115445	0.535277	2	0
ENSG00000117676.13	RPS6KA1	0.608421	5	2	0.346701	Brain_Anterior_cingulate_cortex_BA24	0.651543	Brain_Cerebellar_Hemisphere	4.02353	1.22444e-63	0.97647	-0.941007	-0.45162	-0.84313	0.21886	2	0
ENSG00000173926.5	MARCH3	0.608511	2	2	0.34597	Brain_Cerebellar_Hemisphere	0.584196	Brain_Caudate_basal_ganglia	1.24705	0.752948	0.752948	0.547266	0.942435	0.74485	0.279427	2	0
ENSG00000126264.9	HCST	0.608513	11	2	0.370046	Brain_Spinal_cord_cervical_c-1	0.6359	Brain_Hypothalamus	10.002	6.11668e-18	0.998006	-0.896388	-0.473439	-0.857938	0.127524	2	0
ENSG00000117834.12	SLC5A9	0.608561	12	3	0.295273	Brain_Amygdala	0.924877	Brain_Nucleus_accumbens_basal_ganglia	9.51512	1.72143e-17	0.608687	-0.124109	1.04662	0.6121	0.412677	3	0
ENSG00000204653.9	ASPDH	0.608726	13	2	0.593005	Brain_Caudate_basal_ganglia	0.961972	Brain_Cerebellar_Hemisphere	11.8061	6.09511e-17	0.70872	-0.123193	0.534486	0.248685	0.238742	2	0
ENSG00000111291.8	GPRC5D	0.608748	6	3	0.21048	Brain_Spinal_cord_cervical_c-1	0.685617	Brain_Hippocampus	3.06262	4.69554e-17	0.413723	-1.25225	0.696924	-0.343735	0.933404	3	0
ENSG00000215218.3	UBE2QL1	0.608757	2	2	0.395563	Brain_Hypothalamus	0.696824	Brain_Cerebellum	1.14735	0.852646	0.852646	-0.389611	0.849572	0.22998	0.876234	2	0
ENSG00000180138.7	CSNK1A1L	0.60881	1	1	0.60881	Brain_Spinal_cord_cervical_c-1	0.60881	Brain_Spinal_cord_cervical_c-1	1	1	1	0.511772	0.511772	0.511772	#N/A	1	0
ENSG00000145642.11	FAM159B	0.608841	5	1	0.608841	Brain_Hippocampus	0.608841	Brain_Caudate_basal_ganglia	5	1.50939e-34	5	-0.511728	-0.511728	-0.511728	5.55112e-17	1	0
ENSG00000171160.17	MORN4	0.608886	12	1	0.237409	Brain_Cortex	0.95373	Brain_Amygdala	11.6073	4.79466e-17	11.6073	-0.0580232	1.18149	0.508754	0.287122	1	0
ENSG00000178607.15	ERN1	0.608917	8	4	0.226801	Brain_Cerebellar_Hemisphere	0.608302	Brain_Caudate_basal_ganglia	4.02287	1.53086e-17	0.680986	-1.20864	-0.512499	-0.782893	0.309245	4	0
ENSG00000196422.10	PPP1R26	0.608927	8	2	0.416095	Brain_Cortex	0.469331	Brain_Cerebellum	7.04461	3.64864e-32	0.955391	-0.813215	0.723568	0.53147	0.543335	2	0
ENSG00000180611.6	MB21D2	0.608956	2	2	0.326432	Brain_Cerebellum	0.780012	Brain_Substantia_nigra	1.44046	0.559543	0.559543	-0.981326	0.279303	-0.351012	0.891399	2	0
ENSG00000260027.4	HOXB7	0.609102	4	2	0.410465	Brain_Amygdala	0.53249	Brain_Spinal_cord_cervical_c-1	3.00947	8.54449e-17	0.990529	-0.823075	0.823075	0.361821	0.795474	2	0
ENSG00000113721.13	PDGFRB	0.60917	7	3	0.535378	Brain_Spinal_cord_cervical_c-1	0.65965	Brain_Amygdala	5.12684	2.37866e-17	0.869021	-0.619817	0.531955	-0.188213	0.496312	3	0
ENSG00000126603.8	GLIS2	0.609325	2	2	0.361507	Brain_Hippocampus	0.664834	Brain_Nucleus_accumbens_basal_ganglia	1.0393	0.960696	0.960696	-0.912497	-0.433248	-0.672873	0.33888	2	0
ENSG00000110195.12	FOLR1	0.609402	8	1	0.609402	Brain_Amygdala	0.609402	Brain_Cerebellar_Hemisphere	8	4.05246e-17	8	-0.510927	0.510927	0.255463	0.473026	1	0
ENSG00000170893.3	TRH	0.609409	11	3	0.183539	Brain_Caudate_basal_ganglia	0.554482	Brain_Nucleus_accumbens_basal_ganglia	7.47372	5.32206e-18	0.86245	-1.26237	1.32994	0.717378	0.865445	3	0
ENSG00000125968.8	ID1	0.609461	3	1	0.597293	Brain_Putamen_basal_ganglia	0.629063	Brain_Frontal_Cortex_BA9	2.9923	8.09884e-35	2.9923	-0.528297	-0.483046	-0.51017	0.0239291	1	0
ENSG00000087302.8	C14orf166	0.609477	10	2	0.322286	Brain_Amygdala	0.625286	Brain_Spinal_cord_cervical_c-1	8.62481	1.18266e-17	1.33784	0.488372	0.989771	0.909092	0.17625	2	0
ENSG00000260657.2	RP11-315D16.4	0.60949	12	1	0.5785	Brain_Frontal_Cortex_BA9	0.66847	Brain_Amygdala	11.9599	2.06079e-17	11.9599	0.428249	0.555577	0.50992	0.0450684	1	0
ENSG00000170293.8	CMTM8	0.609603	13	4	0.17035	Brain_Hippocampus	0.641133	Brain_Caudate_basal_ganglia	10.4174	4.21863e-17	0.455879	-0.646881	1.37108	0.868848	0.527191	4	0
ENSG00000161714.11	PLCD3	0.609627	1	1	0.609627	Brain_Hypothalamus	0.609627	Brain_Hypothalamus	1	1	1	0.510606	0.510606	0.510606	#N/A	1	0
ENSG00000167601.11	AXL	0.609721	8	4	0.155376	Brain_Anterior_cingulate_cortex_BA24	0.681419	Brain_Frontal_Cortex_BA9	6.23909	1.61298e-16	0.318788	0.410527	1.42079	0.924112	0.30908	4	0
ENSG00000272416.1	CTD-2081C10.7	0.609723	4	1	0.609723	Brain_Cerebellar_Hemisphere	0.609723	Brain_Cerebellar_Hemisphere	4	4.214e-17	4	-0.510469	-0.510469	-0.510469	0	1	0
ENSG00000134317.17	GRHL1	0.609763	11	7	0.147998	Brain_Cerebellar_Hemisphere	0.966526	Brain_Spinal_cord_cervical_c-1	3.92873	2.39789e-17	0.145221	-0.492084	1.44664	0.263512	0.635183	7	0
ENSG00000165061.14	ZMAT4	0.609883	12	3	0.171779	Brain_Anterior_cingulate_cortex_BA24	0.836076	Brain_Amygdala	7.01213	3.0549e-18	1.73144	-1.36651	1.36523	0.102402	1.06501	3	0
ENSG00000271737.1	CTB-113I20.2	0.609919	1	1	0.609919	Brain_Amygdala	0.609919	Brain_Amygdala	1	1	1	-0.510189	-0.510189	-0.510189	#N/A	1	0
ENSG00000070610.14	GBA2	0.610019	7	2	0.340668	Brain_Cortex	0.66849	Brain_Hippocampus	6.02868	2.36927e-47	0.971321	-0.952846	0.428221	0.230925	0.521994	2	0
ENSG00000122378.13	FAM213A	0.610038	8	3	0.147608	Brain_Frontal_Cortex_BA9	0.796995	Brain_Caudate_basal_ganglia	6.4357	1.02535e-18	0.3412	-1.44803	-0.257238	-0.518522	0.444107	3	0
ENSG00000271992.1	RP11-42O15.3	0.610055	7	2	0.452815	Brain_Substantia_nigra	0.638569	Brain_Caudate_basal_ganglia	5.15489	5.0665e-18	1.84511	0.469701	0.750731	0.549995	0.137128	2	0
ENSG00000273416.1	RP4-597N16.4	0.61009	12	5	0.21576	Brain_Nucleus_accumbens_basal_ganglia	0.860009	Brain_Putamen_basal_ganglia	7.55302	1.55437e-18	0.290645	-1.23788	0.783229	-0.192857	0.782391	5	0
ENSG00000151348.13	EXT2	0.610207	13	6	0.0853162	Brain_Amygdala	0.995793	Brain_Nucleus_accumbens_basal_ganglia	7.64249	0.00061002	0.308465	-1.17893	1.72064	-0.0719265	0.690107	6	0
ENSG00000196937.10	FAM3C	0.610333	12	2	0.416993	Brain_Spinal_cord_cervical_c-1	0.797509	Brain_Cortex	10.5979	6.68307e-17	1.12415	-0.811649	0.499008	-0.593008	0.381317	2	0
ENSG00000161055.3	SCGB3A1	0.61036	11	7	0.0967093	Brain_Putamen_basal_ganglia	0.913856	Brain_Amygdala	4.08206	6.37839e-17	0.146623	-0.806138	1.66102	0.342844	0.673736	7	0
ENSG00000120948.16	TARDBP	0.610391	13	3	0.365351	Brain_Nucleus_accumbens_basal_ganglia	0.860415	Brain_Substantia_nigra	7.83503	3.21714e-17	0.507797	-0.424614	0.905216	0.204441	0.521793	3	0
ENSG00000258279.3	LINC00592	0.61042	1	1	0.61042	Brain_Cortex	0.61042	Brain_Cortex	1	1	1	-0.509474	-0.509474	-0.509474	#N/A	1	0
ENSG00000276399.1	FLJ36000	0.610439	2	2	0.336575	Brain_Cerebellum	0.422552	Brain_Cerebellar_Hemisphere	1.93068	0.0693173	0.0693173	0.802002	0.960956	0.881479	0.112397	2	0
ENSG00000268798.1	CTB-25B13.5	0.610453	1	1	0.610453	Brain_Cerebellum	0.610453	Brain_Cerebellum	1	1	1	-0.509426	-0.509426	-0.509426	#N/A	1	0
ENSG00000180096.11	SEPT1	0.610481	13	2	0.325085	Brain_Spinal_cord_cervical_c-1	0.519136	Brain_Putamen_basal_ganglia	12.422	1.10997e-17	0.428882	-0.984061	-0.644677	-0.867965	0.115357	2	0
ENSG00000168267.6	PTF1A	0.610626	3	3	0.332238	Brain_Amygdala	0.465931	Brain_Hypothalamus	1.29018	0.682061	0.682061	-0.729116	0.969616	0.349577	0.937654	3	0
ENSG00000149131.15	SERPING1	0.610649	10	1	0.610649	Brain_Cortex	0.610649	Brain_Hippocampus	10	3.82215e-17	10	-0.509148	-0.509148	-0.509148	6.40988e-17	1	0
ENSG00000166736.11	HTR3A	0.610663	4	4	0.304474	Brain_Putamen_basal_ganglia	0.519086	Brain_Nucleus_accumbens_basal_ganglia	1.82403	0.209893	0.209893	-0.837015	1.02689	0.387898	0.833263	4	0
ENSG00000184999.11	SLC22A10	0.610769	3	2	0.430159	Brain_Nucleus_accumbens_basal_ganglia	0.476565	Brain_Anterior_cingulate_cortex_BA24	2.041	5.61045e-17	0.958999	-0.711838	0.788919	-0.211585	0.866463	2	0
ENSG00000234807.5	LINC01135	0.610794	12	4	0.140486	Brain_Putamen_basal_ganglia	0.995296	Brain_Amygdala	6.52686	4.7496e-17	0.944295	-1.47398	0.267973	-0.0532413	0.502405	4	0
ENSG00000268043.7	NBPF12	0.610898	12	4	0.137083	Brain_Cerebellum	0.92524	Brain_Spinal_cord_cervical_c-1	6.7487	4.86475e-17	0.639509	-0.0938353	1.48674	0.918851	0.532907	4	0
ENSG00000163357.10	DCST1	0.610939	10	2	0.306356	Brain_Cerebellum	0.606649	Brain_Spinal_cord_cervical_c-1	8.66555	4.83925e-17	1.30355	0.514862	1.0229	0.897475	0.139074	2	0
ENSG00000196090.12	PTPRT	0.611018	9	2	0.398989	Brain_Cerebellar_Hemisphere	0.992306	Brain_Caudate_basal_ganglia	7.74531	4.75301e-18	1.25469	-0.843428	0.0096429	-0.521345	0.22369	2	0
ENSG00000064607.16	SUGP2	0.611199	13	5	0.116286	Brain_Anterior_cingulate_cortex_BA24	0.974555	Brain_Cortex	6.44979	2.7927e-18	0.385194	-1.57056	0.636624	-0.310053	0.825835	5	0
ENSG00000111203.11	ITFG2	0.61143	10	2	0.0875491	Brain_Hypothalamus	0.729136	Brain_Anterior_cingulate_cortex_BA24	8.01299	3.05689e-17	1.73464	0.346276	1.70847	0.668823	0.43313	2	0
ENSG00000130165.10	ELOF1	0.611473	13	2	0.30173	Brain_Frontal_Cortex_BA9	0.525383	Brain_Putamen_basal_ganglia	11.6737	9.59393e-18	1.18797	-1.03273	-0.635069	-0.853963	0.0842356	2	0
ENSG00000086598.10	TMED2	0.611562	11	3	0.292022	Brain_Amygdala	0.639052	Brain_Hippocampus	5.87501	1.81815e-17	0.198828	-1.0537	-0.469025	-0.746068	0.228107	3	0
ENSG00000107242.17	PIP5K1B	0.611583	13	3	0.206147	Brain_Putamen_basal_ganglia	0.914319	Brain_Hypothalamus	8.17921	9.75264e-19	1.3131	-1.05361	1.26423	-0.499414	0.656928	3	0
ENSG00000274015.1	CTD-2302E22.6	0.61166	4	1	0.61166	Brain_Hypothalamus	0.61166	Brain_Hippocampus	4	3.92663e-80	4	-0.507706	-0.507706	-0.507706	6.40988e-17	1	0
ENSG00000139211.6	AMIGO2	0.611661	10	5	0.273005	Brain_Nucleus_accumbens_basal_ganglia	0.923275	Brain_Putamen_basal_ganglia	5.01503	3.60831e-17	0.338173	-1.09617	0.91781	-0.234148	0.762409	5	0
ENSG00000149532.15	CPSF7	0.611745	13	3	0.196691	Brain_Spinal_cord_cervical_c-1	0.876663	Brain_Cerebellum	10.5857	3.76931e-17	0.998908	-0.52481	1.29104	-0.235237	0.477765	3	0
ENSG00000141699.10	FAM134C	0.611841	2	1	0.611841	Brain_Cortex	0.611841	Brain_Cerebellum	2	3.3547e-17	2	-0.507447	-0.507447	-0.507447	1.11022e-16	1	0
ENSG00000123219.12	CENPK	0.611971	13	2	0.34868	Brain_Frontal_Cortex_BA9	0.915917	Brain_Hippocampus	11.8133	6.34976e-17	0.926153	-0.937153	-0.105578	-0.759509	0.223956	2	0
ENSG00000259511.2	UBE2Q2L	0.612041	10	2	0.293915	Brain_Amygdala	0.57365	Brain_Anterior_cingulate_cortex_BA24	8.96482	2.98648e-17	0.916657	0.562684	1.04957	0.674952	0.191569	2	0
ENSG00000277767.1	RP11-365P13.5	0.612058	13	2	0.111562	Brain_Hypothalamus	0.710983	Brain_Cortex	11.9637	4.18262e-17	0.556605	0.370536	1.59121	0.938247	0.361038	2	0
ENSG00000174950.10	CD164L2	0.612077	11	1	0.605084	Brain_Cerebellum	0.695041	Brain_Amygdala	10.95	1.01196e-17	10.95	0.392023	0.517103	0.505732	0.037713	1	0
ENSG00000156853.12	ZNF689	0.612099	10	1	0.612099	Brain_Amygdala	0.612099	Brain_Cerebellum	10	7.5167e-35	10	-0.50708	0.50708	0.405664	0.320706	1	0
ENSG00000088179.8	PTPN4	0.612165	9	3	0.332431	Brain_Spinal_cord_cervical_c-1	0.668287	Brain_Amygdala	6.82625	1.17598e-17	0.338582	-0.969229	0.9654	0.430545	0.77955	3	0
ENSG00000245694.9	CRNDE	0.612214	13	1	0.513764	Brain_Caudate_basal_ganglia	0.873679	Brain_Cerebellum	12.7585	2.17272e-17	12.7585	0.158988	0.652988	0.499903	0.198007	1	0
ENSG00000263465.4	SRSF8	0.612237	5	5	0.282464	Brain_Cerebellum	0.828384	Brain_Caudate_basal_ganglia	1.82206	0.088871	0.088871	-0.427848	1.0748	0.242304	0.63538	5	0
ENSG00000113296.14	THBS4	0.612264	10	3	0.107195	Brain_Cerebellar_Hemisphere	0.755935	Brain_Anterior_cingulate_cortex_BA24	6.39729	1.05325e-17	0.424176	-1.61093	1.31712	0.207268	0.780123	3	0
ENSG00000216588.8	IGSF23	0.612266	1	1	0.612266	Brain_Substantia_nigra	0.612266	Brain_Substantia_nigra	1	1	1	-0.506842	-0.506842	-0.506842	#N/A	1	0
ENSG00000135736.5	CCDC102A	0.612313	13	3	0.298786	Brain_Amygdala	0.636981	Brain_Cerebellar_Hemisphere	11.4586	1.61342e-17	0.599954	-1.03904	0.471924	-0.800688	0.409522	3	0
ENSG00000122643.18	NT5C3A	0.612327	13	3	0.421297	Brain_Cortex	0.666754	Brain_Hypothalamus	8.4522	2.30595e-17	0.984675	-0.694383	0.804174	0.152483	0.697404	3	0
ENSG00000261222.2	CTD-2006K23.1	0.612356	1	1	0.612356	Brain_Cerebellum	0.612356	Brain_Cerebellum	1	1	1	0.506713	0.506713	0.506713	#N/A	1	0
ENSG00000122783.16	C7orf49	0.612361	13	2	0.33261	Brain_Amygdala	0.7283	Brain_Anterior_cingulate_cortex_BA24	11.4522	3.19586e-17	1.29188	0.347388	0.968871	0.85295	0.205508	2	0
ENSG00000182247.9	UBE2E2	0.612361	12	5	0.156408	Brain_Hypothalamus	0.787789	Brain_Amygdala	5.08611	9.92313e-18	0.342688	-0.980771	1.41726	-0.251895	0.731955	5	0
ENSG00000106546.12	AHR	0.612446	9	2	0.332246	Brain_Cerebellum	0.679241	Brain_Amygdala	7.71765	3.78207e-17	1.28235	-0.9696	-0.413499	-0.529084	0.230062	2	0
ENSG00000118873.15	RAB3GAP2	0.612448	8	2	0.33228	Brain_Anterior_cingulate_cortex_BA24	0.881636	Brain_Amygdala	6.99545	6.74886e-32	0.996883	-0.969533	-0.148896	-0.253272	0.289457	2	0
ENSG00000107897.18	ACBD5	0.612467	13	2	0.438548	Brain_Amygdala	0.878535	Brain_Spinal_cord_cervical_c-1	9.07364	3.95836e-17	3.84887	-0.570749	0.774647	0.245921	0.552869	2	0
ENSG00000173137.11	ADCK5	0.612526	11	2	0.300445	Brain_Cortex	0.426399	Brain_Cerebellar_Hemisphere	10.4174	2.21252e-17	0.400171	-1.03548	1.03548	-0.760746	0.603873	2	0
ENSG00000215883.10	CYB5RL	0.612673	13	3	0.189013	Brain_Hypothalamus	0.7829	Brain_Anterior_cingulate_cortex_BA24	10.8147	1.92443e-18	0.792461	-0.310863	1.31351	1.0824	0.5056	3	0
ENSG00000102934.9	PLLP	0.612687	12	3	0.196909	Brain_Amygdala	0.989895	Brain_Cortex	7.61663	3.00977e-17	1.21679	-0.261315	1.29041	0.15655	0.688143	3	0
ENSG00000113389.15	NPR3	0.612706	5	1	0.612706	Brain_Amygdala	0.612706	Brain_Frontal_Cortex_BA9	5	8.83592e-34	5	0.506214	0.506214	0.506214	9.61481e-17	1	0
ENSG00000109083.13	IFT20	0.612719	1	1	0.612719	Brain_Cerebellum	0.612719	Brain_Cerebellum	1	1	1	-0.506196	-0.506196	-0.506196	#N/A	1	0
ENSG00000105929.15	ATP6V0A4	0.612969	5	3	0.253727	Brain_Hippocampus	0.965796	Brain_Caudate_basal_ganglia	3.58259	2.30234e-17	0.487326	-1.14134	0.393061	-0.158233	0.578249	3	0
ENSG00000125651.13	GTF2F1	0.613117	13	4	0.253864	Brain_Amygdala	0.989032	Brain_Spinal_cord_cervical_c-1	7.56634	2.01808e-17	0.971189	-0.447542	1.14101	0.302883	0.636607	4	0
ENSG00000168894.9	RNF181	0.613163	13	2	0.463557	Brain_Caudate_basal_ganglia	0.85446	Brain_Nucleus_accumbens_basal_ganglia	12.4546	4.91335e-17	0.541341	-0.733002	-0.18343	-0.31207	0.187314	2	0
ENSG00000140853.15	NLRC5	0.613226	10	4	0.305329	Brain_Anterior_cingulate_cortex_BA24	0.572165	Brain_Cerebellum	5.44112	2.24372e-17	0.22594	-1.02507	0.674231	-0.276407	0.830653	4	0
ENSG00000171435.13	KSR2	0.613226	2	2	0.391302	Brain_Cerebellum	0.602032	Brain_Amygdala	1.03343	0.966573	0.966573	-0.857259	-0.521481	-0.68937	0.237431	2	0
ENSG00000214043.7	RP5-944M2.3	0.61326	3	2	0.324825	Brain_Hypothalamus	0.975716	Brain_Frontal_Cortex_BA9	1.99112	0.0143401	0.994536	-0.984592	0.0304404	-0.420472	0.516899	2	0
ENSG00000172932.14	ANKRD13D	0.613272	13	5	0.160362	Brain_Nucleus_accumbens_basal_ganglia	0.66015	Brain_Hypothalamus	6.21222	1.07581e-17	0.729687	-1.40386	-0.439707	-0.701405	0.313892	5	0
ENSG00000167508.11	MVD	0.613275	13	9	0.0338268	Brain_Substantia_nigra	0.903959	Brain_Nucleus_accumbens_basal_ganglia	5.68478	1.29016e-17	0.194158	-2.12213	1.21619	-0.43604	0.906353	9	0
ENSG00000174574.15	AKIRIN1	0.613324	10	3	0.529254	Brain_Putamen_basal_ganglia	0.919837	Brain_Cerebellum	7.44489	4.4053e-17	0.518529	-0.495773	0.629145	-0.0866092	0.377494	3	0
ENSG00000283633.1	AC005301.9	0.613463	13	3	0.22272	Brain_Substantia_nigra	0.673468	Brain_Amygdala	7.1872	4.58969e-17	0.843397	-1.21933	-0.421394	-0.804521	0.331082	3	0
ENSG00000171208.9	NETO2	0.613474	7	1	0.613474	Brain_Cerebellum	0.613474	Brain_Cortex	7	3.97322e-17	7	-0.50512	-0.50512	-0.50512	7.85046e-17	1	0
ENSG00000123810.7	B9D2	0.61377	8	3	0.47066	Brain_Cerebellum	0.996461	Brain_Cortex	6.18671	6.10969e-18	0.466822	-0.721405	0.699897	-0.0259371	0.43302	3	0
ENSG00000100336.17	APOL4	0.613792	13	4	0.0694755	Brain_Caudate_basal_ganglia	0.767453	Brain_Frontal_Cortex_BA9	8.96298	4.76856e-17	0.678711	-1.81532	-0.295709	-1.13175	0.512088	4	0
ENSG00000116560.10	SFPQ	0.613804	6	2	0.263546	Brain_Putamen_basal_ganglia	0.554841	Brain_Caudate_basal_ganglia	4.85109	4.36015e-17	0.996726	-1.11805	0.590521	-0.577924	0.624712	2	0
ENSG00000137726.16	FXYD6	0.61401	12	6	0.183456	Brain_Caudate_basal_ganglia	0.946835	Brain_Hippocampus	5.14447	1.96127e-17	0.668239	-1.33019	1.27885	0.0378317	0.800477	6	0
ENSG00000137818.11	RPLP1	0.614059	5	2	0.449916	Brain_Amygdala	0.565777	Brain_Cerebellum	4.0083	2.1268e-33	0.991697	-0.755555	0.574282	-0.489587	0.594721	2	0
ENSG00000137509.10	PRCP	0.614162	10	1	0.614162	Brain_Cerebellum	0.614162	Brain_Amygdala	10	5.15789e-17	10	0.504141	0.504141	0.504141	5.23364e-17	1	0
ENSG00000240875.5	LINC00886	0.614283	13	5	0.09765	Brain_Spinal_cord_cervical_c-1	0.983377	Brain_Cerebellum	8.16836	5.27551e-17	0.552964	-0.282758	1.65635	0.462363	0.638055	5	0
ENSG00000168903.8	BTNL3	0.614379	7	1	0.581741	Brain_Frontal_Cortex_BA9	0.620337	Brain_Substantia_nigra	6.99739	2.86907e-17	6.99739	0.495372	0.550843	0.503741	0.0207745	1	0
ENSG00000134030.13	CTIF	0.614677	4	3	0.249464	Brain_Nucleus_accumbens_basal_ganglia	0.893648	Brain_Cerebellum	2.3671	1.70398e-17	0.627402	-1.15165	0.693549	0.0876706	0.866063	3	0
ENSG00000176142.12	TMEM39A	0.614747	5	4	0.252006	Brain_Cortex	0.974697	Brain_Amygdala	2.26877	2.78382e-17	0.48206	-0.0317173	1.14549	0.52866	0.417564	4	0
ENSG00000120318.15	ARAP3	0.614769	7	4	0.17652	Brain_Caudate_basal_ganglia	0.882506	Brain_Frontal_Cortex_BA9	4.13504	8.4177e-34	0.149841	-0.216272	1.35155	0.205319	0.700876	4	0
ENSG00000123179.13	EBPL	0.614954	13	1	0.227296	Brain_Caudate_basal_ganglia	0.989128	Brain_Nucleus_accumbens_basal_ganglia	12.2947	8.10676e-17	12.2947	-1.20735	0.013627	-0.488813	0.385841	1	0
ENSG00000205622.9	AF064858.6	0.61501	1	1	0.61501	Brain_Cortex	0.61501	Brain_Cortex	1	1	1	-0.502935	-0.502935	-0.502935	#N/A	1	0
ENSG00000073712.14	FERMT2	0.615061	7	4	0.250655	Brain_Cortex	0.899674	Brain_Frontal_Cortex_BA9	3.21885	1.6178e-36	0.658795	-1.14876	0.58632	-0.0180772	0.593359	4	0
ENSG00000169629.11	RGPD8	0.615212	12	1	0.138323	Brain_Hippocampus	0.985193	Brain_Cerebellum	11.6538	1.08976e-16	11.6538	-1.48207	-0.0185583	-0.503614	0.368136	1	0
ENSG00000161800.12	RACGAP1	0.615317	6	1	0.615317	Brain_Caudate_basal_ganglia	0.615317	Brain_Cerebellar_Hemisphere	6	7.92906e-17	6	0.502498	0.502498	0.502498	4.96507e-17	1	0
ENSG00000090905.18	TNRC6A	0.615499	5	2	0.406806	Brain_Hippocampus	0.489518	Brain_Cerebellum	4.05559	2.47199e-66	0.944405	0.691075	0.829527	0.801837	0.0619175	2	0
ENSG00000134287.9	ARF3	0.615508	13	4	0.360312	Brain_Nucleus_accumbens_basal_ganglia	0.889422	Brain_Frontal_Cortex_BA9	8.65299	7.14218e-18	0.396461	-0.914771	0.502912	-0.214377	0.455781	4	0
ENSG00000164190.17	NIPBL	0.615611	1	1	0.615611	Brain_Hippocampus	0.615611	Brain_Hippocampus	1	1	1	0.50208	0.50208	0.50208	#N/A	1	0
ENSG00000120907.17	ADRA1A	0.61571	13	6	0.0965659	Brain_Cortex	0.997604	Brain_Hippocampus	5.72577	1.69016e-17	0.228287	-1.39373	1.66174	0.209199	1.00391	6	0
ENSG00000047932.13	GOPC	0.615813	12	3	0.236052	Brain_Caudate_basal_ganglia	0.945695	Brain_Substantia_nigra	7.63144	3.23508e-18	0.870649	-1.18491	0.402577	-0.493897	0.609267	3	0
ENSG00000164185.5	ZNF474	0.615864	3	1	0.615864	Brain_Cortex	0.615864	Brain_Cortex	3	2.11126e-48	3	-0.501721	0.501721	0.16724	0.579337	1	0
ENSG00000266094.7	RASSF5	0.615885	13	5	0.138531	Brain_Cerebellar_Hemisphere	0.913293	Brain_Hypothalamus	5.71098	2.25205e-18	0.393329	0.108886	1.48128	0.566934	0.351014	5	0
ENSG00000162105.17	SHANK2	0.615903	4	3	0.29214	Brain_Substantia_nigra	0.938087	Brain_Caudate_basal_ganglia	2.29772	3.07799e-17	0.648897	-0.29838	1.05344	0.133588	0.638342	3	0
ENSG00000196866.2	HIST1H2AD	0.615917	4	2	0.223852	Brain_Hypothalamus	0.902562	Brain_Frontal_Cortex_BA9	2.91839	0.0196756	0.999306	-1.21635	-0.122425	-0.750511	0.474116	2	0
ENSG00000163681.14	SLMAP	0.615939	9	3	0.181142	Brain_Spinal_cord_cervical_c-1	0.934593	Brain_Nucleus_accumbens_basal_ganglia	6.23903	2.01399e-17	0.999714	-0.378522	1.33725	0.143514	0.726524	3	0
ENSG00000117069.14	ST6GALNAC5	0.615942	12	2	0.374648	Brain_Putamen_basal_ganglia	0.825664	Brain_Amygdala	10.7117	4.74186e-17	1.02579	-0.635444	0.8878	-0.125815	0.367696	2	0
ENSG00000159388.5	BTG2	0.615954	11	3	0.285221	Brain_Caudate_basal_ganglia	0.471914	Brain_Putamen_basal_ganglia	5.41759	7.06984e-18	0.88333	-1.06866	0.832106	0.329072	0.754648	3	0
ENSG00000121270.15	ABCC11	0.61623	5	2	0.371923	Brain_Caudate_basal_ganglia	0.733071	Brain_Cortex	4.56378	4.64841e-32	0.436216	0.341043	0.892877	0.45141	0.246787	2	0
ENSG00000113638.13	TTC33	0.616233	13	2	0.552255	Brain_Hippocampus	0.665683	Brain_Nucleus_accumbens_basal_ganglia	12.2667	1.83159e-17	0.717328	-0.43208	0.594384	0.456503	0.269	2	0
ENSG00000241322.10	CDRT1	0.616561	2	2	0.480367	Brain_Nucleus_accumbens_basal_ganglia	0.875369	Brain_Cerebellum	1.57312	0.426879	0.426879	-0.705713	0.156842	-0.274436	0.609919	2	0
ENSG00000119915.4	ELOVL3	0.616705	12	2	0.328822	Brain_Frontal_Cortex_BA9	0.984921	Brain_Amygdala	11.0105	2.47646e-17	0.989505	-0.0189001	0.97649	0.0766491	0.283959	2	0
ENSG00000159723.4	AGRP	0.616806	2	2	0.41481	Brain_Cerebellum	0.622243	Brain_Nucleus_accumbens_basal_ganglia	1.06757	0.932433	0.932433	0.492674	0.815458	0.654066	0.228243	2	0
ENSG00000105501.12	SIGLEC5	0.616874	7	6	0.106561	Brain_Spinal_cord_cervical_c-1	0.946817	Brain_Nucleus_accumbens_basal_ganglia	3.70333	3.19586e-17	0.126826	-1.61385	0.601463	-0.875646	0.854525	6	0
ENSG00000133063.15	CHIT1	0.616926	11	6	0.214729	Brain_Anterior_cingulate_cortex_BA24	0.974814	Brain_Frontal_Cortex_BA9	4.26592	1.18861e-18	0.220031	-1.24067	0.797115	0.0406737	0.576269	6	0
ENSG00000116191.17	RALGPS2	0.616932	12	2	0.346833	Brain_Caudate_basal_ganglia	0.901061	Brain_Nucleus_accumbens_basal_ganglia	10.5063	3.16079e-17	1.17747	-0.634287	0.94075	0.541101	0.418805	2	0
ENSG00000137038.7	TMEM261	0.616939	7	4	0.261838	Brain_Frontal_Cortex_BA9	0.922918	Brain_Cortex	3.11629	1.49793e-19	0.458287	-1.12206	0.821497	-0.359136	0.77398	4	0
ENSG00000165131.6	C7orf34	0.616982	6	1	0.616982	Brain_Spinal_cord_cervical_c-1	0.616982	Brain_Nucleus_accumbens_basal_ganglia	6	5.93781e-35	6	-0.500132	0.500132	-0.166711	0.516534	1	0
ENSG00000168653.10	NDUFS5	0.6171	13	2	0.401281	Brain_Frontal_Cortex_BA9	0.78137	Brain_Caudate_basal_ganglia	11.7481	2.37959e-17	1.01712	0.277534	0.839336	0.63348	0.147838	2	0
ENSG00000163291.14	PAQR3	0.617129	13	3	0.471662	Brain_Amygdala	0.98748	Brain_Putamen_basal_ganglia	11.8582	8.37348e-18	0.404752	-0.719778	0.4011	0.0112883	0.270983	3	0
ENSG00000073605.18	GSDMB	0.617281	13	2	0.408884	Brain_Nucleus_accumbens_basal_ganglia	0.877866	Brain_Hypothalamus	12.0649	1.4779e-19	0.738824	-0.82586	0.414196	-0.176573	0.366963	2	0
ENSG00000249669.9	CARMN	0.61733	7	1	0.616999	Brain_Anterior_cingulate_cortex_BA24	0.622013	Brain_Hippocampus	6.98487	1.82927e-17	6.98487	-0.500109	-0.492999	-0.499093	0.00268721	1	0
ENSG00000169871.12	TRIM56	0.617358	9	2	0.385883	Brain_Amygdala	0.821271	Brain_Hypothalamus	8.07294	2.20066e-18	0.927056	-0.867108	0.22591	-0.745662	0.364339	2	0
ENSG00000275302.1	CCL4	0.617648	5	3	0.222053	Brain_Cerebellum	0.634228	Brain_Amygdala	2.49307	2.77961e-32	0.994885	-1.22109	1.22109	-0.165295	0.990827	3	0
ENSG00000176435.6	CLEC14A	0.617691	11	2	0.184512	Brain_Cortex	0.833632	Brain_Caudate_basal_ganglia	10.1222	2.13432e-17	0.662853	-1.32699	-0.210046	-0.834791	0.251896	2	0
ENSG00000152785.6	BMP3	0.617782	1	1	0.617782	Brain_Cerebellum	0.617782	Brain_Cerebellum	1	1	1	0.498996	0.498996	0.498996	#N/A	1	0
ENSG00000001036.13	FUCA2	0.617784	3	2	0.390625	Brain_Cerebellar_Hemisphere	0.813967	Brain_Cortex	2.58416	2.1252e-16	0.415837	-0.858484	0.235312	-0.129287	0.631503	2	0
ENSG00000118194.18	TNNT2	0.6178	8	2	0.330836	Brain_Anterior_cingulate_cortex_BA24	0.929261	Brain_Frontal_Cortex_BA9	7.05802	1.17737e-33	0.941978	-0.972431	0.972431	0.618867	0.71347	2	0
ENSG00000073050.11	XRCC1	0.617911	13	2	0.30655	Brain_Anterior_cingulate_cortex_BA24	0.789557	Brain_Putamen_basal_ganglia	11.6293	5.32276e-17	1.18852	0.266886	1.02249	0.653806	0.253225	2	0
ENSG00000177606.6	JUN	0.617995	2	1	0.617995	Brain_Frontal_Cortex_BA9	0.617995	Brain_Nucleus_accumbens_basal_ganglia	2	6.12164e-17	2	-0.498694	0.498694	5.55112e-17	0.705259	1	0
ENSG00000133863.7	TEX15	0.618173	6	3	0.272866	Brain_Caudate_basal_ganglia	0.851218	Brain_Anterior_cingulate_cortex_BA24	4.25861	3.93793e-19	0.58647	-0.187564	1.09649	0.130095	0.534809	3	0
ENSG00000142494.13	SLC47A1	0.618305	5	2	0.404774	Brain_Cerebellar_Hemisphere	0.952668	Brain_Caudate_basal_ganglia	3.9347	1.7708e-18	0.906329	-0.342091	0.833126	0.205312	0.441822	2	0
ENSG00000275713.2	HIST1H2BH	0.618396	11	2	0.362194	Brain_Hippocampus	0.805651	Brain_Anterior_cingulate_cortex_BA24	10.3721	3.07693e-17	0.627884	-0.911192	0.246041	-0.12757	0.354488	2	0
ENSG00000090989.17	EXOC1	0.618506	5	4	0.202976	Brain_Frontal_Cortex_BA9	0.935201	Brain_Nucleus_accumbens_basal_ganglia	3.00376	3.55798e-16	0.137926	0.0813036	1.27312	0.820659	0.492597	4	0
ENSG00000177432.6	NAP1L5	0.618513	13	4	0.223454	Brain_Cortex	0.905349	Brain_Anterior_cingulate_cortex_BA24	9.4807	1.05164e-17	0.518101	-1.2174	0.696136	0.116096	0.5841	4	0
ENSG00000111729.13	CLEC4A	0.61887	12	3	0.365673	Brain_Amygdala	0.845334	Brain_Cerebellum	9.73084	2.01494e-17	0.451073	-0.627144	0.904609	0.609791	0.515532	3	0
ENSG00000132423.11	COQ3	0.618897	13	2	0.291566	Brain_Substantia_nigra	0.931291	Brain_Amygdala	10.8531	1.47638e-17	1.83966	-1.05469	-0.0862209	-0.571278	0.305106	2	0
ENSG00000234690.6	AC073283.4	0.619131	13	3	0.316865	Brain_Spinal_cord_cervical_c-1	0.930452	Brain_Hypothalamus	10.512	4.35581e-17	0.616067	-1.00092	0.536505	-0.023917	0.528033	3	0
ENSG00000111666.10	CHPT1	0.619272	13	2	0.273183	Brain_Amygdala	0.565244	Brain_Caudate_basal_ganglia	11.6349	9.8747e-07	0.675405	0.575071	1.09576	0.818803	0.178066	2	0
ENSG00000146904.8	EPHA1	0.619451	10	5	0.232921	Brain_Frontal_Cortex_BA9	0.782321	Brain_Anterior_cingulate_cortex_BA24	4.97532	1.20417e-18	0.491313	-1.19287	0.355251	-0.586088	0.582794	5	0
ENSG00000130943.6	PKDREJ	0.619586	12	2	0.219216	Brain_Amygdala	0.70179	Brain_Hypothalamus	11.1676	2.2811e-18	0.403921	-1.22862	-0.382906	-0.795328	0.197917	2	0
ENSG00000010310.8	GIPR	0.619785	12	6	0.16077	Brain_Cerebellar_Hemisphere	0.900386	Brain_Caudate_basal_ganglia	5.57855	8.56736e-17	0.234193	0.125174	1.40249	0.773241	0.438766	6	0
ENSG00000258957.1	RP11-363J20.1	0.61979	13	1	0.61979	Brain_Frontal_Cortex_BA9	0.61979	Brain_Amygdala	13	1.85959e-18	13	-0.496147	0.496147	0.0381652	0.514877	1	0
ENSG00000266173.6	STRADA	0.619844	13	3	0.210121	Brain_Spinal_cord_cervical_c-1	0.860805	Brain_Caudate_basal_ganglia	8.33993	7.46009e-18	1.54999	-1.25323	0.861927	-0.093518	0.672285	3	0
ENSG00000249550.6	LINC01234	0.61995	9	3	0.286674	Brain_Cerebellar_Hemisphere	0.752116	Brain_Cerebellum	7.04272	4.05626e-18	0.766067	-0.976513	1.06545	-0.606032	0.758658	3	0
ENSG00000185418.15	TARSL2	0.620085	13	6	0.0747662	Brain_Amygdala	0.894767	Brain_Hypothalamus	6.26601	5.91929e-17	0.267222	-1.7819	0.970118	-0.852506	0.906198	6	0
ENSG00000176393.10	RNPEP	0.620091	13	7	0.0508859	Brain_Cortex	0.957302	Brain_Hippocampus	5.08633	7.25302e-17	0.577363	-1.95244	1.1498	-0.492485	0.870859	7	0
ENSG00000168298.6	HIST1H1E	0.620266	1	1	0.620266	Brain_Nucleus_accumbens_basal_ganglia	0.620266	Brain_Nucleus_accumbens_basal_ganglia	1	1	1	-0.495474	-0.495474	-0.495474	#N/A	1	0
ENSG00000078814.15	MYH7B	0.620328	13	3	0.325137	Brain_Cerebellar_Hemisphere	0.907222	Brain_Hypothalamus	7.77726	2.01359e-17	1.41861	-0.983957	0.930207	-0.351517	0.611706	3	0
ENSG00000102904.14	TSNAXIP1	0.620344	13	1	0.457141	Brain_Hypothalamus	0.656033	Brain_Amygdala	12.771	1.78448e-17	12.771	0.445396	0.743563	0.492232	0.10441	1	0
ENSG00000114757.18	PEX5L	0.620374	10	3	0.197011	Brain_Cerebellum	0.872581	Brain_Putamen_basal_ganglia	6.92507	2.54716e-17	1.2718	-1.23304	1.29011	-0.125762	1.13244	3	0
ENSG00000007520.3	TSR3	0.620404	11	1	0.620404	Brain_Anterior_cingulate_cortex_BA24	0.620404	Brain_Amygdala	11	1.27251e-17	11	-0.495278	-0.495278	-0.495278	7.02167e-17	1	0
ENSG00000259384.6	GH1	0.620421	8	3	0.408272	Brain_Cerebellar_Hemisphere	0.46301	Brain_Frontal_Cortex_BA9	4.02536	3.18509e-18	0.980609	-0.733899	0.826939	0.620141	0.547332	3	0
ENSG00000226053.1	LINC01776	0.620531	2	1	0.620531	Brain_Substantia_nigra	0.620531	Brain_Hypothalamus	2	3.53145e-16	2	0.495098	0.495098	0.495098	7.85046e-17	1	0
ENSG00000179271.2	GADD45GIP1	0.620577	1	1	0.620577	Brain_Nucleus_accumbens_basal_ganglia	0.620577	Brain_Nucleus_accumbens_basal_ganglia	1	1	1	-0.495032	-0.495032	-0.495032	#N/A	1	0
ENSG00000184502.3	GAST	0.620593	4	2	0.357119	Brain_Nucleus_accumbens_basal_ganglia	0.962505	Brain_Amygdala	2.75704	3.28267e-19	1.24002	-0.0470103	0.920869	0.676404	0.482282	2	0
ENSG00000163606.10	CD200R1	0.620672	13	5	0.123096	Brain_Hippocampus	0.880455	Brain_Putamen_basal_ganglia	5.50793	6.04015e-19	0.76	-1.54191	0.836076	-0.534819	0.612548	5	0
ENSG00000156976.16	EIF4A2	0.620685	12	3	0.198255	Brain_Amygdala	0.67224	Brain_Spinal_cord_cervical_c-1	9.29906	5.26994e-18	0.895862	-1.28654	-0.423075	-1.06232	0.30338	3	0
ENSG00000113100.9	CDH9	0.620726	2	1	0.620726	Brain_Anterior_cingulate_cortex_BA24	0.620726	Brain_Anterior_cingulate_cortex_BA24	2	3.3547e-17	2	-0.494821	-0.494821	-0.494821	0	1	0
ENSG00000100991.11	TRPC4AP	0.620847	9	5	0.312753	Brain_Frontal_Cortex_BA9	0.988778	Brain_Putamen_basal_ganglia	4.16962	5.06926e-34	0.489747	-0.958194	1.00946	-0.0554614	0.801368	5	0
ENSG00000062650.17	WAPL	0.620849	10	2	0.519238	Brain_Amygdala	0.940629	Brain_Anterior_cingulate_cortex_BA24	7.97833	1.45248e-32	2.02167	-0.644521	0.569881	0.277461	0.509888	2	0
ENSG00000251442.5	LINC01094	0.620911	5	2	0.3786	Brain_Putamen_basal_ganglia	0.740798	Brain_Caudate_basal_ganglia	4.34895	1.63047e-16	0.63612	0.330797	0.880479	0.651678	0.293065	2	0
ENSG00000140682.18	TGFB1I1	0.620984	4	2	0.336493	Brain_Hippocampus	0.858424	Brain_Hypothalamus	3.30078	2.19278e-06	0.663487	-0.961118	-0.178381	-0.716205	0.369924	2	0
ENSG00000235885.7	LINC01828	0.621005	1	1	0.621005	Brain_Cerebellar_Hemisphere	0.621005	Brain_Cerebellar_Hemisphere	1	1	1	-0.494427	-0.494427	-0.494427	#N/A	1	0
ENSG00000260874.5	RP11-715J22.4	0.621007	2	1	0.621007	Brain_Cerebellar_Hemisphere	0.621007	Brain_Substantia_nigra	2	3.53145e-16	2	-0.494423	-0.494423	-0.494423	7.85046e-17	1	0
ENSG00000006712.14	PAF1	0.621068	9	3	0.1846	Brain_Cortex	0.943343	Brain_Amygdala	4.66721	2.91878e-18	0.544854	-1.32672	-0.0710684	-0.667228	0.631181	3	0
ENSG00000187860.10	CCDC157	0.621127	12	4	0.225919	Brain_Amygdala	0.991601	Brain_Caudate_basal_ganglia	9.3637	1.35973e-17	0.332224	-1.21094	0.36244	-0.0873985	0.437501	4	0
ENSG00000105971.14	CAV2	0.62115	8	4	0.116835	Brain_Putamen_basal_ganglia	0.872267	Brain_Amygdala	4.16693	2.73576e-17	0.474088	-0.382162	1.5682	-0.0391519	0.656653	4	0
ENSG00000261000.1	RP11-534L20.5	0.621158	5	1	0.621158	Brain_Caudate_basal_ganglia	0.621158	Brain_Cerebellar_Hemisphere	5	2.31239e-33	5	0.494209	0.494209	0.494209	5.55112e-17	1	0
ENSG00000214787.9	MS4A4E	0.621173	3	1	0.621173	Brain_Spinal_cord_cervical_c-1	0.621173	Brain_Substantia_nigra	3	6.08744e-17	3	-0.494189	-0.494189	-0.494189	1.11022e-16	1	0
ENSG00000186468.12	RPS23	0.621324	13	1	0.439501	Brain_Caudate_basal_ganglia	0.885364	Brain_Amygdala	12.8023	1.22967e-18	12.8023	-0.773036	-0.144173	-0.489246	0.244377	1	0
ENSG00000274104.1	CTD-2553L13.10	0.621376	10	2	0.433342	Brain_Cerebellum	0.832643	Brain_Cortex	9.22844	2.50148e-17	0.771564	0.211313	0.783486	0.617767	0.23843	2	0
ENSG00000157881.13	PANK4	0.621563	13	4	0.0821328	Brain_Caudate_basal_ganglia	0.926111	Brain_Cortex	6.97134	3.11019e-17	0.488012	-0.348957	1.73844	0.460234	0.821891	4	0
ENSG00000070047.11	PHRF1	0.621594	11	4	0.197766	Brain_Cortex	0.907238	Brain_Caudate_basal_ganglia	6.4123	9.80333e-18	0.407071	-0.840096	1.28794	0.500287	0.843708	4	0
ENSG00000175664.9	TEX26	0.621645	8	4	0.307369	Brain_Cerebellum	0.932205	Brain_Cortex	4.47746	4.43712e-17	0.581869	-0.613293	1.02076	0.241224	0.577401	4	0
ENSG00000163734.4	CXCL3	0.621985	13	2	0.342418	Brain_Spinal_cord_cervical_c-1	0.881656	Brain_Substantia_nigra	12.006	3.80517e-24	0.994014	-0.949398	0.949398	-0.0114515	0.950295	2	0
ENSG00000163374.19	YY1AP1	0.622009	8	2	0.329093	Brain_Amygdala	0.981902	Brain_Caudate_basal_ganglia	4.55535	4.29863e-33	3.44465	-0.975943	0.0226847	-0.447853	0.508639	2	0
ENSG00000165238.16	WNK2	0.622062	4	3	0.309352	Brain_Anterior_cingulate_cortex_BA24	0.80777	Brain_Nucleus_accumbens_basal_ganglia	2.1663	0.0487513	0.811575	-1.01658	0.895934	-0.109062	0.848554	3	0
ENSG00000125648.14	SLC25A23	0.622183	13	6	0.0561054	Brain_Spinal_cord_cervical_c-1	0.985278	Brain_Substantia_nigra	8.01952	9.91499e-17	0.414059	-1.91022	0.018452	-1.00802	0.770562	6	0
ENSG00000103485.17	QPRT	0.622343	13	3	0.28313	Brain_Amygdala	0.542655	Brain_Anterior_cingulate_cortex_BA24	9.91544	2.25755e-17	0.753726	-1.07331	0.990614	-0.707718	0.537306	3	0
ENSG00000197045.12	GMFB	0.622348	11	1	0.622348	Brain_Anterior_cingulate_cortex_BA24	0.622348	Brain_Amygdala	11	1.78173e-33	11	0.492525	0.492525	0.492525	6.08094e-17	1	0
ENSG00000271991.1	RP11-79O8.1	0.622372	8	1	0.616704	Brain_Anterior_cingulate_cortex_BA24	0.716408	Brain_Amygdala	7.75147	8.83477e-33	7.75147	-0.500527	-0.363264	-0.483369	0.0485301	1	0
ENSG00000130803.14	ZNF317	0.622435	13	2	0.357081	Brain_Cerebellar_Hemisphere	0.695644	Brain_Nucleus_accumbens_basal_ganglia	12.244	3.36843e-17	0.576471	0.391207	0.920941	0.63195	0.168309	2	0
ENSG00000013588.7	GPRC5A	0.622557	6	3	0.35151	Brain_Cerebellum	0.917906	Brain_Cerebellar_Hemisphere	4.42622	7.35608e-18	0.222901	-0.166467	0.931665	0.196247	0.376066	3	0
ENSG00000268038.1	LINC01785	0.622627	4	4	0.162853	Brain_Frontal_Cortex_BA9	0.862395	Brain_Amygdala	1.77984	0.134987	0.134987	-0.885481	1.39554	0.392758	0.988692	4	0
ENSG00000229425.2	AJ006998.2	0.622628	1	1	0.622628	Brain_Amygdala	0.622628	Brain_Amygdala	1	1	1	0.49213	0.49213	0.49213	#N/A	1	0
ENSG00000112530.11	PACRG	0.622677	13	2	0.0482586	Brain_Nucleus_accumbens_basal_ganglia	0.658106	Brain_Amygdala	11.495	1.47964e-17	1.19177	-1.97508	0.44253	-0.823666	0.58522	2	0
ENSG00000100033.16	PRODH	0.622715	10	4	0.281373	Brain_Hypothalamus	0.910147	Brain_Nucleus_accumbens_basal_ganglia	5.62724	1.09811e-17	0.307898	-0.644489	1.07724	0.243268	0.724211	4	0
ENSG00000258520.1	RP11-363J20.2	0.622724	8	2	0.396794	Brain_Hippocampus	0.810232	Brain_Substantia_nigra	4.66435	1.2499e-17	3.33565	-0.847361	0.847361	0.165736	0.668055	2	0
ENSG00000196711.8	ALKAL1	0.622798	3	2	0.33445	Brain_Cortex	0.686826	Brain_Frontal_Cortex_BA9	2.15076	3.25177e-17	0.849237	0.403166	0.965188	0.590507	0.324484	2	0
ENSG00000108179.13	PPIF	0.622825	7	4	0.118972	Brain_Cortex	0.994274	Brain_Spinal_cord_cervical_c-1	3.4925	3.99872e-17	0.164295	-1.5591	0.585108	-0.247536	0.888416	4	0
ENSG00000143632.14	ACTA1	0.622832	11	2	0.401431	Brain_Anterior_cingulate_cortex_BA24	0.78575	Brain_Amygdala	10.2494	5.30313e-17	0.729686	-0.722366	0.839068	0.342715	0.405086	2	0
ENSG00000171695.10	LKAAEAR1	0.622845	11	1	0.581938	Brain_Anterior_cingulate_cortex_BA24	0.994705	Brain_Putamen_basal_ganglia	10.7088	1.85448e-17	10.7088	-0.550556	-0.00663613	-0.480297	0.171451	1	0
ENSG00000274825.1	RP4-616B8.5	0.622884	6	3	0.309757	Brain_Cortex	0.549098	Brain_Cerebellar_Hemisphere	3.24229	5.44186e-17	1.0764	-1.01573	0.599113	-0.654171	0.618537	3	0
ENSG00000165983.14	PTER	0.62289	13	3	0.225863	Brain_Cerebellum	0.909589	Brain_Putamen_basal_ganglia	5.60619	1.96491e-17	2.53503	-0.956158	1.21108	0.509007	0.708152	3	0
ENSG00000174915.11	PTDSS2	0.622962	6	5	0.0379218	Brain_Cerebellum	0.954541	Brain_Caudate_basal_ganglia	2.80291	0.0614386	0.118096	-0.598013	2.0757	0.78027	0.963581	5	0
ENSG00000230054.2	RP11-402G3.5	0.623168	3	2	0.331099	Brain_Cortex	0.997507	Brain_Anterior_cingulate_cortex_BA24	2.0032	6.2155e-34	0.996799	-0.971902	-0.0031244	-0.648976	0.559324	2	0
ENSG00000205707.10	ETFRF1	0.623199	13	5	0.164333	Brain_Anterior_cingulate_cortex_BA24	0.759653	Brain_Caudate_basal_ganglia	8.07053	5.55031e-17	0.365751	-1.39065	1.15536	-0.537084	0.666556	5	0
ENSG00000104388.14	RAB2A	0.623268	11	2	0.330373	Brain_Hypothalamus	0.56113	Brain_Cerebellar_Hemisphere	8.73639	9.20296e-18	2.22077	0.581163	0.973364	0.801849	0.171443	2	0
ENSG00000231437.3	LINC01750	0.623682	13	1	0.542366	Brain_Nucleus_accumbens_basal_ganglia	0.879171	Brain_Cortex	12.6938	7.73633e-20	12.6938	-0.609239	-0.15202	-0.483938	0.114837	1	0
ENSG00000168569.7	TMEM223	0.623793	13	3	0.136693	Brain_Amygdala	0.516278	Brain_Frontal_Cortex_BA9	11.2743	8.015e-18	0.480178	-1.48822	-0.649094	-1.10208	0.256121	3	0
ENSG00000278011.1	RP11-900F13.2	0.623827	9	1	0.623827	Brain_Cortex	0.623827	Brain_Amygdala	9	1.21964e-17	9	0.490434	0.490434	0.490434	5.55112e-17	1	0
ENSG00000153207.14	AHCTF1	0.623918	7	4	0.222509	Brain_Caudate_basal_ganglia	0.793699	Brain_Hippocampus	4.67942	5.93635e-17	0.299018	0.26151	1.21988	0.569283	0.322906	4	0
ENSG00000134318.13	ROCK2	0.623948	12	3	0.199086	Brain_Hippocampus	0.998676	Brain_Cerebellar_Hemisphere	9.184	1.51607e-17	0.677647	-1.28416	0.00165897	-0.612232	0.366566	3	0
ENSG00000215117.5	LINC00588	0.624154	5	1	0.483831	Brain_Spinal_cord_cervical_c-1	0.739601	Brain_Nucleus_accumbens_basal_ganglia	4.78815	2.24501e-16	4.78815	-0.700154	-0.332382	-0.480741	0.154974	1	0
ENSG00000145860.11	RNF145	0.624208	7	2	0.375286	Brain_Anterior_cingulate_cortex_BA24	0.948145	Brain_Hypothalamus	6.13923	9.99914e-18	0.860774	-0.0650367	0.886615	0.750665	0.359691	2	0
ENSG00000110321.16	EIF4G2	0.624225	11	3	0.224824	Brain_Cerebellum	0.867835	Brain_Amygdala	7.422	1.64358e-17	1.49863	-1.2138	0.279895	-0.0719163	0.588996	3	0
ENSG00000196453.7	ZNF777	0.624229	12	3	0.211067	Brain_Cortex	0.956246	Brain_Anterior_cingulate_cortex_BA24	8.21115	1.3608e-17	0.292436	-1.25064	1.25064	0.426262	0.882536	3	0
ENSG00000261738.6	MIR3976HG	0.624293	2	1	0.624293	Brain_Cortex	0.624293	Brain_Frontal_Cortex_BA9	2	6.12164e-17	2	-0.489776	-0.489776	-0.489776	2.00148e-16	1	0
ENSG00000214548.14	MEG3	0.624314	8	1	0.624314	Brain_Nucleus_accumbens_basal_ganglia	0.624314	Brain_Anterior_cingulate_cortex_BA24	8	3.17539e-17	8	-0.489746	0.489746	0.367309	0.346303	1	0
ENSG00000141127.14	PRPSAP2	0.624314	9	3	0.51169	Brain_Cerebellar_Hemisphere	0.778315	Brain_Hypothalamus	7.88895	1.07017e-18	0.313803	-0.619818	0.656208	0.448629	0.418659	3	0
ENSG00000184635.14	ZNF93	0.62434	13	2	0.340976	Brain_Cerebellar_Hemisphere	0.742491	Brain_Frontal_Cortex_BA9	11.1376	5.30709e-18	1.81571	0.328556	0.952239	0.799725	0.216184	2	0
ENSG00000146250.6	PRSS35	0.624398	13	4	0.166675	Brain_Nucleus_accumbens_basal_ganglia	0.976257	Brain_Putamen_basal_ganglia	6.9693	6.30968e-18	0.459548	-1.38297	0.325793	-0.483653	0.738097	4	0
ENSG00000091947.9	TMEM101	0.624439	12	2	0.329123	Brain_Nucleus_accumbens_basal_ganglia	0.912032	Brain_Anterior_cingulate_cortex_BA24	10.7163	8.87162e-18	1.28273	0.110475	0.975881	0.881794	0.243265	2	0
ENSG00000173171.14	MTX1	0.624445	10	2	0.413756	Brain_Nucleus_accumbens_basal_ganglia	0.798673	Brain_Hypothalamus	8.98638	3.45173e-18	0.89713	-0.817302	0.49404	0.171726	0.355532	2	0
ENSG00000144648.15	ACKR2	0.624452	13	3	0.273381	Brain_Cerebellum	0.994864	Brain_Anterior_cingulate_cortex_BA24	10.0619	1.16608e-17	0.851054	-1.09531	0.055613	-0.321107	0.37782	3	0
ENSG00000171530.13	TBCA	0.624494	3	2	0.331861	Brain_Caudate_basal_ganglia	0.992899	Brain_Cerebellar_Hemisphere	2.00009	1.16743e-32	0.999912	-0.00890033	0.970372	0.317524	0.565383	2	0
ENSG00000237595.3	RP11-112L6.3	0.624666	10	1	0.429333	Brain_Anterior_cingulate_cortex_BA24	0.70727	Brain_Cortex	9.64236	1.04406e-19	9.64236	-0.790333	-0.375525	-0.484303	0.166398	1	0
ENSG00000169507.9	SLC38A11	0.624684	8	5	0.162537	Brain_Cortex	0.908043	Brain_Anterior_cingulate_cortex_BA24	3.87116	2.28991e-17	0.36851	-1.39659	0.843763	0.0928325	0.871816	5	0
ENSG00000131944.9	FAAP24	0.624704	13	2	0.240354	Brain_Hypothalamus	0.51722	Brain_Caudate_basal_ganglia	12.3084	3.05481e-17	0.596268	0.647637	1.1741	0.874359	0.13204	2	0
ENSG00000100036.12	SLC35E4	0.62471	10	6	0.114	Brain_Amygdala	0.946983	Brain_Putamen_basal_ganglia	4.56745	0.00025947	0.249836	-1.58047	1.06019	-0.0240342	0.762743	6	0
ENSG00000235126.1	AC128709.3	0.624714	2	2	0.402457	Brain_Nucleus_accumbens_basal_ganglia	0.412955	Brain_Putamen_basal_ganglia	1.45766	0.542345	0.542345	0.818705	0.837241	0.827973	0.0131071	2	0
ENSG00000260613.1	RP3-522J7.6	0.624745	13	2	0.344144	Brain_Anterior_cingulate_cortex_BA24	0.956976	Brain_Putamen_basal_ganglia	11.0164	4.36708e-17	1.52482	-0.94601	-0.0539482	-0.55832	0.272417	2	0
ENSG00000122550.17	KLHL7	0.624875	13	4	0.134518	Brain_Frontal_Cortex_BA9	0.969731	Brain_Nucleus_accumbens_basal_ganglia	8.56659	1.68409e-18	0.843032	-0.666959	1.49652	-0.352786	0.580047	4	0
ENSG00000251301.6	RP11-81H14.2	0.624897	6	2	0.391157	Brain_Substantia_nigra	0.80766	Brain_Cerebellar_Hemisphere	5.06917	3.67218e-17	0.930827	-0.243446	0.857522	0.667238	0.446439	2	0
ENSG00000225077.2	LINC00337	0.62492	4	3	0.499336	Brain_Cerebellum	0.968487	Brain_Cerebellar_Hemisphere	2.18823	1.26049e-16	0.235171	-0.370537	0.675535	-0.0262613	0.493202	3	0
ENSG00000176049.15	JAKMIP2	0.624945	11	2	0.335393	Brain_Caudate_basal_ganglia	0.874349	Brain_Cerebellar_Hemisphere	7.29865	8.97821e-18	3.622	-0.93617	0.963307	0.0262477	0.636643	2	0
ENSG00000177463.15	NR2C2	0.624945	13	3	0.190526	Brain_Anterior_cingulate_cortex_BA24	0.893275	Brain_Hypothalamus	8.91893	5.87186e-18	0.709023	-0.134161	1.30902	0.864025	0.47561	3	0
ENSG00000100429.17	HDAC10	0.625079	13	1	0.528361	Brain_Substantia_nigra	0.883875	Brain_Hippocampus	12.4491	6.91143e-17	12.4491	0.146059	0.63051	0.478583	0.15082	1	0
ENSG00000183644.13	C11orf88	0.625285	7	1	0.625285	Brain_Putamen_basal_ganglia	0.625285	Brain_Caudate_basal_ganglia	7	1.22036e-33	7	-0.488373	-0.488373	-0.488373	3.92523e-17	1	0
ENSG00000230510.6	PPP5D1	0.625299	11	4	0.190038	Brain_Amygdala	0.997644	Brain_Cortex	8.87809	2.09923e-19	0.357443	0.00295256	1.31047	1.02556	0.481176	4	0
ENSG00000147588.6	PMP2	0.625306	5	2	0.560059	Brain_Nucleus_accumbens_basal_ganglia	0.704449	Brain_Amygdala	4.30256	5.27165e-17	0.697439	-0.582754	0.379321	0.0351777	0.476695	2	0
ENSG00000271425.7	NBPF10	0.625416	9	1	0.511538	Brain_Putamen_basal_ganglia	0.850561	Brain_Cortex	8.83737	6.8602e-18	8.83737	0.188402	0.656444	0.481418	0.176715	1	0
ENSG00000150457.8	LATS2	0.625451	7	3	0.221387	Brain_Hippocampus	0.919507	Brain_Cerebellum	4.87152	2.73544e-17	0.203352	-0.178527	1.22285	0.710716	0.579302	3	0
ENSG00000283267.1	CTB-16J4.1	0.625778	12	3	0.286088	Brain_Amygdala	0.932502	Brain_Cortex	9.00215	1.00185e-17	0.839216	-1.06674	0.832077	-0.515913	0.566479	3	0
ENSG00000108883.12	EFTUD2	0.625788	13	3	0.209355	Brain_Spinal_cord_cervical_c-1	0.50571	Brain_Frontal_Cortex_BA9	9.79122	2.01058e-17	0.697388	0.665533	1.25534	0.993849	0.137205	3	0
ENSG00000215397.3	SCRT2	0.625821	3	2	0.513891	Brain_Amygdala	0.757705	Brain_Cerebellar_Hemisphere	2.349	6.62051e-17	0.650999	-0.308496	0.652791	0.332362	0.554999	2	0
ENSG00000248371.5	LINC02056	0.625831	8	1	0.625831	Brain_Amygdala	0.625831	Brain_Spinal_cord_cervical_c-1	8	1.97669e-34	8	-0.487603	-0.487603	-0.487603	6.63485e-17	1	0
ENSG00000237940.3	LINC01238	0.625846	13	3	0.488248	Brain_Cerebellar_Hemisphere	0.988502	Brain_Hippocampus	10.645	4.07164e-17	0.494316	-0.545505	0.693098	-0.182446	0.4241	3	0
ENSG00000054690.13	PLEKHH1	0.625873	11	4	0.272272	Brain_Cerebellum	0.765293	Brain_Spinal_cord_cervical_c-1	5.5874	1.613e-17	0.355547	-1.09785	0.753426	0.0384244	0.551063	4	0
ENSG00000113119.12	TMCO6	0.625939	13	3	0.178519	Brain_Frontal_Cortex_BA9	0.928462	Brain_Hippocampus	9.31575	9.55221e-18	0.810863	-1.34533	0.71889	-0.311423	0.572824	3	0
ENSG00000251580.1	RP11-539L10.3	0.625974	13	2	0.294514	Brain_Frontal_Cortex_BA9	0.510523	Brain_Anterior_cingulate_cortex_BA24	11.5111	2.27926e-18	1.33588	0.658023	1.04827	0.90742	0.119408	2	0
ENSG00000083535.15	PIBF1	0.626082	12	3	0.2835	Brain_Cerebellar_Hemisphere	0.951128	Brain_Anterior_cingulate_cortex_BA24	10.2737	3.52224e-17	0.460662	0.0612907	1.07249	0.692168	0.328995	3	0
ENSG00000145920.14	CPLX2	0.626117	3	3	0.223084	Brain_Nucleus_accumbens_basal_ganglia	0.836935	Brain_Hypothalamus	1.36949	0.63499	0.63499	-1.21837	0.205815	-0.620996	0.739294	3	0
ENSG00000103021.9	CCDC113	0.626223	8	2	0.50284	Brain_Cerebellum	0.961892	Brain_Frontal_Cortex_BA9	6.88482	5.62788e-18	0.769373	-0.490612	0.670028	-0.0291818	0.467292	2	0
ENSG00000272735.1	RP11-467P9.1	0.626504	9	2	0.344427	Brain_Amygdala	0.717631	Brain_Frontal_Cortex_BA9	8.03313	7.26988e-23	0.966873	-0.945455	-0.361627	-0.880585	0.194609	2	0
ENSG00000179639.10	FCER1A	0.62664	12	5	0.249131	Brain_Cerebellum	0.674046	Brain_Hippocampus	7.30824	2.08673e-17	0.479925	-0.989064	1.15246	0.481461	0.529296	5	0
ENSG00000145861.7	C1QTNF2	0.626646	1	1	0.626646	Brain_Nucleus_accumbens_basal_ganglia	0.626646	Brain_Nucleus_accumbens_basal_ganglia	1	1	1	-0.486454	-0.486454	-0.486454	#N/A	1	0
ENSG00000227345.8	PARG	0.626784	4	2	0.508964	Brain_Hypothalamus	0.943132	Brain_Caudate_basal_ganglia	3.29753	2.26089e-17	0.679418	-0.122369	0.660452	0.2818	0.437725	2	0
ENSG00000133477.16	FAM83F	0.626828	3	1	0.626828	Brain_Cerebellar_Hemisphere	0.626828	Brain_Cerebellar_Hemisphere	3	1.02617e-16	3	-0.486197	0.486197	-0.162066	0.561412	1	0
ENSG00000196460.12	RFX8	0.627059	12	2	0.337115	Brain_Anterior_cingulate_cortex_BA24	0.835609	Brain_Caudate_basal_ganglia	8.31356	4.73554e-18	3.65404	-0.959881	0.207514	-0.635068	0.511197	2	0
ENSG00000213918.10	DNASE1	0.627184	13	3	0.477058	Brain_Cortex	0.862906	Brain_Caudate_basal_ganglia	10.6128	1.51333e-17	0.415395	-0.711043	0.172676	-0.601391	0.242168	3	0
ENSG00000172602.9	RND1	0.627198	13	3	0.224534	Brain_Hypothalamus	0.977194	Brain_Amygdala	6.82845	5.06611e-20	1.47576	-1.08905	1.21456	-0.0749607	0.818378	3	0
ENSG00000170892.10	TSEN34	0.627232	11	2	0.345865	Brain_Cerebellar_Hemisphere	0.974887	Brain_Hypothalamus	8.6074	1.49733e-17	1.80267	-0.0314802	0.94264	0.447584	0.343291	2	0
ENSG00000228727.8	SAPCD1	0.627499	10	4	0.224516	Brain_Frontal_Cortex_BA9	0.983883	Brain_Anterior_cingulate_cortex_BA24	5.14849	3.54712e-18	0.9413	-1.21461	1.06424	-0.0770222	0.549052	4	0
ENSG00000168936.10	TMEM129	0.627522	13	3	0.373942	Brain_Anterior_cingulate_cortex_BA24	0.947101	Brain_Cerebellum	10.9199	5.61732e-17	0.624998	0.0663482	0.889113	0.386788	0.301202	3	0
ENSG00000047578.12	KIAA0556	0.627531	12	2	0.358229	Brain_Hippocampus	0.927109	Brain_Spinal_cord_cervical_c-1	10.9445	1.7848e-18	0.99577	-0.918744	0.385781	0.252546	0.378439	2	0
ENSG00000103888.16	CEMIP	0.627553	8	3	0.149313	Brain_Caudate_basal_ganglia	0.947403	Brain_Cerebellar_Hemisphere	5.74342	2.68099e-16	0.235129	-0.310966	1.44196	0.899482	0.706251	3	0
ENSG00000197785.13	ATAD3A	0.627555	6	3	0.206819	Brain_Cortex	0.704972	Brain_Anterior_cingulate_cortex_BA24	4.68405	1.04494e-18	0.319356	-1.26236	-0.378618	-0.985549	0.42262	3	0
ENSG00000100122.5	CRYBB1	0.627655	8	4	0.2892	Brain_Hippocampus	0.752221	Brain_Substantia_nigra	5.10707	1.38886e-16	0.565043	-0.648567	1.05988	0.048997	0.698903	4	0
ENSG00000137216.18	TMEM63B	0.627721	11	2	0.334954	Brain_Cerebellum	0.906298	Brain_Hippocampus	8.69011	3.33974e-18	2.08409	0.11771	0.964184	0.789483	0.333355	2	0
ENSG00000233610.1	LINC00462	0.627753	1	1	0.627753	Brain_Nucleus_accumbens_basal_ganglia	0.627753	Brain_Nucleus_accumbens_basal_ganglia	1	1	1	0.484892	0.484892	0.484892	#N/A	1	0
ENSG00000265485.5	LINC01915	0.627795	1	1	0.627795	Brain_Cerebellar_Hemisphere	0.627795	Brain_Cerebellar_Hemisphere	1	1	1	-0.484833	-0.484833	-0.484833	#N/A	1	0
ENSG00000214900.9	LINC01588	0.627795	3	2	0.501961	Brain_Cerebellum	0.858888	Brain_Cerebellar_Hemisphere	2.41611	0.0567403	0.527154	-0.671407	0.601173	0.0358518	0.648054	2	0
ENSG00000186577.12	C6orf1	0.627905	7	1	0.627905	Brain_Amygdala	0.627905	Brain_Cerebellum	7	1.63168e-17	7	0.484678	0.484678	0.484678	6.40988e-17	1	0
ENSG00000225206.8	MIR137HG	0.627914	7	1	0.573746	Brain_Nucleus_accumbens_basal_ganglia	0.84268	Brain_Cortex	6.77706	5.46946e-18	6.77706	0.198467	0.562544	0.474613	0.136246	1	0
ENSG00000163519.13	TRAT1	0.627916	1	1	0.627916	Brain_Spinal_cord_cervical_c-1	0.627916	Brain_Spinal_cord_cervical_c-1	1	1	1	0.484662	0.484662	0.484662	#N/A	1	0
ENSG00000172340.14	SUCLG2	0.627947	13	5	0.173259	Brain_Hypothalamus	0.976136	Brain_Nucleus_accumbens_basal_ganglia	7.40686	5.92907e-17	0.294658	-0.726312	1.36181	0.115505	0.697757	5	0
ENSG00000239474.6	KLHL41	0.628013	12	3	0.106864	Brain_Cerebellar_Hemisphere	0.714257	Brain_Frontal_Cortex_BA9	7.04473	2.99004e-19	0.959152	-1.61245	-0.366145	-0.59399	0.367338	3	0
ENSG00000140521.12	POLG	0.628029	11	2	0.425313	Brain_Nucleus_accumbens_basal_ganglia	0.716129	Brain_Hippocampus	9.11584	1.93355e-17	1.88416	-0.797237	0.363638	-0.582858	0.468019	2	0
ENSG00000181649.5	PHLDA2	0.628045	8	2	0.25795	Brain_Frontal_Cortex_BA9	0.890959	Brain_Nucleus_accumbens_basal_ganglia	6.06932	1.28572e-18	1.85565	0.137091	1.13125	0.750476	0.386252	2	0
ENSG00000004487.15	KDM1A	0.62819	12	4	0.203366	Brain_Spinal_cord_cervical_c-1	0.791334	Brain_Anterior_cingulate_cortex_BA24	8.77405	3.14957e-17	0.326751	-0.773608	1.27202	0.732862	0.664188	4	0
ENSG00000078114.18	NEBL	0.628212	9	1	0.622471	Brain_Substantia_nigra	0.628948	Brain_Anterior_cingulate_cortex_BA24	8.99923	6.12729e-22	8.99923	-0.492352	0.483209	-0.269465	0.426736	1	0
ENSG00000157766.15	ACAN	0.628277	10	2	0.366693	Brain_Hypothalamus	0.743673	Brain_Amygdala	7.95538	2.93426e-18	2.0015	-0.902686	-0.326993	-0.44445	0.240805	2	0
ENSG00000233532.5	LINC00460	0.628367	5	1	0.62575	Brain_Cortex	0.629145	Brain_Caudate_basal_ganglia	4.99712	6.6373e-17	4.99712	-0.487717	-0.482931	-0.483888	0.00214049	1	0
ENSG00000261227.2	AC140912.1	0.628491	5	2	0.351576	Brain_Substantia_nigra	0.838601	Brain_Amygdala	4.00287	1.66878e-16	0.997129	-0.203684	0.931538	0.0233604	0.507687	2	0
ENSG00000272391.5	POM121C	0.628557	5	3	0.203653	Brain_Caudate_basal_ganglia	0.91744	Brain_Cerebellar_Hemisphere	3.00052	1.38754e-16	0.617742	-1.27121	0.326952	-0.676606	0.818018	3	0
ENSG00000185090.14	MANEAL	0.628765	5	1	0.628765	Brain_Anterior_cingulate_cortex_BA24	0.628765	Brain_Nucleus_accumbens_basal_ganglia	5	8.16443e-33	5	0.483466	0.483466	0.483466	8.32667e-17	1	0
ENSG00000135932.10	CAB39	0.628786	4	3	0.427504	Brain_Cerebellar_Hemisphere	0.710474	Brain_Cerebellum	2.38735	0.0040165	0.453283	-0.388712	0.793471	0.300786	0.496346	3	0
ENSG00000114248.9	LRRC31	0.628839	2	1	0.628839	Brain_Cerebellar_Hemisphere	0.628839	Brain_Cerebellar_Hemisphere	2	3.3547e-17	2	-0.483362	0.483362	0	0.683577	1	0
ENSG00000272983.1	RP11-508N22.12	0.628916	13	2	0.479811	Brain_Spinal_cord_cervical_c-1	0.995954	Brain_Putamen_basal_ganglia	11.6475	1.57793e-17	0.904278	-0.176495	0.706607	0.149359	0.289299	2	0
ENSG00000171163.15	ZNF692	0.628999	10	1	0.628999	Brain_Amygdala	0.628999	Brain_Hypothalamus	10	9.22805e-18	10	-0.483136	0.483136	-0.386509	0.305562	1	0
ENSG00000135999.11	EPC2	0.629013	2	1	0.629013	Brain_Putamen_basal_ganglia	0.629013	Brain_Caudate_basal_ganglia	2	3.53145e-16	2	0.483116	0.483116	0.483116	7.85046e-17	1	0
ENSG00000205639.9	MFSD2B	0.62902	13	3	0.217373	Brain_Cerebellar_Hemisphere	0.80034	Brain_Substantia_nigra	7.52237	1.61214e-17	0.553473	-1.23354	0.405882	-0.0293779	0.493097	3	0
ENSG00000100416.12	TRMU	0.629128	13	2	0.370319	Brain_Cerebellar_Hemisphere	0.938758	Brain_Hippocampus	11.1964	4.79283e-17	1.54698	-0.895876	-0.0768307	-0.405703	0.278704	2	0
ENSG00000115665.8	SLC5A7	0.62915	2	2	0.544413	Brain_Hypothalamus	0.609964	Brain_Spinal_cord_cervical_c-1	1.3252	0.674803	0.674803	-0.606154	0.510125	-0.0480143	0.789328	2	0
ENSG00000105894.11	PTN	0.629176	6	3	0.257267	Brain_Cerebellar_Hemisphere	0.412807	Brain_Spinal_cord_cervical_c-1	3.9374	2.2141e-16	0.15182	-1.13287	0.818963	-0.698158	0.746375	3	0
ENSG00000100418.7	DESI1	0.629218	13	4	0.126891	Brain_Hypothalamus	0.960788	Brain_Anterior_cingulate_cortex_BA24	7.26481	1.71009e-17	0.27987	0.049165	1.52648	0.847209	0.473669	4	0
ENSG00000147669.10	POLR2K	0.629331	10	3	0.20048	Brain_Anterior_cingulate_cortex_BA24	0.998959	Brain_Spinal_cord_cervical_c-1	5.4162	2.98534e-17	1.49302	-1.28018	1.28018	0.333369	0.893743	3	0
ENSG00000177291.3	GJD4	0.629455	3	2	0.416172	Brain_Anterior_cingulate_cortex_BA24	0.685107	Brain_Cortex	2.03213	8.03871e-32	0.967866	0.405504	0.81308	0.541363	0.235314	2	0
ENSG00000151376.16	ME3	0.629545	11	2	0.450003	Brain_Spinal_cord_cervical_c-1	0.984706	Brain_Nucleus_accumbens_basal_ganglia	10.288	3.13805e-17	0.620412	-0.75541	0.085702	-0.453718	0.268539	2	0
ENSG00000255328.1	RP11-326C3.12	0.629617	12	1	0.374747	Brain_Cerebellum	0.923954	Brain_Putamen_basal_ganglia	11.1855	1.61608e-05	11.1855	-0.887616	-0.0954541	-0.466827	0.235604	1	0
ENSG00000134830.5	C5AR2	0.62962	12	2	0.320132	Brain_Spinal_cord_cervical_c-1	0.538971	Brain_Anterior_cingulate_cortex_BA24	9.57271	6.57395e-18	2.42729	0.61437	0.994186	0.725153	0.164749	2	0
ENSG00000158623.14	COPG2	0.629649	13	4	0.277577	Brain_Cerebellar_Hemisphere	0.781226	Brain_Hippocampus	8.10454	4.74415e-18	0.324002	-1.07181	1.08578	0.124763	0.740581	4	0
ENSG00000281831.1	HCP5B	0.629658	13	4	0.345573	Brain_Putamen_basal_ganglia	0.928233	Brain_Substantia_nigra	9.41504	1.50631e-05	0.466492	-0.232243	0.943211	0.331988	0.41912	4	0
ENSG00000132010.15	ZNF20	0.629707	13	2	0.372903	Brain_Putamen_basal_ganglia	0.604281	Brain_Nucleus_accumbens_basal_ganglia	10.9731	3.10966e-18	2.02695	0.518254	0.891048	0.783158	0.12421	2	0
ENSG00000197223.11	C1D	0.629984	9	4	0.1299	Brain_Frontal_Cortex_BA9	0.968116	Brain_Amygdala	5.40377	1.17766e-17	0.615517	-1.5145	0.286754	-0.336657	0.681811	4	0
ENSG00000168172.8	HOOK3	0.630223	13	1	0.630223	Brain_Substantia_nigra	0.630223	Brain_Caudate_basal_ganglia	13	1.71481e-33	13	0.481413	0.481413	0.481413	7.16646e-17	1	0
ENSG00000178307.9	TMEM11	0.630269	8	3	0.272461	Brain_Spinal_cord_cervical_c-1	0.578115	Brain_Cerebellum	6.33042	2.54888e-18	0.455454	-1.06603	1.09741	-0.465355	0.970983	3	0
ENSG00000137673.8	MMP7	0.630292	2	1	0.574299	Brain_Hypothalamus	0.689301	Brain_Spinal_cord_cervical_c-1	1.99545	0.00454778	1.99545	0.399804	0.561732	0.480768	0.1145	1	0
ENSG00000137947.11	GTF2B	0.630304	3	3	0.202456	Brain_Frontal_Cortex_BA9	0.830574	Brain_Putamen_basal_ganglia	1.33309	0.538327	0.538327	0.213965	1.27458	0.713868	0.532918	3	0
ENSG00000099860.8	GADD45B	0.630315	5	3	0.256387	Brain_Cerebellar_Hemisphere	0.754287	Brain_Cortex	3.01261	8.08537e-17	0.921368	-1.13497	0.456577	-0.323474	0.562881	3	0
ENSG00000198931.10	APRT	0.630323	13	1	0.365976	Brain_Frontal_Cortex_BA9	0.776878	Brain_Cerebellar_Hemisphere	12.7166	6.92397e-17	12.7166	0.28339	0.904036	0.476246	0.157638	1	0
ENSG00000279668.2	CTC-304I17.6	0.63041	12	4	0.302106	Brain_Cerebellum	0.968827	Brain_Caudate_basal_ganglia	6.0342	1.42913e-17	0.522252	-1.03193	0.633911	-0.517618	0.510897	4	0
ENSG00000152942.18	RAD17	0.630679	6	2	0.450969	Brain_Caudate_basal_ganglia	0.654976	Brain_Amygdala	3.90205	2.03517e-17	1.99859	-0.753801	-0.44686	-0.651783	0.114809	2	0
ENSG00000000457.13	SCYL3	0.630752	13	3	0.254962	Brain_Spinal_cord_cervical_c-1	0.873113	Brain_Caudate_basal_ganglia	10.3589	1.08932e-18	0.732143	-1.13838	0.588786	-0.3666	0.457461	3	0
ENSG00000138835.22	RGS3	0.630799	3	1	0.606688	Brain_Cortex	0.681138	Brain_Cerebellar_Hemisphere	2.99502	2.04957e-34	2.99502	0.410911	0.514807	0.480175	0.0599847	1	0
ENSG00000151881.14	TMEM267	0.63082	10	2	0.44314	Brain_Amygdala	0.522029	Brain_Caudate_basal_ganglia	8.01906	1.02807e-18	1.98094	-0.766902	0.766902	-0.0253363	0.783046	2	0
ENSG00000135052.16	GOLM1	0.630857	13	4	0.108611	Brain_Cerebellum	0.800357	Brain_Substantia_nigra	9.44433	2.38968e-17	0.769121	-1.60447	-0.252885	-1.21291	0.443304	4	0
ENSG00000188677.14	PARVB	0.631003	10	3	0.306257	Brain_Cortex	0.988926	Brain_Cerebellar_Hemisphere	7.92102	1.7953e-18	0.633993	-1.02311	0.148975	-0.571173	0.489177	3	0
ENSG00000073282.12	TP63	0.631064	7	5	0.115898	Brain_Amygdala	0.930756	Brain_Substantia_nigra	2.99679	1.2158e-16	0.147425	-0.959675	1.57223	0.198518	0.981811	5	0
ENSG00000139428.11	MMAB	0.631202	13	2	0.38857	Brain_Cerebellar_Hemisphere	0.933767	Brain_Putamen_basal_ganglia	10.5671	1.01191e-17	2.19314	-0.862214	0.506116	-0.369539	0.434593	2	0
ENSG00000154479.12	CCDC173	0.631205	13	1	0.433117	Brain_Cerebellum	0.762631	Brain_Anterior_cingulate_cortex_BA24	12.0969	3.60264e-17	12.0969	0.302028	0.78387	0.464276	0.14633	1	0
ENSG00000263002.7	ZNF234	0.631312	6	4	0.12068	Brain_Amygdala	0.817307	Brain_Nucleus_accumbens_basal_ganglia	4.13414	3.19783e-17	0.165017	-1.55193	1.11136	-0.0463192	0.916094	4	0
ENSG00000221882.2	OR3A2	0.631586	5	3	0.265705	Brain_Cortex	0.492805	Brain_Caudate_basal_ganglia	2.67236	3.29943e-16	0.225793	-0.685855	1.11301	0.334797	0.935588	3	0
ENSG00000121068.13	TBX2	0.631591	12	2	0.357287	Brain_Anterior_cingulate_cortex_BA24	0.682981	Brain_Amygdala	10.0385	3.08558e-17	1.96154	0.408399	0.920547	0.58888	0.178783	2	0
ENSG00000106299.7	WASL	0.631676	12	3	0.168769	Brain_Amygdala	0.742261	Brain_Frontal_Cortex_BA9	7.94009	3.34695e-19	1.45935	-1.37617	-0.328861	-0.856415	0.431472	3	0
ENSG00000083444.16	PLOD1	0.631727	13	4	0.436321	Brain_Caudate_basal_ganglia	0.948455	Brain_Amygdala	9.4206	6.68356e-19	0.396926	-0.662125	0.778421	0.0761736	0.399199	4	0
ENSG00000258404.1	RP11-1029J19.5	0.631753	5	1	0.610735	Brain_Anterior_cingulate_cortex_BA24	0.706582	Brain_Putamen_basal_ganglia	4.98782	3.07508e-20	4.98782	-0.509024	-0.376451	-0.478583	0.057723	1	0
ENSG00000164022.16	AIMP1	0.631971	11	4	0.240048	Brain_Hypothalamus	0.993658	Brain_Amygdala	4.35879	1.9663e-17	1.41914	-0.759873	1.17487	-0.0857665	0.666755	4	0
ENSG00000204869.8	IGFL4	0.632061	8	2	0.269731	Brain_Caudate_basal_ganglia	0.817797	Brain_Cerebellum	6.92374	5.92231e-17	0.983509	-1.10368	0.23038	-0.797876	0.458336	2	0
ENSG00000188042.7	ARL4C	0.632162	2	2	0.550956	Brain_Cerebellum	0.872878	Brain_Cerebellar_Hemisphere	1.87552	0.124476	0.124476	-0.596328	-0.160004	-0.378166	0.308527	2	0
ENSG00000260019.1	LINC01992	0.63219	5	3	0.357823	Brain_Caudate_basal_ganglia	0.790506	Brain_Cerebellum	3.02953	3.1313e-17	0.934748	-0.773275	0.919522	-0.22693	0.783018	3	0
ENSG00000161381.13	PLXDC1	0.632239	10	3	0.231209	Brain_Caudate_basal_ganglia	0.893637	Brain_Cerebellar_Hemisphere	7.04196	8.25034e-17	1.00893	-0.49224	1.19725	-0.123998	0.666753	3	0
ENSG00000136628.17	EPRS	0.632264	7	4	0.203771	Brain_Cerebellum	0.834331	Brain_Amygdala	5.29247	2.0229e-17	0.232029	-1.27088	0.626685	0.0781846	0.614547	4	0
ENSG00000206187.3	RP11-1084I9.1	0.6324	7	4	0.100576	Brain_Putamen_basal_ganglia	0.688893	Brain_Anterior_cingulate_cortex_BA24	3.50606	0.00266557	0.883857	-0.427721	1.64207	0.900801	0.715403	4	0
ENSG00000114648.11	KLHL18	0.632569	4	1	0.632569	Brain_Hippocampus	0.632569	Brain_Caudate_basal_ganglia	4	2.49193e-16	4	-0.478114	-0.478114	-0.478114	6.40988e-17	1	0
ENSG00000213024.11	NUP62	0.632677	13	5	0.166213	Brain_Cerebellum	0.849918	Brain_Cortex	6.00803	1.50262e-18	0.28219	-1.14557	1.38448	-0.39956	0.846355	5	0
ENSG00000077157.21	PPP1R12B	0.632751	13	2	0.118784	Brain_Hippocampus	0.440738	Brain_Nucleus_accumbens_basal_ganglia	12.3326	3.47479e-17	0.523638	-1.5599	0.814118	-0.747003	0.51263	2	0
ENSG00000114115.9	RBP1	0.63276	13	4	0.299971	Brain_Cerebellum	0.969105	Brain_Anterior_cingulate_cortex_BA24	8.67273	8.9947e-17	0.414799	-0.446632	1.03649	0.125224	0.458975	4	0
ENSG00000186710.11	CFAP73	0.632884	11	2	0.492705	Brain_Amygdala	0.933027	Brain_Frontal_Cortex_BA9	10.5974	2.2691e-17	0.402613	-0.686012	-0.0840369	-0.631287	0.181502	2	0
ENSG00000137877.9	SPTBN5	0.632955	13	4	0.220125	Brain_Cerebellar_Hemisphere	0.968589	Brain_Caudate_basal_ganglia	8.7314	1.41658e-16	0.348921	-1.2262	0.799008	0.04562	0.610939	4	0
ENSG00000206129.3	CTD-2008L17.2	0.632994	5	3	0.352906	Brain_Spinal_cord_cervical_c-1	0.991638	Brain_Hypothalamus	2.80465	1.63383e-17	0.405261	-0.928967	0.0104806	-0.280437	0.392246	3	0
ENSG00000165886.4	UBTD1	0.633023	13	4	0.304025	Brain_Spinal_cord_cervical_c-1	0.934595	Brain_Anterior_cingulate_cortex_BA24	8.9096	3.72853e-17	0.580767	-0.0820656	1.02784	0.43322	0.435885	4	0
ENSG00000170899.10	GSTA4	0.63305	11	5	0.269293	Brain_Cortex	0.862058	Brain_Spinal_cord_cervical_c-1	5.39485	7.68591e-18	0.183103	-0.94506	1.10469	0.280505	0.712468	5	0
ENSG00000113722.16	CDX1	0.633178	7	4	0.340353	Brain_Putamen_basal_ganglia	0.624165	Brain_Caudate_basal_ganglia	3.46615	0.0233858	0.661801	-0.871539	0.953469	-0.463169	0.642709	4	0
ENSG00000132702.12	HAPLN2	0.633316	8	2	0.287273	Brain_Hypothalamus	0.9088	Brain_Anterior_cingulate_cortex_BA24	7.02437	7.35589e-17	0.945138	-0.896564	1.06412	0.620753	0.68312	2	0
ENSG00000187730.8	GABRD	0.63332	11	1	0.63332	Brain_Hypothalamus	0.63332	Brain_Spinal_cord_cervical_c-1	11	8.40181e-17	11	0.477059	0.477059	0.477059	6.56817e-17	1	0
ENSG00000173372.16	C1QA	0.63333	12	1	0.544166	Brain_Amygdala	0.701832	Brain_Anterior_cingulate_cortex_BA24	11.9455	1.62961e-17	11.9455	-0.606525	-0.382849	-0.476048	0.115177	1	0
ENSG00000148357.16	HMCN2	0.633389	11	4	0.258918	Brain_Caudate_basal_ganglia	0.929623	Brain_Amygdala	8.07658	4.83398e-17	0.357281	0.0883189	1.12895	0.478159	0.414525	4	0
ENSG00000088053.11	GP6	0.633406	13	8	0.172157	Brain_Caudate_basal_ganglia	0.839624	Brain_Hippocampus	6.46315	0.00376071	0.218117	-1.36531	0.863722	-0.362158	0.651832	8	0
ENSG00000116014.9	KISS1R	0.633465	9	2	0.354132	Brain_Hippocampus	0.981304	Brain_Amygdala	8.08122	3.39423e-18	0.918725	0.0234345	0.926605	0.123957	0.300993	2	0
ENSG00000241316.6	SUCLG2-AS1	0.633526	13	1	0.410421	Brain_Cerebellar_Hemisphere	0.937479	Brain_Frontal_Cortex_BA9	12.7131	2.33872e-17	12.7131	-0.823153	-0.0784394	-0.470712	0.210051	1	0
ENSG00000248103.1	CTC-338M12.9	0.633638	11	3	0.217615	Brain_Spinal_cord_cervical_c-1	0.965791	Brain_Cerebellar_Hemisphere	6.44818	3.96691e-33	1.29453	-1.2329	0.0428872	-0.928868	0.343982	3	0
ENSG00000254837.2	AP001372.2	0.633722	7	2	0.35551	Brain_Cortex	0.475828	Brain_Frontal_Cortex_BA9	5.46609	3.3631e-18	1.53391	-0.923955	-0.713028	-0.767041	0.0703054	2	0
ENSG00000145192.12	AHSG	0.633906	11	3	0.498698	Brain_Spinal_cord_cervical_c-1	0.940559	Brain_Amygdala	9.32375	2.83532e-17	0.520572	-0.676541	0.230232	-0.301191	0.33216	3	0
ENSG00000138095.18	LRPPRC	0.633915	12	2	0.207787	Brain_Caudate_basal_ganglia	0.962727	Brain_Substantia_nigra	10.2917	5.09795e-17	0.974722	-0.0467314	1.25968	0.601356	0.399681	2	0
ENSG00000151025.9	GPR158	0.633918	1	1	0.633918	Brain_Cerebellum	0.633918	Brain_Cerebellum	1	1	1	0.47622	0.47622	0.47622	#N/A	1	0
ENSG00000138399.17	FASTKD1	0.633927	13	3	0.26822	Brain_Spinal_cord_cervical_c-1	0.636629	Brain_Cortex	11.673	5.41644e-17	0.416877	0.472418	1.10717	0.785472	0.249304	3	0
ENSG00000124120.10	TTPAL	0.633943	12	2	0.291027	Brain_Nucleus_accumbens_basal_ganglia	0.983737	Brain_Frontal_Cortex_BA9	10.4531	5.63409e-18	1.17375	-1.05587	-0.0203835	-0.848399	0.36343	2	0
ENSG00000272282.1	LINC02084	0.634035	6	2	0.379964	Brain_Caudate_basal_ganglia	0.898978	Brain_Hypothalamus	3.95602	9.82009e-17	2.00234	0.126953	0.877962	0.585721	0.343612	2	0
ENSG00000099797.13	TECR	0.634199	12	4	0.115273	Brain_Anterior_cingulate_cortex_BA24	0.729107	Brain_Substantia_nigra	8.53379	3.04221e-17	0.567221	-1.57493	1.50216	-0.882931	1.01862	4	0
ENSG00000130489.14	SCO2	0.634203	12	2	0.314384	Brain_Frontal_Cortex_BA9	0.702393	Brain_Caudate_basal_ganglia	9.76502	6.40593e-18	2.2301	-1.00606	-0.382092	-0.820709	0.169559	2	0
ENSG00000119900.7	OGFRL1	0.634632	13	5	0.263456	Brain_Hippocampus	0.8117	Brain_Caudate_basal_ganglia	8.25536	3.44968e-17	0.694536	-1.06582	1.11826	0.37731	0.685634	5	0
ENSG00000235718.8	MFRP	0.634716	3	2	0.370423	Brain_Caudate_basal_ganglia	0.592225	Brain_Substantia_nigra	2.01317	0.0156509	0.971175	-0.535615	0.89568	0.384528	0.798503	2	0
ENSG00000084731.14	KIF3C	0.634718	10	3	0.219486	Brain_Substantia_nigra	0.932191	Brain_Cerebellum	6.39933	5.80809e-18	0.848039	-1.2279	1.2279	-0.17921	0.949932	3	0
ENSG00000132600.16	PRMT7	0.634759	13	3	0.265494	Brain_Substantia_nigra	0.920423	Brain_Hippocampus	10.7671	1.15334e-16	0.521483	-1.1135	0.756268	0.140443	0.556502	3	0
ENSG00000134452.19	FBXO18	0.634789	13	4	0.302038	Brain_Putamen_basal_ganglia	0.964759	Brain_Frontal_Cortex_BA9	7.5869	1.35625e-17	0.548672	-1.03207	0.610553	-0.000985183	0.490588	4	0
ENSG00000168522.12	FNTA	0.634797	6	2	0.37882	Brain_Caudate_basal_ganglia	0.778178	Brain_Hippocampus	4.10572	3.31263e-18	1.86765	-0.281694	0.880073	0.465029	0.582002	2	0
ENSG00000198431.15	TXNRD1	0.634842	2	1	0.634842	Brain_Caudate_basal_ganglia	0.634842	Brain_Cortex	2	3.3547e-17	2	-0.474923	-0.474923	-0.474923	7.85046e-17	1	0
ENSG00000068697.6	LAPTM4A	0.634885	12	3	0.178147	Brain_Cerebellar_Hemisphere	0.778651	Brain_Anterior_cingulate_cortex_BA24	7.26243	4.60343e-18	1.54589	0.281077	1.34648	0.784753	0.416426	3	0
ENSG00000137962.12	ARHGAP29	0.634898	3	3	0.316912	Brain_Cerebellum	0.759845	Brain_Cortex	1.58146	0.563978	0.563978	-0.305684	1.00082	0.51933	0.717806	3	0
ENSG00000163389.10	POGLUT1	0.635039	13	2	0.560623	Brain_Spinal_cord_cervical_c-1	0.752877	Brain_Cortex	12.3978	2.76529e-17	0.528653	-0.581917	0.314848	-0.423573	0.242006	2	0
ENSG00000137642.12	SORL1	0.635056	4	4	0.175062	Brain_Caudate_basal_ganglia	0.865839	Brain_Cerebellum	1.18839	0.811737	0.811737	-1.35612	0.687058	-0.255107	0.885071	4	0
ENSG00000164024.11	METAP1	0.6352	11	4	0.175238	Brain_Hippocampus	0.941063	Brain_Hypothalamus	5.64546	1.49468e-17	0.845546	-1.35556	0.272559	-0.627156	0.673178	4	0
ENSG00000263655.1	RP11-25L3.3	0.635283	1	1	0.635283	Brain_Nucleus_accumbens_basal_ganglia	0.635283	Brain_Nucleus_accumbens_basal_ganglia	1	1	1	0.474305	0.474305	0.474305	#N/A	1	0
ENSG00000183665.5	TRMT12	0.635565	13	4	0.131992	Brain_Cortex	0.996637	Brain_Nucleus_accumbens_basal_ganglia	5.36831	3.55048e-17	1.42928	-1.50629	0.0626957	-0.528981	0.584903	4	0
ENSG00000100583.4	SAMD15	0.63559	11	3	0.330003	Brain_Nucleus_accumbens_basal_ganglia	0.729861	Brain_Cerebellar_Hemisphere	8.81307	4.15193e-18	0.624189	0.34531	0.974109	0.839593	0.167304	3	0
ENSG00000011143.16	MKS1	0.635598	8	3	0.387888	Brain_Amygdala	0.764089	Brain_Cerebellar_Hemisphere	5.64775	8.56454e-34	0.349887	-0.863453	0.751436	0.222113	0.749404	3	0
ENSG00000133872.13	SARAF	0.635626	12	3	0.19906	Brain_Putamen_basal_ganglia	0.826008	Brain_Substantia_nigra	9.73702	3.52992e-17	1.02484	-0.219824	1.28424	0.80718	0.35172	3	0
ENSG00000132952.11	USPL1	0.635653	12	2	0.360893	Brain_Cerebellum	0.982456	Brain_Hypothalamus	11.073	4.94898e-19	0.927033	-0.913665	0.913665	0.683416	0.570359	2	0
ENSG00000100916.13	BRMS1L	0.635709	13	2	0.34122	Brain_Caudate_basal_ganglia	0.659572	Brain_Nucleus_accumbens_basal_ganglia	12.2413	5.48124e-17	0.75875	-0.951758	0.951758	-0.473158	0.824305	2	0
ENSG00000105607.12	GCDH	0.63573	13	1	0.179555	Brain_Amygdala	0.889902	Brain_Substantia_nigra	12.5321	4.55765e-17	12.5321	-1.34213	-0.138428	-0.466235	0.293245	1	0
ENSG00000116906.11	GNPAT	0.635822	13	2	0.398622	Brain_Cortex	0.771093	Brain_Nucleus_accumbens_basal_ganglia	11.9219	6.80594e-17	0.93965	-0.844084	-0.290945	-0.51057	0.222827	2	0
ENSG00000179262.9	RAD23A	0.635973	6	1	0.635973	Brain_Cerebellum	0.635973	Brain_Anterior_cingulate_cortex_BA24	6	9.50587e-33	6	-0.473337	-0.473337	-0.473337	6.08094e-17	1	0
ENSG00000231742.5	LINC01273	0.636027	13	1	0.45546	Brain_Anterior_cingulate_cortex_BA24	0.813119	Brain_Amygdala	12.5183	1.19495e-17	12.5183	-0.746344	-0.236405	-0.464323	0.144402	1	0
ENSG00000015479.18	MATR3	0.636062	1	1	0.636062	Brain_Nucleus_accumbens_basal_ganglia	0.636062	Brain_Nucleus_accumbens_basal_ganglia	1	1	1	0.473211	0.473211	0.473211	#N/A	1	0
ENSG00000096996.15	IL12RB1	0.636106	8	6	0.18917	Brain_Cortex	0.910426	Brain_Nucleus_accumbens_basal_ganglia	3.4732	2.69551e-16	0.116772	-1.31304	0.970775	-0.257695	0.806384	6	0
ENSG00000117586.10	TNFSF4	0.63616	6	3	0.296638	Brain_Frontal_Cortex_BA9	0.528559	Brain_Anterior_cingulate_cortex_BA24	4.76543	2.29545e-17	0.361835	0.630208	1.04367	0.840898	0.193879	3	0
ENSG00000188316.13	ENO4	0.636298	1	1	0.636298	Brain_Cerebellum	0.636298	Brain_Cerebellum	1	1	1	0.472881	0.472881	0.472881	#N/A	1	0
ENSG00000158055.15	GRHL3	0.63635	5	1	0.63635	Brain_Amygdala	0.63635	Brain_Caudate_basal_ganglia	5	7.45216e-17	5	-0.472808	0.472808	-0.0945616	0.517935	1	0
ENSG00000198300.12	PEG3	0.636351	9	3	0.236092	Brain_Cerebellum	0.906896	Brain_Amygdala	7.27677	1.21192e-33	0.401161	-1.18481	0.16537	-0.178246	0.393848	3	0
ENSG00000226644.5	RP11-128M1.1	0.636362	11	1	0.571699	Brain_Nucleus_accumbens_basal_ganglia	0.862082	Brain_Caudate_basal_ganglia	10.6861	6.41207e-17	10.6861	-0.565551	-0.173724	-0.462529	0.0989226	1	0
ENSG00000091583.10	APOH	0.636397	9	2	0.497203	Brain_Hippocampus	0.623668	Brain_Anterior_cingulate_cortex_BA24	8.0605	1.68864e-17	0.939496	-0.490659	0.678898	-0.360708	0.389852	2	0
ENSG00000188707.5	ZBED6CL	0.636504	12	2	0.31496	Brain_Caudate_basal_ganglia	0.715125	Brain_Cerebellum	10.9364	2.49356e-18	0.915727	-1.00487	-0.364982	-0.710378	0.256261	2	0
ENSG00000164107.8	HAND2	0.636508	1	1	0.636508	Brain_Cerebellar_Hemisphere	0.636508	Brain_Cerebellar_Hemisphere	1	1	1	-0.472586	-0.472586	-0.472586	#N/A	1	0
ENSG00000087088.19	BAX	0.636545	6	1	0.576829	Brain_Anterior_cingulate_cortex_BA24	0.648945	Brain_Amygdala	5.99482	4.47762e-17	5.99482	-0.558023	0.455229	-0.0171323	0.518805	1	0
ENSG00000260769.1	RP11-491F9.5	0.636698	8	4	0.177756	Brain_Anterior_cingulate_cortex_BA24	0.98884	Brain_Hypothalamus	5.29419	2.54704e-17	0.479001	-0.314676	1.3477	0.524661	0.551693	4	0
ENSG00000182551.13	ADI1	0.636751	13	4	0.140993	Brain_Putamen_basal_ganglia	0.777616	Brain_Amygdala	8.42011	3.86929e-18	0.450441	-1.1345	1.4721	0.816064	0.690342	4	0
ENSG00000133704.9	IPO8	0.636893	13	2	0.252494	Brain_Hippocampus	0.512954	Brain_Anterior_cingulate_cortex_BA24	12.4336	3.10423e-17	0.454171	0.654245	1.14431	0.873403	0.111728	2	0
ENSG00000174137.12	FAM53A	0.6369	13	4	0.360216	Brain_Cerebellar_Hemisphere	0.934982	Brain_Nucleus_accumbens_basal_ganglia	9.64116	3.99982e-17	0.425009	-0.914954	0.421416	0.0837458	0.384921	4	0
ENSG00000267567.1	CTD-2538C1.3	0.636946	1	1	0.636946	Brain_Cerebellum	0.636946	Brain_Cerebellum	1	1	1	-0.471973	-0.471973	-0.471973	#N/A	1	0
ENSG00000239922.1	RP11-71N10.1	0.636961	13	1	0.636961	Brain_Amygdala	0.636961	Brain_Hippocampus	13	1.47119e-17	13	0.471953	0.471953	0.471953	5.55112e-17	1	0
ENSG00000085721.12	RRN3	0.636963	6	2	0.351619	Brain_Spinal_cord_cervical_c-1	0.817708	Brain_Amygdala	3.145	1.94054e-18	2.855	-0.931453	0.230494	-0.35048	0.636425	2	0
ENSG00000128394.16	APOBEC3F	0.637011	4	2	0.426363	Brain_Nucleus_accumbens_basal_ganglia	0.510755	Brain_Cerebellar_Hemisphere	3.03289	8.6779e-17	0.959293	-0.795431	0.657663	-0.423554	0.720857	2	0
ENSG00000066032.18	CTNNA2	0.637111	4	2	0.382004	Brain_Spinal_cord_cervical_c-1	0.786069	Brain_Caudate_basal_ganglia	3.01828	6.36049e-17	0.981722	-0.87421	-0.271419	-0.422117	0.301395	2	0
ENSG00000130427.2	EPO	0.637137	5	2	0.628994	Brain_Spinal_cord_cervical_c-1	0.995479	Brain_Cortex	4.58626	2.84966e-17	0.388989	-0.483143	0.330444	0.0496205	0.333061	2	0
ENSG00000091732.15	ZC3HC1	0.637141	7	3	0.200987	Brain_Cerebellar_Hemisphere	0.719817	Brain_Cortex	5.53355	2.72027e-17	0.507554	-1.27874	-0.358703	-0.532443	0.329884	3	0
ENSG00000130734.9	ATG4D	0.637316	12	3	0.231282	Brain_Frontal_Cortex_BA9	0.843221	Brain_Cerebellum	9.18279	2.56529e-18	0.868783	-0.197775	1.19706	0.808182	0.394995	3	0
ENSG00000196586.13	MYO6	0.63749	10	4	0.218576	Brain_Cerebellar_Hemisphere	0.880788	Brain_Putamen_basal_ganglia	6.75868	1.0721e-17	0.412817	-0.427273	1.23032	0.177266	0.436189	4	0
ENSG00000131503.20	ANKHD1	0.637526	12	1	0.568716	Brain_Amygdala	0.644669	Brain_Frontal_Cortex_BA9	11.9412	1.02846e-17	11.9412	-0.569943	-0.461181	-0.470245	0.031397	1	0
ENSG00000129514.5	FOXA1	0.637531	3	1	0.637531	Brain_Hippocampus	0.637531	Brain_Hypothalamus	3	1.91687e-33	3	0.471153	0.471153	0.471153	6.7987e-17	1	0
ENSG00000109133.12	TMEM33	0.637633	13	3	0.295507	Brain_Caudate_basal_ganglia	0.913037	Brain_Amygdala	10.4448	1.11746e-17	0.99759	-1.04612	0.862757	-0.121349	0.517149	3	0
ENSG00000179715.12	PCED1B	0.637748	5	2	0.428947	Brain_Amygdala	0.557873	Brain_Caudate_basal_ganglia	3.99651	9.3696e-20	0.999982	-0.586004	0.790996	0.477334	0.596345	2	0
ENSG00000163632.12	C3orf49	0.637761	11	1	0.637761	Brain_Amygdala	0.637761	Brain_Cortex	11	2.77673e-32	11	0.470831	0.470831	0.470831	6.08094e-17	1	0
ENSG00000164151.11	ICE1	0.637781	12	1	0.637781	Brain_Frontal_Cortex_BA9	0.637781	Brain_Hippocampus	12	1.61294e-17	12	-0.470803	0.470803	0.0784672	0.48486	1	0
ENSG00000101160.13	CTSZ	0.638001	13	3	0.214852	Brain_Anterior_cingulate_cortex_BA24	0.772944	Brain_Frontal_Cortex_BA9	9.80245	2.49482e-18	0.832817	-0.288526	1.24033	0.861653	0.462366	3	0
ENSG00000164684.13	ZNF704	0.638083	13	1	0.632195	Brain_Hypothalamus	0.757204	Brain_Amygdala	12.7948	3.91631e-49	12.7948	-0.478639	0.478639	-0.318329	0.356767	1	0
ENSG00000127804.12	METTL16	0.638093	12	3	0.392924	Brain_Substantia_nigra	0.956436	Brain_Cortex	9.6232	8.04139e-19	0.74348	-0.854327	0.57012	0.0643859	0.454805	3	0
ENSG00000167461.11	RAB8A	0.638214	12	2	0.408257	Brain_Cerebellar_Hemisphere	0.749854	Brain_Cortex	9.93682	7.80182e-21	1.98471	-0.826965	0.566155	0.295245	0.523009	2	0
ENSG00000170088.13	TMEM192	0.638351	1	1	0.638351	Brain_Cerebellum	0.638351	Brain_Cerebellum	1	1	1	0.470005	0.470005	0.470005	#N/A	1	0
ENSG00000120278.15	PLEKHG1	0.638374	3	3	0.283271	Brain_Cerebellum	0.726554	Brain_Spinal_cord_cervical_c-1	1.21096	0.787494	0.787494	-1.073	-0.349713	-0.714576	0.361686	3	0
ENSG00000282142.1	CH17-174L20.1	0.638431	7	6	0.0640134	Brain_Spinal_cord_cervical_c-1	0.900813	Brain_Hypothalamus	2.70607	0.0730969	0.0941102	-1.85209	0.483158	-0.813672	0.910328	6	0
ENSG00000114405.10	C3orf14	0.638458	12	2	0.277887	Brain_Cortex	0.993217	Brain_Hypothalamus	10.0644	4.91953e-17	1.75891	-1.08508	0.0412123	-0.288291	0.357357	2	0
ENSG00000142959.4	BEST4	0.638506	11	2	0.369206	Brain_Cortex	0.716351	Brain_Amygdala	9.76857	1.20662e-17	1.15573	0.36334	0.897961	0.59687	0.231474	2	0
ENSG00000206075.13	SERPINB5	0.638595	1	1	0.638595	Brain_Cerebellum	0.638595	Brain_Cerebellum	1	1	1	0.469664	0.469664	0.469664	#N/A	1	0
ENSG00000187024.13	PTRH1	0.63864	10	2	0.3142	Brain_Nucleus_accumbens_basal_ganglia	0.769723	Brain_Caudate_basal_ganglia	9.55393	5.12878e-17	0.412665	0.292737	1.00645	0.417604	0.224015	2	0
ENSG00000196961.12	AP2A1	0.638669	12	4	0.356373	Brain_Cerebellar_Hemisphere	0.988252	Brain_Cortex	7.35358	8.79731e-18	0.377233	-0.922298	0.274632	0.0217847	0.450807	4	0
ENSG00000213218.10	CSH2	0.638877	1	1	0.638877	Brain_Cerebellar_Hemisphere	0.638877	Brain_Cerebellar_Hemisphere	1	1	1	0.46927	0.46927	0.46927	#N/A	1	0
ENSG00000176102.11	CSTF3	0.638989	7	2	0.241833	Brain_Cortex	0.741506	Brain_Substantia_nigra	5.67368	2.20335e-17	1.16746	-1.17042	0.974986	-0.262651	0.842808	2	0
ENSG00000116761.11	CTH	0.639012	4	3	0.242978	Brain_Spinal_cord_cervical_c-1	0.925711	Brain_Caudate_basal_ganglia	2.03449	1.49907e-16	0.966098	-1.16758	0.583523	-0.208749	0.721801	3	0
ENSG00000204261.8	PSMB8-AS1	0.639101	9	5	0.135422	Brain_Frontal_Cortex_BA9	0.908893	Brain_Anterior_cingulate_cortex_BA24	3.77957	1.87923e-18	0.154795	-1.49306	0.1807	-0.454008	0.699108	5	0
ENSG00000146411.5	SLC2A12	0.639275	13	3	0.130678	Brain_Cortex	0.869761	Brain_Hypothalamus	9.86255	1.73504e-19	0.723342	0.163962	1.51143	0.807704	0.332307	3	0
ENSG00000103196.11	CRISPLD2	0.639312	4	4	0.397666	Brain_Cerebellum	0.953985	Brain_Amygdala	1.66353	0.337245	0.337245	-0.845797	0.518847	-0.0960829	0.566928	4	0
ENSG00000112599.8	GUCA1B	0.639314	13	1	0.59703	Brain_Putamen_basal_ganglia	0.748798	Brain_Hypothalamus	12.9088	5.62565e-17	12.9088	0.320224	0.528677	0.466729	0.0489645	1	0
ENSG00000138780.14	GSTCD	0.639384	13	3	0.431958	Brain_Hippocampus	0.990861	Brain_Frontal_Cortex_BA9	10.8981	1.14536e-17	0.491177	-0.785845	0.395992	-0.192111	0.462465	3	0
ENSG00000253807.5	LINC01170	0.639457	8	2	0.321363	Brain_Hypothalamus	0.735096	Brain_Hippocampus	6.63727	5.10413e-21	1.00041	0.338354	0.991662	0.790098	0.2222	2	0
ENSG00000214226.8	C17orf67	0.639461	10	6	0.105549	Brain_Cerebellar_Hemisphere	0.945883	Brain_Hippocampus	6.0287	2.36129e-17	0.27589	-1.61853	0.308747	-0.0639855	0.623491	6	0
ENSG00000135624.15	CCT7	0.639513	12	2	0.25054	Brain_Spinal_cord_cervical_c-1	0.582864	Brain_Cerebellum	8.59031	4.07349e-17	3.09942	0.549206	1.14904	0.772359	0.183187	2	0
ENSG00000048462.10	TNFRSF17	0.639706	5	2	0.177939	Brain_Cerebellar_Hemisphere	0.833217	Brain_Cerebellum	4.3949	4.09576e-06	0.484362	0.210578	1.34713	0.750198	0.402695	2	0
ENSG00000159374.17	M1AP	0.639903	3	2	0.351492	Brain_Hypothalamus	0.883891	Brain_Amygdala	2.0003	2.78428e-17	0.999697	-0.9317	-0.146038	-0.407925	0.453602	2	0
ENSG00000160180.15	TFF3	0.63999	10	2	0.348971	Brain_Cortex	0.778152	Brain_Spinal_cord_cervical_c-1	8.07627	2.57878e-33	1.92373	-0.936587	-0.281728	-0.805615	0.276113	2	0
ENSG00000196371.3	FUT4	0.640075	8	2	0.381237	Brain_Cerebellar_Hemisphere	0.593848	Brain_Cortex	5.71246	1.53262e-33	2.28754	-0.533268	0.875619	0.640875	0.487639	2	0
ENSG00000154146.12	NRGN	0.640321	12	2	0.354161	Brain_Cortex	0.725392	Brain_Amygdala	9.62332	2.57719e-17	2.37668	-0.926548	0.351262	-0.563921	0.388421	2	0
ENSG00000171223.5	JUNB	0.640338	12	1	0.640338	Brain_Cerebellar_Hemisphere	0.640338	Brain_Amygdala	12	2.14422e-17	12	-0.467226	0.467226	0.389355	0.269753	1	0
ENSG00000232931.5	LINC00342	0.640407	10	4	0.281322	Brain_Substantia_nigra	0.789542	Brain_Frontal_Cortex_BA9	5.97815	3.30623e-18	0.833943	-0.78434	1.07736	0.206641	0.569565	4	0
ENSG00000169087.10	HSPBAP1	0.640499	13	3	0.233338	Brain_Amygdala	0.693838	Brain_Frontal_Cortex_BA9	11.4664	2.02319e-17	0.461591	0.393652	1.1918	0.842815	0.215243	3	0
ENSG00000140807.6	NKD1	0.640506	1	1	0.640506	Brain_Cerebellar_Hemisphere	0.640506	Brain_Cerebellar_Hemisphere	1	1	1	-0.466991	-0.466991	-0.466991	#N/A	1	0
ENSG00000166828.2	SCNN1G	0.640772	7	2	0.408947	Brain_Spinal_cord_cervical_c-1	0.86248	Brain_Hippocampus	6.21757	1.79061e-17	0.781118	0.173218	0.825748	0.358604	0.287232	2	0
ENSG00000197576.13	HOXA4	0.640793	2	2	0.459761	Brain_Substantia_nigra	0.915078	Brain_Spinal_cord_cervical_c-1	1.52879	0.471215	0.471215	-0.73924	0.106635	-0.316302	0.598124	2	0
ENSG00000101452.14	DHX35	0.640927	13	2	0.471461	Brain_Cerebellum	0.950627	Brain_Frontal_Cortex_BA9	11.726	2.37522e-17	1.05559	-0.720104	0.351223	-0.421434	0.276655	2	0
ENSG00000251293.1	CTC-552D5.1	0.640968	1	1	0.640968	Brain_Caudate_basal_ganglia	0.640968	Brain_Caudate_basal_ganglia	1	1	1	-0.466345	-0.466345	-0.466345	#N/A	1	0
ENSG00000272988.1	RP11-150D20.5	0.641045	3	1	0.641045	Brain_Anterior_cingulate_cortex_BA24	0.641045	Brain_Amygdala	3	2.11126e-48	3	-0.466238	-0.466238	-0.466238	6.7987e-17	1	0
ENSG00000162437.14	RAVER2	0.641109	9	4	0.147964	Brain_Spinal_cord_cervical_c-1	0.7867	Brain_Anterior_cingulate_cortex_BA24	6.19221	5.54948e-33	0.670034	-0.923944	1.44676	-0.27051	0.687591	4	0
ENSG00000139880.19	CDH24	0.641275	12	1	0.441201	Brain_Hippocampus	0.805278	Brain_Substantia_nigra	11.463	3.3567e-17	11.463	-0.770167	0.363335	-0.3982	0.278851	1	0
ENSG00000116251.9	RPL22	0.641339	13	3	0.26153	Brain_Cerebellum	0.652082	Brain_Hippocampus	11.3051	1.46068e-18	0.689907	-1.11768	1.12278	0.377796	0.981722	3	0
ENSG00000090520.11	DNAJB11	0.64134	10	3	0.218552	Brain_Cortex	0.750243	Brain_Cerebellum	7.99656	1.17878e-32	0.777711	-1.23039	0.318319	-0.931159	0.532133	3	0
ENSG00000196365.11	LONP1	0.641418	7	4	0.156452	Brain_Spinal_cord_cervical_c-1	0.838746	Brain_Cortex	4.28736	2.28145e-16	0.262474	-0.525423	1.4171	0.3997	0.803619	4	0
ENSG00000185442.12	FAM174B	0.641435	8	4	0.123745	Brain_Hypothalamus	0.908101	Brain_Cerebellar_Hemisphere	5.00868	1.51459e-34	0.250707	-1.53924	0.194842	-0.129796	0.594494	4	0
ENSG00000249740.2	OSMR-AS1	0.641622	12	5	0.366611	Brain_Nucleus_accumbens_basal_ganglia	0.941891	Brain_Cerebellar_Hemisphere	6.32066	4.62551e-17	0.272396	-0.330972	0.90284	0.171328	0.348701	5	0
ENSG00000176974.19	SHMT1	0.641632	13	4	0.292193	Brain_Cerebellum	0.982363	Brain_Hippocampus	10.3312	3.31545e-18	0.350587	-0.389465	1.05332	0.189137	0.391046	4	0
ENSG00000254333.1	NDST1-AS1	0.641673	11	1	0.528788	Brain_Spinal_cord_cervical_c-1	0.705972	Brain_Caudate_basal_ganglia	10.7896	1.03016e-17	10.7896	-0.629857	-0.377272	-0.460746	0.0849324	1	0
ENSG00000248150.1	LINC02150	0.641718	8	3	0.175624	Brain_Substantia_nigra	0.871167	Brain_Hypothalamus	6.63056	4.90456e-17	0.273386	-1.35435	-0.162176	-0.904686	0.454435	3	0
ENSG00000105373.18	GLTSCR2	0.641772	13	3	0.206466	Brain_Cerebellar_Hemisphere	0.943001	Brain_Nucleus_accumbens_basal_ganglia	7.9031	1.46369e-17	1.78163	-1.26334	-0.0714985	-0.937385	0.293991	3	0
ENSG00000166546.13	BEAN1	0.641882	12	2	0.518229	Brain_Hippocampus	0.831545	Brain_Anterior_cingulate_cortex_BA24	10.8537	3.08505e-21	0.992872	-0.646078	0.21272	0.0373793	0.322836	2	0
ENSG00000169122.11	FAM110B	0.64192	8	4	0.190235	Brain_Spinal_cord_cervical_c-1	0.814142	Brain_Caudate_basal_ganglia	5.10124	5.31056e-17	0.836416	-0.979998	1.30989	0.177872	0.635965	4	0
ENSG00000148110.15	MFSD14B	0.641936	12	4	0.394725	Brain_Nucleus_accumbens_basal_ganglia	0.834808	Brain_Putamen_basal_ganglia	6.76634	3.93589e-18	0.350076	-0.535171	0.85108	-0.0227226	0.584879	4	0
ENSG00000281189.1	GHET1	0.641939	13	4	0.117173	Brain_Spinal_cord_cervical_c-1	0.505431	Brain_Hypothalamus	7.73497	2.46342e-17	0.371691	0.665968	1.56675	1.06406	0.291248	4	0
ENSG00000125861.14	GFRA4	0.641976	2	2	0.358047	Brain_Frontal_Cortex_BA9	0.370965	Brain_Nucleus_accumbens_basal_ganglia	1.86012	0.139876	0.139876	0.894667	0.919092	0.906879	0.0172714	2	0
ENSG00000125780.11	TGM3	0.641993	4	3	0.221878	Brain_Hippocampus	0.698123	Brain_Cortex	2.85165	1.18446e-16	0.149272	-0.387856	1.22155	0.796791	0.790894	3	0
ENSG00000104886.11	PLEKHJ1	0.642081	11	5	0.28976	Brain_Amygdala	0.995627	Brain_Putamen_basal_ganglia	7.70688	9.56347e-17	0.369855	-1.05865	0.657128	-0.576572	0.561826	5	0
ENSG00000176658.16	MYO1D	0.642089	11	4	0.370212	Brain_Cerebellar_Hemisphere	0.986585	Brain_Nucleus_accumbens_basal_ganglia	7.91247	8.96285e-18	0.521876	-0.896077	0.745334	-0.0580964	0.520855	4	0
ENSG00000175414.6	ARL10	0.642099	13	3	0.188285	Brain_Anterior_cingulate_cortex_BA24	0.846501	Brain_Cortex	7.44144	1.41435e-17	1.63736	-1.31567	0.590332	-0.578325	0.748497	3	0
ENSG00000227066.1	RP3-340N1.2	0.642144	9	1	0.399772	Brain_Hippocampus	0.721676	Brain_Putamen_basal_ganglia	8.64328	2.45653e-17	8.64328	-0.842029	-0.35622	-0.457223	0.147029	1	0
ENSG00000250899.3	RP11-253E3.3	0.642178	10	3	0.205361	Brain_Cortex	0.964705	Brain_Cerebellar_Hemisphere	5.48472	6.69699e-19	0.930116	-1.26643	0.175665	-0.402728	0.702927	3	0
ENSG00000178209.14	PLEC	0.642307	12	4	0.336255	Brain_Hippocampus	0.859747	Brain_Caudate_basal_ganglia	9.71282	7.05175e-17	0.329467	-0.961591	0.69308	-0.132863	0.544089	4	0
ENSG00000186666.5	BCDIN3D	0.642388	11	3	0.220914	Brain_Frontal_Cortex_BA9	0.468142	Brain_Nucleus_accumbens_basal_ganglia	7.33282	3.00999e-18	0.550886	-1.2241	-0.725505	-0.920779	0.200088	3	0
ENSG00000221890.3	NPTXR	0.642391	12	5	0.286956	Brain_Cerebellum	0.95987	Brain_Hippocampus	5.56804	4.07072e-18	0.319173	-1.06482	0.850483	-0.0347084	0.588798	5	0
ENSG00000115468.11	EFHD1	0.642407	13	5	0.179422	Brain_Nucleus_accumbens_basal_ganglia	0.989197	Brain_Frontal_Cortex_BA9	7.8284	1.69986e-17	0.670775	-1.34254	0.0793053	-0.424725	0.485695	5	0
ENSG00000127720.7	METTL25	0.642538	13	2	0.343563	Brain_Anterior_cingulate_cortex_BA24	0.831618	Brain_Cerebellar_Hemisphere	9.93775	2.9063e-18	3.06225	0.212627	0.947148	0.794533	0.201013	2	0
ENSG00000198663.16	C6orf89	0.642823	10	3	0.208689	Brain_Spinal_cord_cervical_c-1	0.965533	Brain_Amygdala	7.12085	5.16039e-19	0.795957	-0.25591	1.25718	0.0989622	0.432227	3	0
ENSG00000248227.1	RP11-83C7.1	0.642884	1	1	0.642884	Brain_Caudate_basal_ganglia	0.642884	Brain_Caudate_basal_ganglia	1	1	1	0.463671	0.463671	0.463671	#N/A	1	0
ENSG00000204392.10	LSM2	0.642919	12	2	0.459507	Brain_Spinal_cord_cervical_c-1	0.632278	Brain_Nucleus_accumbens_basal_ganglia	10.8785	2.7079e-18	0.962042	-0.739659	0.643789	0.403709	0.365337	2	0
ENSG00000198818.9	SFT2D1	0.643056	12	2	0.38165	Brain_Hippocampus	0.558577	Brain_Caudate_basal_ganglia	10.1311	2.49375e-17	1.86889	0.584956	0.874861	0.68754	0.132387	2	0
ENSG00000261402.1	RP11-378I6.1	0.643076	11	2	0.291091	Brain_Caudate_basal_ganglia	0.91871	Brain_Cortex	9.7144	5.82225e-19	0.670279	-1.05573	0.129937	-0.266903	0.337872	2	0
ENSG00000173809.17	TDRD12	0.643081	11	3	0.229163	Brain_Caudate_basal_ganglia	0.484927	Brain_Substantia_nigra	8.64452	1.47896e-17	0.548102	0.698399	1.20252	1.02127	0.143732	3	0
ENSG00000272650.1	RP11-571I18.4	0.643183	1	1	0.643183	Brain_Cerebellar_Hemisphere	0.643183	Brain_Cerebellar_Hemisphere	1	1	1	0.463253	0.463253	0.463253	#N/A	1	0
ENSG00000138646.8	HERC5	0.643227	13	4	0.226989	Brain_Cortex	0.592685	Brain_Hippocampus	9.3566	5.20046e-19	0.909708	-1.20815	0.53495	-0.633265	0.391915	4	0
ENSG00000137880.5	GCHFR	0.643232	12	2	0.347492	Brain_Cerebellum	0.995099	Brain_Caudate_basal_ganglia	10.6096	5.6766e-17	0.99732	-0.939465	0.729361	0.217773	0.460142	2	0
ENSG00000142538.1	PTH2	0.643357	1	1	0.643357	Brain_Cerebellar_Hemisphere	0.643357	Brain_Cerebellar_Hemisphere	1	1	1	-0.46301	-0.46301	-0.46301	#N/A	1	0
ENSG00000113108.19	APBB3	0.64339	1	1	0.64339	Brain_Putamen_basal_ganglia	0.64339	Brain_Putamen_basal_ganglia	1	1	1	-0.462964	-0.462964	-0.462964	#N/A	1	0
ENSG00000087995.15	METTL2A	0.643582	3	2	0.515736	Brain_Caudate_basal_ganglia	0.948617	Brain_Amygdala	2.69497	1.97253e-18	0.305028	-0.649933	0.0644433	-0.411808	0.412445	2	0
ENSG00000186335.8	SLC36A2	0.643601	1	1	0.643601	Brain_Spinal_cord_cervical_c-1	0.643601	Brain_Spinal_cord_cervical_c-1	1	1	1	-0.46267	-0.46267	-0.46267	#N/A	1	0
ENSG00000177706.8	FAM20C	0.643668	7	2	0.361704	Brain_Cortex	0.836697	Brain_Caudate_basal_ganglia	5.06374	3.73233e-18	1.93626	-0.912123	0.20612	-0.104064	0.530075	2	0
ENSG00000235576.1	LINC01871	0.643683	1	1	0.643683	Brain_Spinal_cord_cervical_c-1	0.643683	Brain_Spinal_cord_cervical_c-1	1	1	1	-0.462556	-0.462556	-0.462556	#N/A	1	0
ENSG00000115170.13	ACVR1	0.643727	13	1	0.643727	Brain_Amygdala	0.643727	Brain_Hippocampus	13	1.72055e-18	13	0.462494	0.462494	0.462494	4.53247e-17	1	0
ENSG00000187017.15	ESPN	0.643736	13	3	0.242519	Brain_Cerebellum	0.918617	Brain_Substantia_nigra	10.7179	5.24106e-17	0.745895	-1.1632	1.16871	-0.506472	0.734185	3	0
ENSG00000212916.4	MAP10	0.643739	8	2	0.308246	Brain_Caudate_basal_ganglia	0.655377	Brain_Hippocampus	5.6702	5.74053e-17	2.28332	0.446305	1.01891	0.748974	0.275291	2	0
ENSG00000134996.11	OSTF1	0.643883	9	5	0.0745917	Brain_Cerebellum	0.958808	Brain_Caudate_basal_ganglia	5.81891	5.18087e-19	0.277994	-1.78297	0.0684738	-0.25586	0.637708	5	0
ENSG00000237541.3	HLA-DQA2	0.643894	11	6	0.35365	Brain_Frontal_Cortex_BA9	0.926658	Brain_Cerebellum	7.2132	0.015453	0.256417	-0.927532	0.601958	-0.285145	0.488395	6	0
ENSG00000137767.13	SQRDL	0.643921	13	2	0.368202	Brain_Cerebellar_Hemisphere	0.780973	Brain_Caudate_basal_ganglia	12.0002	2.82756e-17	0.999796	-0.278052	0.899845	0.111996	0.362217	2	0
ENSG00000187840.4	EIF4EBP1	0.64396	10	1	0.64396	Brain_Amygdala	0.64396	Brain_Caudate_basal_ganglia	10	9.76729e-33	10	0.462169	0.462169	0.462169	5.85139e-17	1	0
ENSG00000130449.5	ZSWIM6	0.643968	3	3	0.356634	Brain_Substantia_nigra	0.465607	Brain_Cerebellar_Hemisphere	1.49462	0.505207	0.505207	-0.921798	0.845422	-0.268673	0.969607	3	0
ENSG00000060762.18	MPC1	0.643978	10	2	0.322497	Brain_Spinal_cord_cervical_c-1	0.773668	Brain_Anterior_cingulate_cortex_BA24	7.34666	4.48586e-18	2.57392	-0.28758	0.98934	0.362234	0.59047	2	0
ENSG00000125912.10	NCLN	0.643987	13	3	0.436244	Brain_Spinal_cord_cervical_c-1	0.940425	Brain_Cortex	10.9169	4.31094e-17	0.550998	-0.400074	0.778551	0.353763	0.354349	3	0
ENSG00000196616.13	ADH1B	0.644046	4	4	0.26235	Brain_Caudate_basal_ganglia	0.957655	Brain_Hypothalamus	1.90854	0.0873817	0.0873817	-0.880703	1.12085	0.299127	0.947956	4	0
ENSG00000122375.11	OPN4	0.644084	11	2	0.369064	Brain_Spinal_cord_cervical_c-1	0.997458	Brain_Hypothalamus	9.49613	1.00247e-16	1.25227	-0.898227	0.232358	-0.22731	0.312511	2	0
ENSG00000175003.12	SLC22A1	0.644204	9	4	0.183562	Brain_Hippocampus	0.936622	Brain_Spinal_cord_cervical_c-1	5.63076	2.31694e-17	0.424646	-0.287301	1.32987	0.152662	0.605276	4	0
ENSG00000083817.8	ZNF416	0.644241	6	3	0.464825	Brain_Hypothalamus	0.812944	Brain_Putamen_basal_ganglia	3.70338	8.1518e-17	1.02165	-0.730924	0.615729	-0.154633	0.618887	3	0
ENSG00000104375.15	STK3	0.644245	11	4	0.220289	Brain_Cortex	0.933339	Brain_Frontal_Cortex_BA9	5.57307	1.10771e-18	0.900108	-0.867567	1.22576	0.39847	0.628512	4	0
ENSG00000107338.9	SHB	0.644353	11	3	0.212288	Brain_Cerebellum	0.610178	Brain_Nucleus_accumbens_basal_ganglia	9.2253	6.81792e-17	0.48479	0.50982	1.2473	0.685303	0.249459	3	0
ENSG00000169393.8	ELSPBP1	0.644408	1	1	0.644408	Brain_Spinal_cord_cervical_c-1	0.644408	Brain_Spinal_cord_cervical_c-1	1	1	1	-0.461544	-0.461544	-0.461544	#N/A	1	0
ENSG00000211452.10	DIO1	0.644416	8	1	0.5695	Brain_Cerebellar_Hemisphere	0.671883	Brain_Amygdala	7.93127	6.79464e-20	7.93127	-0.568788	-0.423566	-0.459871	0.0672247	1	0
ENSG00000156990.14	RPUSD3	0.644435	13	1	0.640373	Brain_Putamen_basal_ganglia	0.645254	Brain_Caudate_basal_ganglia	12.9645	1.37822e-20	12.9645	-0.467177	-0.460365	-0.460889	0.00188945	1	0
ENSG00000101670.11	LIPG	0.64463	4	3	0.299441	Brain_Cortex	0.624151	Brain_Hypothalamus	2.01812	2.43787e-33	0.921812	-0.548415	1.03763	0.367292	0.662817	3	0
ENSG00000163221.8	S100A12	0.644684	2	2	0.359244	Brain_Hippocampus	0.798406	Brain_Caudate_basal_ganglia	1.06798	0.932023	0.932023	-0.916807	0.255411	-0.330698	0.828883	2	0
ENSG00000197958.12	RPL12	0.644737	13	1	0.616615	Brain_Cerebellar_Hemisphere	0.667094	Brain_Spinal_cord_cervical_c-1	12.9676	6.72156e-17	12.9676	0.43014	0.500653	0.460514	0.0203927	1	0
ENSG00000142700.11	DMRTA2	0.644863	12	1	0.621555	Brain_Anterior_cingulate_cortex_BA24	0.811289	Brain_Spinal_cord_cervical_c-1	11.9934	2.48009e-17	11.9934	-0.493647	-0.238763	-0.460735	0.0806706	1	0
ENSG00000186399.10	GOLGA8R	0.644929	1	1	0.644929	Brain_Cortex	0.644929	Brain_Cortex	1	1	1	-0.460819	-0.460819	-0.460819	#N/A	1	0
ENSG00000156304.14	SCAF4	0.644985	12	1	0.492566	Brain_Hippocampus	0.769893	Brain_Cortex	11.7458	3.42517e-17	11.7458	0.292515	0.686233	0.456564	0.202737	1	0
ENSG00000245750.7	DRAIC	0.644986	8	1	0.644986	Brain_Anterior_cingulate_cortex_BA24	0.644986	Brain_Cortex	8	9.04671e-33	8	-0.460739	0.460739	0.345554	0.325791	1	0
ENSG00000134444.13	KIAA1468	0.645074	13	4	0.127658	Brain_Putamen_basal_ganglia	0.852558	Brain_Cerebellum	6.93386	1.99354e-17	0.671415	-0.185856	1.5234	0.826298	0.514264	4	0
ENSG00000118257.16	NRP2	0.645078	12	5	0.142272	Brain_Frontal_Cortex_BA9	0.999443	Brain_Cerebellum	7.04007	1.79582e-18	0.703011	-0.112908	1.46738	0.148833	0.483654	5	0
ENSG00000139372.14	TDG	0.645151	12	5	0.195303	Brain_Nucleus_accumbens_basal_ganglia	0.938203	Brain_Cerebellum	4.65983	4.2331e-18	0.960338	-1.29505	1.05621	-0.238534	0.718199	5	0
ENSG00000005810.17	MYCBP2	0.645216	13	2	0.347064	Brain_Cerebellum	0.877182	Brain_Hippocampus	8.82027	4.08129e-17	4.17973	-0.893616	0.9403	0.400806	0.660795	2	0
ENSG00000092096.16	SLC22A17	0.645271	12	4	0.189128	Brain_Frontal_Cortex_BA9	0.905955	Brain_Hippocampus	5.92443	1.42997e-17	0.456696	-0.344282	1.31316	0.456569	0.549284	4	0
ENSG00000156482.10	RPL30	0.64529	6	2	0.376965	Brain_Frontal_Cortex_BA9	0.569075	Brain_Cerebellum	5.11829	3.71822e-53	0.881712	-0.883503	-0.569414	-0.621762	0.128226	2	0
ENSG00000066697.14	MSANTD3	0.645294	10	4	0.0561203	Brain_Cerebellum	0.947545	Brain_Frontal_Cortex_BA9	5.55499	3.22823e-18	0.526269	-0.524951	1.9101	0.650428	0.754413	4	0
ENSG00000168813.16	ZNF507	0.645326	11	4	0.166055	Brain_Cerebellum	0.801806	Brain_Hypothalamus	8.15222	9.13443e-18	0.420755	-0.25101	1.38499	0.697288	0.462663	4	0
ENSG00000130811.11	EIF3G	0.645371	1	1	0.645371	Brain_Caudate_basal_ganglia	0.645371	Brain_Caudate_basal_ganglia	1	1	1	0.460203	0.460203	0.460203	#N/A	1	0
ENSG00000250506.7	CDK3	0.64542	13	2	0.338138	Brain_Cerebellum	0.862863	Brain_Cortex	10.5136	2.42697e-17	2.12661	0.172731	0.95785	0.552741	0.338464	2	0
ENSG00000197622.12	CDC42SE1	0.645517	13	3	0.329379	Brain_Cerebellar_Hemisphere	0.974697	Brain_Amygdala	11.072	1.32841e-17	0.902504	-0.975365	0.749762	-0.0100347	0.356281	3	0
ENSG00000160785.13	SLC25A44	0.645647	13	2	0.339974	Brain_Cerebellum	0.600803	Brain_Cortex	8.2491	4.86963e-17	4.74162	-0.954217	0.563382	-0.342148	0.619313	2	0
ENSG00000159337.6	PLA2G4D	0.645652	6	3	0.275662	Brain_Frontal_Cortex_BA9	0.992819	Brain_Hippocampus	3.93605	1.64776e-16	0.541016	0.00899963	1.09012	0.681728	0.389043	3	0
ENSG00000185164.14	NOMO2	0.645667	1	1	0.645667	Brain_Caudate_basal_ganglia	0.645667	Brain_Caudate_basal_ganglia	1	1	1	-0.459789	-0.459789	-0.459789	#N/A	1	0
ENSG00000169696.15	ASPSCR1	0.64574	13	4	0.16555	Brain_Amygdala	0.503945	Brain_Cerebellar_Hemisphere	6.93747	1.85086e-17	0.432935	-0.869241	1.38664	0.226854	0.943056	4	0
ENSG00000105708.8	ZNF14	0.645907	8	2	0.349831	Brain_Spinal_cord_cervical_c-1	0.544576	Brain_Amygdala	7.4433	1.52559e-17	0.556701	0.605907	0.934918	0.893791	0.116323	2	0
ENSG00000127399.14	LRRC61	0.645952	13	1	0.409513	Brain_Cortex	0.828131	Brain_Cerebellar_Hemisphere	12.6481	1.77212e-17	12.6481	0.217099	0.82475	0.454668	0.170949	1	0
ENSG00000174502.18	SLC26A9	0.646014	10	3	0.490422	Brain_Spinal_cord_cervical_c-1	0.978582	Brain_Substantia_nigra	7.86035	2.15941e-18	0.95021	-0.689637	0.608063	-0.431733	0.418703	3	0
ENSG00000005471.15	ABCB4	0.646113	13	3	0.191114	Brain_Spinal_cord_cervical_c-1	0.904519	Brain_Caudate_basal_ganglia	9.56711	1.05639e-17	1.00084	-1.30729	-0.119955	-0.571085	0.408187	3	0
ENSG00000156831.7	NSMCE2	0.646158	13	1	0.580711	Brain_Anterior_cingulate_cortex_BA24	0.689524	Brain_Nucleus_accumbens_basal_ganglia	12.9498	3.3208e-17	12.9498	-0.552347	-0.399501	-0.458288	0.0773964	1	0
ENSG00000172273.12	HINFP	0.646251	9	2	0.329236	Brain_Caudate_basal_ganglia	0.4472	Brain_Amygdala	8.28468	3.50915e-17	0.589586	-0.975655	0.975655	-0.244704	0.875754	2	0
ENSG00000243156.7	MICAL3	0.646313	5	3	0.240413	Brain_Putamen_basal_ganglia	0.612158	Brain_Anterior_cingulate_cortex_BA24	3.01321	3.91261e-17	0.5941	-1.17396	0.506996	-0.0454389	0.785608	3	0
ENSG00000148773.13	MKI67	0.646478	1	1	0.646478	Brain_Spinal_cord_cervical_c-1	0.646478	Brain_Spinal_cord_cervical_c-1	1	1	1	-0.45866	-0.45866	-0.45866	#N/A	1	0
ENSG00000174292.12	TNK1	0.646557	11	5	0.268246	Brain_Spinal_cord_cervical_c-1	0.944884	Brain_Nucleus_accumbens_basal_ganglia	5.64988	9.68009e-17	0.617542	-1.00157	1.10711	-0.319989	0.588537	5	0
ENSG00000157734.13	SNX22	0.646829	13	1	0.646829	Brain_Hippocampus	0.646829	Brain_Caudate_basal_ganglia	13	1.77281e-17	13	0.458171	0.458171	0.458171	5.77778e-17	1	0
ENSG00000080166.15	DCT	0.646883	13	2	0.457999	Brain_Substantia_nigra	0.827936	Brain_Cerebellum	9.77247	6.37652e-17	2.86809	-0.558711	0.742145	0.286281	0.510214	2	0
ENSG00000169071.14	ROR2	0.646962	12	4	0.318563	Brain_Amygdala	0.903035	Brain_Anterior_cingulate_cortex_BA24	7.40578	9.89152e-18	0.476003	-0.53794	0.997415	0.163571	0.493948	4	0
ENSG00000132326.11	PER2	0.646992	7	1	0.373527	Brain_Caudate_basal_ganglia	0.70012	Brain_Frontal_Cortex_BA9	6.84382	1.81404e-50	6.84382	-0.889887	-0.385158	-0.457263	0.190769	1	0
ENSG00000143797.11	MBOAT2	0.647044	13	2	0.278545	Brain_Amygdala	0.706462	Brain_Cerebellar_Hemisphere	11.1748	4.83055e-17	1.51561	0.376611	1.08359	0.831046	0.31272	2	0
ENSG00000164754.14	RAD21	0.647271	13	4	0.110686	Brain_Caudate_basal_ganglia	0.630206	Brain_Cortex	8.06104	6.67208e-19	0.26888	-1.59512	1.01393	-0.47096	1.03302	4	0
ENSG00000164967.9	RPP25L	0.647467	12	3	0.369248	Brain_Cerebellum	0.999552	Brain_Cortex	8.23228	4.08054e-17	1.21437	-0.639855	0.897884	0.207319	0.476267	3	0
ENSG00000138463.8	DIRC2	0.647475	13	3	0.286559	Brain_Frontal_Cortex_BA9	0.912943	Brain_Cerebellum	10.1882	1.69781e-17	1.08694	-0.109328	1.0657	0.836636	0.371135	3	0
ENSG00000100099.20	HPS4	0.647533	13	4	0.165541	Brain_Cortex	0.922552	Brain_Cerebellar_Hemisphere	9.89598	4.79141e-18	0.341866	0.0972193	1.38667	0.949401	0.383637	4	0
ENSG00000135842.16	FAM129A	0.647597	12	3	0.236139	Brain_Cerebellar_Hemisphere	0.837558	Brain_Amygdala	9.1764	6.92831e-18	0.907457	-1.18469	0.334847	-0.367327	0.420967	3	0
ENSG00000157349.16	DDX19B	0.647609	12	1	0.647609	Brain_Cortex	0.647609	Brain_Spinal_cord_cervical_c-1	12	4.71836e-19	12	0.457087	0.457087	0.457087	7.48512e-17	1	0
ENSG00000143839.14	REN	0.647654	11	3	0.210717	Brain_Cortex	0.90927	Brain_Caudate_basal_ganglia	9.31474	2.42004e-17	0.328003	-0.37596	1.2516	-0.0414196	0.499797	3	0
ENSG00000234906.9	APOC2	0.647794	13	3	0.170594	Brain_Cerebellum	0.780725	Brain_Substantia_nigra	10.9711	7.66932e-17	0.378935	-1.3703	1.00546	-0.843978	0.697806	3	0
ENSG00000196091.13	MYBPC1	0.647851	7	2	0.366998	Brain_Hypothalamus	0.775495	Brain_Frontal_Cortex_BA9	6.32221	1.15579e-33	0.677792	0.285195	0.90211	0.813979	0.233172	2	0
ENSG00000253105.5	KB-1448A5.1	0.647859	1	1	0.647859	Brain_Spinal_cord_cervical_c-1	0.647859	Brain_Spinal_cord_cervical_c-1	1	1	1	-0.456738	-0.456738	-0.456738	#N/A	1	0
ENSG00000175707.8	KDF1	0.647943	2	1	0.647943	Brain_Cortex	0.647943	Brain_Cortex	2	3.3547e-17	2	-0.456622	-0.456622	-0.456622	0	1	0
ENSG00000172264.16	MACROD2	0.647996	13	2	0.348406	Brain_Hippocampus	0.993994	Brain_Cortex	9.14765	5.47374e-18	3.60466	-0.937685	0.00752733	-0.473247	0.328953	2	0
ENSG00000213988.10	ZNF90	0.648015	12	1	0.642068	Brain_Anterior_cingulate_cortex_BA24	0.650997	Brain_Hippocampus	12	3.63841e-17	12	0.452378	0.464809	0.456521	0.0061206	1	0
ENSG00000123349.13	PFDN5	0.648075	1	1	0.648075	Brain_Cortex	0.648075	Brain_Cortex	1	1	1	0.456438	0.456438	0.456438	#N/A	1	0
ENSG00000171885.13	AQP4	0.648299	7	2	0.384956	Brain_Hippocampus	0.614689	Brain_Anterior_cingulate_cortex_BA24	4.36052	8.05548e-32	2.63948	-0.503392	0.868801	0.372343	0.620159	2	0
ENSG00000267194.1	RP1-193H18.2	0.648313	10	3	0.255706	Brain_Hippocampus	0.936624	Brain_Anterior_cingulate_cortex_BA24	6.58654	1.33101e-19	0.642495	-0.708641	1.1366	-0.0853534	0.536309	3	0
ENSG00000169242.11	EFNA1	0.648314	12	3	0.0882633	Brain_Nucleus_accumbens_basal_ganglia	0.38472	Brain_Hippocampus	10.2629	1.068e-16	0.42186	-1.70463	-0.869232	-1.14227	0.247851	3	0
ENSG00000178623.11	GPR35	0.648327	13	1	0.40895	Brain_Substantia_nigra	0.994784	Brain_Caudate_basal_ganglia	12.2114	7.86495e-06	12.2114	-0.0489709	0.825742	0.441222	0.268832	1	0
ENSG00000169756.16	LIMS1	0.648537	12	4	0.410041	Brain_Cerebellum	0.872313	Brain_Substantia_nigra	7.53187	5.47363e-19	0.303797	-0.31959	0.823821	0.241375	0.387644	4	0
ENSG00000037749.11	MFAP3	0.648554	1	1	0.648554	Brain_Hypothalamus	0.648554	Brain_Hypothalamus	1	1	1	0.455772	0.455772	0.455772	#N/A	1	0
ENSG00000050748.17	MAPK9	0.648616	13	6	0.0954189	Brain_Substantia_nigra	0.991163	Brain_Hippocampus	6.36525	9.39531e-17	0.426557	-1.66748	0.170689	-0.348249	0.493991	6	0
ENSG00000164398.12	ACSL6	0.64872	13	4	0.127857	Brain_Cerebellum	0.991916	Brain_Hypothalamus	9.25017	6.46872e-17	0.587558	-0.0530118	1.52261	0.450494	0.516502	4	0
ENSG00000105447.12	GRWD1	0.64879	13	1	0.506468	Brain_Putamen_basal_ganglia	0.831156	Brain_Amygdala	12.5877	5.64568e-17	12.5877	0.213219	0.664347	0.44803	0.137121	1	0
ENSG00000151136.14	BTBD11	0.648866	6	3	0.240242	Brain_Cerebellum	0.960643	Brain_Anterior_cingulate_cortex_BA24	4.02851	4.43163e-17	0.891822	-1.17438	0.380771	-0.165166	0.523493	3	0
ENSG00000080345.17	RIF1	0.648931	13	2	0.200731	Brain_Caudate_basal_ganglia	0.616883	Brain_Nucleus_accumbens_basal_ganglia	11.9161	1.18416e-17	0.576394	0.500273	1.27947	0.778248	0.269132	2	0
ENSG00000196363.9	WDR5	0.648958	12	3	0.217265	Brain_Putamen_basal_ganglia	0.929059	Brain_Caudate_basal_ganglia	9.62002	2.75575e-17	0.998445	-0.624299	1.23383	-0.131025	0.484865	3	0
ENSG00000049089.13	COL9A2	0.648959	10	2	0.419615	Brain_Putamen_basal_ganglia	0.600459	Brain_Amygdala	9.0069	1.99413e-19	0.993101	0.52374	0.807089	0.552075	0.0896026	2	0
ENSG00000198826.10	ARHGAP11A	0.64896	13	1	0.590468	Brain_Amygdala	0.953837	Brain_Cerebellar_Hemisphere	12.5922	4.70363e-20	12.5922	-0.538158	-0.057889	-0.445462	0.160922	1	0
ENSG00000229569.1	RP11-481G8.2	0.648969	1	1	0.648969	Brain_Cerebellum	0.648969	Brain_Cerebellum	1	1	1	0.455195	0.455195	0.455195	#N/A	1	0
ENSG00000126233.1	SLURP1	0.649124	4	2	0.401552	Brain_Cerebellum	0.489443	Brain_Hippocampus	3.19965	7.28603e-17	0.800349	-0.838854	0.838854	0.382512	0.817214	2	0
ENSG00000104635.13	SLC39A14	0.649218	13	4	0.144384	Brain_Substantia_nigra	0.695955	Brain_Frontal_Cortex_BA9	6.97458	9.01639e-20	1.49924	-0.920413	1.45966	-0.429264	0.746816	4	0
ENSG00000260302.1	RP11-973H7.1	0.649278	4	2	0.34579	Brain_Cortex	0.435236	Brain_Frontal_Cortex_BA9	3.82634	0.00268282	0.153238	0.780264	0.942787	0.867144	0.0677429	2	0
ENSG00000147804.9	SLC39A4	0.64945	13	4	0.288257	Brain_Cerebellum	0.962259	Brain_Anterior_cingulate_cortex_BA24	8.71973	4.02579e-17	0.422388	-1.06195	0.973	0.0961403	0.673031	4	0
ENSG00000112837.16	TBX18	0.649481	6	1	0.649481	Brain_Amygdala	0.649481	Brain_Amygdala	6	2.27831e-48	6	-0.454483	0.454483	-0.151494	0.469388	1	0
ENSG00000107902.13	LHPP	0.64963	12	7	0.164938	Brain_Anterior_cingulate_cortex_BA24	0.91506	Brain_Nucleus_accumbens_basal_ganglia	6.69607	0.00703081	0.311304	-0.622189	1.38865	0.427449	0.771864	7	0
ENSG00000110395.6	CBL	0.649676	12	2	0.466713	Brain_Amygdala	0.997898	Brain_Nucleus_accumbens_basal_ganglia	9.47226	5.63835e-18	2.47924	-0.727837	0.540512	-0.127969	0.454699	2	0
ENSG00000107968.9	MAP3K8	0.649754	5	1	0.649754	Brain_Amygdala	0.649754	Brain_Amygdala	5	9.67988e-112	5	0.454104	0.454104	0.454104	0	1	0
ENSG00000112685.13	EXOC2	0.649757	13	2	0.172198	Brain_Hippocampus	0.952096	Brain_Putamen_basal_ganglia	11.9007	1.90636e-17	0.460455	-0.0600754	1.36517	0.865724	0.361466	2	0
ENSG00000136861.17	CDK5RAP2	0.649777	13	2	0.49854	Brain_Cerebellum	0.977038	Brain_Cerebellar_Hemisphere	11.6344	1.57792e-17	0.630138	-0.676788	0.404542	-0.020367	0.310238	2	0
ENSG00000175711.8	B3GNTL1	0.649839	13	3	0.233863	Brain_Hippocampus	0.782566	Brain_Substantia_nigra	11.1552	8.82536e-17	0.565727	-1.19047	-0.275976	-0.706361	0.230954	3	0
ENSG00000261757.1	AC005592.3	0.649875	5	1	0.649875	Brain_Anterior_cingulate_cortex_BA24	0.649875	Brain_Hippocampus	5	4.18506e-17	5	0.453936	0.453936	0.453936	6.20634e-17	1	0
ENSG00000162298.18	SYVN1	0.649958	10	1	0.621374	Brain_Hippocampus	0.864169	Brain_Substantia_nigra	9.98407	1.96473e-17	9.98407	0.171069	0.493903	0.453276	0.102566	1	0
ENSG00000132329.10	RAMP1	0.650014	10	6	0.093341	Brain_Amygdala	0.651726	Brain_Cerebellar_Hemisphere	5.46067	4.31828e-17	0.273674	-0.869887	1.67803	1.00587	0.804808	6	0
ENSG00000117394.20	SLC2A1	0.650153	12	3	0.338566	Brain_Substantia_nigra	0.982246	Brain_Cerebellum	10.1663	3.34818e-17	0.857214	-0.432386	0.957003	-0.0647266	0.392103	3	0
ENSG00000144228.8	SPOPL	0.65024	11	2	0.368744	Brain_Putamen_basal_ganglia	0.463934	Brain_Cerebellum	10.3991	2.14205e-18	0.600888	-0.898828	0.898828	-0.230004	0.896292	2	0
ENSG00000095794.19	CREM	0.65029	11	2	0.34027	Brain_Substantia_nigra	0.725945	Brain_Anterior_cingulate_cortex_BA24	7.79171	1.342e-17	3.1725	-0.350524	0.953632	0.145618	0.501095	2	0
ENSG00000197891.11	SLC22A12	0.650329	2	1	0.647118	Brain_Cerebellar_Hemisphere	0.653809	Brain_Cerebellum	1.99839	0.0016057	1.99839	0.448477	0.45777	0.453124	0.00657098	1	0
ENSG00000282556.1	RP11-304C12.5	0.650403	2	2	0.44829	Brain_Cerebellar_Hemisphere	0.566641	Brain_Cerebellum	1.05215	0.947845	0.947845	-0.758269	0.573005	-0.0926319	0.941353	2	0
ENSG00000177984.6	LCN15	0.650482	13	2	0.270856	Brain_Nucleus_accumbens_basal_ganglia	0.702185	Brain_Cerebellar_Hemisphere	10.9497	8.79306e-17	1.37444	0.382373	1.10109	0.854302	0.181434	2	0
ENSG00000163638.13	ADAMTS9	0.650563	5	2	0.53231	Brain_Nucleus_accumbens_basal_ganglia	0.757848	Brain_Substantia_nigra	4.27365	5.02857e-34	0.726346	-0.308308	0.624484	0.437926	0.417157	2	0
ENSG00000111058.7	ACSS3	0.650603	11	4	0.21713	Brain_Putamen_basal_ganglia	0.784648	Brain_Hypothalamus	6.04642	6.52723e-18	0.319622	-1.2342	0.824599	-0.488489	0.706218	4	0
ENSG00000129116.17	PALLD	0.65066	5	4	0.333124	Brain_Anterior_cingulate_cortex_BA24	0.711112	Brain_Amygdala	2.50524	6.73463e-18	0.470269	-0.832992	0.96784	-0.0528868	0.879514	4	0
ENSG00000173404.4	INSM1	0.650828	5	4	0.289506	Brain_Cerebellum	0.69425	Brain_Nucleus_accumbens_basal_ganglia	2.30345	1.20813e-16	0.425647	-0.980049	1.05921	0.421038	0.819118	4	0
ENSG00000159884.11	CCDC107	0.650919	13	4	0.123482	Brain_Substantia_nigra	0.997952	Brain_Hypothalamus	8.27286	4.18863e-18	0.624572	-0.068374	1.54032	0.14718	0.435472	4	0
ENSG00000038945.14	MSR1	0.650924	6	3	0.197779	Brain_Hypothalamus	0.866455	Brain_Caudate_basal_ganglia	3.3562	1.04973e-17	0.856142	-0.303807	1.28791	0.506778	0.839938	3	0
ENSG00000180264.11	ADGRD2	0.650985	5	3	0.380068	Brain_Cerebellum	0.93981	Brain_Cerebellar_Hemisphere	3.45479	5.4104e-17	0.583481	-0.877772	0.653155	0.0940567	0.603185	3	0
ENSG00000156968.8	MPV17L	0.651021	10	5	0.329163	Brain_Spinal_cord_cervical_c-1	0.97328	Brain_Cortex	3.90394	9.59216e-18	0.363188	-0.809771	0.975802	-0.0538481	0.610854	5	0
ENSG00000157077.14	ZFYVE9	0.651058	13	2	0.372482	Brain_Anterior_cingulate_cortex_BA24	0.784343	Brain_Frontal_Cortex_BA9	11.0016	2.97048e-18	1.99839	-0.891833	0.891833	-0.147357	0.421531	2	0
ENSG00000198258.10	UBL5	0.651174	12	1	0.651174	Brain_Cortex	0.651174	Brain_Substantia_nigra	12	1.91243e-33	12	-0.452131	-0.452131	-0.452131	7.48512e-17	1	0
ENSG00000133935.6	C14orf1	0.651252	9	1	0.651252	Brain_Hypothalamus	0.651252	Brain_Amygdala	9	0	9	-0.452023	-0.452023	-0.452023	5.88785e-17	1	0
ENSG00000272940.1	CTA-384D8.33	0.651266	12	5	0.0416175	Brain_Cerebellum	0.895734	Brain_Nucleus_accumbens_basal_ganglia	6.85378	2.71731e-17	0.623157	-2.03732	1.06781	-0.853021	0.899514	5	0
ENSG00000139626.15	ITGB7	0.651274	9	3	0.299448	Brain_Hypothalamus	0.801094	Brain_Amygdala	7.01327	1.0165e-20	0.938927	-1.03762	0.251931	-0.0626353	0.512719	3	0
ENSG00000135063.17	FAM189A2	0.651356	13	5	0.0854488	Brain_Hypothalamus	0.970916	Brain_Caudate_basal_ganglia	5.99664	2.10852e-17	0.731203	-1.71991	0.592766	-0.545741	0.532738	5	0
ENSG00000112306.7	RPS12	0.65141	13	3	0.233983	Brain_Anterior_cingulate_cortex_BA24	0.907769	Brain_Cerebellar_Hemisphere	10.3789	4.38053e-17	0.515366	0.115853	1.19016	0.583099	0.344124	3	0
ENSG00000181220.15	ZNF746	0.651499	12	2	0.164745	Brain_Cerebellar_Hemisphere	0.840289	Brain_Amygdala	8.94938	1.44077e-16	2.84877	0.201524	1.38929	0.514078	0.314359	2	0
ENSG00000269416.5	LINC01224	0.651547	12	1	0.628631	Brain_Amygdala	0.72794	Brain_Substantia_nigra	11.8938	6.8774e-20	11.8938	-0.483654	-0.347866	-0.449235	0.0490159	1	0
ENSG00000155846.16	PPARGC1B	0.65166	7	2	0.382428	Brain_Cerebellum	0.785783	Brain_Amygdala	6.00181	5.06532e-25	0.998193	-0.873431	-0.27179	-0.357739	0.227399	2	0
ENSG00000236975.1	RP5-1065P14.2	0.651758	3	3	0.372757	Brain_Substantia_nigra	0.92793	Brain_Hippocampus	1.7739	0.228616	0.228616	-0.090449	0.89132	0.4376	0.495087	3	0
ENSG00000182013.17	PNMAL1	0.652023	13	2	0.11687	Brain_Nucleus_accumbens_basal_ganglia	0.95847	Brain_Hippocampus	11.8364	3.67317e-17	0.518861	-1.56805	-0.0520732	-0.859665	0.438358	2	0
ENSG00000065883.14	CDK13	0.652116	4	2	0.391952	Brain_Putamen_basal_ganglia	0.888191	Brain_Cerebellum	3.02877	3.60239e-17	0.97123	-0.856083	-0.140593	-0.498338	0.413088	2	0
ENSG00000197568.13	HHLA3	0.652229	13	2	0.227624	Brain_Cortex	0.671973	Brain_Hypothalamus	11.5938	5.49371e-17	1.03166	0.423442	1.2065	0.846899	0.203351	2	0
ENSG00000269364.1	LINC01233	0.652238	2	2	0.356658	Brain_Caudate_basal_ganglia	0.460534	Brain_Frontal_Cortex_BA9	1.84224	0.157759	0.157759	0.737967	0.921751	0.829859	0.129955	2	0
ENSG00000274561.1	RP11-147L13.12	0.652247	12	4	0.185158	Brain_Cerebellum	0.963661	Brain_Spinal_cord_cervical_c-1	8.92881	9.24945e-17	0.667661	-1.32504	1.09261	-0.620661	0.664517	4	0
ENSG00000167900.11	TK1	0.652292	13	1	0.542423	Brain_Amygdala	0.932972	Brain_Spinal_cord_cervical_c-1	12.5909	3.35662e-17	12.5909	0.0841065	0.609153	0.441152	0.162733	1	0
ENSG00000076706.16	MCAM	0.652462	7	3	0.320385	Brain_Substantia_nigra	0.896563	Brain_Cerebellum	5.45945	8.33228e-20	0.544494	-0.993668	0.442587	-0.665108	0.584962	3	0
ENSG00000186260.16	MKL2	0.652551	13	4	0.322731	Brain_Amygdala	0.808462	Brain_Cerebellum	10.3685	4.50204e-17	0.407267	-0.386378	0.988862	0.801564	0.410926	4	0
ENSG00000100056.11	DGCR14	0.652552	13	2	0.33271	Brain_Nucleus_accumbens_basal_ganglia	0.83678	Brain_Cortex	11.8999	1.06678e-17	1.00598	0.206014	0.96867	0.355474	0.192053	2	0
ENSG00000196196.2	HRCT1	0.652663	13	2	0.597298	Brain_Cortex	0.986159	Brain_Putamen_basal_ganglia	12.0651	1.7912e-17	0.509996	-0.528291	0.037666	-0.127468	0.208709	2	0
ENSG00000153714.5	LURAP1L	0.652666	10	2	0.270314	Brain_Amygdala	0.786927	Brain_Cerebellum	8.70013	1.63078e-16	0.999545	-1.10234	-0.270303	-0.815333	0.227622	2	0
ENSG00000143742.12	SRP9	0.652687	13	4	0.116626	Brain_Anterior_cingulate_cortex_BA24	0.700741	Brain_Hypothalamus	6.97711	8.45203e-18	0.694399	-1.5691	-0.384321	-0.782933	0.506093	4	0
ENSG00000257591.5	ZNF625	0.652788	11	2	0.356231	Brain_Substantia_nigra	0.450961	Brain_Amygdala	9.70437	1.6127e-17	1.29563	0.753814	0.92257	0.855808	0.0721058	2	0
ENSG00000171940.13	ZNF217	0.65284	7	2	0.398609	Brain_Hypothalamus	0.702941	Brain_Amygdala	6.00008	2.84307e-27	0.999923	-0.844108	-0.381353	-0.447461	0.174905	2	0
ENSG00000163104.17	SMARCAD1	0.652853	10	2	0.357829	Brain_Amygdala	0.809465	Brain_Caudate_basal_ganglia	7.15052	1.78912e-17	2.84948	-0.91951	0.91951	-0.0132324	0.687776	2	0
ENSG00000197748.12	CFAP43	0.652939	13	4	0.284362	Brain_Cerebellar_Hemisphere	0.998787	Brain_Amygdala	8.60698	8.33984e-18	0.33267	-0.0937306	1.07057	0.17658	0.309083	4	0
ENSG00000120662.15	MTRF1	0.652946	12	6	0.0763689	Brain_Cerebellum	0.980914	Brain_Hypothalamus	5.05855	9.01517e-17	0.306469	-0.415598	1.77215	0.418505	0.635359	6	0
ENSG00000166106.3	ADAMTS15	0.652967	11	1	0.652967	Brain_Frontal_Cortex_BA9	0.652967	Brain_Anterior_cingulate_cortex_BA24	11	1.3142e-32	11	-0.449644	0.449644	0.204384	0.420057	1	0
ENSG00000153147.5	SMARCA5	0.653272	1	1	0.653272	Brain_Frontal_Cortex_BA9	0.653272	Brain_Frontal_Cortex_BA9	1	1	1	-0.449221	-0.449221	-0.449221	#N/A	1	0
ENSG00000213057.5	C1orf220	0.653286	13	3	0.170774	Brain_Nucleus_accumbens_basal_ganglia	0.591541	Brain_Putamen_basal_ganglia	10.6425	1.07974e-17	0.470931	0.536605	1.36972	1.03795	0.279069	3	0
ENSG00000148655.14	C10orf11	0.653327	13	5	0.0926479	Brain_Putamen_basal_ganglia	0.69377	Brain_Amygdala	6.01882	7.73714e-18	0.213874	-1.68159	-0.393744	-0.880866	0.461395	5	0
ENSG00000227456.7	LINC00310	0.65338	10	3	0.217441	Brain_Spinal_cord_cervical_c-1	0.731708	Brain_Cerebellar_Hemisphere	5.54247	2.39383e-17	0.364718	-1.21786	1.23336	0.143064	0.905217	3	0
ENSG00000196208.13	GREB1	0.653488	12	5	0.162532	Brain_Hippocampus	0.927926	Brain_Cerebellum	6.71695	1.33281e-16	0.241216	-1.39661	0.416155	-0.261753	0.51227	5	0
ENSG00000152672.7	CLEC4F	0.65356	10	5	0.12329	Brain_Hypothalamus	0.92383	Brain_Frontal_Cortex_BA9	4.01827	3.605e-35	0.402914	-0.847145	1.54111	0.143954	0.982366	5	0
ENSG00000172239.13	PAIP1	0.653613	9	1	0.447993	Brain_Cerebellum	0.722304	Brain_Amygdala	8.74011	3.73925e-17	8.74011	-0.758765	-0.355381	-0.444965	0.13444	1	0
ENSG00000107159.12	CA9	0.653771	12	3	0.156575	Brain_Cortex	0.984966	Brain_Caudate_basal_ganglia	6.43584	1.70148e-17	1.43995	-1.41669	0.536686	-0.324665	0.73904	3	0
ENSG00000129194.7	SOX15	0.653795	9	2	0.376807	Brain_Hypothalamus	0.418279	Brain_Frontal_Cortex_BA9	8.52879	1.11037e-17	0.471212	0.80941	0.883795	0.817675	0.0247948	2	0
ENSG00000261090.1	RP11-20G6.2	0.653943	4	2	0.456415	Brain_Hippocampus	0.890468	Brain_Anterior_cingulate_cortex_BA24	3.27634	9.06001e-17	0.720166	-0.744763	0.139709	-0.0824074	0.441572	2	0
ENSG00000184743.12	ATL3	0.654	13	3	0.333422	Brain_Putamen_basal_ganglia	0.92695	Brain_Amygdala	7.93265	1.49827e-17	0.268912	0.0916827	0.967244	0.465379	0.302926	3	0
ENSG00000188976.10	NOC2L	0.654004	11	1	0.61311	Brain_Amygdala	0.700994	Brain_Frontal_Cortex_BA9	10.7143	2.14897e-17	10.7143	0.38398	0.50564	0.442422	0.0606789	1	0
ENSG00000103343.12	ZNF174	0.654064	13	5	0.122353	Brain_Nucleus_accumbens_basal_ganglia	0.904857	Brain_Frontal_Cortex_BA9	5.75221	4.04811e-17	0.806271	-1.54497	0.474291	-0.550662	0.74407	5	0
ENSG00000143536.7	CRNN	0.654172	12	2	0.339427	Brain_Nucleus_accumbens_basal_ganglia	0.771137	Brain_Putamen_basal_ganglia	9.98712	3.54072e-18	1.73047	-0.955299	0.513417	0.113451	0.564727	2	0
ENSG00000182742.5	HOXB4	0.654248	1	1	0.654248	Brain_Spinal_cord_cervical_c-1	0.654248	Brain_Spinal_cord_cervical_c-1	1	1	1	0.447869	0.447869	0.447869	#N/A	1	0
ENSG00000154102.10	C16orf74	0.654292	8	5	0.173387	Brain_Substantia_nigra	0.931855	Brain_Spinal_cord_cervical_c-1	3.92495	0.00355544	0.14012	-1.3614	0.723773	-0.298783	0.735734	5	0
ENSG00000175826.11	CTDNEP1	0.654356	12	1	0.504285	Brain_Spinal_cord_cervical_c-1	0.916045	Brain_Nucleus_accumbens_basal_ganglia	11.5142	5.94004e-17	11.5142	-0.667763	0.333829	-0.429697	0.329803	1	0
ENSG00000134343.12	ANO3	0.654367	8	2	0.357757	Brain_Cerebellar_Hemisphere	0.95132	Brain_Caudate_basal_ganglia	7.00909	3.80699e-17	0.990911	-0.919648	-0.0610488	-0.228937	0.299779	2	0
ENSG00000184898.6	RBM43	0.654368	12	5	0.271881	Brain_Cortex	0.989226	Brain_Hippocampus	9.00284	2.24812e-18	0.537365	-1.00819	1.09874	-0.138352	0.520654	5	0
ENSG00000163531.15	NFASC	0.654465	8	1	0.639542	Brain_Anterior_cingulate_cortex_BA24	0.664575	Brain_Cerebellum	7.96588	1.321e-17	7.96588	-0.46834	0.46834	-0.112743	0.462356	1	0
ENSG00000143514.16	TP53BP2	0.65472	12	3	0.176611	Brain_Caudate_basal_ganglia	0.935115	Brain_Amygdala	5.96978	2.08425e-18	0.918228	-0.081411	1.35126	0.57953	0.610512	3	0
ENSG00000213523.10	SRA1	0.654725	12	2	0.358348	Brain_Cerebellum	0.532825	Brain_Frontal_Cortex_BA9	10.9591	2.46944e-17	1.00772	0.6237	0.918518	0.812387	0.110114	2	0
ENSG00000127831.10	VIL1	0.654804	1	1	0.654804	Brain_Cerebellum	0.654804	Brain_Cerebellum	1	1	1	-0.447099	-0.447099	-0.447099	#N/A	1	0
ENSG00000121578.12	B4GALT4	0.654837	13	3	0.279566	Brain_Caudate_basal_ganglia	0.67958	Brain_Substantia_nigra	10.1933	2.65815e-17	1.19397	-0.746221	1.08129	0.51954	0.549098	3	0
ENSG00000104450.12	SPAG1	0.654875	12	2	0.368138	Brain_Cerebellum	0.864391	Brain_Substantia_nigra	10.6082	1.6078e-17	1.25768	-0.170788	0.899966	0.315687	0.262033	2	0
ENSG00000226005.3	RP11-464C19.3	0.6549	1	1	0.6549	Brain_Caudate_basal_ganglia	0.6549	Brain_Caudate_basal_ganglia	1	1	1	-0.446965	-0.446965	-0.446965	#N/A	1	0
ENSG00000145623.12	OSMR	0.654973	12	3	0.243337	Brain_Nucleus_accumbens_basal_ganglia	0.941891	Brain_Cerebellum	9.98021	2.54299e-17	0.901434	-0.635008	1.16669	0.312879	0.396324	3	0
ENSG00000004777.18	ARHGAP33	0.655001	13	3	0.554652	Brain_Frontal_Cortex_BA9	0.889739	Brain_Amygdala	11.0579	4.45097e-17	0.516979	-0.590804	0.327088	-0.118306	0.278845	3	0
ENSG00000183784.6	C9orf66	0.655041	7	5	0.377875	Brain_Putamen_basal_ganglia	0.963079	Brain_Amygdala	3.17597	2.40096e-16	0.182053	-0.83691	0.881819	-0.324503	0.625547	5	0
ENSG00000129214.14	SHBG	0.655295	4	2	0.358136	Brain_Nucleus_accumbens_basal_ganglia	0.83512	Brain_Cerebellar_Hemisphere	3.05499	1.03937e-16	0.945006	0.208139	0.918922	0.741226	0.355392	2	0
ENSG00000116985.11	BMP8B	0.655428	8	3	0.236006	Brain_Frontal_Cortex_BA9	0.833351	Brain_Spinal_cord_cervical_c-1	6.11213	2.27047e-17	0.507523	0.210406	1.18503	0.852235	0.372587	3	0
ENSG00000241231.1	RP11-275H4.1	0.655489	13	1	0.555168	Brain_Cerebellar_Hemisphere	0.823554	Brain_Cortex	12.7949	4.61869e-18	12.7949	0.222976	0.590033	0.441461	0.100749	1	0
ENSG00000104412.7	EMC2	0.655504	7	3	0.210439	Brain_Cerebellar_Hemisphere	0.706634	Brain_Anterior_cingulate_cortex_BA24	5.89437	1.16324e-16	0.403131	0.376381	1.25236	0.5861	0.311469	3	0
ENSG00000160209.18	PDXK	0.655553	13	6	0.281456	Brain_Hippocampus	0.721978	Brain_Putamen_basal_ganglia	6.8041	1.78533e-17	0.432239	0.355816	1.07705	0.705262	0.291243	6	0
ENSG00000135116.9	HRK	0.655605	8	1	0.655605	Brain_Hypothalamus	0.655605	Brain_Amygdala	8	2.56268e-17	8	0.44599	0.44599	0.44599	5.93439e-17	1	0
ENSG00000105388.15	CEACAM5	0.6557	1	1	0.6557	Brain_Cerebellum	0.6557	Brain_Cerebellum	1	1	1	-0.445858	-0.445858	-0.445858	#N/A	1	0
ENSG00000180279.6	LINC01869	0.655783	13	1	0.397151	Brain_Nucleus_accumbens_basal_ganglia	0.986369	Brain_Putamen_basal_ganglia	12.3883	5.12788e-17	12.3883	0.017085	0.846721	0.436527	0.241729	1	0
ENSG00000198546.14	ZNF511	0.655994	3	2	0.628149	Brain_Nucleus_accumbens_basal_ganglia	0.94235	Brain_Anterior_cingulate_cortex_BA24	2.74394	6.00876e-17	0.256064	-0.484334	0.0723171	-0.113233	0.321382	2	0
ENSG00000157470.11	FAM81A	0.656006	3	3	0.233552	Brain_Frontal_Cortex_BA9	0.854459	Brain_Putamen_basal_ganglia	1.12166	0.935937	0.935937	-1.19126	0.413016	-0.320559	0.810881	3	0
ENSG00000069011.15	PITX1	0.656014	11	3	0.3466	Brain_Frontal_Cortex_BA9	0.929049	Brain_Amygdala	7.57509	2.60762e-17	1.37268	-0.941206	0.569577	-0.00893617	0.474859	3	0
ENSG00000235194.8	PPP1R3E	0.656027	12	2	0.424983	Brain_Caudate_basal_ganglia	0.770741	Brain_Cerebellar_Hemisphere	11.2814	3.61112e-17	0.443702	-0.797806	-0.291406	-0.720168	0.135577	2	0
ENSG00000116977.18	LGALS8	0.656091	10	6	0.10354	Brain_Cortex	0.96317	Brain_Hippocampus	5.95858	0.00176923	0.293671	-1.62793	0.530277	-0.0878322	0.698081	6	0
ENSG00000248927.1	CTD-2334D19.1	0.656113	6	2	0.288143	Brain_Putamen_basal_ganglia	0.731911	Brain_Amygdala	5.11491	2.27422e-18	0.725154	0.342584	1.0622	0.484253	0.287901	2	0
ENSG00000174996.11	KLC2	0.656224	1	1	0.656224	Brain_Cerebellum	0.656224	Brain_Cerebellum	1	1	1	0.445132	0.445132	0.445132	#N/A	1	0
ENSG00000173846.12	PLK3	0.656243	2	2	0.42005	Brain_Hippocampus	0.538876	Brain_Substantia_nigra	1.23331	0.766691	0.766691	-0.806334	-0.614513	-0.710424	0.135638	2	0
ENSG00000275236.1	AC009120.11	0.656449	1	1	0.656449	Brain_Cortex	0.656449	Brain_Cortex	1	1	1	0.444821	0.444821	0.444821	#N/A	1	0
ENSG00000184224.3	C11orf72	0.656542	6	2	0.586941	Brain_Cerebellar_Hemisphere	0.974272	Brain_Anterior_cingulate_cortex_BA24	5.42798	1.0463e-16	0.398594	-0.543274	-0.0322512	-0.150646	0.20822	2	0
ENSG00000270168.2	LA16c-380H5.3	0.656542	2	1	0.656542	Brain_Cerebellar_Hemisphere	0.656542	Brain_Cerebellum	2	3.3547e-17	2	0.444692	0.444692	0.444692	5.55112e-17	1	0
ENSG00000103375.10	AQP8	0.656558	10	4	0.442183	Brain_Caudate_basal_ganglia	0.813853	Brain_Amygdala	8.20373	7.61021e-20	0.305697	-0.768512	0.74834	0.14064	0.405786	4	0
ENSG00000058085.14	LAMC2	0.656631	13	2	0.497329	Brain_Hippocampus	0.956098	Brain_Cerebellum	11.9415	4.08054e-18	0.679553	-0.678698	0.12922	-0.296401	0.215663	2	0
ENSG00000121454.5	LHX4	0.656708	2	2	0.360796	Brain_Hypothalamus	0.789677	Brain_Cortex	1.20961	0.790386	0.790386	-0.91385	-0.26673	-0.59029	0.457583	2	0
ENSG00000155066.15	PROM2	0.656714	13	3	0.238215	Brain_Cortex	0.529274	Brain_Caudate_basal_ganglia	10.8663	8.30558e-18	0.454089	0.629115	1.17946	0.930434	0.161927	3	0
ENSG00000158435.7	CNOT11	0.656849	12	2	0.343923	Brain_Hippocampus	0.985318	Brain_Hypothalamus	9.28709	2.95555e-17	2.71291	-0.946442	0.321677	-0.497186	0.363863	2	0
ENSG00000144746.6	ARL6IP5	0.656872	12	1	0.363782	Brain_Anterior_cingulate_cortex_BA24	0.799801	Brain_Putamen_basal_ganglia	11.6638	4.78621e-17	11.6638	-0.908183	-0.253605	-0.439107	0.194711	1	0
ENSG00000165671.19	NSD1	0.656948	8	2	0.484593	Brain_Substantia_nigra	0.844956	Brain_Cerebellum	6.80556	1.08969e-18	0.998014	0.195558	0.698934	0.553348	0.149625	2	0
ENSG00000113732.8	ATP6V0E1	0.657016	10	2	0.465823	Brain_Caudate_basal_ganglia	0.731346	Brain_Putamen_basal_ganglia	8.76644	3.8197e-17	1.0036	-0.729292	-0.343336	-0.555874	0.0951742	2	0
ENSG00000185158.12	LRRC37B	0.657016	12	2	0.362276	Brain_Cerebellar_Hemisphere	0.886154	Brain_Caudate_basal_ganglia	8.10901	4.06916e-17	3.74286	0.143173	0.911036	0.478005	0.334497	2	0
ENSG00000054277.13	OPN3	0.657049	11	7	0.0876062	Brain_Hippocampus	0.965456	Brain_Amygdala	3.48651	5.37688e-18	0.578099	-0.547771	1.70816	0.393771	0.642881	7	0
ENSG00000187189.10	TSPYL4	0.657198	12	3	0.266774	Brain_Cerebellum	0.968366	Brain_Cerebellar_Hemisphere	6.17323	2.4255e-17	0.664331	-0.466613	1.11052	0.297712	0.702901	3	0
ENSG00000225870.1	LINC00368	0.657209	5	4	0.439055	Brain_Cerebellum	0.950443	Brain_Cortex	3.66823	0.0203056	0.129062	-0.242075	0.773791	0.26492	0.418959	4	0
ENSG00000231852.6	CYP21A2	0.657223	4	3	0.25068	Brain_Amygdala	0.672666	Brain_Cerebellum	2.06698	0.0651476	0.444841	-1.1487	0.746684	-0.100866	0.855292	3	0
ENSG00000171368.11	TPPP	0.657225	11	6	0.0554359	Brain_Cerebellar_Hemisphere	0.721388	Brain_Substantia_nigra	5.87563	0.00106961	0.478463	-1.91544	-0.356605	-1.26166	0.602122	6	0
ENSG00000235169.7	SMIM1	0.657426	12	3	0.224244	Brain_Caudate_basal_ganglia	0.783688	Brain_Cerebellar_Hemisphere	5.87855	6.15263e-17	1.42342	-0.89477	1.21532	0.563825	0.543865	3	0
ENSG00000153162.8	BMP6	0.657503	1	1	0.657503	Brain_Hypothalamus	0.657503	Brain_Hypothalamus	1	1	1	-0.443363	-0.443363	-0.443363	#N/A	1	0
ENSG00000258315.5	C17orf49	0.657597	9	2	0.355296	Brain_Hippocampus	0.44078	Brain_Hypothalamus	7.87766	2.56913e-17	1.09814	-0.924365	-0.770876	-0.855321	0.0486778	2	0
ENSG00000276997.4	RP11-378J18.9	0.657606	1	1	0.657606	Brain_Hippocampus	0.657606	Brain_Hippocampus	1	1	1	0.443221	0.443221	0.443221	#N/A	1	0
ENSG00000105967.15	TFEC	0.657657	3	3	0.318691	Brain_Cortex	0.907225	Brain_Spinal_cord_cervical_c-1	1.55042	0.547307	0.547307	-0.647165	0.997152	0.0778155	0.839211	3	0
ENSG00000143469.18	SYT14	0.657729	10	4	0.139818	Brain_Hippocampus	0.551237	Brain_Cerebellar_Hemisphere	5.60036	3.71363e-18	0.383656	-0.595908	1.47647	0.699923	0.902236	4	0
ENSG00000105819.13	PMPCB	0.657773	2	1	0.657773	Brain_Anterior_cingulate_cortex_BA24	0.657773	Brain_Anterior_cingulate_cortex_BA24	2	3.3547e-17	2	0.44299	0.44299	0.44299	0	1	0
ENSG00000187790.10	FANCM	0.657804	7	3	0.213874	Brain_Cerebellar_Hemisphere	0.612656	Brain_Caudate_basal_ganglia	5.76026	2.06843e-20	0.226042	-1.24298	-0.506285	-1.0466	0.244776	3	0
ENSG00000175265.17	GOLGA8A	0.657806	10	5	0.0791445	Brain_Hypothalamus	0.983194	Brain_Caudate_basal_ganglia	6.04727	5.1929e-17	0.253045	-0.21743	1.75567	0.215506	0.554273	5	0
ENSG00000134262.12	AP4B1	0.657898	12	2	0.44286	Brain_Caudate_basal_ganglia	0.953	Brain_Cerebellar_Hemisphere	9.36791	6.32341e-18	2.44928	-0.4444	0.767373	0.340579	0.451374	2	0
ENSG00000106346.11	USP42	0.657905	8	3	0.465092	Brain_Spinal_cord_cervical_c-1	0.986191	Brain_Cerebellum	6.72116	3.16827e-17	0.32136	-0.0173075	0.730489	0.540393	0.22981	3	0
ENSG00000255693.1	RP11-766N7.3	0.657912	13	4	0.186245	Brain_Cerebellum	0.958329	Brain_Nucleus_accumbens_basal_ganglia	9.90352	9.94606e-18	0.336438	0.052251	1.32177	0.863434	0.338588	4	0
ENSG00000151062.14	CACNA2D4	0.658017	4	3	0.236853	Brain_Substantia_nigra	0.90753	Brain_Caudate_basal_ganglia	2.00524	0.0185408	0.562939	-1.18289	-0.116155	-0.626214	0.503837	3	0
ENSG00000154269.14	ENPP3	0.658051	2	2	0.443513	Brain_Caudate_basal_ganglia	0.636973	Brain_Cerebellum	1.03591	0.964094	0.964094	0.471935	0.766274	0.619104	0.208129	2	0
ENSG00000153002.11	CPB1	0.658382	13	5	0.131622	Brain_Cerebellar_Hemisphere	0.812429	Brain_Anterior_cingulate_cortex_BA24	7.10461	1.53005e-17	0.701376	-0.237294	1.50774	0.207692	0.539395	5	0
ENSG00000198336.9	MYL4	0.658383	4	3	0.31228	Brain_Frontal_Cortex_BA9	0.781891	Brain_Hypothalamus	2.12861	1.44776e-16	0.871202	-1.01045	0.726897	-0.183398	0.820543	3	0
ENSG00000172687.13	ZNF738	0.658525	13	2	0.427775	Brain_Frontal_Cortex_BA9	0.70497	Brain_Substantia_nigra	11.0173	3.71155e-17	1.87491	-0.793005	0.642498	-0.424072	0.345215	2	0
ENSG00000136940.13	PDCL	0.658538	10	1	0.658538	Brain_Amygdala	0.658538	Brain_Caudate_basal_ganglia	10	7.36368e-33	10	0.441932	0.441932	0.441932	5.23364e-17	1	0
ENSG00000243056.1	EIF4EBP3	0.658592	13	2	0.399902	Brain_Substantia_nigra	0.520144	Brain_Cortex	12.1482	8.50173e-18	0.842882	-0.841796	-0.643123	-0.664664	0.054508	2	0
ENSG00000164440.14	TXLNB	0.658629	11	3	0.345031	Brain_Cortex	0.994233	Brain_Spinal_cord_cervical_c-1	9.61079	5.76332e-17	0.519722	-0.944272	0.128469	-0.179035	0.293811	3	0
ENSG00000099625.12	CBARP	0.658646	9	3	0.224111	Brain_Cerebellar_Hemisphere	0.919478	Brain_Substantia_nigra	4.90989	4.06272e-18	0.671534	-1.21567	0.226785	-0.749688	0.581931	3	0
ENSG00000273270.1	RP11-212P7.2	0.658758	13	3	0.171623	Brain_Hypothalamus	0.431997	Brain_Cerebellum	11.6576	3.59174e-17	0.429369	-1.36701	-0.78578	-1.17155	0.177203	3	0
ENSG00000092068.19	SLC7A8	0.658768	12	5	0.206024	Brain_Putamen_basal_ganglia	0.818037	Brain_Amygdala	5.22083	3.21815e-18	0.619823	-1.04859	1.26457	0.311206	0.90532	5	0
ENSG00000243725.6	TTC4	0.659009	10	5	0.159327	Brain_Spinal_cord_cervical_c-1	0.896837	Brain_Frontal_Cortex_BA9	3.99721	2.29457e-18	0.159526	-0.966462	1.40734	0.334335	0.954579	5	0
ENSG00000100027.14	YPEL1	0.659079	12	3	0.219101	Brain_Hypothalamus	0.737186	Brain_Amygdala	8.46775	4.1831e-33	0.496021	0.335582	1.22892	0.941594	0.391573	3	0
ENSG00000099330.8	OCEL1	0.659081	13	2	0.410101	Brain_Substantia_nigra	0.967805	Brain_Hippocampus	11.2134	4.0827e-17	1.14342	-0.823717	0.384176	-0.313394	0.347921	2	0
ENSG00000256660.5	CLEC12B	0.659089	3	3	0.250876	Brain_Hypothalamus	0.94126	Brain_Substantia_nigra	1.34644	0.695504	0.695504	-0.436681	1.14822	0.212619	0.830336	3	0
ENSG00000187796.13	CARD9	0.65921	12	2	0.434831	Brain_Hypothalamus	0.986927	Brain_Cerebellum	8.13221	2.18395e-18	3.74326	-0.780951	0.600875	0.191824	0.612205	2	0
ENSG00000187889.12	C1orf168	0.659614	5	3	0.328939	Brain_Cerebellum	0.763841	Brain_Substantia_nigra	2.27864	7.07262e-17	0.997085	-0.676937	0.976253	0.375303	0.67836	3	0
ENSG00000055957.10	ITIH1	0.65972	2	2	0.385816	Brain_Spinal_cord_cervical_c-1	0.554763	Brain_Cerebellar_Hemisphere	1.85173	0.148266	0.148266	0.590638	0.86723	0.728934	0.19558	2	0
ENSG00000274560.1	RP11-285E23.2	0.659769	13	2	0.334965	Brain_Nucleus_accumbens_basal_ganglia	0.784337	Brain_Frontal_Cortex_BA9	10.512	1.30126e-17	2.20264	0.273672	0.964162	0.589077	0.28466	2	0
ENSG00000261609.5	GAN	0.659772	10	4	0.186644	Brain_Amygdala	0.921081	Brain_Hippocampus	5.98683	4.20377e-17	0.810185	-1.32057	0.724199	0.18006	0.826374	4	0
ENSG00000239857.6	GET4	0.659867	6	2	0.379156	Brain_Substantia_nigra	0.775842	Brain_Caudate_basal_ganglia	5.00316	3.34294e-17	0.996843	-0.284742	0.879452	0.00420429	0.485535	2	0
ENSG00000274712.1	RP11-147L13.15	0.659945	13	3	0.479834	Brain_Putamen_basal_ganglia	0.753913	Brain_Caudate_basal_ganglia	10.4147	9.73266e-20	0.489797	-0.54033	0.706569	-0.250066	0.463069	3	0
ENSG00000165507.8	C10orf10	0.659976	8	1	0.532642	Brain_Anterior_cingulate_cortex_BA24	0.742944	Brain_Cerebellum	7.95704	2.03134e-17	7.95704	-0.623978	-0.327957	-0.438965	0.153206	1	0
ENSG00000126107.14	HECTD3	0.660033	13	3	0.244181	Brain_Amygdala	0.83714	Brain_Cortex	7.18807	2.0833e-17	0.975001	-1.1646	1.1646	-0.325783	0.843603	3	0
ENSG00000182606.14	TRAK1	0.660157	13	8	0.272669	Brain_Spinal_cord_cervical_c-1	0.962049	Brain_Cerebellum	4.59103	2.8345e-17	0.234366	-0.834326	1.09694	0.151426	0.698264	8	0
ENSG00000272512.1	RP11-54O7.17	0.660214	13	2	0.253176	Brain_Cerebellum	0.527655	Brain_Nucleus_accumbens_basal_ganglia	11.742	7.95404e-18	0.843044	0.631589	1.14267	0.862628	0.20167	2	0
ENSG00000130528.11	HRC	0.660252	2	1	0.659438	Brain_Spinal_cord_cervical_c-1	0.669733	Brain_Hippocampus	1.94611	0.0538944	1.94611	0.426514	0.440689	0.433602	0.0100233	1	0
ENSG00000100485.11	SOS2	0.660314	13	4	0.195167	Brain_Caudate_basal_ganglia	0.861413	Brain_Substantia_nigra	8.48478	1.23087e-17	0.634842	-1.29544	0.677741	-0.342294	0.521809	4	0
ENSG00000186007.9	LEMD1	0.660497	10	3	0.213865	Brain_Cortex	0.942001	Brain_Amygdala	7.01314	7.52217e-33	0.995975	-0.0727557	1.24301	0.10718	0.411555	3	0
ENSG00000040633.12	PHF23	0.660522	3	2	0.420496	Brain_Spinal_cord_cervical_c-1	0.579483	Brain_Cerebellum	2.05355	2.47407e-33	0.946447	-0.554141	0.805562	0.352328	0.785025	2	0
ENSG00000126267.8	COX6B1	0.660604	12	4	0.323518	Brain_Spinal_cord_cervical_c-1	0.833047	Brain_Cerebellum	8.76418	1.12781e-17	0.598835	-0.675484	0.987255	-0.234255	0.467351	4	0
ENSG00000245468.3	RP11-367J11.3	0.660614	13	3	0.192657	Brain_Cerebellar_Hemisphere	0.988587	Brain_Caudate_basal_ganglia	10.654	4.36213e-17	0.649485	-0.501198	1.30276	0.127714	0.472331	3	0
ENSG00000167767.13	KRT80	0.660659	11	5	0.402394	Brain_Cortex	0.888437	Brain_Anterior_cingulate_cortex_BA24	4.42881	3.57711e-17	0.36478	-0.523221	0.837353	0.118536	0.508109	5	0
ENSG00000226490.1	AC138647.1	0.660669	6	4	0.20525	Brain_Frontal_Cortex_BA9	0.932455	Brain_Hippocampus	3.1291	7.54151e-19	0.456855	-1.26674	0.191182	-0.201409	0.543981	4	0
ENSG00000125531.6	FNDC11	0.660709	5	3	0.22061	Brain_Anterior_cingulate_cortex_BA24	0.871644	Brain_Cerebellar_Hemisphere	2.34382	1.73989e-17	0.681334	0.16157	1.22491	0.636085	0.465331	3	0
ENSG00000270647.5	TAF15	0.660743	10	1	0.660743	Brain_Anterior_cingulate_cortex_BA24	0.660743	Brain_Cortex	10	4.71032e-32	10	-0.438887	0.438887	-0.263332	0.370102	1	0
ENSG00000215440.11	NPEPL1	0.660894	13	3	0.278567	Brain_Putamen_basal_ganglia	0.921427	Brain_Hypothalamus	10.8417	2.95614e-17	0.466404	0.0986362	1.08354	0.624004	0.362794	3	0
ENSG00000080819.6	CPOX	0.660894	13	3	0.387057	Brain_Cerebellar_Hemisphere	0.803252	Brain_Substantia_nigra	9.20504	1.38753e-17	0.578476	-0.864967	0.716355	-0.141214	0.51186	3	0
ENSG00000267397.1	RP11-873E20.1	0.660938	12	4	0.210782	Brain_Anterior_cingulate_cortex_BA24	0.982744	Brain_Cerebellar_Hemisphere	6.26975	7.82752e-18	0.507573	-1.25142	-0.021629	-0.70731	0.45527	4	0
ENSG00000085741.12	WNT11	0.660985	12	6	0.211333	Brain_Anterior_cingulate_cortex_BA24	0.995167	Brain_Cortex	4.59108	2.26207e-17	0.353664	-1.24991	1.24991	0.0998818	0.802907	6	0
ENSG00000197747.8	S100A10	0.66107	13	3	0.241177	Brain_Nucleus_accumbens_basal_ganglia	0.618788	Brain_Spinal_cord_cervical_c-1	9.20556	4.80455e-17	0.81917	0.497569	1.17205	0.833605	0.276437	3	0
ENSG00000164418.19	GRIK2	0.661189	12	2	0.39234	Brain_Cerebellar_Hemisphere	0.999843	Brain_Anterior_cingulate_cortex_BA24	8.73249	8.58566e-19	3.26751	-0.855382	0.850286	0.0673515	0.576266	2	0
ENSG00000204446.4	C9orf170	0.661223	13	4	0.19364	Brain_Putamen_basal_ganglia	0.882637	Brain_Substantia_nigra	9.09662	7.67386e-17	0.379598	-1.29989	0.904299	-0.505447	0.657098	4	0
ENSG00000181215.14	C4orf50	0.661223	4	3	0.281921	Brain_Cortex	0.78385	Brain_Cerebellum	2.01379	1.77975e-32	0.983341	-1.07601	0.576413	-0.049373	0.793264	3	0
ENSG00000284024.1	RP11-398C13.8	0.661228	7	2	0.379049	Brain_Caudate_basal_ganglia	0.79783	Brain_Spinal_cord_cervical_c-1	6.00096	3.34681e-26	0.99904	-0.87965	0.87965	-0.214735	0.85494	2	0
ENSG00000164082.14	GRM2	0.661241	13	3	0.32578	Brain_Frontal_Cortex_BA9	0.962523	Brain_Amygdala	9.12742	1.82579e-17	1.76128	-0.98265	0.98265	-0.00679147	0.898888	3	0
ENSG00000114626.17	ABTB1	0.661296	10	3	0.212597	Brain_Anterior_cingulate_cortex_BA24	0.984331	Brain_Hypothalamus	5.15731	6.93325e-18	1.1218	-1.24646	0.0196399	-0.601634	0.44671	3	0
ENSG00000170779.10	CDCA4	0.661329	12	3	0.363328	Brain_Amygdala	0.92104	Brain_Anterior_cingulate_cortex_BA24	6.71988	3.59931e-17	2.36191	-0.909042	0.666959	-0.408392	0.47827	3	0
ENSG00000165732.12	DDX21	0.661407	9	3	0.229333	Brain_Putamen_basal_ganglia	0.81716	Brain_Spinal_cord_cervical_c-1	5.01016	8.79553e-20	0.99023	-1.20208	-0.2312	-0.39842	0.317636	3	0
ENSG00000175787.16	ZNF169	0.661448	10	4	0.204191	Brain_Amygdala	0.951044	Brain_Hippocampus	5.12116	1.14566e-17	0.717546	-0.236783	1.2697	0.342069	0.454234	4	0
ENSG00000083544.13	TDRD3	0.661605	13	5	0.10066	Brain_Amygdala	0.950989	Brain_Caudate_basal_ganglia	6.30367	7.75316e-17	0.21667	-0.956918	1.64166	0.216291	0.992029	5	0
ENSG00000128039.10	SRD5A3	0.661731	13	1	0.633467	Brain_Putamen_basal_ganglia	0.730149	Brain_Cerebellar_Hemisphere	12.5764	5.11591e-17	12.5764	0.344927	0.476853	0.42998	0.0347867	1	0
ENSG00000151612.15	ZNF827	0.661893	11	1	0.661893	Brain_Amygdala	0.661893	Brain_Cortex	11	1.23512e-32	11	-0.437301	0.437301	0.357792	0.263703	1	0
ENSG00000271709.1	RP11-297J22.1	0.661961	9	2	0.479392	Brain_Nucleus_accumbens_basal_ganglia	0.63221	Brain_Caudate_basal_ganglia	8.01725	5.15864e-36	0.982747	-0.478618	0.707281	0.575515	0.3953	2	0
ENSG00000152939.14	MARVELD2	0.662006	11	1	0.662006	Brain_Amygdala	0.662006	Brain_Anterior_cingulate_cortex_BA24	11	3.77125e-33	11	-0.437146	-0.437146	-0.437146	6.08094e-17	1	0
ENSG00000163376.11	KBTBD8	0.662086	11	4	0.333106	Brain_Substantia_nigra	0.937043	Brain_Caudate_basal_ganglia	5.86085	4.59866e-18	0.768408	-0.967877	0.95481	-0.257888	0.558	4	0
ENSG00000106686.16	SPATA6L	0.662121	11	4	0.115591	Brain_Cerebellar_Hemisphere	0.974351	Brain_Caudate_basal_ganglia	5.81136	8.45529e-19	0.671306	-1.57355	-0.0321519	-0.386793	0.435683	4	0
ENSG00000158747.13	NBL1	0.66217	13	5	0.321939	Brain_Amygdala	0.97019	Brain_Cortex	7.78875	7.366e-19	0.416567	-0.990481	0.526678	-0.156841	0.567518	5	0
ENSG00000275263.1	RP11-1072A3.4	0.662255	12	3	0.236241	Brain_Caudate_basal_ganglia	0.884527	Brain_Cerebellum	10.0564	9.56642e-19	0.793256	0.145233	1.18444	0.885412	0.267945	3	0
ENSG00000163918.10	RFC4	0.662303	12	1	0.258515	Brain_Spinal_cord_cervical_c-1	0.754264	Brain_Caudate_basal_ganglia	11.6672	8.94148e-17	11.6672	-1.12991	-0.313022	-0.436994	0.229285	1	0
ENSG00000137078.8	SIT1	0.662337	6	1	0.662337	Brain_Caudate_basal_ganglia	0.662337	Brain_Putamen_basal_ganglia	6	1.19588e-33	6	0.436689	0.436689	0.436689	4.96507e-17	1	0
ENSG00000122335.13	SERAC1	0.66238	13	4	0.115178	Brain_Putamen_basal_ganglia	0.870045	Brain_Hypothalamus	7.39503	5.09906e-17	0.382802	-0.225367	1.57534	0.649686	0.671963	4	0
ENSG00000119283.15	TRIM67	0.662455	8	3	0.220491	Brain_Cortex	0.912769	Brain_Anterior_cingulate_cortex_BA24	4.90189	3.97096e-17	0.981339	-0.109547	1.22522	0.367364	0.594036	3	0
ENSG00000157933.9	SKI	0.662557	11	3	0.257787	Brain_Cerebellum	0.906135	Brain_Amygdala	9.08928	3.21895e-17	0.871322	-1.13164	0.117915	-0.212984	0.359605	3	0
ENSG00000271109.1	CTC-523E23.11	0.66266	5	3	0.316976	Brain_Hippocampus	0.999373	Brain_Putamen_basal_ganglia	2.08816	2.79084e-16	0.897353	-1.00069	0.582016	-0.283813	0.695524	3	0
ENSG00000236858.1	CTA-992D9.6	0.662687	2	1	0.662687	Brain_Caudate_basal_ganglia	0.662687	Brain_Caudate_basal_ganglia	2	2.86051e-16	2	-0.436207	-0.436207	-0.436207	0	1	0
ENSG00000271874.1	CTD-2024P10.2	0.662777	2	2	0.368273	Brain_Amygdala	0.741482	Brain_Cerebellar_Hemisphere	1.24302	0.756978	0.756978	-0.899712	-0.329892	-0.614802	0.402924	2	0
ENSG00000005961.17	ITGA2B	0.662811	4	1	0.662811	Brain_Cerebellar_Hemisphere	0.662811	Brain_Cerebellar_Hemisphere	4	1.61834e-16	4	-0.436036	-0.436036	-0.436036	0	1	0
ENSG00000152580.8	IGSF10	0.662821	11	4	0.0970237	Brain_Cortex	0.847622	Brain_Spinal_cord_cervical_c-1	8.4225	5.46515e-17	0.449833	-1.65946	0.192154	-1.11258	0.466063	4	0
ENSG00000140319.10	SRP14	0.662903	13	4	0.083905	Brain_Caudate_basal_ganglia	0.854353	Brain_Spinal_cord_cervical_c-1	9.72787	5.09706e-18	0.457707	-0.183567	1.72846	1.19356	0.478684	4	0
ENSG00000182963.9	GJC1	0.663002	5	2	0.49415	Brain_Spinal_cord_cervical_c-1	0.938265	Brain_Cerebellar_Hemisphere	4.40836	4.33204e-17	0.591643	-0.0774511	0.683724	0.0747839	0.340408	2	0
ENSG00000149809.14	TM7SF2	0.663305	5	4	0.270692	Brain_Hippocampus	0.884483	Brain_Cerebellar_Hemisphere	2.73562	5.03588e-17	0.183128	-1.10147	0.821493	-0.0460551	0.73017	4	0
ENSG00000008256.15	CYTH3	0.663364	5	3	0.304216	Brain_Hippocampus	0.850594	Brain_Cortex	3.11655	1.79336e-31	0.696733	-0.229944	1.02743	0.105193	0.546442	3	0
ENSG00000196730.12	DAPK1	0.663389	11	2	0.366495	Brain_Anterior_cingulate_cortex_BA24	0.753384	Brain_Amygdala	7.41262	1.93195e-17	3.58738	-0.903059	0.712789	-0.0858237	0.64469	2	0
ENSG00000077942.18	FBLN1	0.663418	4	2	0.408963	Brain_Anterior_cingulate_cortex_BA24	0.948311	Brain_Cortex	3.29848	0.000115364	0.685096	-0.0648275	0.825721	0.264509	0.387447	2	0
ENSG00000226935.6	LINC00161	0.663441	3	3	0.388969	Brain_Spinal_cord_cervical_c-1	0.583319	Brain_Cerebellar_Hemisphere	1.27184	0.716419	0.716419	-0.861489	0.837711	0.174921	0.909129	3	0
ENSG00000084734.8	GCKR	0.663447	2	1	0.663447	Brain_Anterior_cingulate_cortex_BA24	0.663447	Brain_Frontal_Cortex_BA9	2	3.3547e-17	2	-0.435159	0.435159	5.55112e-17	0.615408	1	0
ENSG00000181045.14	SLC26A11	0.663449	12	5	0.145767	Brain_Caudate_basal_ganglia	0.781653	Brain_Substantia_nigra	4.92066	8.81313e-19	0.933962	-1.03178	1.45465	0.465803	0.809886	5	0
ENSG00000100842.12	EFS	0.663495	7	2	0.580294	Brain_Hippocampus	0.756738	Brain_Spinal_cord_cervical_c-1	6.32324	7.22711e-17	0.676758	-0.309768	0.552956	-0.186522	0.326079	2	0
ENSG00000251628.1	RP11-371M22.1	0.66352	1	1	0.66352	Brain_Frontal_Cortex_BA9	0.66352	Brain_Frontal_Cortex_BA9	1	1	1	0.435058	0.435058	0.435058	#N/A	1	0
ENSG00000168631.12	DPCR1	0.663552	1	1	0.663552	Brain_Spinal_cord_cervical_c-1	0.663552	Brain_Spinal_cord_cervical_c-1	1	1	1	0.435014	0.435014	0.435014	#N/A	1	0
ENSG00000149527.17	PLCH2	0.663568	12	8	0.123809	Brain_Cerebellum	0.99523	Brain_Cerebellar_Hemisphere	3.31009	3.19563e-17	0.149715	-1.38553	1.53898	0.297363	0.82215	8	0
ENSG00000138792.9	ENPEP	0.663642	7	5	0.222354	Brain_Nucleus_accumbens_basal_ganglia	0.943809	Brain_Putamen_basal_ganglia	2.29693	1.50723e-16	0.677399	-0.751648	1.22029	-0.0870611	0.876007	5	0
ENSG00000250490.1	LINC02145	0.663665	13	4	0.196445	Brain_Putamen_basal_ganglia	0.954076	Brain_Amygdala	9.25558	8.13197e-19	0.841923	-0.0575893	1.29175	0.724415	0.408266	4	0
ENSG00000141179.13	PCTP	0.663786	13	3	0.378253	Brain_Frontal_Cortex_BA9	0.632644	Brain_Cerebellar_Hemisphere	6.38184	9.52963e-18	2.41162	-0.88112	-0.478009	-0.710209	0.177041	3	0
ENSG00000251369.8	ZNF550	0.663846	12	3	0.269851	Brain_Caudate_basal_ganglia	0.867055	Brain_Cerebellum	10.1498	2.5041e-17	0.401755	-0.1674	1.10341	0.820482	0.368042	3	0
ENSG00000178585.14	CTNNBIP1	0.664055	2	2	0.394801	Brain_Nucleus_accumbens_basal_ganglia	0.958075	Brain_Putamen_basal_ganglia	1.28484	0.715161	0.715161	-0.850942	0.0525693	-0.399186	0.638879	2	0
ENSG00000215187.10	FAM166B	0.6641	13	3	0.0845784	Brain_Substantia_nigra	0.975583	Brain_Anterior_cingulate_cortex_BA24	9.15923	4.92762e-17	0.553412	-1.72472	0.260689	-0.234154	0.617617	3	0
ENSG00000204278.12	TMEM235	0.664254	13	1	0.394064	Brain_Hypothalamus	0.905966	Brain_Cerebellum	12.2271	4.71767e-16	12.2271	-0.85227	0.118129	-0.418687	0.219844	1	0
ENSG00000260838.3	RP11-531A24.3	0.664258	3	2	0.396498	Brain_Hypothalamus	0.662777	Brain_Cortex	2.04138	4.63052e-17	0.958622	-0.847892	-0.436083	-0.573352	0.237758	2	0
ENSG00000131732.11	ZCCHC9	0.664285	12	3	0.233264	Brain_Spinal_cord_cervical_c-1	0.890334	Brain_Cerebellum	6.91082	2.86586e-17	1.05354	-0.732648	1.19199	0.115049	0.761099	3	0
ENSG00000093072.15	CECR1	0.664374	13	3	0.0817374	Brain_Anterior_cingulate_cortex_BA24	0.888205	Brain_Hippocampus	10.8577	0.000268792	0.531546	0.140576	1.74069	0.941826	0.392998	3	0
ENSG00000167874.6	TMEM88	0.664465	13	1	0.127127	Brain_Cortex	0.953897	Brain_Cerebellum	12.4449	1.03892e-17	12.4449	-1.52553	-0.0578134	-0.4337	0.35344	1	0
ENSG00000136828.18	RALGPS1	0.664667	10	2	0.363586	Brain_Cerebellar_Hemisphere	0.854771	Brain_Spinal_cord_cervical_c-1	7.74311	2.32844e-17	2.25689	-0.908554	-0.183035	-0.750885	0.26833	2	0
ENSG00000228031.2	AC078842.3	0.664853	13	3	0.38253	Brain_Hippocampus	0.979943	Brain_Nucleus_accumbens_basal_ganglia	10.2824	3.85048e-18	0.662935	-0.338326	0.873244	0.003877	0.461793	3	0
ENSG00000278376.1	RP11-158I9.8	0.664917	13	1	0.576866	Brain_Amygdala	0.886094	Brain_Substantia_nigra	12.8891	5.19868e-17	12.8891	0.143248	0.557968	0.430952	0.0975329	1	0
ENSG00000011275.18	RNF216	0.665157	9	5	0.113701	Brain_Cerebellum	0.788427	Brain_Nucleus_accumbens_basal_ganglia	4.20383	5.42703e-19	0.349859	-0.308155	1.58177	0.636975	0.613984	5	0
ENSG00000179796.11	LRRC3B	0.665227	13	3	0.446788	Brain_Cerebellum	0.980761	Brain_Frontal_Cortex_BA9	7.58036	1.25672e-17	0.703237	-0.760781	0.731207	0.394458	0.440515	3	0
ENSG00000165272.14	AQP3	0.665358	12	5	0.193369	Brain_Hippocampus	0.864831	Brain_Cerebellum	7.53594	2.28408e-17	0.541133	-1.30068	0.824699	-0.00804677	0.687982	5	0
ENSG00000054179.11	ENTPD2	0.665587	13	5	0.279639	Brain_Caudate_basal_ganglia	0.905475	Brain_Putamen_basal_ganglia	8.52499	4.07884e-18	0.340689	-1.0307	1.08113	0.564596	0.681085	5	0
ENSG00000145901.14	TNIP1	0.665706	11	5	0.169468	Brain_Nucleus_accumbens_basal_ganglia	0.875869	Brain_Cerebellar_Hemisphere	6.09189	9.54524e-17	0.933988	-1.37391	0.291694	-0.628662	0.510053	5	0
ENSG00000231252.2	RP11-436K8.1	0.665918	3	2	0.516761	Brain_Cortex	0.61581	Brain_Hippocampus	2.05941	1.88851e-32	0.940587	0.501797	0.648346	0.550647	0.0846101	2	0
ENSG00000215612.7	HMX1	0.666057	8	2	0.370571	Brain_Hippocampus	0.841824	Brain_Caudate_basal_ganglia	5.14133	5.08187e-18	2.85867	0.19956	0.895404	0.619733	0.302624	2	0
ENSG00000166949.15	SMAD3	0.666058	12	4	0.173407	Brain_Substantia_nigra	0.802167	Brain_Spinal_cord_cervical_c-1	7.13049	4.93841e-17	0.546015	-0.569373	1.36134	0.386731	0.430852	4	0
ENSG00000160613.12	PCSK7	0.666099	3	3	0.252187	Brain_Caudate_basal_ganglia	0.646117	Brain_Hippocampus	1.8029	0.36827	0.36827	0.459164	1.14505	0.766007	0.348598	3	0
ENSG00000131126.18	TEX101	0.666377	8	3	0.221791	Brain_Putamen_basal_ganglia	0.946844	Brain_Caudate_basal_ganglia	4.06176	2.66381e-18	0.996747	-0.561695	1.22178	0.396152	0.681577	3	0
ENSG00000145248.6	SLC10A4	0.666452	10	1	0.496637	Brain_Hippocampus	0.779469	Brain_Spinal_cord_cervical_c-1	9.64083	1.32389e-17	9.64083	0.280011	0.679791	0.424294	0.177751	1	0
ENSG00000083828.15	ZNF586	0.666546	13	2	0.320333	Brain_Spinal_cord_cervical_c-1	0.996354	Brain_Cerebellum	8.99801	1.65575e-17	3.51267	-0.993773	0.82732	-0.13735	0.48151	2	0
ENSG00000069018.17	TRPC7	0.666566	6	2	0.359001	Brain_Caudate_basal_ganglia	0.569101	Brain_Nucleus_accumbens_basal_ganglia	4.7647	2.06222e-18	1.2353	-0.91727	0.779799	-0.534602	0.655762	2	0
ENSG00000153303.16	FRMD1	0.666647	1	1	0.666647	Brain_Cerebellum	0.666647	Brain_Cerebellum	1	1	1	-0.430754	-0.430754	-0.430754	#N/A	1	0
ENSG00000103035.10	PSMD7	0.666761	3	3	0.223276	Brain_Substantia_nigra	0.754983	Brain_Amygdala	1.33133	0.734934	0.734934	-0.374798	1.21786	0.385046	0.798834	3	0
ENSG00000269976.1	RP11-130L8.2	0.666967	12	6	0.123868	Brain_Caudate_basal_ganglia	0.71418	Brain_Cerebellum	5.43564	6.10807e-17	0.655054	-1.53874	0.785961	-0.291339	0.73748	6	0
ENSG00000111344.11	RASAL1	0.667013	13	3	0.223561	Brain_Substantia_nigra	0.950462	Brain_Amygdala	11.121	1.88406e-20	0.869234	-1.21711	0.297987	-0.11467	0.346816	3	0
ENSG00000100504.16	PYGL	0.667058	13	7	0.029157	Brain_Caudate_basal_ganglia	0.990572	Brain_Substantia_nigra	5.03178	0.00429033	0.553502	-1.23847	2.18136	0.224648	0.850787	7	0
ENSG00000282057.1	RP4-621F18.2	0.667096	4	3	0.291686	Brain_Nucleus_accumbens_basal_ganglia	0.886337	Brain_Caudate_basal_ganglia	2.72512	0.00843574	0.336598	0.14294	1.05443	0.608211	0.373163	3	0
ENSG00000235641.4	LINC00484	0.667118	5	2	0.367141	Brain_Hypothalamus	0.953639	Brain_Cerebellum	3.38616	0.000931871	1.49747	-0.901843	0.187127	-0.454128	0.485791	2	0
ENSG00000171903.16	CYP4F11	0.667144	13	4	0.152691	Brain_Amygdala	0.850556	Brain_Nucleus_accumbens_basal_ganglia	9.63058	2.1367e-17	0.529225	0.188409	1.43009	0.867817	0.357966	4	0
ENSG00000197561.6	ELANE	0.667274	7	5	0.209933	Brain_Hypothalamus	0.858459	Brain_Hippocampus	3.33588	2.62624e-17	0.13666	-1.25375	1.03141	0.0173596	0.938419	5	0
ENSG00000188015.9	S100A3	0.66738	13	3	0.0916257	Brain_Cerebellum	0.965556	Brain_Hippocampus	10.5892	7.24983e-17	0.42399	-1.68688	0.0624173	-0.265126	0.462912	3	0
ENSG00000235770.5	LINC00607	0.667392	12	4	0.292265	Brain_Cortex	0.708371	Brain_Cerebellar_Hemisphere	8.98639	3.1601e-17	0.544341	-0.948693	1.05317	0.423035	0.626043	4	0
ENSG00000173253.15	DMRT2	0.667441	12	8	0.144252	Brain_Amygdala	0.859462	Brain_Spinal_cord_cervical_c-1	5.68423	1.28305e-16	0.249507	-1.01674	1.46014	0.408353	0.801543	8	0
ENSG00000147533.16	GOLGA7	0.667478	13	2	0.251801	Brain_Hypothalamus	0.920012	Brain_Cerebellum	11.6685	5.90378e-17	0.668938	-1.14599	-0.100419	-0.796296	0.319314	2	0
ENSG00000163735.6	CXCL5	0.66749	11	1	0.486593	Brain_Amygdala	0.767499	Brain_Frontal_Cortex_BA9	10.8096	7.50924e-19	10.8096	-0.695738	0.295648	-0.425958	0.375175	1	0
ENSG00000277632.1	CCL3	0.667698	3	2	0.398271	Brain_Anterior_cingulate_cortex_BA24	0.608417	Brain_Caudate_basal_ganglia	2.75823	1.48641e-17	0.241772	-0.844713	-0.512335	-0.623127	0.191899	2	0
ENSG00000267943.1	CTD-2620I22.3	0.667868	2	1	0.586486	Brain_Cerebellum	0.763538	Brain_Cerebellar_Hemisphere	1.93814	0.061864	1.93814	-0.543936	-0.300839	-0.422387	0.171896	1	0
ENSG00000167799.9	NUDT8	0.667931	13	4	0.504448	Brain_Hippocampus	0.834194	Brain_Nucleus_accumbens_basal_ganglia	8.32659	4.3348e-17	0.348345	-0.610692	0.667508	-0.122643	0.439482	4	0
ENSG00000162641.18	AKNAD1	0.668094	6	2	0.432577	Brain_Cerebellum	0.637342	Brain_Amygdala	5.0025	4.00043e-35	0.997502	-0.471419	0.784789	-0.262051	0.512845	2	0
ENSG00000181031.15	RPH3AL	0.668114	11	5	0.123262	Brain_Cerebellar_Hemisphere	0.948273	Brain_Frontal_Cortex_BA9	7.69993	7.92814e-17	0.259795	-0.666941	1.54122	-0.12175	0.57954	5	0
ENSG00000258499.1	RP11-862G15.2	0.668159	11	3	0.429226	Brain_Cerebellum	0.988502	Brain_Putamen_basal_ganglia	8.30797	3.63325e-18	0.443821	-0.204294	0.790516	-0.0775866	0.292681	3	0
ENSG00000185236.11	RAB11B	0.668215	11	3	0.579822	Brain_Amygdala	0.896741	Brain_Cerebellum	8.12909	1.48846e-32	0.385607	-0.553645	0.487542	0.10336	0.460898	3	0
ENSG00000168658.18	VWA3B	0.668323	7	3	0.243404	Brain_Anterior_cingulate_cortex_BA24	0.814344	Brain_Cerebellar_Hemisphere	5.47953	1.82345e-17	0.524148	-0.234826	1.16652	0.888373	0.512977	3	0
ENSG00000137449.15	CPEB2	0.668487	13	4	0.276708	Brain_Cerebellum	0.742925	Brain_Frontal_Cortex_BA9	7.5801	1.92814e-18	0.573386	-1.08775	-0.327983	-0.697221	0.244773	4	0
ENSG00000132570.14	PCBD2	0.668544	13	2	0.524681	Brain_Cerebellar_Hemisphere	0.906172	Brain_Amygdala	11.667	2.99557e-18	1.33068	-0.636146	0.117868	-0.0774555	0.317378	2	0
ENSG00000169710.8	FASN	0.668591	7	2	0.606862	Brain_Substantia_nigra	0.806714	Brain_Caudate_basal_ganglia	6.4403	3.98288e-33	0.559703	-0.514558	0.244667	-0.406097	0.28696	2	0
ENSG00000101144.12	BMP7	0.668749	13	6	0.166475	Brain_Cerebellar_Hemisphere	0.883528	Brain_Amygdala	6.42806	3.38709e-17	0.216479	-1.38362	1.11428	0.0891536	0.645037	6	0
ENSG00000184313.19	MROH7	0.668782	12	7	0.221138	Brain_Hippocampus	0.917131	Brain_Spinal_cord_cervical_c-1	6.9531	0.0137863	0.277087	-1.22351	0.60753	-0.495332	0.576839	7	0
ENSG00000235888.1	AF064858.8	0.668792	9	5	0.186325	Brain_Putamen_basal_ganglia	0.866863	Brain_Anterior_cingulate_cortex_BA24	4.82528	9.93042e-17	0.336143	-0.936605	1.32153	0.487033	0.826706	5	0
ENSG00000184381.18	PLA2G6	0.668805	13	1	0.474063	Brain_Cerebellum	0.825869	Brain_Caudate_basal_ganglia	12.1191	4.00069e-17	12.1191	0.220002	0.715884	0.416585	0.173474	1	0
ENSG00000176148.15	TCP11L1	0.668827	13	2	0.348328	Brain_Frontal_Cortex_BA9	0.854159	Brain_Caudate_basal_ganglia	11.3117	2.30564e-17	1.06701	0.183815	0.937837	0.740966	0.218831	2	0
ENSG00000162402.13	USP24	0.668836	8	3	0.613588	Brain_Anterior_cingulate_cortex_BA24	0.943603	Brain_Cerebellar_Hemisphere	7.06994	1.87253e-17	0.288452	-0.244127	0.504959	0.357046	0.286518	3	0
ENSG00000127603.23	MACF1	0.668911	1	1	0.668911	Brain_Hypothalamus	0.668911	Brain_Hypothalamus	1	1	1	-0.427644	-0.427644	-0.427644	#N/A	1	0
ENSG00000129103.17	SUMF2	0.669012	13	2	0.552877	Brain_Caudate_basal_ganglia	0.915848	Brain_Cerebellum	12.4654	4.91435e-17	0.458427	-0.593454	-0.105665	-0.295216	0.167639	2	0
ENSG00000160801.13	PTH1R	0.669228	12	3	0.234964	Brain_Putamen_basal_ganglia	0.951298	Brain_Spinal_cord_cervical_c-1	8.00345	2.84377e-18	0.940952	-1.18767	0.116749	-0.793655	0.582028	3	0
ENSG00000167283.7	ATP5L	0.669281	4	1	0.669281	Brain_Caudate_basal_ganglia	0.669281	Brain_Caudate_basal_ganglia	4	1.2693e-16	4	-0.427135	0.427135	0.213568	0.427135	1	0
ENSG00000178338.10	ZNF354B	0.669283	12	5	0.254723	Brain_Substantia_nigra	0.947383	Brain_Cerebellum	5.03171	3.5808e-17	0.253628	-1.07852	1.13895	-0.050665	0.906712	5	0
ENSG00000196262.13	PPIA	0.669435	12	2	0.491183	Brain_Substantia_nigra	0.969335	Brain_Caudate_basal_ganglia	10.3884	5.33212e-17	1.60498	-0.688429	0.53317	0.207524	0.357392	2	0
ENSG00000067606.16	PRKCZ	0.669467	12	4	0.1467	Brain_Caudate_basal_ganglia	0.930226	Brain_Putamen_basal_ganglia	5.96069	8.05688e-18	0.914022	-1.24457	1.45129	0.206501	0.859035	4	0
ENSG00000263004.1	RP11-166P13.3	0.669602	13	4	0.15381	Brain_Amygdala	0.837661	Brain_Cerebellar_Hemisphere	9.25651	7.114e-17	0.748234	-1.4262	0.204886	-0.674702	0.44749	4	0
ENSG00000125877.12	ITPA	0.669663	13	2	0.265119	Brain_Amygdala	0.578644	Brain_Hippocampus	11.9083	1.20215e-17	0.747959	0.555367	1.11437	0.828244	0.16706	2	0
ENSG00000101391.20	CDK5RAP1	0.6697	3	3	0.351339	Brain_Nucleus_accumbens_basal_ganglia	0.716124	Brain_Amygdala	1.55415	0.490378	0.490378	-0.745212	0.931995	-0.0589537	0.879138	3	0
ENSG00000171587.14	DSCAM	0.669757	5	3	0.248817	Brain_Putamen_basal_ganglia	0.691844	Brain_Frontal_Cortex_BA9	3.75483	5.63483e-17	0.246257	-1.15323	-0.396354	-0.981029	0.329938	3	0
ENSG00000254377.5	MIR124-2HG	0.669802	1	1	0.669802	Brain_Cerebellar_Hemisphere	0.669802	Brain_Cerebellar_Hemisphere	1	1	1	-0.42642	-0.42642	-0.42642	#N/A	1	0
ENSG00000146352.12	CLVS2	0.669846	12	6	0.111149	Brain_Cerebellum	0.562158	Brain_Anterior_cingulate_cortex_BA24	5.38039	3.14636e-17	0.237333	-0.579639	1.59305	0.872585	0.73189	6	0
ENSG00000255992.1	RP11-417L19.4	0.669924	12	2	0.495163	Brain_Caudate_basal_ganglia	0.843504	Brain_Amygdala	8.70833	1.27285e-17	3.12762	-0.68212	0.568014	-0.180695	0.507485	2	0
ENSG00000138964.16	PARVG	0.66996	7	5	0.17616	Brain_Hypothalamus	0.843596	Brain_Nucleus_accumbens_basal_ganglia	3.6049	3.65554e-17	0.169644	-0.197296	1.35267	0.712394	0.606308	5	0
ENSG00000250934.1	RP11-71E19.1	0.670023	9	5	0.3675	Brain_Cerebellar_Hemisphere	0.961851	Brain_Spinal_cord_cervical_c-1	4.45762	8.69663e-17	0.524844	-0.901166	0.25855	-0.325495	0.400796	5	0
ENSG00000162063.12	CCNF	0.670048	10	1	0.650352	Brain_Cerebellar_Hemisphere	0.690759	Brain_Cerebellum	9.97503	7.78768e-18	9.97503	-0.453273	-0.397825	-0.425549	0.0292237	1	0
ENSG00000182749.5	PAQR7	0.670052	6	2	0.39012	Brain_Cerebellar_Hemisphere	0.665448	Brain_Putamen_basal_ganglia	5.5509	3.761e-32	0.449096	-0.8594	-0.432404	-0.788234	0.17432	2	0
ENSG00000101096.19	NFATC2	0.670122	3	3	0.307071	Brain_Putamen_basal_ganglia	0.903195	Brain_Caudate_basal_ganglia	1.46386	0.537933	0.537933	-1.02139	0.121626	-0.382167	0.583417	3	0
ENSG00000162191.13	UBXN1	0.670141	1	1	0.670141	Brain_Amygdala	0.670141	Brain_Amygdala	1	1	1	0.425955	0.425955	0.425955	#N/A	1	0
ENSG00000196542.8	SPTSSB	0.670152	13	3	0.431535	Brain_Anterior_cingulate_cortex_BA24	0.881747	Brain_Hypothalamus	10.99	2.16612e-17	0.423256	-0.605167	0.786567	0.0204594	0.364595	3	0
ENSG00000254893.5	AC113404.1	0.670215	5	2	0.381073	Brain_Putamen_basal_ganglia	0.935547	Brain_Hypothalamus	3.07263	1.26342e-17	1.92737	-0.875921	0.0808675	-0.334195	0.498915	2	0
ENSG00000174371.16	EXO1	0.67038	11	2	0.372705	Brain_Cerebellar_Hemisphere	0.980207	Brain_Cortex	9.09287	4.70347e-17	1.78344	-0.891417	-0.0248088	-0.250666	0.307338	2	0
ENSG00000076864.19	RAP1GAP	0.670511	12	5	0.161052	Brain_Cerebellum	0.861691	Brain_Cortex	6.72591	3.96331e-19	0.366763	-0.475702	1.40154	0.123312	0.713794	5	0
ENSG00000095906.16	NUBP2	0.670516	13	3	0.164776	Brain_Hypothalamus	0.648872	Brain_Frontal_Cortex_BA9	8.96035	3.92964e-18	0.874996	0.45533	1.38919	0.915034	0.28645	3	0
ENSG00000146521.9	LINC01558	0.670706	8	3	0.216338	Brain_Nucleus_accumbens_basal_ganglia	0.86997	Brain_Hypothalamus	6.42177	4.52093e-18	0.406122	-1.23633	0.200513	-0.250144	0.439533	3	0
ENSG00000165973.18	NELL1	0.670711	9	7	0.170928	Brain_Cerebellum	0.821219	Brain_Caudate_basal_ganglia	2.84377	8.57741e-18	0.412526	-0.983084	1.36923	0.279515	0.81197	7	0
ENSG00000125245.12	GPR18	0.670718	9	4	0.410703	Brain_Caudate_basal_ganglia	0.813659	Brain_Amygdala	5.13783	2.31969e-19	0.734523	-0.802742	0.822657	0.0312075	0.501394	4	0
ENSG00000163590.13	PPM1L	0.670755	11	3	0.213444	Brain_Substantia_nigra	0.842928	Brain_Cortex	6.71239	1.18219e-17	0.887313	-0.553226	1.24415	0.167385	0.54365	3	0
ENSG00000059758.7	CDK17	0.670765	12	3	0.324803	Brain_Frontal_Cortex_BA9	0.96451	Brain_Nucleus_accumbens_basal_ganglia	9.74867	3.1879e-19	0.860729	-0.984635	0.983409	0.683407	0.608408	3	0
ENSG00000133958.13	UNC79	0.670877	13	8	0.0913308	Brain_Caudate_basal_ganglia	0.933742	Brain_Spinal_cord_cervical_c-1	5.99995	7.44332e-18	0.310504	-1.68842	0.1472	-0.549173	0.538317	8	0
ENSG00000260032.1	NORAD	0.670927	9	2	0.371638	Brain_Cerebellum	0.941716	Brain_Amygdala	8.00837	7.02247e-18	0.991631	0.0731137	0.893409	0.164258	0.273432	2	0
ENSG00000119147.9	C2orf40	0.670976	13	2	0.131961	Brain_Amygdala	0.993492	Brain_Putamen_basal_ganglia	11.6965	4.55385e-17	0.968117	-1.50641	0.370199	-0.644217	0.469849	2	0
ENSG00000171295.12	ZNF440	0.671042	13	2	0.3431	Brain_Cerebellar_Hemisphere	0.868662	Brain_Hypothalamus	9.91658	2.68528e-17	2.91275	-0.450284	0.948058	0.305793	0.365019	2	0
ENSG00000166317.11	SYNPO2L	0.671172	13	1	0.671172	Brain_Amygdala	0.671172	Brain_Anterior_cingulate_cortex_BA24	13	2.87951e-17	13	-0.42454	0.42454	0.228598	0.372346	1	0
ENSG00000255408.3	PCDHA3	0.671243	12	3	0.282855	Brain_Cortex	0.933442	Brain_Cerebellar_Hemisphere	8.28545	1.51771e-18	0.430401	-0.397984	1.07393	0.450176	0.355621	3	0
ENSG00000091140.13	DLD	0.671345	13	2	0.244125	Brain_Nucleus_accumbens_basal_ganglia	0.836564	Brain_Cortex	11.5977	2.42964e-17	1.15997	0.20629	1.16474	0.810272	0.236757	2	0
ENSG00000146834.13	MEPCE	0.671352	13	2	0.375604	Brain_Cortex	0.897953	Brain_Caudate_basal_ganglia	11.954	1.80909e-17	1.03698	-0.886026	-0.128247	-0.246052	0.212333	2	0
ENSG00000164252.12	AGGF1	0.671362	13	3	0.197317	Brain_Caudate_basal_ganglia	0.549582	Brain_Hypothalamus	9.74536	7.7055e-19	1.16279	-1.28923	-0.598387	-0.87532	0.162031	3	0
ENSG00000075303.12	SLC25A40	0.671366	11	3	0.551502	Brain_Cerebellum	0.875058	Brain_Cerebellar_Hemisphere	8.56775	4.14496e-17	0.995347	-0.595511	0.495446	-0.158538	0.476385	3	0
ENSG00000135363.11	LMO2	0.671462	5	3	0.350398	Brain_Cortex	0.886062	Brain_Anterior_cingulate_cortex_BA24	3.42501	2.30138e-17	0.572472	-0.933818	-0.143288	-0.369368	0.348169	3	0
ENSG00000164961.15	WASHC5	0.671464	11	1	0.580711	Brain_Cerebellar_Hemisphere	0.854641	Brain_Substantia_nigra	10.7927	5.973e-17	10.7927	-0.1832	0.552347	0.416003	0.212921	1	0
ENSG00000223685.5	LINC00571	0.671583	7	4	0.47096	Brain_Anterior_cingulate_cortex_BA24	0.730016	Brain_Hypothalamus	4.09516	6.78541e-17	0.801337	-0.662726	0.720918	0.0331339	0.586295	4	0
ENSG00000134007.3	ADAM20	0.671607	11	2	0.374364	Brain_Anterior_cingulate_cortex_BA24	0.998954	Brain_Cerebellar_Hemisphere	6.21766	7.14597e-19	4.6128	-0.888328	0.888328	-0.00122573	0.688468	2	0
ENSG00000171773.2	NXNL1	0.671617	13	3	0.318039	Brain_Nucleus_accumbens_basal_ganglia	0.854076	Brain_Substantia_nigra	10.9697	3.09581e-17	0.567815	-0.500865	0.998496	0.482751	0.368938	3	0
ENSG00000142748.12	FCN3	0.671685	11	3	0.320899	Brain_Amygdala	0.527919	Brain_Substantia_nigra	9.09968	1.85761e-17	0.894104	-0.739423	0.992613	0.802298	0.522701	3	0
ENSG00000116885.18	OSCP1	0.671701	12	2	0.380538	Brain_Hypothalamus	0.829878	Brain_Cerebellum	8.12604	1.37875e-17	3.70107	-0.214858	0.876905	0.648532	0.300538	2	0
ENSG00000164465.18	DCBLD1	0.671781	12	5	0.103542	Brain_Caudate_basal_ganglia	0.994066	Brain_Hippocampus	4.34224	8.36025e-18	0.886869	-0.97061	1.62792	0.339805	0.680916	5	0
ENSG00000162194.12	LBHD1	0.671924	13	1	0.665524	Brain_Amygdala	0.736874	Brain_Cerebellum	12.9736	2.6801e-17	12.9736	0.335995	0.432299	0.42301	0.0261993	1	0
ENSG00000144891.17	AGTR1	0.67198	11	4	0.334239	Brain_Frontal_Cortex_BA9	0.937488	Brain_Cortex	8.6874	2.73696e-18	0.420952	-0.965611	0.687354	-0.214644	0.429595	4	0
ENSG00000177692.11	DNAJC28	0.671985	12	2	0.320895	Brain_Spinal_cord_cervical_c-1	0.630335	Brain_Caudate_basal_ganglia	10.8509	1.37433e-18	1.06408	-0.99262	0.493851	-0.520406	0.369191	2	0
ENSG00000185250.15	PPIL6	0.672056	13	2	0.34875	Brain_Substantia_nigra	0.87603	Brain_Spinal_cord_cervical_c-1	11.4407	5.11724e-17	1.43999	0.156004	0.937017	0.608988	0.228313	2	0
ENSG00000272542.1	RP11-255P5.2	0.672342	13	6	0.0784033	Brain_Amygdala	0.961128	Brain_Cerebellum	9.24919	3.66507e-18	0.317991	-0.244351	1.76003	0.254047	0.552893	6	0
ENSG00000146143.17	PRIM2	0.672385	10	1	0.672385	Brain_Frontal_Cortex_BA9	0.672385	Brain_Amygdala	10	3.13345e-17	10	-0.422877	0.422877	-1.11022e-17	0.445751	1	0
ENSG00000225828.1	FAM229A	0.672433	4	2	0.389106	Brain_Frontal_Cortex_BA9	0.858761	Brain_Anterior_cingulate_cortex_BA24	3.00497	6.40015e-65	0.995028	-0.177952	0.861239	0.601441	0.519596	2	0
ENSG00000153558.13	FBXL2	0.672509	8	3	0.305161	Brain_Cerebellum	0.406326	Brain_Cortex	4.5076	1.37292e-18	0.220521	-0.94631	1.02543	0.0130706	0.996002	3	0
ENSG00000129932.7	DOHH	0.672535	13	2	0.417516	Brain_Anterior_cingulate_cortex_BA24	0.758687	Brain_Hippocampus	11.7198	3.24104e-17	1.23531	-0.810737	-0.307205	-0.701316	0.136907	2	0
ENSG00000249258.2	RP11-468H14.2	0.672586	4	4	0.196982	Brain_Anterior_cingulate_cortex_BA24	0.921008	Brain_Amygdala	2.26872	0.18883	0.18883	0.0991639	1.2902	0.45524	0.565179	4	0
ENSG00000117318.8	ID3	0.672892	3	2	0.485318	Brain_Frontal_Cortex_BA9	0.551402	Brain_Caudate_basal_ganglia	2.00792	1.52573e-32	0.992078	-0.697776	-0.59566	-0.663737	0.0589564	2	0
ENSG00000231768.1	LINC01354	0.672949	13	1	0.655267	Brain_Anterior_cingulate_cortex_BA24	0.886711	Brain_Hippocampus	12.8205	6.49553e-18	12.8205	0.142468	0.446457	0.419193	0.0832518	1	0
ENSG00000161281.10	COX7A1	0.672967	12	4	0.215543	Brain_Spinal_cord_cervical_c-1	0.957577	Brain_Amygdala	9.12262	1.22014e-16	0.362448	-1.01538	1.23847	-0.00649103	0.660718	4	0
ENSG00000182768.8	NGRN	0.673123	12	4	0.338276	Brain_Caudate_basal_ganglia	0.971243	Brain_Cerebellar_Hemisphere	8.11041	3.29791e-17	0.643087	-0.854099	0.957578	-0.140636	0.428282	4	0
ENSG00000258702.1	RP11-433J8.1	0.673214	13	2	0.313811	Brain_Substantia_nigra	0.622343	Brain_Putamen_basal_ganglia	11.885	6.75034e-17	0.917899	-1.00726	-0.492533	-0.828884	0.15305	2	0
ENSG00000183793.13	NPIPA5	0.67328	9	3	0.242643	Brain_Putamen_basal_ganglia	0.613334	Brain_Anterior_cingulate_cortex_BA24	5.29487	6.67276e-20	0.692882	-0.50532	1.16841	0.515634	0.771391	3	0
ENSG00000231015.1	RP5-860P4.2	0.673296	2	2	0.385532	Brain_Cerebellum	0.924504	Brain_Cerebellar_Hemisphere	1.11442	0.885577	0.885577	-0.867748	0.0947615	-0.386493	0.680597	2	0
ENSG00000109586.11	GALNT7	0.673505	9	4	0.207967	Brain_Nucleus_accumbens_basal_ganglia	0.687864	Brain_Frontal_Cortex_BA9	4.62967	7.47187e-18	0.222875	-1.25918	1.04892	0.0683995	0.993941	4	0
ENSG00000187556.7	NANOS3	0.673614	2	2	0.378559	Brain_Nucleus_accumbens_basal_ganglia	0.995244	Brain_Putamen_basal_ganglia	1.14359	0.856411	0.856411	-0.00596089	0.880555	0.437297	0.626861	2	0
ENSG00000144867.11	SRPRB	0.673698	8	4	0.142188	Brain_Frontal_Cortex_BA9	0.999686	Brain_Hippocampus	5.45805	2.15713e-17	0.665989	-0.268736	1.46769	0.230271	0.555002	4	0
ENSG00000172236.16	TPSAB1	0.673765	2	1	0.673765	Brain_Anterior_cingulate_cortex_BA24	0.673765	Brain_Anterior_cingulate_cortex_BA24	2	3.3547e-17	2	0.420986	0.420986	0.420986	0	1	0
ENSG00000075240.16	GRAMD4	0.674042	10	5	0.162866	Brain_Anterior_cingulate_cortex_BA24	0.820174	Brain_Amygdala	5.33512	1.82837e-17	0.32271	-1.3955	0.227321	-0.582653	0.757744	5	0
ENSG00000118369.12	USP35	0.674443	13	4	0.133217	Brain_Anterior_cingulate_cortex_BA24	0.91083	Brain_Cerebellar_Hemisphere	7.9203	1.21469e-17	0.288583	0.111992	1.50154	0.762228	0.375317	4	0
ENSG00000064300.8	NGFR	0.674491	9	4	0.288349	Brain_Cortex	0.988532	Brain_Putamen_basal_ganglia	5.59504	8.50321e-19	0.331377	-0.753104	1.06175	0.0650884	0.56191	4	0
ENSG00000108219.14	TSPAN14	0.674493	9	6	0.184612	Brain_Cerebellum	0.671011	Brain_Spinal_cord_cervical_c-1	4.03218	1.60188e-17	0.190309	-1.32669	1.30699	-0.533743	0.736491	6	0
ENSG00000047365.11	ARAP2	0.674499	10	3	0.419578	Brain_Amygdala	0.547121	Brain_Cortex	8.04213	6.23101e-19	0.913202	-0.807153	0.807153	-0.36244	0.718087	3	0
ENSG00000160199.14	PKNOX1	0.674588	9	5	0.151299	Brain_Hippocampus	0.913557	Brain_Cerebellum	5.17007	2.17109e-17	0.192537	-1.43496	0.524542	-0.520909	0.553163	5	0
ENSG00000188404.8	SELL	0.674598	10	4	0.172645	Brain_Nucleus_accumbens_basal_ganglia	0.827142	Brain_Cortex	7.78199	2.3696e-17	0.374626	-1.36376	0.218368	-0.955719	0.483248	4	0
ENSG00000126262.4	FFAR2	0.674664	12	3	0.242377	Brain_Frontal_Cortex_BA9	0.975872	Brain_Anterior_cingulate_cortex_BA24	9.69245	6.5257e-18	0.896014	-1.16907	-0.0302449	-0.147635	0.326202	3	0
ENSG00000203667.9	COX20	0.674763	13	2	0.374777	Brain_Putamen_basal_ganglia	0.676563	Brain_Hippocampus	11.9847	3.01237e-17	0.768412	-0.887561	-0.417158	-0.702962	0.168258	2	0
ENSG00000258479.5	LINC00640	0.674877	10	3	0.296203	Brain_Frontal_Cortex_BA9	0.646271	Brain_Amygdala	7.16375	1.04886e-16	0.909327	0.458949	1.04461	0.876154	0.225785	3	0
ENSG00000205795.4	CYS1	0.674951	12	4	0.224723	Brain_Cerebellum	0.687782	Brain_Anterior_cingulate_cortex_BA24	6.80706	2.88616e-17	0.940185	-1.21407	0.764599	-0.605898	0.505204	4	0
ENSG00000197536.11	C5orf56	0.675009	13	3	0.182714	Brain_Hippocampus	0.994343	Brain_Spinal_cord_cervical_c-1	10.5617	5.10579e-17	0.739538	-0.148542	1.33244	0.775072	0.438844	3	0
ENSG00000106009.15	BRAT1	0.675017	12	5	0.111672	Brain_Substantia_nigra	0.880622	Brain_Cortex	7.00724	2.21449e-17	0.331783	0.15018	1.59072	0.955054	0.539311	5	0
ENSG00000149633.11	KIAA1755	0.675162	12	5	0.152208	Brain_Putamen_basal_ganglia	0.882962	Brain_Cerebellar_Hemisphere	8.51936	5.95171e-17	0.370271	-0.147216	1.43178	0.487968	0.552769	5	0
ENSG00000127527.13	EPS15L1	0.675188	13	3	0.286412	Brain_Cerebellar_Hemisphere	0.5831	Brain_Hypothalamus	9.41103	1.79385e-17	1.68518	-0.795986	1.06603	-0.454105	0.679641	3	0
ENSG00000198723.10	C19orf45	0.675241	6	1	0.675241	Brain_Amygdala	0.675241	Brain_Cerebellar_Hemisphere	6	3.39825e-66	6	0.418966	0.418966	0.418966	4.96507e-17	1	0
ENSG00000205336.11	ADGRG1	0.675282	10	2	0.3972	Brain_Cortex	0.850502	Brain_Caudate_basal_ganglia	9.00216	5.1837e-34	0.997843	-0.296014	0.846633	0.0173664	0.363591	2	0
ENSG00000064932.15	SBNO2	0.6753	4	3	0.340533	Brain_Caudate_basal_ganglia	0.770411	Brain_Amygdala	2.06872	1.23508e-16	0.851529	-0.623396	0.953113	0.228348	0.647769	3	0
ENSG00000165813.18	CCDC186	0.675343	13	2	0.426826	Brain_Frontal_Cortex_BA9	0.666587	Brain_Nucleus_accumbens_basal_ganglia	10.0247	1.23939e-19	2.94394	-0.794635	0.691606	0.233304	0.573833	2	0
ENSG00000100324.13	TAB1	0.675422	13	3	0.218838	Brain_Frontal_Cortex_BA9	0.761406	Brain_Nucleus_accumbens_basal_ganglia	10.7285	6.47601e-18	0.421355	-0.709241	1.22962	0.364197	0.520695	3	0
ENSG00000135919.12	SERPINE2	0.675467	9	1	0.592049	Brain_Nucleus_accumbens_basal_ganglia	0.687663	Brain_Amygdala	8.89569	2.54429e-17	8.89569	0.402028	0.535868	0.416899	0.0446134	1	0
ENSG00000234283.1	LINC01731	0.675578	3	2	0.522532	Brain_Nucleus_accumbens_basal_ganglia	0.606061	Brain_Anterior_cingulate_cortex_BA24	2.03886	7.8874e-32	0.961144	-0.639448	0.515704	-0.254397	0.666927	2	0
ENSG00000136244.11	IL6	0.675583	7	4	0.164042	Brain_Hypothalamus	0.783778	Brain_Frontal_Cortex_BA9	4.33983	2.68929e-17	0.412867	-1.39161	0.274399	-1.0328	0.580884	4	0
ENSG00000131848.9	ZSCAN5A	0.675597	2	2	0.37662	Brain_Frontal_Cortex_BA9	0.944077	Brain_Caudate_basal_ganglia	1.02157	0.978433	0.978433	-0.884141	0.0701462	-0.406997	0.674783	2	0
ENSG00000169718.17	DUS1L	0.675774	6	2	0.40583	Brain_Cerebellar_Hemisphere	0.878615	Brain_Cerebellum	5.03877	3.63153e-17	0.961227	-0.152725	0.831255	0.0112717	0.401708	2	0
ENSG00000144868.13	TMEM108	0.675778	6	3	0.272596	Brain_Anterior_cingulate_cortex_BA24	0.897029	Brain_Nucleus_accumbens_basal_ganglia	4.62433	1.16229e-17	0.340657	-1.0971	0.161648	-0.598252	0.543582	3	0
ENSG00000198643.6	FAM3D	0.675786	7	2	0.382629	Brain_Hippocampus	0.88649	Brain_Anterior_cingulate_cortex_BA24	5.93362	2.55025e-18	1.00008	0.142747	0.873062	0.247635	0.275788	2	0
ENSG00000163808.16	KIF15	0.675861	12	3	0.463448	Brain_Caudate_basal_ganglia	0.672892	Brain_Cerebellar_Hemisphere	10.9112	2.44097e-17	0.406744	-0.422182	0.733181	0.605943	0.330462	3	0
ENSG00000162642.13	C1orf52	0.675957	12	3	0.266566	Brain_Cerebellar_Hemisphere	0.971037	Brain_Amygdala	8.48044	6.70354e-18	0.441683	-1.111	1.111	-0.132205	0.69628	3	0
ENSG00000171345.13	KRT19	0.67599	3	3	0.274951	Brain_Frontal_Cortex_BA9	0.744281	Brain_Caudate_basal_ganglia	1.45757	0.557697	0.557697	-1.09173	0.54334	-0.291527	0.818086	3	0
ENSG00000114770.16	ABCC5	0.676045	12	3	0.42371	Brain_Spinal_cord_cervical_c-1	0.998913	Brain_Putamen_basal_ganglia	9.8171	2.62299e-17	0.616159	-0.273749	0.800001	0.240438	0.458634	3	0
ENSG00000146083.11	RNF44	0.676122	7	4	0.202978	Brain_Caudate_basal_ganglia	0.901572	Brain_Cerebellum	3.2972	1.01559e-16	0.488158	-1.27311	1.27311	-0.124812	0.914756	4	0
ENSG00000107771.15	CCSER2	0.676239	13	3	0.242454	Brain_Cerebellum	0.94949	Brain_Cerebellar_Hemisphere	10.8691	1.17534e-17	0.995512	-1.16887	0.259666	0.0030668	0.373724	3	0
ENSG00000204104.11	TRAF3IP1	0.676251	12	5	0.0969903	Brain_Substantia_nigra	0.947865	Brain_Putamen_basal_ganglia	4.75235	4.79075e-18	0.61436	-1.65962	-0.0653877	-0.970585	0.450887	5	0
ENSG00000080815.18	PSEN1	0.676414	11	1	0.676414	Brain_Anterior_cingulate_cortex_BA24	0.676414	Brain_Cerebellar_Hemisphere	11	1.01043e-32	11	-0.417361	0.417361	-0.265594	0.337662	1	0
ENSG00000185958.9	FAM186A	0.67645	13	1	0.67645	Brain_Amygdala	0.67645	Brain_Caudate_basal_ganglia	13	2.64064e-18	13	-0.417312	0.417312	-0.224707	0.366007	1	0
ENSG00000137463.4	MGARP	0.676558	9	2	0.512893	Brain_Anterior_cingulate_cortex_BA24	0.905127	Brain_Nucleus_accumbens_basal_ganglia	6.30514	1.67317e-18	2.56118	-0.654339	0.654339	-0.245287	0.462984	2	0
ENSG00000217442.3	SYCE3	0.676605	13	2	0.357074	Brain_Cerebellum	0.615252	Brain_Substantia_nigra	12.0552	4.73837e-17	0.406011	-0.920955	-0.502591	-0.803987	0.0994764	2	0
ENSG00000283597.2	FAM169B	0.676658	6	2	0.361251	Brain_Nucleus_accumbens_basal_ganglia	0.886418	Brain_Frontal_Cortex_BA9	4.95323	4.87033e-17	1.00611	-0.912985	-0.142838	-0.737855	0.29417	2	0
ENSG00000168228.14	ZCCHC4	0.676685	2	2	0.377634	Brain_Nucleus_accumbens_basal_ganglia	0.431436	Brain_Hippocampus	1.91547	0.0845304	0.0845304	-0.882263	-0.786737	-0.8345	0.0675475	2	0
ENSG00000205560.12	CPT1B	0.677004	13	1	0.592469	Brain_Nucleus_accumbens_basal_ganglia	0.997113	Brain_Anterior_cingulate_cortex_BA24	12.6844	8.78601e-17	12.6844	-0.535261	0.00361799	-0.41	0.142204	1	0
ENSG00000088808.16	PPP1R13B	0.677091	12	3	0.343273	Brain_Frontal_Cortex_BA9	0.870206	Brain_Caudate_basal_ganglia	9.19232	1.31782e-17	0.99946	-0.743803	0.947719	0.302507	0.503717	3	0
ENSG00000100197.20	CYP2D6	0.677214	11	2	0.197482	Brain_Frontal_Cortex_BA9	0.730059	Brain_Anterior_cingulate_cortex_BA24	9.27758	3.70877e-19	1.44012	-1.28876	-0.345048	-0.803167	0.264425	2	0
ENSG00000156535.13	CD109	0.677248	13	7	0.134303	Brain_Putamen_basal_ganglia	0.884125	Brain_Hippocampus	5.257	1.1088e-17	0.176626	-1.22271	1.49735	0.454015	1.07625	7	0
ENSG00000271766.1	CTD-2195M15.3	0.677333	1	1	0.677333	Brain_Caudate_basal_ganglia	0.677333	Brain_Caudate_basal_ganglia	1	1	1	0.416105	0.416105	0.416105	#N/A	1	0
ENSG00000126785.12	RHOJ	0.677398	11	2	0.490998	Brain_Cortex	0.957267	Brain_Amygdala	9.99795	5.83991e-18	0.937715	-0.053583	0.688722	0.196927	0.267701	2	0
ENSG00000128335.13	APOL2	0.677424	13	1	0.661277	Brain_Amygdala	0.687185	Brain_Hippocampus	12.9828	6.49351e-17	12.9828	0.402679	0.438151	0.415707	0.0100086	1	0
ENSG00000168286.2	THAP11	0.677458	1	1	0.677458	Brain_Hippocampus	0.677458	Brain_Hippocampus	1	1	1	-0.415935	-0.415935	-0.415935	#N/A	1	0
ENSG00000186017.14	ZNF566	0.677503	13	5	0.374505	Brain_Amygdala	0.917117	Brain_Anterior_cingulate_cortex_BA24	8.26858	2.29655e-17	0.498705	-0.845117	0.888066	0.135981	0.435317	5	0
ENSG00000232229.5	LINC00865	0.677504	13	1	0.448849	Brain_Cerebellum	0.952211	Brain_Cortex	12.7264	8.07312e-17	12.7264	-0.757335	0.0944144	-0.411092	0.266762	1	0
ENSG00000088035.15	ALG6	0.677512	13	4	0.288897	Brain_Nucleus_accumbens_basal_ganglia	0.988784	Brain_Caudate_basal_ganglia	8.11738	4.16297e-33	0.411717	-0.560199	1.06054	0.22011	0.579581	4	0
ENSG00000170162.13	VGLL2	0.677574	3	2	0.381493	Brain_Cerebellum	0.785391	Brain_Substantia_nigra	1.98655	0.0196138	0.993832	-0.875149	0.687055	-0.153465	0.787853	2	0
ENSG00000176248.8	ANAPC2	0.677642	12	3	0.234852	Brain_Cortex	0.992553	Brain_Spinal_cord_cervical_c-1	8.45263	2.74466e-18	0.977391	-1.18795	-0.00933382	-0.677434	0.495348	3	0
ENSG00000007174.17	DNAH9	0.677688	1	1	0.677688	Brain_Caudate_basal_ganglia	0.677688	Brain_Caudate_basal_ganglia	1	1	1	0.41562	0.41562	0.41562	#N/A	1	0
ENSG00000179240.9	RP11-111M22.2	0.677689	13	2	0.368944	Brain_Amygdala	0.481391	Brain_Substantia_nigra	11.8996	2.57528e-18	1.06931	-0.898454	-0.704068	-0.843314	0.0508192	2	0
ENSG00000086548.8	CEACAM6	0.677711	1	1	0.677711	Brain_Cerebellum	0.677711	Brain_Cerebellum	1	1	1	-0.415588	-0.415588	-0.415588	#N/A	1	0
ENSG00000062582.13	MRPS24	0.677844	12	1	0.573643	Brain_Cortex	0.687842	Brain_Anterior_cingulate_cortex_BA24	11.9817	2.15721e-18	11.9817	-0.401786	0.562694	0.281266	0.322356	1	0
ENSG00000138109.9	CYP2C9	0.67792	1	1	0.67792	Brain_Cerebellum	0.67792	Brain_Cerebellum	1	1	1	0.415303	0.415303	0.415303	#N/A	1	0
ENSG00000151790.8	TDO2	0.677966	9	2	0.674788	Brain_Frontal_Cortex_BA9	0.97052	Brain_Substantia_nigra	8.25733	5.77605e-17	0.645635	-0.419585	0.17299	-0.0253913	0.256025	2	0
ENSG00000260981.1	RP11-315A16.1	0.677972	3	1	0.608707	Brain_Hypothalamus	0.842305	Brain_Spinal_cord_cervical_c-1	2.91319	7.50777e-17	2.91319	-0.511921	-0.198946	-0.407596	0.180696	1	0
ENSG00000078725.12	BRINP1	0.678267	13	3	0.210821	Brain_Substantia_nigra	0.700111	Brain_Anterior_cingulate_cortex_BA24	7.1633	1.47432e-17	0.768122	0.38517	1.25131	0.855111	0.300667	3	0
ENSG00000171603.16	CLSTN1	0.678413	13	1	0.581889	Brain_Cerebellum	0.68806	Brain_Amygdala	12.8378	2.35985e-32	12.8378	-0.550628	-0.401489	-0.412962	0.0413636	1	0
ENSG00000137845.14	ADAM10	0.678476	13	5	0.128535	Brain_Putamen_basal_ganglia	0.994811	Brain_Cerebellum	8.93065	1.36046e-18	0.410453	-0.139443	1.5199	0.823912	0.576397	5	0
ENSG00000169026.12	MFSD7	0.678487	13	2	0.357769	Brain_Cerebellum	0.895118	Brain_Nucleus_accumbens_basal_ganglia	10.7077	1.97937e-17	2.13576	-0.13183	0.919625	0.703104	0.375644	2	0
ENSG00000231861.2	OR5K2	0.678525	8	1	0.584371	Brain_Anterior_cingulate_cortex_BA24	0.807184	Brain_Frontal_Cortex_BA9	7.88167	1.1655e-16	7.88167	-0.547011	-0.244061	-0.410466	0.0884346	1	0
ENSG00000167880.7	EVPL	0.678629	11	5	0.23446	Brain_Cerebellum	0.973218	Brain_Nucleus_accumbens_basal_ganglia	5.55457	3.76022e-17	0.239505	-1.18895	0.919962	-0.423755	0.701681	5	0
ENSG00000154553.13	PDLIM3	0.678672	7	4	0.253288	Brain_Amygdala	0.96702	Brain_Nucleus_accumbens_basal_ganglia	5.03661	4.63198e-17	0.242095	-0.0413461	1.1424	0.645015	0.522305	4	0
ENSG00000168234.12	TTC39C	0.678717	13	5	0.166343	Brain_Putamen_basal_ganglia	0.995779	Brain_Hippocampus	9.42979	1.14772e-16	0.328857	-1.38405	0.602644	0.168743	0.610302	5	0
ENSG00000173914.11	RBM4B	0.678844	13	2	0.498696	Brain_Hippocampus	0.611373	Brain_Amygdala	12.0067	2.87254e-17	0.993262	-0.676544	0.508115	-0.208385	0.49928	2	0
ENSG00000273796.1	LL21NC02-21A1.1	0.67887	7	5	0.265207	Brain_Caudate_basal_ganglia	0.99469	Brain_Cerebellum	3.29858	8.72603e-17	0.114983	-0.381482	1.11417	0.165228	0.611351	5	0
ENSG00000100591.7	AHSA1	0.67894	11	4	0.205922	Brain_Anterior_cingulate_cortex_BA24	0.953621	Brain_Cerebellum	6.47795	2.07374e-18	0.351801	-1.26486	0.139738	-0.598024	0.646198	4	0
ENSG00000152582.13	SPEF2	0.678955	11	5	0.411164	Brain_Cortex	0.916695	Brain_Caudate_basal_ganglia	6.98057	3.19028e-18	0.282304	-0.821846	0.44722	-0.27312	0.436523	5	0
ENSG00000115935.17	WIPF1	0.678968	13	2	0.0256186	Brain_Caudate_basal_ganglia	0.661083	Brain_Nucleus_accumbens_basal_ganglia	11.5597	1.28988e-17	0.95805	0.438418	2.23195	0.742671	0.495869	2	0
ENSG00000105329.9	TGFB1	0.679049	12	2	0.300132	Brain_Amygdala	0.699863	Brain_Hypothalamus	9.92438	1.18802e-17	2.0408	0.385506	1.03615	0.737304	0.190893	2	0
ENSG00000273145.1	CITF22-92A6.1	0.67905	9	1	0.67905	Brain_Frontal_Cortex_BA9	0.67905	Brain_Anterior_cingulate_cortex_BA24	9	1.98594e-32	9	-0.41376	0.41376	0.229867	0.364902	1	0
ENSG00000163964.14	PIGX	0.67906	9	2	0.304999	Brain_Cerebellar_Hemisphere	0.823656	Brain_Cortex	7.23925	0.00134465	1.41317	-1.02577	-0.222846	-0.486106	0.251083	2	0
ENSG00000122012.13	SV2C	0.679084	11	2	0.42337	Brain_Substantia_nigra	0.91655	Brain_Cerebellum	10.0557	2.01162e-17	0.74082	-0.800589	-0.104781	-0.650264	0.190148	2	0
ENSG00000105825.11	TFPI2	0.679091	10	2	0.401326	Brain_Hippocampus	0.74399	Brain_Anterior_cingulate_cortex_BA24	5.0813	2.21185e-20	4.86167	-0.809762	0.839255	0.352429	0.545373	2	0
ENSG00000105879.11	CBLL1	0.679131	9	2	0.419962	Brain_Cerebellar_Hemisphere	0.766187	Brain_Cortex	5.82119	1.34026e-17	3.04497	-0.626728	0.806487	0.161408	0.630076	2	0
ENSG00000162148.10	PPP1R32	0.679172	10	2	0.210996	Brain_Amygdala	0.837552	Brain_Hypothalamus	8.58854	9.79014e-18	1.20392	0.205025	1.25083	0.772612	0.247621	2	0
ENSG00000074964.16	ARHGEF10L	0.67926	2	1	0.674321	Brain_Cerebellum	0.684487	Brain_Cerebellar_Hemisphere	1.99819	0.00181377	1.99819	0.406347	0.420225	0.413286	0.0098126	1	0
ENSG00000168301.12	KCTD6	0.679275	13	3	0.293508	Brain_Cerebellar_Hemisphere	0.97608	Brain_Amygdala	9.75229	1.75571e-17	1.19618	-0.471231	1.05046	0.116739	0.447338	3	0
ENSG00000141639.11	MAPK4	0.679302	9	2	0.543991	Brain_Cerebellar_Hemisphere	0.907847	Brain_Frontal_Cortex_BA9	7.65713	2.54965e-17	1.32766	-0.60679	0.60679	-0.101437	0.422417	2	0
ENSG00000276023.4	DUSP14	0.679397	11	3	0.296225	Brain_Spinal_cord_cervical_c-1	0.700364	Brain_Hypothalamus	7.59301	3.3384e-17	0.54367	-1.04456	-0.384829	-0.675948	0.211031	3	0
ENSG00000101605.12	MYOM1	0.679681	13	5	0.138714	Brain_Hypothalamus	0.976673	Brain_Nucleus_accumbens_basal_ganglia	8.58292	8.10504e-18	0.324022	-1.4806	0.484622	-0.464667	0.744197	5	0
ENSG00000233559.1	LINC00513	0.679786	13	2	0.375764	Brain_Anterior_cingulate_cortex_BA24	0.914336	Brain_Amygdala	9.64528	2.33462e-17	3.35472	-0.885728	0.658753	-0.329036	0.431698	2	0
ENSG00000085491.15	SLC25A24	0.679965	13	2	0.338156	Brain_Cerebellar_Hemisphere	0.611373	Brain_Frontal_Cortex_BA9	12.1889	2.01051e-17	0.621924	0.508115	0.957815	0.7765	0.105819	2	0
ENSG00000034677.12	RNF19A	0.679985	10	3	0.263908	Brain_Frontal_Cortex_BA9	0.584694	Brain_Cerebellum	6.72255	5.39018e-19	0.767901	-1.1172	-0.546542	-0.867539	0.150277	3	0
ENSG00000108590.10	MED31	0.680026	8	3	0.137411	Brain_Cortex	0.476822	Brain_Anterior_cingulate_cortex_BA24	4.35233	1.81581e-18	0.323988	-0.711424	1.4855	0.290928	0.867109	3	0
ENSG00000237167.1	AC128709.2	0.680066	4	4	0.227192	Brain_Nucleus_accumbens_basal_ganglia	0.977955	Brain_Spinal_cord_cervical_c-1	1.7339	0.596255	0.596255	-1.20762	0.697287	-0.191048	0.791321	4	0
ENSG00000116711.9	PLA2G4A	0.680147	5	3	0.400244	Brain_Anterior_cingulate_cortex_BA24	0.71049	Brain_Cerebellum	3.0406	4.96867e-17	0.955162	-0.841185	0.742101	0.202902	0.605356	3	0
ENSG00000185591.9	SP1	0.6802	7	4	0.190948	Brain_Hypothalamus	0.727149	Brain_Nucleus_accumbens_basal_ganglia	4.83223	2.52476e-16	0.484661	-1.30778	-0.34892	-0.674841	0.381489	4	0
ENSG00000115816.14	CEBPZ	0.680409	12	2	0.284828	Brain_Putamen_basal_ganglia	0.807316	Brain_Cerebellum	10.7848	5.34832e-17	0.586085	0.24389	1.06954	0.714765	0.222718	2	0
ENSG00000133678.13	TMEM254	0.680535	10	4	0.303693	Brain_Nucleus_accumbens_basal_ganglia	0.752657	Brain_Putamen_basal_ganglia	6.79694	2.82882e-17	0.614122	-0.373949	1.02855	-0.020325	0.553096	4	0
ENSG00000121406.8	ZNF549	0.680537	11	4	0.197918	Brain_Putamen_basal_ganglia	0.738106	Brain_Amygdala	8.46373	2.70378e-17	0.381499	-1.28751	-0.334363	-0.665326	0.281565	4	0
ENSG00000120832.9	MTERF2	0.680547	13	3	0.34468	Brain_Putamen_basal_ganglia	0.89784	Brain_Cerebellum	10.3243	3.17258e-17	0.618776	-0.249004	0.944959	0.31133	0.319131	3	0
ENSG00000184937.13	WT1	0.680551	1	1	0.680551	Brain_Putamen_basal_ganglia	0.680551	Brain_Putamen_basal_ganglia	1	1	1	0.411711	0.411711	0.411711	#N/A	1	0
ENSG00000164251.4	F2RL1	0.680593	12	2	0.358548	Brain_Nucleus_accumbens_basal_ganglia	0.520464	Brain_Substantia_nigra	10.4957	1.77897e-17	1.20441	-0.918135	-0.64263	-0.817846	0.0768309	2	0
ENSG00000131473.16	ACLY	0.680685	13	3	0.323648	Brain_Amygdala	0.915416	Brain_Cerebellum	10.0085	8.31824e-22	0.991425	-0.986989	0.10621	-0.848533	0.322381	3	0
ENSG00000105289.14	TJP3	0.680769	11	3	0.388063	Brain_Frontal_Cortex_BA9	0.80661	Brain_Hypothalamus	6.87296	5.15081e-19	1.77212	-0.818679	0.863135	0.314286	0.669616	3	0
ENSG00000256299.1	RP11-989F5.3	0.680772	1	1	0.680772	Brain_Cerebellum	0.680772	Brain_Cerebellum	1	1	1	-0.41141	-0.41141	-0.41141	#N/A	1	0
ENSG00000131508.15	UBE2D2	0.680934	1	1	0.680934	Brain_Frontal_Cortex_BA9	0.680934	Brain_Frontal_Cortex_BA9	1	1	1	-0.411189	-0.411189	-0.411189	#N/A	1	0
ENSG00000198720.12	ANKRD13B	0.680935	7	3	0.743115	Brain_Nucleus_accumbens_basal_ganglia	0.978252	Brain_Amygdala	5.80269	1.29479e-19	0.20193	-0.327731	0.289801	0.164076	0.237917	3	0
ENSG00000100281.13	HMGXB4	0.681038	10	2	0.348986	Brain_Cerebellar_Hemisphere	0.960826	Brain_Frontal_Cortex_BA9	7.82253	1.81823e-17	2.02725	-0.936558	-0.0491175	-0.530526	0.347656	2	0
ENSG00000165416.14	SUGT1	0.68106	13	2	0.244741	Brain_Nucleus_accumbens_basal_ganglia	0.9983	Brain_Cerebellar_Hemisphere	9.85744	3.15156e-17	2.80112	-0.133129	1.16322	0.370456	0.369057	2	0
ENSG00000167208.14	SNX20	0.681242	9	3	0.269133	Brain_Hippocampus	0.611594	Brain_Cerebellum	7.35096	9.0848e-18	0.596452	-1.05837	1.10506	0.226778	1.03876	3	0
ENSG00000101400.5	SNTA1	0.681254	13	2	0.388405	Brain_Putamen_basal_ganglia	0.890579	Brain_Amygdala	12.0004	7.3062e-17	0.999607	-0.862514	0.137572	-0.172172	0.220923	2	0
ENSG00000172508.10	CARNS1	0.681319	13	2	0.377254	Brain_Putamen_basal_ganglia	0.72716	Brain_Cerebellar_Hemisphere	9.89289	1.72869e-17	3.0373	0.348906	0.882967	0.62839	0.239734	2	0
ENSG00000164332.7	UBLCP1	0.681659	7	4	0.216058	Brain_Caudate_basal_ganglia	0.896489	Brain_Frontal_Cortex_BA9	4.03901	6.74714e-18	0.411767	-0.229697	1.23708	0.596907	0.729744	4	0
ENSG00000112238.11	PRDM13	0.681684	1	1	0.681684	Brain_Hypothalamus	0.681684	Brain_Hypothalamus	1	1	1	0.410166	0.410166	0.410166	#N/A	1	0
ENSG00000131187.9	F12	0.681688	8	4	0.316232	Brain_Hypothalamus	0.686977	Brain_Substantia_nigra	6.17657	3.50244e-17	0.214226	-0.847799	1.00223	-0.0825537	0.618686	4	0
ENSG00000119844.15	AFTPH	0.681839	12	2	0.490003	Brain_Cerebellum	0.81419	Brain_Anterior_cingulate_cortex_BA24	10.5508	5.15178e-33	1.44918	-0.235024	0.690304	-0.0136593	0.348464	2	0
ENSG00000181610.12	MRPS23	0.681887	12	4	0.304812	Brain_Nucleus_accumbens_basal_ganglia	0.866816	Brain_Putamen_basal_ganglia	7.38544	2.14964e-17	0.308365	-0.167704	1.02617	0.609253	0.325364	4	0
ENSG00000242611.2	AC093627.8	0.681889	2	2	0.404168	Brain_Frontal_Cortex_BA9	0.806347	Brain_Cortex	1.02295	0.977048	0.977048	-0.8342	0.245142	-0.294529	0.76321	2	0
ENSG00000180891.12	CUEDC1	0.681996	13	3	0.467752	Brain_Cortex	0.981938	Brain_Hippocampus	10.787	5.12483e-18	0.448547	-0.726141	0.710959	0.157414	0.399333	3	0
ENSG00000179981.9	TSHZ1	0.682043	6	2	0.385237	Brain_Cerebellar_Hemisphere	0.949207	Brain_Amygdala	5.00306	5.95774e-20	0.996945	-0.868288	0.0637032	-0.0916286	0.380484	2	0
ENSG00000143499.13	SMYD2	0.682109	13	6	0.23059	Brain_Frontal_Cortex_BA9	0.96217	Brain_Hippocampus	7.62284	2.46678e-17	0.325374	-1.13263	1.19884	-0.275851	0.647849	6	0
ENSG00000088876.11	ZNF343	0.682417	9	7	0.105581	Brain_Putamen_basal_ganglia	0.619298	Brain_Frontal_Cortex_BA9	3.03122	8.98193e-18	0.147167	-1.61838	-0.496846	-0.935018	0.477409	7	0
ENSG00000173302.5	GPR148	0.682446	10	1	0.682446	Brain_Caudate_basal_ganglia	0.682446	Brain_Anterior_cingulate_cortex_BA24	10	8.66132e-33	10	-0.409128	0.409128	-0.327303	0.258755	1	0
ENSG00000240891.7	PLCXD2	0.682684	8	1	0.682684	Brain_Hippocampus	0.682684	Brain_Amygdala	8	9.32377e-34	8	-0.408804	0.408804	0.102201	0.423152	1	0
ENSG00000153107.11	ANAPC1	0.68275	6	5	0.147455	Brain_Cerebellum	0.802404	Brain_Nucleus_accumbens_basal_ganglia	2.80279	1.31938e-16	0.250791	-1.44858	0.331882	-0.512589	0.600979	5	0
ENSG00000205903.6	ZNF316	0.682805	9	3	0.551022	Brain_Cortex	0.700363	Brain_Anterior_cingulate_cortex_BA24	5.52196	1.46529e-18	0.536393	-0.418053	0.59623	-0.0892582	0.45342	3	0
ENSG00000144182.16	LIPT1	0.682813	13	2	0.374935	Brain_Cerebellum	0.571487	Brain_Caudate_basal_ganglia	12.3963	3.74057e-17	0.416212	-0.887267	-0.565863	-0.77348	0.127195	2	0
ENSG00000131931.8	THAP1	0.682861	13	2	0.387788	Brain_Hippocampus	0.805349	Brain_Spinal_cord_cervical_c-1	9.97647	1.27136e-17	3.02353	-0.246431	0.863635	0.666102	0.353138	2	0
ENSG00000187109.13	NAP1L1	0.683041	13	2	0.383455	Brain_Cortex	0.910007	Brain_Amygdala	12.0052	1.04819e-17	0.994797	-0.113029	0.871549	-0.0372927	0.273073	2	0
ENSG00000131238.16	PPT1	0.683068	13	4	0.2851	Brain_Caudate_basal_ganglia	0.952864	Brain_Putamen_basal_ganglia	8.43667	7.03122e-17	0.44987	-0.0591112	1.06893	0.594076	0.312637	4	0
ENSG00000144827.8	ABHD10	0.683113	6	4	0.377385	Brain_Nucleus_accumbens_basal_ganglia	0.649781	Brain_Caudate_basal_ganglia	2.27686	4.43946e-18	0.89206	-0.532513	0.882724	0.404462	0.696216	4	0
ENSG00000112297.14	AIM1	0.683123	7	2	0.374764	Brain_Putamen_basal_ganglia	0.915708	Brain_Anterior_cingulate_cortex_BA24	4.5873	4.92886e-33	2.4127	-0.105842	0.887585	0.264691	0.479762	2	0
ENSG00000055208.18	TAB2	0.683175	9	3	0.291921	Brain_Nucleus_accumbens_basal_ganglia	0.990201	Brain_Cerebellum	5.97776	2.96823e-17	0.955394	-1.05392	0.012282	-0.745006	0.349642	3	0
ENSG00000100167.19	SEPT3	0.683185	10	4	0.210752	Brain_Cerebellar_Hemisphere	0.728225	Brain_Caudate_basal_ganglia	6.08383	3.60849e-19	0.352878	-1.2515	0.599229	-0.411205	0.635212	4	0
ENSG00000262089.1	RP11-589P10.5	0.683332	12	2	0.408154	Brain_Nucleus_accumbens_basal_ganglia	0.926896	Brain_Cerebellar_Hemisphere	9.59986	1.29412e-17	2.33203	-0.827146	0.0917514	-0.339882	0.336288	2	0
ENSG00000181467.4	RAP2B	0.683431	2	1	0.683431	Brain_Amygdala	0.683431	Brain_Amygdala	2	3.3547e-17	2	0.407786	0.407786	0.407786	0	1	0
ENSG00000168096.14	ANKS3	0.68346	8	2	0.485308	Brain_Caudate_basal_ganglia	0.931097	Brain_Nucleus_accumbens_basal_ganglia	6.75571	1.61446e-18	1.24429	-0.69779	0.433266	0.0102846	0.481049	2	0
ENSG00000280587.1	LINC01348	0.683669	4	4	0.400158	Brain_Frontal_Cortex_BA9	0.686436	Brain_Cortex	1.62843	0.501173	0.501173	-0.453993	0.841339	0.316371	0.548229	4	0
ENSG00000196581.10	AJAP1	0.68397	6	3	0.298272	Brain_Hippocampus	0.935631	Brain_Cerebellum	3.42892	2.93079e-18	0.969519	-0.0807617	1.04015	0.426723	0.393121	3	0
ENSG00000215717.5	TMEM167B	0.683978	10	3	0.304838	Brain_Cerebellum	0.722228	Brain_Cerebellar_Hemisphere	6.10737	1.29044e-17	0.985853	-1.02611	0.552733	0.194392	0.567037	3	0
ENSG00000271843.1	RP11-245J9.5	0.683982	13	5	0.157049	Brain_Frontal_Cortex_BA9	0.734891	Brain_Hippocampus	9.37229	6.27056e-18	0.33548	0.338627	1.41507	0.855225	0.305591	5	0
ENSG00000205426.10	KRT81	0.684025	12	5	0.151025	Brain_Cerebellum	0.794253	Brain_Anterior_cingulate_cortex_BA24	6.94294	5.17517e-17	0.472879	-1.43592	0.685858	-0.435448	0.569056	5	0
ENSG00000181894.14	ZNF329	0.684179	12	4	0.215805	Brain_Hypothalamus	0.916871	Brain_Spinal_cord_cervical_c-1	8.15909	1.04101e-17	0.489544	-0.397174	1.23776	0.434963	0.452083	4	0
ENSG00000181873.12	IBA57	0.684187	8	3	0.299053	Brain_Nucleus_accumbens_basal_ganglia	0.638958	Brain_Cerebellar_Hemisphere	6.72537	4.35591e-18	0.27052	0.469156	1.03847	0.660753	0.171552	3	0
ENSG00000115946.7	PNO1	0.684188	13	1	0.358157	Brain_Putamen_basal_ganglia	0.838251	Brain_Anterior_cingulate_cortex_BA24	12.5223	4.95148e-17	12.5223	-0.918883	0.264552	-0.395383	0.377403	1	0
ENSG00000224271.5	RP11-191L9.4	0.684306	1	1	0.684306	Brain_Anterior_cingulate_cortex_BA24	0.684306	Brain_Anterior_cingulate_cortex_BA24	1	1	1	0.406594	0.406594	0.406594	#N/A	1	0
ENSG00000165995.18	CACNB2	0.684356	13	8	0.0434752	Brain_Frontal_Cortex_BA9	0.814066	Brain_Nucleus_accumbens_basal_ganglia	3.74736	5.416e-18	0.301189	-2.01912	0.903419	-0.274987	1.12478	8	0
ENSG00000171862.10	PTEN	0.684452	1	1	0.684452	Brain_Cerebellar_Hemisphere	0.684452	Brain_Cerebellar_Hemisphere	1	1	1	-0.406395	-0.406395	-0.406395	#N/A	1	0
ENSG00000123610.4	TNFAIP6	0.684487	12	4	0.0913598	Brain_Hippocampus	0.981582	Brain_Caudate_basal_ganglia	7.88048	4.98918e-17	0.372471	-1.68827	1.04438	-0.418324	0.854896	4	0
ENSG00000238035.8	AC138035.2	0.684524	2	2	0.448209	Brain_Cerebellum	0.678356	Brain_Caudate_basal_ganglia	1.84678	0.153224	0.153224	-0.758404	-0.414707	-0.586556	0.24303	2	0
ENSG00000171148.13	TADA3	0.684586	13	3	0.438534	Brain_Cerebellum	0.608824	Brain_Anterior_cingulate_cortex_BA24	10.0503	1.01372e-17	0.993485	-0.513427	0.774671	0.487355	0.450258	3	0
ENSG00000120693.13	SMAD9	0.684595	13	3	0.404667	Brain_Cerebellum	0.997566	Brain_Putamen_basal_ganglia	11.2914	9.50504e-18	0.462103	-0.0571505	0.833315	0.218606	0.300473	3	0
ENSG00000234111.6	RP11-364P22.1	0.684627	1	1	0.684627	Brain_Spinal_cord_cervical_c-1	0.684627	Brain_Spinal_cord_cervical_c-1	1	1	1	0.406158	0.406158	0.406158	#N/A	1	0
ENSG00000162032.15	SPSB3	0.684671	6	4	0.120585	Brain_Caudate_basal_ganglia	0.745491	Brain_Anterior_cingulate_cortex_BA24	2.47985	0.0013276	0.488933	0.324591	1.55232	0.837002	0.493012	4	0
ENSG00000107758.15	PPP3CB	0.684809	13	1	0.330628	Brain_Putamen_basal_ganglia	0.719353	Brain_Anterior_cingulate_cortex_BA24	12.8893	1.28373e-17	12.8893	-0.972849	0.359324	0.0357268	0.454533	1	0
ENSG00000130948.9	HSD17B3	0.684824	10	4	0.424327	Brain_Frontal_Cortex_BA9	0.894888	Brain_Putamen_basal_ganglia	7.30687	4.44145e-18	0.589437	-0.798937	0.653559	-0.460369	0.428083	4	0
ENSG00000145692.14	BHMT	0.684939	13	5	0.166894	Brain_Frontal_Cortex_BA9	0.821767	Brain_Hippocampus	7.47056	2.12357e-17	0.4422	-0.726156	1.38225	0.230826	0.725707	5	0
ENSG00000165816.12	VWA2	0.684987	11	3	0.19557	Brain_Spinal_cord_cervical_c-1	0.849753	Brain_Hypothalamus	6.78942	4.12619e-17	1.96308	-1.18147	1.29428	-0.028687	0.95061	3	0
ENSG00000134215.15	VAV3	0.685088	10	5	0.213053	Brain_Hippocampus	0.965156	Brain_Cortex	5.10138	3.45381e-18	0.172976	-1.24522	1.24522	-0.0839266	0.994719	5	0
ENSG00000271727.1	RP11-532F6.4	0.685145	1	1	0.685145	Brain_Cerebellum	0.685145	Brain_Cerebellum	1	1	1	0.405452	0.405452	0.405452	#N/A	1	0
ENSG00000174567.7	GOLT1A	0.68517	10	4	0.208012	Brain_Cortex	0.701273	Brain_Putamen_basal_ganglia	4.66741	1.35383e-18	0.98538	-0.606136	1.25905	0.145873	0.601857	4	0
ENSG00000170442.11	KRT86	0.685216	3	2	0.663951	Brain_Caudate_basal_ganglia	0.952312	Brain_Cerebellum	2.6485	0.0733921	0.278108	-0.176917	0.434464	0.0659146	0.324501	2	0
ENSG00000111716.12	LDHB	0.685289	9	2	0.507143	Brain_Putamen_basal_ganglia	0.570349	Brain_Anterior_cingulate_cortex_BA24	8.00008	3.97783e-33	0.999921	-0.567538	0.663293	-0.30466	0.522183	2	0
ENSG00000230626.4	RP11-286H14.4	0.685292	3	1	0.685292	Brain_Frontal_Cortex_BA9	0.685292	Brain_Frontal_Cortex_BA9	3	1.02617e-16	3	0.405252	0.405252	0.405252	0	1	0
ENSG00000067113.16	PLPP1	0.685348	13	4	0.203889	Brain_Cerebellum	0.9079	Brain_Putamen_basal_ganglia	5.8496	2.56214e-17	0.977191	-1.19023	1.27055	0.0902068	0.573063	4	0
ENSG00000137965.10	IFI44	0.685401	13	2	0.398417	Brain_Caudate_basal_ganglia	0.602377	Brain_Anterior_cingulate_cortex_BA24	11.6367	2.14666e-17	1.13725	-0.844452	-0.520985	-0.716127	0.0829978	2	0
ENSG00000086159.12	AQP6	0.685434	7	3	0.255387	Brain_Putamen_basal_ganglia	0.985745	Brain_Hippocampus	5.01171	7.92393e-17	0.955303	-0.516375	1.13736	0.736081	0.700264	3	0
ENSG00000162998.4	FRZB	0.68551	12	5	0.161383	Brain_Cortex	0.940317	Brain_Spinal_cord_cervical_c-1	6.60794	9.67982e-17	0.474863	-0.0748713	1.40043	0.49279	0.452545	5	0
ENSG00000161509.13	GRIN2C	0.68558	11	3	0.195528	Brain_Cerebellum	0.359406	Brain_Hypothalamus	9.76468	5.67867e-19	0.409532	-1.09137	1.2944	-0.843263	0.712302	3	0
ENSG00000133028.10	SCO1	0.685648	13	1	0.459364	Brain_Hypothalamus	0.739458	Brain_Amygdala	12.7928	8.05272e-18	12.7928	0.332571	0.739894	0.403627	0.15223	1	0
ENSG00000100596.6	SPTLC2	0.685652	10	5	0.109438	Brain_Anterior_cingulate_cortex_BA24	0.998423	Brain_Cerebellum	4.96457	1.12058e-17	0.233451	-1.60073	0.263197	-0.482121	0.526733	5	0
ENSG00000232237.3	ASCL5	0.685689	9	3	0.30239	Brain_Frontal_Cortex_BA9	0.739536	Brain_Spinal_cord_cervical_c-1	5.54934	9.92867e-18	1.25077	-1.03132	0.443726	-0.609482	0.460266	3	0
ENSG00000267528.1	AC011524.1	0.685718	5	3	0.223249	Brain_Cortex	0.960025	Brain_Putamen_basal_ganglia	2.46504	2.15856e-17	0.936137	-1.21794	0.154004	-0.218896	0.569893	3	0
ENSG00000102805.14	CLN5	0.685729	9	4	0.234076	Brain_Cortex	0.963966	Brain_Caudate_basal_ganglia	6.20241	1.5508e-18	0.258353	-1.18992	0.952668	-0.502459	0.727762	4	0
ENSG00000260388.2	LINC00562	0.68577	13	1	0.560397	Brain_Hippocampus	0.773061	Brain_Cortex	12.8452	6.00398e-19	12.8452	-0.582251	-0.288373	-0.402049	0.0621856	1	0
ENSG00000164093.15	PITX2	0.685999	2	1	0.685999	Brain_Hypothalamus	0.685999	Brain_Hypothalamus	2	3.3547e-17	2	-0.404291	-0.404291	-0.404291	0	1	0
ENSG00000134899.18	ERCC5	0.686017	13	2	0.388483	Brain_Cerebellar_Hemisphere	0.933197	Brain_Amygdala	8.69439	3.69534e-19	4.30561	-0.862371	0.862371	-0.194051	0.523075	2	0
ENSG00000138587.5	MNS1	0.686022	12	2	0.515256	Brain_Amygdala	0.562265	Brain_Hypothalamus	11.0001	3.75531e-28	0.999941	-0.650675	0.650675	-0.319405	0.58533	2	0
ENSG00000134853.11	PDGFRA	0.686174	7	1	0.686174	Brain_Anterior_cingulate_cortex_BA24	0.686174	Brain_Cortex	7	2.42208e-32	7	0.404052	0.404052	0.404052	5.99589e-17	1	0
ENSG00000156006.4	NAT2	0.686201	12	3	0.218256	Brain_Frontal_Cortex_BA9	0.70123	Brain_Cerebellar_Hemisphere	8.18682	1.4324e-16	0.920083	-1.23118	0.756352	-0.847625	0.607493	3	0
ENSG00000089685.14	BIRC5	0.686338	12	3	0.0835943	Brain_Cerebellar_Hemisphere	0.581065	Brain_Anterior_cingulate_cortex_BA24	7.57202	6.76944e-18	0.85162	-1.7302	0.55183	-0.777804	0.673341	3	0
ENSG00000174990.4	CA5A	0.686351	12	3	0.485453	Brain_Nucleus_accumbens_basal_ganglia	0.918496	Brain_Cortex	10.2062	1.61214e-17	0.381674	-0.661178	0.697559	-0.0486081	0.386943	3	0
ENSG00000164855.15	TMEM184A	0.686384	6	4	0.211339	Brain_Cerebellar_Hemisphere	0.873064	Brain_Hypothalamus	4.20485	1.24285e-16	0.169893	-1.24989	0.633619	-0.142772	0.709419	4	0
ENSG00000196405.12	EVL	0.686417	8	3	0.390763	Brain_Anterior_cingulate_cortex_BA24	0.897222	Brain_Amygdala	6.42413	4.7109e-18	0.557927	-0.858235	0.129171	-0.11491	0.39002	3	0
ENSG00000130707.17	ASS1	0.686467	12	4	0.175602	Brain_Nucleus_accumbens_basal_ganglia	0.998161	Brain_Amygdala	6.74056	4.41725e-17	1.12154	-1.35442	0.409235	-0.214621	0.535827	4	0
ENSG00000111046.3	MYF6	0.686533	7	3	0.25267	Brain_Hypothalamus	0.793802	Brain_Nucleus_accumbens_basal_ganglia	5.49266	1.17727e-17	0.499322	-1.14389	0.378803	0.1445	0.569809	3	0
ENSG00000104371.4	DKK4	0.686586	3	1	0.686586	Brain_Cerebellar_Hemisphere	0.686586	Brain_Cerebellar_Hemisphere	3	8.19533e-17	3	0.403492	0.403492	0.403492	0	1	0
ENSG00000131462.7	TUBG1	0.68667	11	3	0.362503	Brain_Nucleus_accumbens_basal_ganglia	0.762939	Brain_Amygdala	8.59478	5.92965e-18	0.502552	-0.651747	0.910607	-0.333059	0.566786	3	0
ENSG00000124067.16	SLC12A4	0.68674	1	1	0.68674	Brain_Spinal_cord_cervical_c-1	0.68674	Brain_Spinal_cord_cervical_c-1	1	1	1	0.403283	0.403283	0.403283	#N/A	1	0
ENSG00000090060.17	PAPOLA	0.686755	6	4	0.327632	Brain_Putamen_basal_ganglia	0.593482	Brain_Cerebellum	2.92731	8.53523e-17	0.471431	-0.61199	0.978895	-0.129654	0.701752	4	0
ENSG00000158006.13	PAFAH2	0.686766	11	4	0.277407	Brain_Caudate_basal_ganglia	0.875412	Brain_Cerebellum	8.1442	7.89894e-19	0.291452	-1.08616	-0.156788	-0.652321	0.216016	4	0
ENSG00000272449.1	RP3-395M20.12	0.68684	8	4	0.229606	Brain_Amygdala	0.765531	Brain_Spinal_cord_cervical_c-1	3.6788	1.80278e-17	0.615137	-1.20137	1.20137	-0.0437435	0.753107	4	0
ENSG00000163239.12	TDRD10	0.686871	12	2	0.356981	Brain_Spinal_cord_cervical_c-1	0.769893	Brain_Cerebellar_Hemisphere	10.3801	4.59578e-17	1.51295	-0.921133	-0.292515	-0.595054	0.200095	2	0
ENSG00000177084.16	POLE	0.686979	12	3	0.31337	Brain_Spinal_cord_cervical_c-1	0.610188	Brain_Nucleus_accumbens_basal_ganglia	10.0849	7.3353e-18	0.375412	-0.964733	1.00818	0.508925	0.49658	3	0
ENSG00000146700.8	SSC4D	0.687109	13	4	0.333583	Brain_Anterior_cingulate_cortex_BA24	0.919477	Brain_Hippocampus	9.56492	2.34499e-18	0.788697	-0.804933	0.966923	-0.429243	0.534761	4	0
ENSG00000266964.5	FXYD1	0.687178	4	3	0.293755	Brain_Frontal_Cortex_BA9	0.936835	Brain_Hypothalamus	2.1862	1.22066e-16	0.785933	0.0792489	1.04992	0.41486	0.432347	3	0
ENSG00000261175.5	LINC02188	0.687195	11	6	0.353924	Brain_Spinal_cord_cervical_c-1	0.934513	Brain_Substantia_nigra	6.19568	7.52055e-21	0.278287	-0.927005	0.882401	0.113159	0.686515	6	0
ENSG00000011465.16	DCN	0.687213	2	2	0.395107	Brain_Nucleus_accumbens_basal_ganglia	0.769701	Brain_Anterior_cingulate_cortex_BA24	1.51058	0.489419	0.489419	0.292767	0.850392	0.571579	0.394301	2	0
ENSG00000042445.13	RETSAT	0.687372	12	6	0.256548	Brain_Spinal_cord_cervical_c-1	0.780623	Brain_Hippocampus	6.7201	3.54045e-17	0.233739	-1.13459	0.873735	0.058276	0.728487	6	0
ENSG00000172243.17	CLEC7A	0.68744	13	4	0.260829	Brain_Caudate_basal_ganglia	0.9962	Brain_Spinal_cord_cervical_c-1	7.22284	6.68383e-17	0.722679	-0.896445	1.12443	-0.0285038	0.625798	4	0
ENSG00000183615.5	FAM167B	0.687441	11	1	0.57569	Brain_Frontal_Cortex_BA9	0.837266	Brain_Hippocampus	10.8715	1.4792e-17	10.8715	-0.559691	-0.205392	-0.399631	0.183904	1	0
ENSG00000143314.12	MRPL24	0.687456	11	4	0.172865	Brain_Anterior_cingulate_cortex_BA24	0.89061	Brain_Cerebellar_Hemisphere	6.64032	5.91992e-18	0.225655	-0.684511	1.36305	0.194868	0.613987	4	0
ENSG00000144306.14	SCRN3	0.687465	12	3	0.226281	Brain_Frontal_Cortex_BA9	0.806503	Brain_Substantia_nigra	7.33501	1.09689e-17	0.544093	-1.20999	-0.24494	-0.752107	0.409938	3	0
ENSG00000167851.13	CD300A	0.687472	11	4	0.233835	Brain_Cortex	0.889975	Brain_Substantia_nigra	7.4025	4.41498e-17	0.340433	-1.19054	0.662611	0.209951	0.562357	4	0
ENSG00000187098.14	MITF	0.687499	5	3	0.333284	Brain_Putamen_basal_ganglia	0.786096	Brain_Nucleus_accumbens_basal_ganglia	3.26203	5.42692e-17	0.744342	-0.967521	0.271383	-0.38372	0.439882	3	0
ENSG00000230415.1	LINC01786	0.687548	10	2	0.391171	Brain_Cerebellum	0.684305	Brain_Hypothalamus	7.13152	1.70658e-17	2.78153	0.406596	0.857495	0.706581	0.164255	2	0
ENSG00000096872.15	IFT74	0.687618	13	1	0.568589	Brain_Caudate_basal_ganglia	0.992481	Brain_Cerebellum	12.5358	1.39033e-16	12.5358	-0.00942433	0.570131	0.39144	0.17408	1	0
ENSG00000099949.18	LZTR1	0.687812	12	6	0.234949	Brain_Substantia_nigra	0.98832	Brain_Nucleus_accumbens_basal_ganglia	6.54668	4.49792e-17	0.274005	-1.18771	0.635638	-0.119604	0.572351	6	0
ENSG00000241163.7	LINC00877	0.687849	6	2	0.294355	Brain_Spinal_cord_cervical_c-1	0.916378	Brain_Caudate_basal_ganglia	5.6381	3.36502e-18	0.263521	-1.04862	-0.104997	-0.603795	0.304071	2	0
ENSG00000197653.15	DNAH10	0.687882	13	5	0.127486	Brain_Nucleus_accumbens_basal_ganglia	0.997088	Brain_Anterior_cingulate_cortex_BA24	7.68169	3.42244e-17	0.619986	-1.47863	1.52409	0.0195805	0.716546	5	0
ENSG00000058804.11	NDC1	0.687883	2	1	0.687883	Brain_Frontal_Cortex_BA9	0.687883	Brain_Spinal_cord_cervical_c-1	2	3.53145e-16	2	-0.40173	-0.40173	-0.40173	7.85046e-17	1	0
ENSG00000254858.9	MPV17L2	0.68805	10	4	0.283901	Brain_Frontal_Cortex_BA9	0.544405	Brain_Cerebellar_Hemisphere	4.90789	9.91695e-18	0.827679	-0.606165	1.0716	0.700604	0.467378	4	0
ENSG00000173267.13	SNCG	0.688216	12	5	0.12108	Brain_Frontal_Cortex_BA9	0.99971	Brain_Spinal_cord_cervical_c-1	7.26246	9.51003e-18	0.458255	-1.55025	0.000363265	-0.481285	0.387248	5	0
ENSG00000180389.6	ATP5EP2	0.68824	9	2	0.487592	Brain_Amygdala	0.90343	Brain_Hippocampus	5.43863	8.65507e-34	3.56137	-0.694144	0.475348	-0.129914	0.564514	2	0
ENSG00000124193.14	SRSF6	0.688293	12	2	0.419605	Brain_Spinal_cord_cervical_c-1	0.795359	Brain_Amygdala	11.0041	7.98988e-18	0.995889	-0.807107	0.259358	0.170486	0.307862	2	0
ENSG00000187616.4	TMEM8C	0.688466	6	3	0.275984	Brain_Amygdala	0.997843	Brain_Substantia_nigra	3.75471	7.01928e-17	0.491033	-1.08939	-0.00270396	-0.70493	0.504464	3	0
ENSG00000197894.10	ADH5	0.688495	13	4	0.209259	Brain_Cerebellum	0.990607	Brain_Putamen_basal_ganglia	7.5847	3.6172e-16	0.817013	-0.476437	1.25561	0.414641	0.588576	4	0
ENSG00000137460.8	FHDC1	0.68857	9	6	0.178204	Brain_Cerebellar_Hemisphere	0.967757	Brain_Amygdala	4.94923	8.34448e-17	0.239314	-0.670836	1.34631	0.291782	0.650216	6	0
ENSG00000198952.8	SMG5	0.688632	10	2	0.607806	Brain_Frontal_Cortex_BA9	0.982578	Brain_Putamen_basal_ganglia	8.7792	8.55092e-18	1.18876	-0.264325	0.513208	0.213739	0.313126	2	0
ENSG00000167360.4	OR51Q1	0.688785	1	1	0.688785	Brain_Cerebellum	0.688785	Brain_Cerebellum	1	1	1	-0.400504	-0.400504	-0.400504	#N/A	1	0
ENSG00000204179.10	PTPN20	0.688841	2	2	0.456085	Brain_Spinal_cord_cervical_c-1	0.947697	Brain_Substantia_nigra	1.56897	0.431027	0.431027	-0.745309	-0.0655993	-0.405454	0.480627	2	0
ENSG00000196421.8	LINC00176	0.688855	12	2	0.421766	Brain_Cerebellum	0.959797	Brain_Anterior_cingulate_cortex_BA24	9.24495	4.03636e-17	2.75505	-0.803361	0.457032	0.0134787	0.44689	2	0
ENSG00000165055.15	METTL2B	0.688931	13	2	0.189078	Brain_Hippocampus	0.96764	Brain_Nucleus_accumbens_basal_ganglia	9.82429	2.03063e-17	2.66473	-0.0405689	1.31331	0.742834	0.383905	2	0
ENSG00000137561.4	TTPA	0.689053	12	3	0.257681	Brain_Caudate_basal_ganglia	0.917925	Brain_Cerebellum	10.0385	6.85531e-19	0.678987	0.103048	1.13189	0.249477	0.331816	3	0
ENSG00000235933.1	LINC01779	0.689094	2	1	0.689094	Brain_Cortex	0.689094	Brain_Hypothalamus	2	3.3547e-17	2	0.400085	0.400085	0.400085	7.85046e-17	1	0
ENSG00000205978.5	NYNRIN	0.68916	11	3	0.377841	Brain_Cortex	0.94686	Brain_Spinal_cord_cervical_c-1	8.80149	5.962e-18	0.428505	-0.881882	0.177547	-0.264042	0.329548	3	0
ENSG00000064989.12	CALCRL	0.689178	7	3	0.393541	Brain_Cerebellar_Hemisphere	0.600405	Brain_Cerebellum	5.04744	3.34187e-17	0.404239	-0.853213	0.818826	0.154207	0.835492	3	0
ENSG00000204882.3	GPR20	0.689197	12	3	0.510328	Brain_Putamen_basal_ganglia	0.998274	Brain_Amygdala	8.49959	3.40393e-18	0.468518	-0.658327	0.658327	0.13828	0.402597	3	0
ENSG00000111424.10	VDR	0.689257	11	4	0.296751	Brain_Spinal_cord_cervical_c-1	0.919112	Brain_Hippocampus	7.36156	1.76303e-17	0.961685	-0.544182	1.04343	-0.128309	0.619632	4	0
ENSG00000144724.19	PTPRG	0.689272	12	4	0.276598	Brain_Caudate_basal_ganglia	0.517316	Brain_Cortex	8.1545	2.33782e-17	0.432231	-1.08799	-0.647488	-0.915741	0.189857	4	0
ENSG00000156510.12	HKDC1	0.689305	8	2	0.329058	Brain_Caudate_basal_ganglia	0.676296	Brain_Cerebellum	6.18148	1.9356e-17	1.81002	-0.976013	0.719863	-0.299108	0.591174	2	0
ENSG00000198948.11	MFAP3L	0.689309	9	4	0.246834	Brain_Putamen_basal_ganglia	0.897025	Brain_Cerebellum	5.11803	7.03244e-18	0.190899	-1.15807	0.365368	-0.659245	0.526421	4	0
ENSG00000256250.1	RP11-989F5.1	0.689685	1	1	0.689685	Brain_Cerebellar_Hemisphere	0.689685	Brain_Cerebellar_Hemisphere	1	1	1	-0.399282	-0.399282	-0.399282	#N/A	1	0
ENSG00000002746.14	HECW1	0.6897	8	3	0.310114	Brain_Anterior_cingulate_cortex_BA24	0.580727	Brain_Cerebellar_Hemisphere	5.22788	3.74884e-17	0.888525	-1.01498	1.01498	0.540075	0.640533	3	0
ENSG00000178522.14	AMBN	0.689961	5	2	0.404536	Brain_Caudate_basal_ganglia	0.562143	Brain_Anterior_cingulate_cortex_BA24	4.04493	2.55163e-17	0.955071	-0.833547	0.579661	-0.507161	0.609519	2	0
ENSG00000203943.8	SAMD13	0.689965	13	2	0.44559	Brain_Cerebellar_Hemisphere	0.949622	Brain_Anterior_cingulate_cortex_BA24	12.0798	1.42864e-17	0.833747	-0.0631816	0.762788	0.421354	0.201127	2	0
ENSG00000142609.17	CFAP74	0.690053	6	4	0.189348	Brain_Frontal_Cortex_BA9	0.623679	Brain_Cerebellum	3.51939	0.0121639	0.386968	-0.490644	1.31251	0.870995	0.685164	4	0
ENSG00000136463.7	TACO1	0.690361	5	3	0.339026	Brain_Putamen_basal_ganglia	0.753354	Brain_Frontal_Cortex_BA9	2.07117	1.70811e-16	0.977514	-0.956091	0.773052	0.118003	0.747859	3	0
ENSG00000204792.2	LINC01291	0.690365	13	1	0.690365	Brain_Amygdala	0.690365	Brain_Caudate_basal_ganglia	13	3.93826e-17	13	0.39836	0.39836	0.39836	5.55112e-17	1	0
ENSG00000236209.1	AC104135.2	0.690365	13	1	0.690365	Brain_Amygdala	0.690365	Brain_Cortex	13	2.98012e-18	13	0.39836	0.39836	0.39836	5.55112e-17	1	0
ENSG00000262484.1	CCER2	0.690414	9	1	0.615878	Brain_Frontal_Cortex_BA9	0.717891	Brain_Anterior_cingulate_cortex_BA24	8.51284	2.91675e-17	8.51284	-0.501701	-0.361279	-0.389356	0.0505608	1	0
ENSG00000205133.11	TRIQK	0.69043	13	3	0.223255	Brain_Cerebellum	0.796305	Brain_Cerebellar_Hemisphere	6.28182	3.68725e-18	2.97307	-1.21792	-0.258133	-0.729448	0.420215	3	0
ENSG00000260532.1	LA16c-381G6.1	0.690474	4	2	0.439162	Brain_Substantia_nigra	0.684651	Brain_Caudate_basal_ganglia	3.00213	7.63156e-19	0.997867	0.406124	0.773609	0.497996	0.183742	2	0
ENSG00000166582.9	CENPV	0.690475	13	1	0.65536	Brain_Anterior_cingulate_cortex_BA24	0.745986	Brain_Cerebellum	12.9434	8.76346e-18	12.9434	0.323937	0.446328	0.397271	0.0348168	1	0
ENSG00000125503.12	PPP1R12C	0.690626	13	5	0.261216	Brain_Anterior_cingulate_cortex_BA24	0.670191	Brain_Cerebellar_Hemisphere	6.82996	2.48116e-17	0.444805	-0.886363	1.12352	0.155285	0.675305	5	0
ENSG00000111142.13	METAP2	0.690703	9	2	0.584644	Brain_Substantia_nigra	0.723749	Brain_Cerebellum	6.06527	9.96776e-19	2.93473	-0.546613	0.546613	0.0392726	0.520923	2	0
ENSG00000244482.10	LILRA6	0.69074	9	6	0.177294	Brain_Nucleus_accumbens_basal_ganglia	0.8497	Brain_Cortex	4.55738	0.0107216	0.25047	-0.421456	1.34913	0.494477	0.815379	6	0
ENSG00000255595.2	RP4-809F18.1	0.690777	4	1	0.66682	Brain_Hypothalamus	0.720674	Brain_Frontal_Cortex_BA9	3.99172	0.000164108	3.99172	0.357559	0.430516	0.397385	0.0361178	1	0
ENSG00000140511.11	HAPLN3	0.690782	13	3	0.330191	Brain_Caudate_basal_ganglia	0.774577	Brain_Cerebellum	10.6693	2.42821e-16	0.517115	-0.97373	-0.286393	-0.623628	0.230656	3	0
ENSG00000104427.11	ZC2HC1A	0.690875	13	2	0.442792	Brain_Amygdala	0.536618	Brain_Nucleus_accumbens_basal_ganglia	12.1157	2.13167e-18	0.88425	-0.767487	0.767487	-0.165608	0.768859	2	0
ENSG00000132744.7	ACY3	0.690965	12	2	0.351659	Brain_Putamen_basal_ganglia	0.576415	Brain_Anterior_cingulate_cortex_BA24	10.3493	1.08412e-19	1.33612	0.558628	0.931377	0.788585	0.098611	2	0
ENSG00000104972.15	LILRB1	0.690975	13	4	0.203326	Brain_Substantia_nigra	0.922912	Brain_Putamen_basal_ganglia	7.41695	5.08309e-18	0.4471	-0.245856	1.27213	0.242152	0.616586	4	0
ENSG00000139517.7	LNX2	0.691082	10	4	0.176682	Brain_Caudate_basal_ganglia	0.848852	Brain_Cerebellar_Hemisphere	4.45364	1.77261e-17	0.880536	-1.35104	-0.190583	-0.747966	0.36717	4	0
ENSG00000205086.6	C2orf91	0.691106	1	1	0.691106	Brain_Spinal_cord_cervical_c-1	0.691106	Brain_Spinal_cord_cervical_c-1	1	1	1	-0.397355	-0.397355	-0.397355	#N/A	1	0
ENSG00000143183.16	TMCO1	0.691226	2	1	0.691226	Brain_Cerebellum	0.691226	Brain_Cerebellum	2	3.53145e-16	2	-0.397192	-0.397192	-0.397192	0	1	0
ENSG00000186230.6	ZNF749	0.691242	13	1	0.564418	Brain_Cerebellum	0.726477	Brain_Cortex	12.808	8.53242e-21	12.808	-0.576292	-0.349816	-0.395196	0.0834403	1	0
ENSG00000184451.5	CCR10	0.691265	10	2	0.490424	Brain_Cerebellum	0.729155	Brain_Putamen_basal_ganglia	9.49039	1.69568e-17	0.501554	-0.34625	0.689635	0.307426	0.376528	2	0
ENSG00000271892.1	CTD-2228A4.1	0.691286	12	3	0.219278	Brain_Caudate_basal_ganglia	0.75195	Brain_Spinal_cord_cervical_c-1	10.4049	3.56148e-17	0.49076	0.316069	1.22845	0.764523	0.33317	3	0
ENSG00000176018.12	LYSMD3	0.691315	10	2	0.420858	Brain_Hippocampus	0.669263	Brain_Nucleus_accumbens_basal_ganglia	9.65121	7.10221e-18	0.347026	-0.804933	-0.42716	-0.676909	0.104021	2	0
ENSG00000273437.1	RP11-434H6.7	0.691367	1	1	0.691367	Brain_Hippocampus	0.691367	Brain_Hippocampus	1	1	1	0.397001	0.397001	0.397001	#N/A	1	0
ENSG00000096088.16	PGC	0.691563	2	2	0.448968	Brain_Cortex	0.66709	Brain_Putamen_basal_ganglia	1.03298	0.967023	0.967023	0.430145	0.757137	0.593641	0.231218	2	0
ENSG00000237987.1	RP11-503C24.2	0.691655	2	1	0.677427	Brain_Caudate_basal_ganglia	0.708145	Brain_Putamen_basal_ganglia	1.98543	0.0145749	1.98543	0.374348	0.415977	0.395163	0.0294359	1	0
ENSG00000213741.9	RPS29	0.691681	12	3	0.478334	Brain_Caudate_basal_ganglia	0.872646	Brain_Amygdala	9.68693	2.87035e-17	0.823918	-0.638414	0.708984	-0.22341	0.365065	3	0
ENSG00000137571.10	SLCO5A1	0.691703	3	2	0.481262	Brain_Frontal_Cortex_BA9	0.884013	Brain_Anterior_cingulate_cortex_BA24	2.6129	2.8953e-17	0.387099	0.145883	0.704275	0.332014	0.322387	2	0
ENSG00000163714.17	U2SURP	0.691709	1	1	0.691709	Brain_Frontal_Cortex_BA9	0.691709	Brain_Frontal_Cortex_BA9	1	1	1	-0.396537	-0.396537	-0.396537	#N/A	1	0
ENSG00000163154.5	TNFAIP8L2	0.691758	7	1	0.691758	Brain_Anterior_cingulate_cortex_BA24	0.691758	Brain_Amygdala	7	2.80627e-34	7	0.39647	0.39647	0.39647	5.99589e-17	1	0
ENSG00000163156.11	SCNM1	0.691758	9	1	0.691758	Brain_Putamen_basal_ganglia	0.691758	Brain_Anterior_cingulate_cortex_BA24	9	2.22485e-33	9	-0.39647	0.39647	-0.308366	0.264313	1	0
ENSG00000078618.21	NRDC	0.691762	12	3	0.205726	Brain_Cerebellum	0.96341	Brain_Hypothalamus	8.26	3.01e-17	0.574176	0.0458743	1.26541	0.38948	0.435669	3	0
ENSG00000239779.6	WBP1	0.691896	13	3	0.214996	Brain_Cerebellar_Hemisphere	0.970559	Brain_Cortex	6.64232	1.51647e-17	1.71718	-0.0369076	1.23994	0.696799	0.399627	3	0
ENSG00000156381.8	ANKRD9	0.691955	13	3	0.143449	Brain_Amygdala	0.723814	Brain_Cerebellar_Hemisphere	10.9561	1.43879e-16	0.672041	-1.46307	0.353366	-1.00686	0.467077	3	0
ENSG00000188283.11	ZNF383	0.692044	1	1	0.692044	Brain_Hypothalamus	0.692044	Brain_Hypothalamus	1	1	1	-0.396083	-0.396083	-0.396083	#N/A	1	0
ENSG00000158109.14	TPRG1L	0.692051	11	4	0.229272	Brain_Nucleus_accumbens_basal_ganglia	0.743137	Brain_Frontal_Cortex_BA9	6.69287	7.95517e-17	0.593828	-1.20224	0.709148	-0.393602	0.751943	4	0
ENSG00000148343.18	MIGA2	0.692217	13	1	0.653627	Brain_Amygdala	0.960406	Brain_Hippocampus	12.8773	1.76182e-17	12.8773	0.0496444	0.44873	0.392755	0.13374	1	0
ENSG00000272567.1	RP11-73K9.3	0.692419	3	1	0.674093	Brain_Frontal_Cortex_BA9	0.702886	Brain_Cerebellar_Hemisphere	2.98257	1.72386e-16	2.98257	-0.420537	-0.381427	-0.394464	0.0225801	1	0
ENSG00000173826.14	KCNH6	0.692512	8	2	0.39354	Brain_Cortex	0.890391	Brain_Anterior_cingulate_cortex_BA24	7.01632	1.8096e-18	0.983683	-0.853215	0.13781	-0.212561	0.284882	2	0
ENSG00000273175.1	RP11-11N7.4	0.69274	12	2	0.399226	Brain_Cerebellar_Hemisphere	0.519869	Brain_Cortex	10.2442	2.6902e-17	1.75581	0.643548	0.843004	0.758577	0.079555	2	0
ENSG00000165688.11	PMPCA	0.692807	12	2	0.39356	Brain_Cerebellar_Hemisphere	0.825878	Brain_Hippocampus	9.71535	6.30257e-18	1.97237	-0.853178	-0.219991	-0.465139	0.232458	2	0
ENSG00000104213.12	PDGFRL	0.692909	12	8	0.205034	Brain_Anterior_cingulate_cortex_BA24	0.967023	Brain_Cortex	4.62824	1.93008e-17	0.194038	-0.530829	1.26734	0.155337	0.454481	8	0
ENSG00000213347.10	MXD3	0.692933	13	2	0.322752	Brain_Cerebellum	0.571168	Brain_Spinal_cord_cervical_c-1	11.6345	1.98903e-17	0.764683	0.566333	0.988818	0.739215	0.168102	2	0
ENSG00000128245.14	YWHAH	0.692979	7	4	0.238939	Brain_Nucleus_accumbens_basal_ganglia	0.55481	Brain_Cerebellum	3.27796	9.24402e-17	0.409692	-1.17764	0.629121	-0.207574	0.790084	4	0
ENSG00000255366.1	RP11-1134I14.8	0.693033	8	1	0.634996	Brain_Frontal_Cortex_BA9	0.712576	Brain_Anterior_cingulate_cortex_BA24	7.9311	2.97106e-17	7.9311	0.368398	0.474707	0.393268	0.0461935	1	0
ENSG00000274245.1	RP11-357P18.2	0.693045	3	1	0.565774	Brain_Hippocampus	0.820357	Brain_Cerebellar_Hemisphere	2.85115	0.0686356	2.85115	0.227086	0.574287	0.384698	0.175795	1	0
ENSG00000228463.9	AP006222.2	0.693103	2	1	0.693103	Brain_Cerebellar_Hemisphere	0.693103	Brain_Cerebellar_Hemisphere	2	3.3547e-17	2	-0.394647	-0.394647	-0.394647	0	1	0
ENSG00000172939.8	OXSR1	0.693111	5	4	0.236833	Brain_Caudate_basal_ganglia	0.937999	Brain_Cortex	2.1535	1.20218e-17	0.781234	-1.18294	-0.0777848	-0.784068	0.495163	4	0
ENSG00000140961.12	OSGIN1	0.693221	9	6	0.227095	Brain_Cortex	0.995033	Brain_Amygdala	5.12756	0.000696435	0.306523	-1.1755	1.20788	0.420847	0.830276	6	0
ENSG00000170906.15	NDUFA3	0.693381	13	2	0.31412	Brain_Cerebellar_Hemisphere	0.973595	Brain_Putamen_basal_ganglia	11.859	8.09331e-18	0.555216	-1.00662	-0.0330993	-0.519906	0.238705	2	0
ENSG00000128524.4	ATP6V1F	0.693494	11	5	0.173925	Brain_Amygdala	0.898106	Brain_Frontal_Cortex_BA9	7.56499	1.00831e-36	0.27341	0.128054	1.3597	0.895146	0.560921	5	0
ENSG00000070814.17	TCOF1	0.693758	13	2	0.284025	Brain_Caudate_basal_ganglia	0.984138	Brain_Cortex	12.415	5.65487e-20	0.415278	-0.391642	1.07132	0.185459	0.309201	2	0
ENSG00000150456.10	EEF1AKMT1	0.693791	12	5	0.25055	Brain_Amygdala	0.958867	Brain_Cerebellar_Hemisphere	4.21016	1.13265e-17	0.599725	-1.14901	1.12501	-0.155816	0.696541	5	0
ENSG00000182108.9	DEXI	0.693888	2	1	0.693888	Brain_Cortex	0.693888	Brain_Cortex	2	3.53145e-16	2	-0.393584	-0.393584	-0.393584	0	1	0
ENSG00000105963.13	ADAP1	0.693896	12	8	0.0723144	Brain_Hypothalamus	0.947238	Brain_Cortex	4.4975	9.46683e-18	0.17464	-0.710803	1.79713	0.094339	0.756967	8	0
ENSG00000163032.11	VSNL1	0.693926	13	6	0.0757508	Brain_Substantia_nigra	0.981473	Brain_Hypothalamus	6.61235	5.44542e-18	0.265762	-1.77589	1.06203	-0.287116	0.988136	6	0
ENSG00000168404.12	MLKL	0.694	12	2	0.655642	Brain_Cortex	0.999245	Brain_Amygdala	10.5708	5.39803e-17	0.849779	-0.445938	0.286407	-0.0388946	0.248798	2	0
ENSG00000108433.16	GOSR2	0.694344	13	2	0.358348	Brain_Anterior_cingulate_cortex_BA24	0.613362	Brain_Putamen_basal_ganglia	11.5026	1.04414e-17	1.15201	0.50528	0.918518	0.802408	0.163933	2	0
ENSG00000128694.11	OSGEPL1	0.694345	6	2	0.404084	Brain_Caudate_basal_ganglia	0.486663	Brain_Putamen_basal_ganglia	4.80738	6.92697e-19	1.10488	-0.834349	-0.695626	-0.736813	0.0552295	2	0
ENSG00000214274.9	ANG	0.694556	8	4	0.306375	Brain_Caudate_basal_ganglia	0.971331	Brain_Substantia_nigra	5.72063	4.26694e-17	0.220589	-1.02286	0.67946	0.23751	0.573332	4	0
ENSG00000147676.13	MAL2	0.69457	8	3	0.138488	Brain_Hippocampus	0.868544	Brain_Putamen_basal_ganglia	4.16292	2.50606e-17	1.60892	-1.48145	0.672914	-0.13395	0.836864	3	0
ENSG00000166090.8	IL25	0.694775	8	2	0.382055	Brain_Caudate_basal_ganglia	0.860283	Brain_Hippocampus	6.99003	1.02903e-18	0.939522	0.176014	0.874116	0.675708	0.210982	2	0
ENSG00000180626.9	ZNF594	0.694804	9	3	0.442347	Brain_Amygdala	0.943665	Brain_Spinal_cord_cervical_c-1	7.04734	3.99284e-17	0.913755	-0.768237	0.738418	0.44297	0.526284	3	0
ENSG00000119699.7	TGFB3	0.694866	7	3	0.2615	Brain_Cerebellum	0.906319	Brain_Cerebellar_Hemisphere	3.18248	6.1622e-17	1.63519	-1.12285	0.582184	-0.141551	0.738413	3	0
ENSG00000090376.10	IRAK3	0.694925	5	3	0.350129	Brain_Frontal_Cortex_BA9	0.66561	Brain_Putamen_basal_ganglia	3.09078	9.53345e-17	0.806712	-0.557163	0.934339	0.535607	0.648422	3	0
ENSG00000228162.1	AC097713.3	0.69496	4	2	0.457752	Brain_Hippocampus	0.980175	Brain_Frontal_Cortex_BA9	3.02036	0.0270234	0.878685	-0.530706	0.742554	0.0652879	0.523482	2	0
ENSG00000088812.17	ATRN	0.69496	7	3	0.314096	Brain_Hippocampus	0.645059	Brain_Cerebellar_Hemisphere	3.70287	7.51994e-17	1.26862	-0.593029	1.00667	0.477739	0.706764	3	0
ENSG00000226508.1	LINC01918	0.69497	13	1	0.492586	Brain_Frontal_Cortex_BA9	0.644224	Brain_Anterior_cingulate_cortex_BA24	12.6702	3.21978e-17	12.6702	-0.686202	0.4618	0.373493	0.318398	1	0
ENSG00000154928.16	EPHB1	0.694991	9	6	0.103826	Brain_Cerebellum	0.982777	Brain_Frontal_Cortex_BA9	3.68415	7.34009e-17	0.193655	-1.20746	1.62658	0.0495847	0.980453	6	0
ENSG00000112144.15	ICK	0.695071	4	3	0.245096	Brain_Putamen_basal_ganglia	0.917025	Brain_Caudate_basal_ganglia	2.64457	0.0758422	0.29055	-1.16234	0.266607	-0.376146	0.611479	3	0
ENSG00000176463.13	SLCO3A1	0.69512	4	2	0.418878	Brain_Cerebellar_Hemisphere	0.902884	Brain_Amygdala	3.04738	7.25607e-18	0.952619	-0.122019	0.808369	0.110578	0.465194	2	0
ENSG00000008130.15	NADK	0.695145	11	4	0.39419	Brain_Cortex	0.95276	Brain_Amygdala	7.07011	5.05416e-18	0.408969	-0.852044	0.308382	-0.301081	0.414289	4	0
ENSG00000187642.9	PERM1	0.695153	12	6	0.168247	Brain_Cerebellum	0.816014	Brain_Frontal_Cortex_BA9	6.73446	1.01712e-17	0.338041	-1.37786	1.2935	0.435805	0.941707	6	0
ENSG00000203965.12	EFCAB7	0.695413	13	1	0.541941	Brain_Cerebellar_Hemisphere	0.968887	Brain_Cerebellum	12.4476	3.03076e-17	12.4476	-0.297671	0.60988	0.377584	0.249463	1	0
ENSG00000121318.2	TAS2R10	0.695497	4	3	0.280691	Brain_Cerebellar_Hemisphere	0.87132	Brain_Frontal_Cortex_BA9	3.28476	1.36657e-32	0.266583	-1.07877	0.161982	-0.5634	0.520844	3	0
ENSG00000260101.1	RP11-568N6.1	0.695777	12	2	0.640451	Brain_Hippocampus	0.81419	Brain_Amygdala	11.4482	1.51137e-20	0.551823	-0.235024	0.467069	-0.176516	0.202677	2	0
ENSG00000133703.11	KRAS	0.695847	1	1	0.695847	Brain_Caudate_basal_ganglia	0.695847	Brain_Caudate_basal_ganglia	1	1	1	0.390933	0.390933	0.390933	#N/A	1	0
ENSG00000272417.1	CTD-2199O4.6	0.695868	7	1	0.695868	Brain_Amygdala	0.695868	Brain_Hippocampus	7	6.19054e-33	7	-0.390904	-0.390904	-0.390904	4.53247e-17	1	0
ENSG00000189143.9	CLDN4	0.69592	12	3	0.332653	Brain_Cortex	0.961668	Brain_Amygdala	9.65831	1.82752e-17	0.698594	-0.679758	0.968783	0.0388538	0.394158	3	0
ENSG00000204590.12	GNL1	0.696079	1	1	0.696079	Brain_Cerebellum	0.696079	Brain_Cerebellum	1	1	1	-0.390618	-0.390618	-0.390618	#N/A	1	0
ENSG00000180357.9	ZNF609	0.696127	12	2	0.509941	Brain_Putamen_basal_ganglia	0.770016	Brain_Caudate_basal_ganglia	9.16876	4.40168e-18	2.6749	-0.65893	0.4235	-0.077398	0.424834	2	0
ENSG00000182575.7	NXPH3	0.696166	9	5	0.217536	Brain_Putamen_basal_ganglia	0.879978	Brain_Nucleus_accumbens_basal_ganglia	4.81772	9.08181e-18	0.404627	-1.23311	0.481925	-0.496316	0.757739	5	0
ENSG00000197562.9	RAB40C	0.696275	13	3	0.216327	Brain_Anterior_cingulate_cortex_BA24	0.824264	Brain_Cerebellar_Hemisphere	8.25595	2.5919e-17	1.31638	-1.23635	-0.222064	-0.927518	0.297123	3	0
ENSG00000179588.8	ZFPM1	0.69632	13	3	0.292132	Brain_Nucleus_accumbens_basal_ganglia	0.926879	Brain_Cortex	6.07804	1.61608e-17	1.72729	-1.05346	1.05222	-0.238962	0.761316	3	0
ENSG00000095015.5	MAP3K1	0.696439	12	3	0.22444	Brain_Anterior_cingulate_cortex_BA24	0.970413	Brain_Cerebellar_Hemisphere	10.4581	3.04094e-19	0.367886	-1.21481	0.0370907	-1.05382	0.358433	3	0
ENSG00000108651.9	UTP6	0.696489	11	2	0.386499	Brain_Cortex	0.533664	Brain_Cerebellar_Hemisphere	10.4979	1.32666e-17	0.456514	-0.865983	-0.622422	-0.784535	0.0840158	2	0
ENSG00000139505.11	MTMR6	0.696522	12	2	0.376697	Brain_Cerebellum	0.613655	Brain_Frontal_Cortex_BA9	7.7316	2.04158e-18	4.11002	-0.883998	-0.504863	-0.658837	0.10275	2	0
ENSG00000141750.6	STAC2	0.696664	12	4	0.298807	Brain_Hippocampus	0.81889	Brain_Nucleus_accumbens_basal_ganglia	8.77872	6.88686e-18	0.372787	-1.03899	0.737218	-0.335378	0.508815	4	0
ENSG00000105357.15	MYH14	0.696708	13	5	0.113992	Brain_Amygdala	0.855666	Brain_Cerebellar_Hemisphere	7.69356	3.35576e-18	0.279623	-1.5805	1.5805	0.0596226	0.707376	5	0
ENSG00000023445.13	BIRC3	0.696716	2	1	0.696716	Brain_Hypothalamus	0.696716	Brain_Hypothalamus	2	3.3547e-17	2	-0.389757	0.389757	0	0.5512	1	0
ENSG00000169410.9	PTPN9	0.696718	10	2	0.413096	Brain_Caudate_basal_ganglia	0.696548	Brain_Cerebellum	8.71037	1.726e-17	1.28963	-0.818457	0.818457	-0.448227	0.590319	2	0
ENSG00000159792.9	PSKH1	0.696721	8	2	0.427595	Brain_Cerebellum	0.623123	Brain_Caudate_basal_ganglia	7.72213	5.11632e-18	0.277868	0.49143	0.793313	0.755578	0.106732	2	0
ENSG00000187902.11	SHISA7	0.696828	4	3	0.463862	Brain_Cerebellum	0.987958	Brain_Cerebellar_Hemisphere	3.31203	3.64136e-17	0.212056	-0.732502	0.60084	-0.186899	0.610759	3	0
ENSG00000128654.13	MTX2	0.696861	4	2	0.487743	Brain_Caudate_basal_ganglia	0.958772	Brain_Cerebellar_Hemisphere	3.35359	2.53185e-17	0.646407	0.0516941	0.693903	0.533351	0.321104	2	0
ENSG00000164327.12	RICTOR	0.69711	6	2	0.401332	Brain_Cerebellum	0.704679	Brain_Anterior_cingulate_cortex_BA24	5.13353	1.56115e-16	0.866469	0.379012	0.839244	0.475604	0.179209	2	0
ENSG00000236544.1	AC008060.8	0.697163	2	1	0.697163	Brain_Cerebellar_Hemisphere	0.697163	Brain_Cerebellum	2	3.53145e-16	2	-0.389153	-0.389153	-0.389153	7.85046e-17	1	0
ENSG00000001167.14	NFYA	0.697246	10	1	0.53539	Brain_Cerebellum	0.892553	Brain_Spinal_cord_cervical_c-1	9.7185	2.06418e-20	9.7185	-0.6198	-0.135075	-0.384129	0.115464	1	0
ENSG00000172995.16	ARPP21	0.697504	7	2	0.583503	Brain_Anterior_cingulate_cortex_BA24	0.947782	Brain_Nucleus_accumbens_basal_ganglia	5.37888	4.61788e-17	1.62112	0.0654919	0.548275	0.419878	0.215135	2	0
ENSG00000154645.13	CHODL	0.697514	4	1	0.646117	Brain_Amygdala	0.75513	Brain_Cerebellar_Hemisphere	3.93533	2.29542e-17	3.93533	-0.311882	0.459164	0.229582	0.367592	1	0
ENSG00000165501.16	LRR1	0.697622	12	3	0.311964	Brain_Amygdala	0.644119	Brain_Caudate_basal_ganglia	9.61003	2.77466e-17	0.817313	-1.01111	1.01111	-0.312818	0.913039	3	0
ENSG00000076258.9	FMO4	0.697747	10	5	0.222319	Brain_Caudate_basal_ganglia	0.976636	Brain_Hypothalamus	5.51279	3.03932e-17	0.360513	-0.617816	1.22038	0.174192	0.662406	5	0
ENSG00000095464.9	PDE6C	0.697749	10	5	0.100447	Brain_Cerebellar_Hemisphere	0.929737	Brain_Amygdala	6.23695	3.82429e-17	0.261182	-0.397237	1.64269	0.177094	0.686639	5	0
ENSG00000185344.13	ATP6V0A2	0.697812	13	2	0.482797	Brain_Anterior_cingulate_cortex_BA24	0.939055	Brain_Cortex	10.3838	1.00406e-17	2.27524	-0.701811	0.521471	0.102592	0.559058	2	0
ENSG00000105472.12	CLEC11A	0.697886	13	2	0.403287	Brain_Putamen_basal_ganglia	0.680228	Brain_Anterior_cingulate_cortex_BA24	8.94551	3.20913e-19	4.00181	-0.835765	-0.412152	-0.689275	0.142207	2	0
ENSG00000135365.15	PHF21A	0.697899	3	2	0.396564	Brain_Nucleus_accumbens_basal_ganglia	0.920575	Brain_Cerebellar_Hemisphere	2.01521	1.03959e-16	0.984786	-0.847775	0.847775	-0.0332367	0.849727	2	0
ENSG00000165629.19	ATP5C1	0.69793	12	2	0.481858	Brain_Cortex	0.940951	Brain_Amygdala	11.1137	3.90807e-17	0.69644	-0.703317	0.493017	0.0617234	0.273399	2	0
ENSG00000170222.11	ADPRM	0.697962	13	1	0.459364	Brain_Caudate_basal_ganglia	0.739458	Brain_Amygdala	12.7902	2.56385e-18	12.7902	0.332571	0.739894	0.386529	0.117603	1	0
ENSG00000123892.11	RAB38	0.698346	9	4	0.241728	Brain_Anterior_cingulate_cortex_BA24	0.854218	Brain_Hypothalamus	5.89536	6.47613e-17	0.815012	-0.413224	1.17068	-0.0399812	0.535929	4	0
ENSG00000165801.9	ARHGEF40	0.698385	13	4	0.290963	Brain_Cerebellar_Hemisphere	0.926863	Brain_Cerebellum	10.4461	4.24512e-17	0.357261	-0.162885	1.05601	0.741716	0.393309	4	0
ENSG00000019186.9	CYP24A1	0.698401	9	4	0.382848	Brain_Caudate_basal_ganglia	0.550651	Brain_Cerebellum	6.69286	1.07213e-17	0.297714	0.596784	0.872661	0.810169	0.095418	4	0
ENSG00000183439.7	TRIM61	0.698473	13	2	0.333419	Brain_Anterior_cingulate_cortex_BA24	0.610928	Brain_Substantia_nigra	12.2614	1.57288e-17	0.479365	-0.967251	-0.508749	-0.76355	0.116424	2	0
ENSG00000105698.15	USF2	0.698543	4	3	0.361771	Brain_Substantia_nigra	0.862494	Brain_Nucleus_accumbens_basal_ganglia	2.19721	4.94585e-17	0.682131	-0.546282	0.911996	0.333306	0.670004	3	0
ENSG00000065970.8	FOXJ2	0.698564	6	3	0.314017	Brain_Frontal_Cortex_BA9	0.497353	Brain_Amygdala	4.4588	1.17075e-18	0.544166	-0.678661	1.00683	0.588679	0.633475	3	0
ENSG00000257141.1	RP11-554D14.7	0.698667	4	3	0.324762	Brain_Hypothalamus	0.427935	Brain_Spinal_cord_cervical_c-1	2.48877	8.01045e-17	0.687006	0.79273	0.984719	0.909358	0.0826152	3	0
ENSG00000178222.12	RNF212	0.69867	12	4	0.262733	Brain_Hippocampus	0.939995	Brain_Hypothalamus	9.29218	4.38541e-18	0.430301	-1.11995	0.364138	-0.219673	0.563559	4	0
ENSG00000075711.20	DLG1	0.698803	2	2	0.702109	Brain_Cerebellum	0.75468	Brain_Cerebellar_Hemisphere	1.66241	0.33759	0.33759	-0.312474	0.382475	0.0350006	0.491403	2	0
ENSG00000205832.7	C16orf96	0.698865	1	1	0.698865	Brain_Cerebellar_Hemisphere	0.698865	Brain_Cerebellar_Hemisphere	1	1	1	0.386853	0.386853	0.386853	#N/A	1	0
ENSG00000130764.9	LRRC47	0.69896	11	4	0.174211	Brain_Substantia_nigra	0.99507	Brain_Cortex	7.25405	0.0166289	0.321076	-1.3588	-0.00617927	-0.710785	0.441258	4	0
ENSG00000175325.2	PROP1	0.698973	1	1	0.698973	Brain_Cerebellar_Hemisphere	0.698973	Brain_Cerebellar_Hemisphere	1	1	1	0.386707	0.386707	0.386707	#N/A	1	0
ENSG00000065328.16	MCM10	0.698987	4	3	0.463716	Brain_Cerebellum	0.648813	Brain_Cerebellar_Hemisphere	2.0452	1.27315e-17	0.662136	-0.732742	0.538411	-0.345621	0.603681	3	0
ENSG00000134884.13	ARGLU1	0.698998	11	3	0.25572	Brain_Amygdala	0.948541	Brain_Anterior_cingulate_cortex_BA24	7.11329	2.25298e-17	0.927483	-0.930258	1.13656	0.114047	0.571202	3	0
ENSG00000169550.12	MUC15	0.699013	3	2	0.399078	Brain_Nucleus_accumbens_basal_ganglia	0.90657	Brain_Caudate_basal_ganglia	2.00741	0.000332789	0.992256	-0.129978	0.84327	0.198642	0.5583	2	0
ENSG00000115592.11	PRKAG3	0.699021	1	1	0.699021	Brain_Putamen_basal_ganglia	0.699021	Brain_Putamen_basal_ganglia	1	1	1	-0.386642	-0.386642	-0.386642	#N/A	1	0
ENSG00000205791.3	LOH12CR2	0.699068	12	2	0.305462	Brain_Amygdala	0.717895	Brain_Hippocampus	8.64893	3.62996e-18	3.13809	-1.02479	0.51248	-0.679936	0.460114	2	0
ENSG00000275964.1	RP11-61K9.3	0.699101	13	2	0.175358	Brain_Hypothalamus	0.864003	Brain_Cortex	10.5643	1.61126e-17	2.29969	-0.68642	1.35519	0.39988	0.620782	2	0
ENSG00000010030.13	ETV7	0.699274	11	3	0.286082	Brain_Hippocampus	0.974754	Brain_Anterior_cingulate_cortex_BA24	5.94619	1.62413e-17	0.211581	-1.06676	0.0316461	-0.632489	0.415922	3	0
ENSG00000176396.10	EID2	0.699466	8	4	0.208742	Brain_Frontal_Cortex_BA9	0.943973	Brain_Amygdala	3.98218	4.17523e-17	0.791167	-1.25703	0.937766	-0.434299	0.902743	4	0
ENSG00000104823.8	ECH1	0.699561	13	3	0.421461	Brain_Hypothalamus	0.927907	Brain_Cortex	10.3142	5.15867e-17	0.551165	-0.648386	0.803889	0.302924	0.411888	3	0
ENSG00000215193.12	PEX26	0.699592	12	5	0.207486	Brain_Cortex	0.937174	Brain_Cerebellum	5.97225	1.61281e-17	0.229614	-1.26051	0.0983407	-0.593333	0.513665	5	0
ENSG00000161609.9	CCDC155	0.699643	4	2	0.490413	Brain_Cerebellum	0.770613	Brain_Spinal_cord_cervical_c-1	3.08287	0.00397649	0.895517	-0.689653	0.335134	-0.305527	0.458751	2	0
ENSG00000170456.15	DENND5B	0.699802	12	4	0.226572	Brain_Putamen_basal_ganglia	0.833114	Brain_Anterior_cingulate_cortex_BA24	7.24991	1.32592e-17	0.639304	-1.20924	0.796553	-0.0314139	0.725644	4	0
ENSG00000248197.1	LINC00290	0.699816	9	1	0.533013	Brain_Hippocampus	0.90184	Brain_Putamen_basal_ganglia	8.70742	1.63374e-17	8.70742	-0.623413	-0.123338	-0.378512	0.15135	1	0
ENSG00000253764.1	RP11-439C15.4	0.699898	13	5	0.435506	Brain_Hippocampus	0.979543	Brain_Caudate_basal_ganglia	9.74224	6.26658e-06	0.327113	-0.779804	0.732662	-0.081285	0.490494	5	0
ENSG00000033100.16	CHPF2	0.700091	11	2	0.460344	Brain_Caudate_basal_ganglia	0.757142	Brain_Spinal_cord_cervical_c-1	9.76563	4.69053e-19	1.09405	-0.309236	0.73828	0.579854	0.315214	2	0
ENSG00000187105.8	HEATR4	0.700161	6	2	0.427295	Brain_Cerebellar_Hemisphere	0.603783	Brain_Spinal_cord_cervical_c-1	5.11613	8.17518e-17	0.883874	-0.793829	-0.518969	-0.564779	0.112211	2	0
ENSG00000126561.16	STAT5A	0.700198	2	2	0.463032	Brain_Cortex	0.93368	Brain_Cerebellum	1.57767	0.422326	0.422326	-0.733863	0.0832156	-0.325324	0.577762	2	0
ENSG00000115194.10	SLC30A3	0.700351	11	2	0.217445	Brain_Cerebellum	0.646598	Brain_Hippocampus	9.6967	6.00554e-17	0.991862	-0.458493	1.23335	0.642796	0.402831	2	0
ENSG00000157500.10	APPL1	0.700398	8	4	0.397032	Brain_Spinal_cord_cervical_c-1	0.967184	Brain_Cerebellum	3.89441	7.42861e-17	0.276034	-0.168188	0.846933	0.282933	0.366249	4	0
ENSG00000272769.1	RP11-725P16.2	0.700491	9	1	0.673639	Brain_Amygdala	0.945285	Brain_Putamen_basal_ganglia	8.9275	2.88091e-19	8.9275	0.0686293	0.421159	0.381989	0.11751	1	0
ENSG00000177200.16	CHD9	0.700695	12	3	0.307892	Brain_Cerebellum	0.816959	Brain_Hippocampus	10.3787	4.96242e-17	0.492258	0.231458	1.01965	0.571377	0.181308	3	0
ENSG00000101782.14	RIOK3	0.700789	12	5	0.13688	Brain_Amygdala	0.987561	Brain_Substantia_nigra	4.41867	3.06175e-17	0.983938	-0.196627	1.48751	0.664452	0.55707	5	0
ENSG00000091164.12	TXNL1	0.700804	9	2	0.246224	Brain_Cerebellar_Hemisphere	0.834086	Brain_Cerebellum	7.92046	5.27035e-19	0.800089	-1.15957	-0.209463	-0.766052	0.290027	2	0
ENSG00000213793.5	ZNF888	0.700818	12	8	0.19762	Brain_Cerebellum	0.99879	Brain_Cortex	4.91622	6.25285e-17	0.432586	-0.536769	1.28836	0.386519	0.577147	8	0
ENSG00000087095.12	NLK	0.700936	4	1	0.700936	Brain_Amygdala	0.700936	Brain_Cerebellar_Hemisphere	4	5.08225e-33	4	-0.384058	-0.384058	-0.384058	6.40988e-17	1	0
ENSG00000139163.15	ETNK1	0.70095	11	3	0.296429	Brain_Caudate_basal_ganglia	0.839107	Brain_Cerebellar_Hemisphere	5.52675	2.01853e-17	0.546921	-0.548329	1.04412	0.0457694	0.530283	3	0
ENSG00000103404.14	USP31	0.700986	10	4	0.213944	Brain_Putamen_basal_ganglia	0.953487	Brain_Spinal_cord_cervical_c-1	6.1364	1.19491e-17	0.519804	-1.24279	0.647636	0.00526274	0.54961	4	0
ENSG00000135506.15	OS9	0.701038	1	1	0.701038	Brain_Hippocampus	0.701038	Brain_Hippocampus	1	1	1	0.38392	0.38392	0.38392	#N/A	1	0
ENSG00000153822.13	KCNJ16	0.701085	10	4	0.339486	Brain_Cerebellar_Hemisphere	0.947862	Brain_Hypothalamus	7.18085	3.30182e-20	0.264899	-0.775783	0.955182	-0.23235	0.668846	4	0
ENSG00000225172.5	RP11-16L9.2	0.701133	1	1	0.701133	Brain_Nucleus_accumbens_basal_ganglia	0.701133	Brain_Nucleus_accumbens_basal_ganglia	1	1	1	0.383792	0.383792	0.383792	#N/A	1	0
ENSG00000281186.1	LINC00706	0.70119	12	3	0.218408	Brain_Frontal_Cortex_BA9	0.779118	Brain_Anterior_cingulate_cortex_BA24	9.21334	8.12242e-18	0.7101	-1.23077	-0.280468	-0.906163	0.418401	3	0
ENSG00000056097.15	ZFR	0.701212	13	3	0.464798	Brain_Hypothalamus	0.965497	Brain_Cerebellar_Hemisphere	10.0078	2.42024e-18	0.551017	-0.730969	0.625067	0.335254	0.503772	3	0
ENSG00000103150.5	MLYCD	0.701246	11	5	0.330959	Brain_Hypothalamus	0.896542	Brain_Spinal_cord_cervical_c-1	4.57603	7.23895e-17	0.510014	-0.972184	0.920947	0.134464	0.756851	5	0
ENSG00000137815.14	RTF1	0.701249	13	3	0.295269	Brain_Cerebellum	0.957413	Brain_Frontal_Cortex_BA9	9.22628	1.38749e-17	1.55081	-0.205827	1.04663	0.571152	0.50021	3	0
ENSG00000267898.1	CTD-2639E6.9	0.70133	1	1	0.70133	Brain_Caudate_basal_ganglia	0.70133	Brain_Caudate_basal_ganglia	1	1	1	0.383526	0.383526	0.383526	#N/A	1	0
ENSG00000253710.2	ALG11	0.701431	13	3	0.252267	Brain_Substantia_nigra	0.919424	Brain_Cerebellum	9.02191	4.3136e-18	1.60786	-1.14486	0.349338	-0.306284	0.438786	3	0
ENSG00000173083.14	HPSE	0.701474	4	4	0.380221	Brain_Cerebellum	0.902023	Brain_Hippocampus	2.27883	0.124025	0.124025	-0.877489	0.123106	-0.463261	0.430287	4	0
ENSG00000137491.14	SLCO2B1	0.701485	13	2	0.414246	Brain_Spinal_cord_cervical_c-1	0.824648	Brain_Cerebellar_Hemisphere	10.2908	1.79599e-17	2.7092	-0.221571	0.816445	0.676672	0.309013	2	0
ENSG00000127314.17	RAP1B	0.701543	11	2	0.459448	Brain_Caudate_basal_ganglia	0.907509	Brain_Amygdala	8.40066	3.78516e-18	2.50973	-0.116181	0.739756	0.167328	0.395376	2	0
ENSG00000188883.4	KLRG2	0.701544	1	1	0.701544	Brain_Spinal_cord_cervical_c-1	0.701544	Brain_Spinal_cord_cervical_c-1	1	1	1	-0.383238	-0.383238	-0.383238	#N/A	1	0
ENSG00000163131.10	CTSS	0.701548	11	2	0.409692	Brain_Cerebellum	0.773188	Brain_Cortex	8.25365	2.67328e-17	2.74635	0.288208	0.824436	0.511171	0.258668	2	0
ENSG00000186174.12	BCL9L	0.701666	3	3	0.29805	Brain_Cortex	0.913497	Brain_Caudate_basal_ganglia	1.37737	0.592955	0.592955	-0.115741	1.04062	0.272085	0.665584	3	0
ENSG00000140557.11	ST8SIA2	0.701915	11	2	0.253384	Brain_Cerebellar_Hemisphere	0.882371	Brain_Caudate_basal_ganglia	9.44453	4.17177e-17	0.996454	-1.14217	0.147964	-0.709918	0.366154	2	0
ENSG00000170891.10	CYTL1	0.701981	12	4	0.230117	Brain_Cerebellar_Hemisphere	0.92736	Brain_Putamen_basal_ganglia	7.68695	1.6755e-17	0.378311	-0.346597	1.20006	0.230978	0.629179	4	0
ENSG00000164761.8	TNFRSF11B	0.702034	12	4	0.24348	Brain_Putamen_basal_ganglia	0.939559	Brain_Amygdala	7.2222	1.02937e-17	0.824752	-1.16633	0.684352	-0.16827	0.563511	4	0
ENSG00000155749.12	ALS2CR12	0.702053	13	2	0.548983	Brain_Hippocampus	0.896906	Brain_Caudate_basal_ganglia	10.9517	7.94733e-17	1.73493	-0.599285	0.427998	-0.0300837	0.35683	2	0
ENSG00000110148.9	CCKBR	0.702384	12	6	0.110308	Brain_Cerebellar_Hemisphere	0.756165	Brain_Anterior_cingulate_cortex_BA24	5.33422	4.48756e-17	0.276891	-0.633398	1.59681	0.0743874	0.830283	6	0
ENSG00000133731.9	IMPA1	0.702417	13	3	0.377411	Brain_Nucleus_accumbens_basal_ganglia	0.92061	Brain_Cerebellum	11.188	2.27292e-17	0.512006	-0.347121	0.882676	0.369029	0.310374	3	0
ENSG00000198612.10	COPS8	0.702603	13	2	0.207963	Brain_Cerebellum	0.503703	Brain_Hypothalamus	12.0896	2.16798e-19	0.653574	0.668675	1.25919	0.776049	0.151011	2	0
ENSG00000102524.11	TNFSF13B	0.702705	12	3	0.309514	Brain_Putamen_basal_ganglia	0.889121	Brain_Cortex	9.52842	3.68231e-19	0.781648	-1.01624	0.139416	-0.496255	0.249576	3	0
ENSG00000148702.14	HABP2	0.702759	2	1	0.702759	Brain_Cortex	0.702759	Brain_Cortex	2	3.53145e-16	2	0.381598	0.381598	0.381598	0	1	0
ENSG00000115266.11	APC2	0.702768	13	2	0.366488	Brain_Frontal_Cortex_BA9	0.924569	Brain_Spinal_cord_cervical_c-1	11.1295	1.66613e-17	1.40959	-0.903072	0.0946801	-0.556919	0.306791	2	0
ENSG00000107021.15	TBC1D13	0.702778	13	3	0.24827	Brain_Cortex	0.968782	Brain_Amygdala	11.0038	4.77542e-17	0.94516	-1.15456	0.0411857	-0.116595	0.326322	3	0
ENSG00000147454.13	SLC25A37	0.702797	6	3	0.613219	Brain_Amygdala	0.79668	Brain_Cortex	5.00888	1.00853e-16	0.3374	-0.257647	0.505484	0.370222	0.308201	3	0
ENSG00000204634.12	TBC1D8	0.702891	5	3	0.253789	Brain_Caudate_basal_ganglia	0.747698	Brain_Anterior_cingulate_cortex_BA24	3.00536	2.78841e-18	0.252458	-1.14119	0.321677	-0.174006	0.696924	3	0
ENSG00000198718.12	TOGARAM1	0.702901	12	1	0.657793	Brain_Caudate_basal_ganglia	0.658179	Brain_Amygdala	11.7502	2.13498e-17	11.7502	-0.442962	0.442429	-0.36918	0.25559	1	0
ENSG00000164603.11	BMT2	0.703212	9	3	0.397789	Brain_Substantia_nigra	0.843662	Brain_Cerebellar_Hemisphere	6.28115	4.69498e-17	0.94809	-0.826916	0.845576	-0.38009	0.689594	3	0
ENSG00000271850.1	RP11-16D22.2	0.703324	1	1	0.703324	Brain_Substantia_nigra	0.703324	Brain_Substantia_nigra	1	1	1	-0.380837	-0.380837	-0.380837	#N/A	1	0
ENSG00000189099.11	PRSS48	0.703416	1	1	0.703416	Brain_Caudate_basal_ganglia	0.703416	Brain_Caudate_basal_ganglia	1	1	1	0.380713	0.380713	0.380713	#N/A	1	0
ENSG00000126457.21	PRMT1	0.703439	12	1	0.586063	Brain_Cortex	0.741413	Brain_Putamen_basal_ganglia	11.5572	1.50592e-17	11.5572	-0.54455	-0.329983	-0.374577	0.056517	1	0
ENSG00000169896.16	ITGAM	0.703445	9	1	0.684822	Brain_Cerebellar_Hemisphere	0.72836	Brain_Amygdala	8.96191	2.21094e-17	8.96191	-0.405892	0.405892	0.0581179	0.399348	1	0
ENSG00000101216.10	GMEB2	0.703451	8	2	0.365454	Brain_Cortex	0.953831	Brain_Cerebellar_Hemisphere	6.91065	1.27535e-18	1.02026	-0.905022	0.0578971	-0.573349	0.294742	2	0
ENSG00000136002.18	ARHGEF4	0.703527	8	3	0.260074	Brain_Hippocampus	0.728111	Brain_Cerebellar_Hemisphere	5.40221	3.29319e-17	0.492998	-1.12622	0.671726	-0.44064	0.821582	3	0
ENSG00000188785.11	ZNF548	0.703822	13	5	0.337775	Brain_Nucleus_accumbens_basal_ganglia	0.954587	Brain_Cortex	6.15342	3.6933e-17	0.565657	-0.495069	0.958571	0.0122798	0.50158	5	0
ENSG00000108602.17	ALDH3A1	0.703843	11	3	0.239932	Brain_Hippocampus	0.787832	Brain_Cerebellum	5.68836	4.68723e-17	0.203216	-1.17516	-0.269127	-0.71379	0.310267	3	0
ENSG00000153551.13	CMTM7	0.703879	11	5	0.36588	Brain_Anterior_cingulate_cortex_BA24	0.920072	Brain_Cerebellar_Hemisphere	4.1004	1.80221e-17	0.299505	-0.904217	0.792212	-0.541421	0.559907	5	0
ENSG00000138771.14	SHROOM3	0.703881	3	3	0.25249	Brain_Cerebellar_Hemisphere	0.793017	Brain_Caudate_basal_ganglia	1.62583	0.393807	0.393807	-1.14432	-0.262394	-0.69555	0.441171	3	0
ENSG00000124216.3	SNAI1	0.703945	10	2	0.402885	Brain_Cortex	0.888045	Brain_Anterior_cingulate_cortex_BA24	8.982	6.04271e-17	0.972617	0.140779	0.83648	0.241803	0.209329	2	0
ENSG00000124383.8	MPHOSPH10	0.703948	13	3	0.148395	Brain_Caudate_basal_ganglia	0.781812	Brain_Substantia_nigra	8.89154	2.44747e-17	0.421187	-1.44522	0.278226	-0.70688	0.453125	3	0
ENSG00000187123.14	LYPD6	0.704171	6	4	0.144274	Brain_Cortex	0.930849	Brain_Putamen_basal_ganglia	3.19862	8.55931e-18	0.593711	-0.518342	1.46006	0.5721	0.997395	4	0
ENSG00000153563.15	CD8A	0.70434	10	3	0.331984	Brain_Amygdala	0.76232	Brain_Cortex	8.54692	3.87858e-17	0.462081	0.302435	0.970125	0.76853	0.212184	3	0
ENSG00000282936.1	CTC-281F24.5	0.704596	13	1	0.506876	Brain_Frontal_Cortex_BA9	0.904615	Brain_Caudate_basal_ganglia	12.6549	5.78841e-17	12.6549	-0.66371	-0.119833	-0.374964	0.140578	1	0
ENSG00000141086.17	CTRL	0.704631	4	2	0.513735	Brain_Cortex	0.87238	Brain_Spinal_cord_cervical_c-1	3.71741	5.36005e-17	0.279224	0.160636	0.653032	0.500585	0.233291	2	0
ENSG00000125746.16	EML2	0.704682	9	7	0.102657	Brain_Nucleus_accumbens_basal_ganglia	0.628079	Brain_Anterior_cingulate_cortex_BA24	4.36682	1.08155e-16	0.201985	0.484432	1.6321	0.949169	0.432095	7	0
ENSG00000181773.6	GPR3	0.704747	5	2	0.486556	Brain_Caudate_basal_ganglia	0.573527	Brain_Hypothalamus	4.02928	2.80798e-17	0.970723	-0.695797	0.562865	-0.444065	0.562891	2	0
ENSG00000267302.5	RP11-178C3.2	0.704834	13	4	0.143608	Brain_Cerebellar_Hemisphere	0.904321	Brain_Amygdala	7.27531	1.21062e-18	0.495585	0.120204	1.46248	0.485901	0.464669	4	0
ENSG00000239642.5	MEIKIN	0.704854	13	2	0.604949	Brain_Cerebellum	0.794035	Brain_Hippocampus	12.3734	7.99593e-18	0.597149	-0.261075	0.517297	0.386893	0.196422	2	0
ENSG00000145740.18	SLC30A5	0.704949	13	3	0.285031	Brain_Cortex	0.975125	Brain_Anterior_cingulate_cortex_BA24	8.33791	3.41833e-18	0.503284	0.0311812	1.06909	0.575769	0.421324	3	0
ENSG00000135362.13	PRR5L	0.705003	9	6	0.182181	Brain_Amygdala	0.931134	Brain_Hypothalamus	4.04393	2.00699e-17	0.213612	-0.793996	1.33407	0.207002	0.801972	6	0
ENSG00000169018.5	FEM1B	0.705003	11	2	0.5785	Brain_Amygdala	0.639145	Brain_Putamen_basal_ganglia	10.0332	1.05047e-17	0.953125	-0.555577	-0.468895	-0.532448	0.0333893	2	0
ENSG00000115977.18	AAK1	0.70506	2	1	0.70506	Brain_Cerebellum	0.70506	Brain_Cerebellum	2	3.3547e-17	2	-0.378499	-0.378499	-0.378499	0	1	0
ENSG00000183785.14	TUBA8	0.705061	5	4	0.190934	Brain_Putamen_basal_ganglia	0.984755	Brain_Caudate_basal_ganglia	2.55369	0.0322783	0.394256	-0.506513	1.30782	0.275757	0.676262	4	0
ENSG00000248636.6	RP11-768F21.1	0.705165	10	2	0.456777	Brain_Hippocampus	0.567245	Brain_Caudate_basal_ganglia	8.19864	3.17727e-17	1.80136	-0.744164	0.744164	0.457691	0.425736	2	0
ENSG00000143294.14	PRCC	0.705191	13	4	0.255698	Brain_Spinal_cord_cervical_c-1	0.940819	Brain_Hippocampus	8.49316	3.59772e-17	0.711255	-1.13662	1.07242	-0.233788	0.570629	4	0
ENSG00000118162.13	KPTN	0.705198	13	2	0.574948	Brain_Cerebellum	0.665441	Brain_Caudate_basal_ganglia	11.2831	5.70173e-17	1.71141	-0.432413	0.560779	-0.285572	0.358782	2	0
ENSG00000172927.7	MYEOV	0.705304	2	2	0.438646	Brain_Cerebellum	0.520785	Brain_Cerebellar_Hemisphere	1.47198	0.528016	0.528016	-0.774482	-0.642136	-0.708309	0.0935823	2	0
ENSG00000144410.4	CPO	0.705306	2	2	0.408583	Brain_Cortex	0.76011	Brain_Substantia_nigra	1.22346	0.776543	0.776543	0.305336	0.826389	0.565862	0.368441	2	0
ENSG00000109971.13	HSPA8	0.705308	2	1	0.704151	Brain_Putamen_basal_ganglia	0.70977	Brain_Nucleus_accumbens_basal_ganglia	1.97658	0.023415	1.97658	0.372165	0.379724	0.375944	0.00534462	1	0
ENSG00000258512.1	LINC00239	0.705316	8	1	0.624564	Brain_Putamen_basal_ganglia	0.891624	Brain_Hippocampus	7.92718	7.15781e-18	7.92718	-0.489393	-0.13625	-0.376081	0.118651	1	0
ENSG00000114423.18	CBLB	0.70538	12	3	0.374168	Brain_Cerebellum	0.708374	Brain_Caudate_basal_ganglia	10.0657	4.647e-17	0.902882	-0.888693	0.76857	-0.371186	0.398649	3	0
ENSG00000147576.15	ADHFE1	0.705547	13	3	0.45252	Brain_Cerebellum	0.987867	Brain_Cortex	10.8661	3.03303e-17	0.686208	-0.705147	0.75122	0.25008	0.359821	3	0
ENSG00000244625.5	MIATNB	0.705614	12	5	0.425091	Brain_Spinal_cord_cervical_c-1	0.831513	Brain_Anterior_cingulate_cortex_BA24	7.31781	7.91328e-18	0.526472	-0.648021	0.79762	0.0492049	0.466052	5	0
ENSG00000169504.14	CLIC4	0.705711	13	3	0.294075	Brain_Nucleus_accumbens_basal_ganglia	0.983972	Brain_Anterior_cingulate_cortex_BA24	8.48887	2.28157e-17	1.35151	-0.281078	1.04922	0.0967116	0.434751	3	0
ENSG00000125850.10	OVOL2	0.705724	5	4	0.355919	Brain_Cortex	0.969161	Brain_Frontal_Cortex_BA9	2.51624	1.58252e-16	0.491553	-0.923169	0.923169	-0.25458	0.748708	4	0
ENSG00000104970.10	KIR3DX1	0.705789	7	5	0.391909	Brain_Putamen_basal_ganglia	0.982249	Brain_Nucleus_accumbens_basal_ganglia	2.98767	1.6254e-16	0.17225	-0.729966	0.856161	-0.133403	0.567579	5	0
ENSG00000105352.10	CEACAM4	0.705821	8	5	0.34688	Brain_Spinal_cord_cervical_c-1	0.587987	Brain_Anterior_cingulate_cortex_BA24	3.5785	2.60878e-17	0.174037	-0.541756	0.940658	0.600261	0.477067	5	0
ENSG00000111845.4	PAK1IP1	0.705887	8	1	0.68939	Brain_Amygdala	0.827541	Brain_Hypothalamus	7.86274	1.00038e-32	7.86274	-0.399683	-0.217857	-0.373018	0.0632185	1	0
ENSG00000122952.16	ZWINT	0.705977	13	1	0.675859	Brain_Frontal_Cortex_BA9	0.975951	Brain_Cerebellum	12.8058	1.09052e-17	12.8058	0.0301454	0.41812	0.37246	0.113438	1	0
ENSG00000162390.17	ACOT11	0.705983	13	5	0.347831	Brain_Frontal_Cortex_BA9	0.9925	Brain_Caudate_basal_ganglia	5.54913	5.84453e-18	0.203485	-0.938805	0.348222	-0.305737	0.504797	5	0
ENSG00000173641.17	HSPB7	0.706018	13	6	0.0954757	Brain_Nucleus_accumbens_basal_ganglia	0.932556	Brain_Cortex	5.54492	8.24987e-17	0.199647	-0.276276	1.66719	0.474163	0.615139	6	0
ENSG00000173599.13	PC	0.706023	13	4	0.382504	Brain_Cortex	0.973733	Brain_Amygdala	8.90765	2.15418e-18	0.658506	-0.873291	0.682578	0.111803	0.398596	4	0
ENSG00000070388.11	FGF22	0.706033	9	5	0.248036	Brain_Cerebellar_Hemisphere	0.708309	Brain_Hypothalamus	4.4439	3.56145e-18	0.407951	-1.15513	0.852495	-0.350315	0.598792	5	0
ENSG00000198454.2	PRR31	0.706038	2	1	0.702232	Brain_Substantia_nigra	0.709852	Brain_Hypothalamus	2	2.70356e-09	2	-0.38231	-0.372055	-0.377183	0.00725103	1	0
ENSG00000173653.7	RCE1	0.706058	13	2	0.408184	Brain_Spinal_cord_cervical_c-1	0.967055	Brain_Anterior_cingulate_cortex_BA24	11.9816	4.16512e-18	1.0182	-0.132172	0.827094	0.121902	0.221056	2	0
ENSG00000277007.1	RP11-392O17.2	0.706115	11	3	0.242652	Brain_Hippocampus	0.670902	Brain_Cortex	6.70618	1.04351e-17	1.38815	-1.16838	-0.42491	-0.792311	0.3133	3	0
ENSG00000253797.2	UTP14C	0.706341	13	1	0.402076	Brain_Spinal_cord_cervical_c-1	0.801665	Brain_Cerebellum	12.6774	1.14803e-17	12.6774	-0.83792	-0.251193	-0.377927	0.144751	1	0
ENSG00000227533.5	SLC2A1-AS1	0.706426	13	2	0.346552	Brain_Amygdala	0.713328	Brain_Anterior_cingulate_cortex_BA24	11.7115	9.58204e-17	0.850958	-0.941299	-0.36739	-0.512277	0.161449	2	0
ENSG00000119559.15	C19orf25	0.706429	10	1	0.706429	Brain_Spinal_cord_cervical_c-1	0.706429	Brain_Amygdala	10	1.71587e-32	10	0.376656	0.376656	0.376656	3.70074e-17	1	0
ENSG00000166263.13	STXBP4	0.706515	13	4	0.385625	Brain_Caudate_basal_ganglia	0.848555	Brain_Substantia_nigra	9.233	2.25906e-17	0.5459	-0.86758	0.567446	-0.358956	0.43573	4	0
ENSG00000105185.11	PDCD5	0.70653	13	1	0.594333	Brain_Substantia_nigra	0.819027	Brain_Hippocampus	12.7504	5.68181e-17	12.7504	-0.532567	-0.228796	-0.373676	0.077228	1	0
ENSG00000154262.12	ABCA6	0.706548	13	1	0.599368	Brain_Cortex	0.819239	Brain_Substantia_nigra	12.7263	1.20518e-17	12.7263	0.228523	0.525309	0.373114	0.0825931	1	0
ENSG00000129657.14	SEC14L1	0.706564	4	4	0.252985	Brain_Cerebellum	0.932523	Brain_Hippocampus	1.99698	0.101247	0.101247	-1.14313	-0.0846709	-0.829529	0.502562	4	0
ENSG00000257315.2	ZBED6	0.70658	11	2	0.420298	Brain_Cerebellum	0.685622	Brain_Anterior_cingulate_cortex_BA24	8.17913	1.11286e-17	2.82087	0.404803	0.805904	0.510804	0.181618	2	0
ENSG00000164125.15	FAM198B	0.706801	12	2	0.408794	Brain_Caudate_basal_ganglia	0.906439	Brain_Cerebellum	10.3729	3.73821e-17	1.37806	-0.117531	0.826018	0.590518	0.314948	2	0
ENSG00000104979.8	C19orf53	0.706855	12	3	0.234378	Brain_Cortex	0.569021	Brain_Cerebellar_Hemisphere	10.3237	9.12027e-18	0.660634	-1.18916	0.569495	-0.913405	0.483377	3	0
ENSG00000141447.17	OSBPL1A	0.706952	10	5	0.137117	Brain_Cerebellum	0.861378	Brain_Amygdala	5.08783	1.00246e-16	0.830979	-0.366159	1.48661	0.436006	0.470902	5	0
ENSG00000085377.13	PREP	0.707043	13	4	0.209738	Brain_Cerebellar_Hemisphere	0.859315	Brain_Cortex	6.97984	2.17151e-17	0.584786	-1.25429	1.05317	-0.418621	0.778784	4	0
ENSG00000163807.5	KIAA1143	0.707144	11	2	0.457124	Brain_Amygdala	0.548438	Brain_Spinal_cord_cervical_c-1	8.28118	1.2887e-17	2.69983	0.600103	0.743591	0.703938	0.048452	2	0
ENSG00000141499.16	WRAP53	0.707149	11	1	0.707149	Brain_Substantia_nigra	0.707149	Brain_Amygdala	11	2.97589e-32	11	0.375688	0.375688	0.375688	5.82206e-17	1	0
ENSG00000170525.19	PFKFB3	0.707154	10	4	0.247316	Brain_Hippocampus	0.839474	Brain_Amygdala	7.44758	4.05013e-18	0.418361	0.202567	1.15689	0.44811	0.308474	4	0
ENSG00000109758.8	HGFAC	0.707319	10	4	0.138168	Brain_Cerebellar_Hemisphere	0.744415	Brain_Substantia_nigra	6.80926	5.39496e-17	0.489995	0.326013	1.48265	0.918145	0.311433	4	0
ENSG00000079739.15	PGM1	0.707471	7	5	0.113904	Brain_Cerebellum	0.993799	Brain_Spinal_cord_cervical_c-1	3.12494	1.05379e-17	0.172584	-0.58585	1.58089	0.282321	0.808785	5	0
ENSG00000175727.13	MLXIP	0.707503	6	3	0.498621	Brain_Nucleus_accumbens_basal_ganglia	0.909117	Brain_Anterior_cingulate_cortex_BA24	3.37363	3.37103e-19	0.641555	-0.553506	0.676661	0.208029	0.537845	3	0
ENSG00000112578.9	BYSL	0.707517	12	4	0.241373	Brain_Cerebellar_Hemisphere	0.931741	Brain_Cortex	8.09702	3.88798e-17	0.936699	-0.439633	1.17156	0.226663	0.490881	4	0
ENSG00000259577.1	CERNA1	0.707534	13	1	0.375324	Brain_Cerebellum	0.816663	Brain_Hippocampus	12.5701	2.48505e-17	12.5701	0.231839	0.886544	0.369906	0.166535	1	0
ENSG00000116194.12	ANGPTL1	0.707552	9	3	0.352606	Brain_Amygdala	0.760996	Brain_Caudate_basal_ganglia	6.82508	1.23176e-16	0.794292	-0.439064	0.929546	0.54528	0.539402	3	0
ENSG00000164124.10	TMEM144	0.707805	7	4	0.200009	Brain_Hippocampus	0.998392	Brain_Cerebellum	4.30611	0.00457654	0.659771	-1.28153	-0.00201535	-0.8953	0.46291	4	0
ENSG00000170653.18	ATF7	0.707806	12	3	0.240558	Brain_Hypothalamus	0.837096	Brain_Amygdala	7.2776	5.95288e-19	1.04906	0.205609	1.17359	0.442696	0.363577	3	0
ENSG00000198185.11	ZNF334	0.70789	13	2	0.327059	Brain_Cerebellum	0.813114	Brain_Frontal_Cortex_BA9	11.825	2.41024e-18	1.16166	0.236411	0.980055	0.614063	0.289438	2	0
ENSG00000166326.6	TRIM44	0.707954	1	1	0.707954	Brain_Cerebellar_Hemisphere	0.707954	Brain_Cerebellar_Hemisphere	1	1	1	0.374605	0.374605	0.374605	#N/A	1	0
ENSG00000115568.15	ZNF142	0.708	13	2	0.353984	Brain_Hypothalamus	0.881782	Brain_Cerebellum	11.2827	1.2323e-17	1.67894	-0.286055	0.926889	0.212252	0.355195	2	0
ENSG00000189051.5	RNF222	0.708203	1	1	0.708203	Brain_Cerebellar_Hemisphere	0.708203	Brain_Cerebellar_Hemisphere	1	1	1	0.374271	0.374271	0.374271	#N/A	1	0
ENSG00000137266.14	SLC22A23	0.708205	11	4	0.222856	Brain_Cerebellar_Hemisphere	0.823315	Brain_Amygdala	5.22805	2.18058e-17	0.292214	-1.21897	1.19274	-0.228299	0.655465	4	0
ENSG00000135972.8	MRPS9	0.70838	10	3	0.339267	Brain_Amygdala	0.962827	Brain_Putamen_basal_ganglia	7.88667	4.56926e-17	0.751081	-0.955615	0.298937	-0.516482	0.402692	3	0
ENSG00000233143.1	DIRC3-AS1	0.708455	10	2	0.417589	Brain_Hippocampus	0.813705	Brain_Anterior_cingulate_cortex_BA24	9.00546	1.04373e-18	0.994537	-0.81061	-0.235649	-0.293145	0.181819	2	0
ENSG00000213171.2	LINGO4	0.708461	7	2	0.548199	Brain_Hippocampus	0.965507	Brain_Nucleus_accumbens_basal_ganglia	5.75348	1.78251e-17	1.10228	-0.514948	0.60046	-0.128931	0.378773	2	0
ENSG00000131475.6	VPS25	0.708466	1	1	0.708466	Brain_Amygdala	0.708466	Brain_Amygdala	1	1	1	-0.373918	-0.373918	-0.373918	#N/A	1	0
ENSG00000055332.16	EIF2AK2	0.708469	12	5	0.21622	Brain_Amygdala	0.911112	Brain_Hypothalamus	6.87253	9.19138e-18	0.296553	-1.23664	0.881484	-0.152529	0.645874	5	0
ENSG00000141837.19	CACNA1A	0.708723	4	4	0.248244	Brain_Cortex	0.869615	Brain_Caudate_basal_ganglia	1.34407	0.644567	0.644567	-1.15462	-0.164148	-0.654461	0.420578	4	0
ENSG00000169432.14	SCN9A	0.708846	13	3	0.202053	Brain_Putamen_basal_ganglia	0.808775	Brain_Amygdala	9.95335	5.78401e-18	0.370857	0.242006	1.27572	0.711319	0.411706	3	0
ENSG00000138036.18	DYNC2LI1	0.708878	13	2	0.405704	Brain_Anterior_cingulate_cortex_BA24	0.811969	Brain_Caudate_basal_ganglia	12.3348	1.05121e-17	0.497028	0.237887	0.831477	0.496836	0.177095	2	0
ENSG00000110448.10	CD5	0.708986	12	1	0.609534	Brain_Cerebellum	0.78594	Brain_Putamen_basal_ganglia	11.6182	1.49983e-17	11.6182	-0.510738	-0.271586	-0.367983	0.082804	1	0
ENSG00000162739.13	SLAMF6	0.709035	3	1	0.649954	Brain_Frontal_Cortex_BA9	0.739273	Brain_Nucleus_accumbens_basal_ganglia	3	2.11126e-48	3	0.332816	0.453826	0.373153	0.0698651	1	0
ENSG00000138326.18	RPS24	0.709169	13	1	0.127537	Brain_Caudate_basal_ganglia	0.997265	Brain_Frontal_Cortex_BA9	12.629	7.58601e-18	12.629	-0.261235	1.52389	0.377945	0.576423	1	0
ENSG00000161204.11	ABCF3	0.709274	13	3	0.243791	Brain_Substantia_nigra	0.719746	Brain_Cortex	11.0325	4.24067e-17	0.642749	-1.16556	-0.358798	-0.785531	0.260748	3	0
ENSG00000115042.9	FAHD2A	0.709297	9	1	0.709297	Brain_Anterior_cingulate_cortex_BA24	0.709297	Brain_Caudate_basal_ganglia	9	3.24347e-17	9	0.372801	0.372801	0.372801	6.7987e-17	1	0
ENSG00000143303.11	RRNAD1	0.709318	13	2	0.348826	Brain_Hypothalamus	0.966762	Brain_Cortex	11.6894	4.06633e-17	1.01525	-0.936868	-0.0416701	-0.456907	0.23769	2	0
ENSG00000138231.12	DBR1	0.709364	13	1	0.387032	Brain_Cerebellar_Hemisphere	0.923725	Brain_Frontal_Cortex_BA9	12.7581	1.9588e-17	12.7581	0.095743	0.865012	0.371187	0.19754	1	0
ENSG00000163755.8	HPS3	0.709382	13	4	0.308649	Brain_Amygdala	0.956119	Brain_Putamen_basal_ganglia	7.18119	5.07299e-17	0.49646	-1.01806	0.387211	-0.352822	0.446367	4	0
ENSG00000120162.9	MOB3B	0.709507	10	3	0.365647	Brain_Anterior_cingulate_cortex_BA24	0.831085	Brain_Hippocampus	6.06145	5.97438e-18	0.940942	-0.904658	0.904658	0.361845	0.680384	3	0
ENSG00000114850.6	SSR3	0.709585	9	3	0.522423	Brain_Anterior_cingulate_cortex_BA24	0.952813	Brain_Hypothalamus	6.05827	2.89039e-17	0.54636	-0.639615	0.390059	-0.0166977	0.371295	3	0
ENSG00000124215.16	CDH26	0.709617	13	3	0.221756	Brain_Cerebellar_Hemisphere	0.975768	Brain_Nucleus_accumbens_basal_ganglia	9.96132	1.4229e-18	0.643854	-0.410821	1.22187	0.0549112	0.527702	3	0
ENSG00000179058.6	C9orf50	0.709658	12	3	0.359822	Brain_Cortex	0.854111	Brain_Caudate_basal_ganglia	7.76512	8.20728e-18	0.99625	-0.915703	0.771213	-0.326255	0.445297	3	0
ENSG00000175946.8	KLHL38	0.709798	4	2	0.552007	Brain_Caudate_basal_ganglia	0.847733	Brain_Putamen_basal_ganglia	3.7702	7.06737e-17	0.229802	-0.594756	-0.192012	-0.49407	0.201372	2	0
ENSG00000147324.10	MFHAS1	0.709834	12	3	0.310951	Brain_Amygdala	0.685244	Brain_Nucleus_accumbens_basal_ganglia	7.1037	2.34841e-18	0.996503	-1.01323	1.01323	0.446328	0.601378	3	0
ENSG00000172578.11	KLHL6	0.709851	13	3	0.352846	Brain_Frontal_Cortex_BA9	0.88305	Brain_Cortex	11.4036	1.78557e-17	0.594933	-0.929084	0.147104	-0.254679	0.258148	3	0
ENSG00000260953.1	RP11-426C22.6	0.709876	7	2	0.257487	Brain_Amygdala	0.945319	Brain_Cortex	5.13134	3.03891e-19	1.75769	0.0685856	1.13235	0.592079	0.403468	2	0
ENSG00000167614.13	TTYH1	0.709886	6	3	0.346583	Brain_Caudate_basal_ganglia	0.990113	Brain_Cerebellar_Hemisphere	4.02463	6.95265e-32	0.955318	-0.0123924	0.941238	0.704574	0.354323	3	0
ENSG00000121653.11	MAPK8IP1	0.709891	1	1	0.709891	Brain_Frontal_Cortex_BA9	0.709891	Brain_Frontal_Cortex_BA9	1	1	1	-0.372002	-0.372002	-0.372002	#N/A	1	0
ENSG00000164442.9	CITED2	0.710083	13	4	0.268065	Brain_Caudate_basal_ganglia	0.626918	Brain_Cortex	10.109	6.95744e-18	0.849321	-1.10753	0.977096	0.327513	0.904691	4	0
ENSG00000099364.16	FBXL19	0.710149	6	2	0.411873	Brain_Cortex	0.843878	Brain_Nucleus_accumbens_basal_ganglia	5.01561	1.25672e-19	0.984386	-0.820602	-0.196936	-0.716658	0.254611	2	0
ENSG00000178075.19	GRAMD1C	0.710264	7	2	0.397274	Brain_Cerebellar_Hemisphere	0.77405	Brain_Amygdala	5.98251	6.93127e-19	0.947431	-0.846499	-0.287081	-0.73783	0.212443	2	0
ENSG00000166394.14	CYB5R2	0.710266	9	4	0.231507	Brain_Cerebellum	0.70618	Brain_Amygdala	5.03991	1.67158e-18	0.696579	0.376992	1.19648	0.673099	0.349215	4	0
ENSG00000267710.6	AC006116.20	0.710288	5	1	0.383085	Brain_Cerebellum	0.870497	Brain_Cerebellar_Hemisphere	4.80374	9.77719e-17	4.80374	-0.163027	0.872226	0.363176	0.490033	1	0
ENSG00000165905.17	LARGE2	0.710322	9	4	0.322907	Brain_Amygdala	0.953597	Brain_Cortex	5.14067	4.00993e-17	0.242864	-0.986725	0.988503	0.371041	0.602384	4	0
ENSG00000230658.1	KLHL7-AS1	0.710379	13	1	0.639978	Brain_Putamen_basal_ganglia	0.762827	Brain_Cortex	12.9613	4.63344e-17	12.9613	-0.467729	-0.30177	-0.370754	0.057793	1	0
ENSG00000170954.11	ZNF415	0.710458	13	6	0.284086	Brain_Anterior_cingulate_cortex_BA24	0.965933	Brain_Spinal_cord_cervical_c-1	7.29854	0.00455539	0.26888	-0.995337	1.07119	0.253568	0.488961	6	0
ENSG00000126709.14	IFI6	0.710529	11	1	0.710529	Brain_Amygdala	0.710529	Brain_Frontal_Cortex_BA9	11	6.22278e-18	11	0.371146	0.371146	0.371146	6.08094e-17	1	0
ENSG00000133657.14	ATP13A3	0.710689	9	5	0.192809	Brain_Putamen_basal_ganglia	0.854074	Brain_Cortex	5.20567	5.32783e-17	0.379339	-1.30231	0.395343	-0.593494	0.499485	5	0
ENSG00000114857.17	NKTR	0.710752	13	3	0.365684	Brain_Anterior_cingulate_cortex_BA24	0.804227	Brain_Putamen_basal_ganglia	10.4811	4.18453e-17	0.682184	-0.24788	0.904587	0.673383	0.290944	3	0
ENSG00000249846.6	LINC02021	0.710781	13	2	0.412313	Brain_Cerebellar_Hemisphere	0.99232	Brain_Anterior_cingulate_cortex_BA24	10.3972	7.85768e-18	2.49808	-0.819831	0.401176	-0.0111553	0.442867	2	0
ENSG00000164949.7	GEM	0.710881	13	2	0.452956	Brain_Anterior_cingulate_cortex_BA24	0.904575	Brain_Nucleus_accumbens_basal_ganglia	9.32575	6.7532e-18	3.4498	-0.604072	0.750496	0.542632	0.379003	2	0
ENSG00000157978.11	LDLRAP1	0.710979	13	1	0.594384	Brain_Spinal_cord_cervical_c-1	0.847264	Brain_Nucleus_accumbens_basal_ganglia	12.4507	2.20027e-16	12.4507	0.19261	0.532494	0.363094	0.113912	1	0
ENSG00000169203.16	NPIPB12	0.711045	5	3	0.382583	Brain_Cortex	0.535151	Brain_Putamen_basal_ganglia	3.87049	5.51227e-17	0.143366	-0.620162	0.873146	0.524822	0.649034	3	0
ENSG00000111412.5	C12orf49	0.711141	11	5	0.239909	Brain_Nucleus_accumbens_basal_ganglia	0.639958	Brain_Hippocampus	5.16692	1.27971e-17	0.570027	-0.82139	1.17521	0.590454	0.51487	5	0
ENSG00000140481.14	CCDC33	0.711195	5	1	0.594522	Brain_Hypothalamus	0.826042	Brain_Amygdala	4.92323	7.31819e-17	4.92323	0.219781	0.532294	0.367506	0.115377	1	0
ENSG00000164713.9	BRI3	0.711196	9	2	0.410195	Brain_Cerebellum	0.633955	Brain_Cortex	7.39776	4.70081e-19	1.60224	-0.82355	0.82355	-0.526046	0.526673	2	0
ENSG00000242114.5	MTFP1	0.711209	7	5	0.207457	Brain_Cerebellum	0.961243	Brain_Hippocampus	2.57533	0.0746724	0.453732	-1.26059	0.735529	-0.113502	0.795067	5	0
ENSG00000072071.16	ADGRL1	0.71123	12	4	0.256774	Brain_Anterior_cingulate_cortex_BA24	0.823198	Brain_Frontal_Cortex_BA9	8.6996	1.77201e-17	0.613821	-1.13405	0.926492	0.504106	0.792281	4	0
ENSG00000184350.9	MRGPRE	0.711261	10	5	0.459116	Brain_Nucleus_accumbens_basal_ganglia	0.999175	Brain_Cerebellum	5.07364	2.52111e-17	0.39301	-0.666041	0.740304	0.20575	0.468224	5	0
ENSG00000056050.6	HPF1	0.711272	13	1	0.556458	Brain_Cerebellar_Hemisphere	0.73572	Brain_Nucleus_accumbens_basal_ganglia	12.8318	2.56434e-17	12.8318	0.337526	0.58811	0.368756	0.0760805	1	0
ENSG00000237440.8	ZNF737	0.711361	11	2	0.389465	Brain_Cortex	0.981463	Brain_Putamen_basal_ganglia	9.33048	8.03243e-05	1.19213	-0.284971	0.860587	0.125437	0.289026	2	0
ENSG00000180592.16	SKIDA1	0.711387	13	2	0.413809	Brain_Frontal_Cortex_BA9	0.634213	Brain_Nucleus_accumbens_basal_ganglia	12.4899	1.48048e-18	0.510149	0.475806	0.817209	0.790947	0.0946883	2	0
ENSG00000165630.13	PRPF18	0.711476	4	1	0.711476	Brain_Amygdala	0.711476	Brain_Amygdala	4	8.55305e-66	4	0.369875	0.369875	0.369875	0	1	0
ENSG00000148672.8	GLUD1	0.711494	9	4	0.437062	Brain_Caudate_basal_ganglia	0.961051	Brain_Spinal_cord_cervical_c-1	5.35315	6.2749e-17	0.500893	-0.777164	0.652772	0.0293009	0.51946	4	0
ENSG00000145087.12	STXBP5L	0.71166	8	2	0.445991	Brain_Putamen_basal_ganglia	0.882499	Brain_Anterior_cingulate_cortex_BA24	6.12896	5.73097e-18	1.87104	-0.762116	0.147802	-0.0796773	0.42121	2	0
ENSG00000164808.16	SPIDR	0.711664	13	2	0.407528	Brain_Nucleus_accumbens_basal_ganglia	0.991655	Brain_Hypothalamus	10.7474	1.04922e-17	2.00995	-0.0104592	0.828252	0.685609	0.309375	2	0
ENSG00000124942.13	AHNAK	0.711692	4	2	0.459346	Brain_Anterior_cingulate_cortex_BA24	0.612025	Brain_Hypothalamus	3.11423	4.77315e-64	0.885765	0.507185	0.739925	0.604451	0.0975428	2	0
ENSG00000273325.1	RP1-90G24.11	0.711696	4	2	0.414582	Brain_Spinal_cord_cervical_c-1	0.933813	Brain_Cerebellar_Hemisphere	2.96433	1.91964e-16	1.00003	-0.815857	-0.0830484	-0.286263	0.355074	2	0
ENSG00000263683.1	RP4-777O23.1	0.711743	12	3	0.134874	Brain_Cerebellum	0.662133	Brain_Nucleus_accumbens_basal_ganglia	8.53335	1.04337e-17	0.979597	0.436971	1.49515	0.808406	0.390536	3	0
ENSG00000203756.7	TMEM244	0.711851	2	2	0.412261	Brain_Spinal_cord_cervical_c-1	0.804851	Brain_Frontal_Cortex_BA9	1.39823	0.60177	0.60177	-0.819922	-0.247074	-0.533498	0.405064	2	0
ENSG00000281832.1	LINC00602	0.711871	5	1	0.711871	Brain_Cerebellum	0.711871	Brain_Amygdala	5	6.16298e-33	5	-0.369344	-0.369344	-0.369344	6.20634e-17	1	0
ENSG00000112290.12	WASF1	0.711983	12	3	0.477239	Brain_Amygdala	0.995538	Brain_Hippocampus	9.15968	7.3982e-17	0.635503	-0.303534	0.71075	0.156534	0.33218	3	0
ENSG00000103197.16	TSC2	0.712003	11	7	0.359311	Brain_Frontal_Cortex_BA9	0.875553	Brain_Anterior_cingulate_cortex_BA24	3.97907	6.07871e-18	0.269033	-0.916678	0.886102	-0.099519	0.602919	7	0
ENSG00000204922.4	UQCC3	0.712028	13	1	0.668947	Brain_Substantia_nigra	0.774522	Brain_Caudate_basal_ganglia	12.9118	2.66154e-17	12.9118	-0.427593	-0.286465	-0.367823	0.0672959	1	0
ENSG00000118507.15	AKAP7	0.712107	12	2	0.393463	Brain_Cerebellar_Hemisphere	0.984903	Brain_Hippocampus	6.93393	2.48354e-17	4.9505	0.0189219	0.853355	0.528195	0.337413	2	0
ENSG00000105997.22	HOXA3	0.712232	1	1	0.712232	Brain_Spinal_cord_cervical_c-1	0.712232	Brain_Spinal_cord_cervical_c-1	1	1	1	-0.368861	-0.368861	-0.368861	#N/A	1	0
ENSG00000184281.14	TSSC4	0.712251	13	3	0.709865	Brain_Anterior_cingulate_cortex_BA24	0.946304	Brain_Spinal_cord_cervical_c-1	11.3589	3.76481e-17	0.394462	-0.32702	0.372038	-0.14427	0.216193	3	0
ENSG00000170540.14	ARL6IP1	0.712263	13	3	0.337569	Brain_Hippocampus	0.892514	Brain_Anterior_cingulate_cortex_BA24	7.74556	3.46581e-17	2.01215	-0.958979	0.622768	-0.0245163	0.611558	3	0
ENSG00000187922.13	LCN10	0.712288	8	3	0.229608	Brain_Cerebellum	0.969773	Brain_Anterior_cingulate_cortex_BA24	4.44783	3.27507e-17	1.08535	-0.0378932	1.20137	0.602772	0.400353	3	0
ENSG00000215305.9	VPS16	0.712353	13	5	0.112621	Brain_Anterior_cingulate_cortex_BA24	0.808425	Brain_Hippocampus	8.62622	6.24951e-17	0.456158	-1.29082	1.58652	0.923741	0.879591	5	0
ENSG00000120992.17	LYPLA1	0.712363	13	3	0.383852	Brain_Cortex	0.999095	Brain_Cerebellum	7.94941	5.53641e-18	1.96463	-0.869014	0.870821	-0.272608	0.491884	3	0
ENSG00000119714.10	GPR68	0.712418	12	5	0.112785	Brain_Amygdala	0.97935	Brain_Cerebellum	5.95551	3.74133e-18	0.720532	-1.5858	1.5858	0.348646	1.09485	5	0
ENSG00000198829.6	SUCNR1	0.712679	9	3	0.242986	Brain_Hippocampus	0.774972	Brain_Putamen_basal_ganglia	6.70132	5.95852e-17	0.284886	-1.16756	-0.285878	-0.747545	0.358408	3	0
ENSG00000154478.3	GPR26	0.712747	4	3	0.28772	Brain_Cortex	0.877655	Brain_Amygdala	2.35782	1.7784e-17	0.194359	-0.153942	1.06314	0.450042	0.550974	3	0
ENSG00000162542.13	TMCO4	0.712808	2	2	0.510177	Brain_Substantia_nigra	0.639251	Brain_Cortex	1.03683	0.963166	0.963166	0.468746	0.658562	0.563654	0.13422	2	0
ENSG00000189283.9	FHIT	0.712812	5	3	0.333331	Brain_Cerebellar_Hemisphere	0.677884	Brain_Putamen_basal_ganglia	3.51821	2.12866e-17	0.483722	-0.967427	0.447732	-0.297424	0.702677	3	0
ENSG00000173261.8	PLAC8L1	0.712917	13	3	0.418902	Brain_Hippocampus	0.993833	Brain_Frontal_Cortex_BA9	10.2243	5.01624e-17	0.606261	-0.808328	0.299544	-0.287497	0.379723	3	0
ENSG00000156194.17	PPEF2	0.712917	6	4	0.308653	Brain_Caudate_basal_ganglia	0.721429	Brain_Hypothalamus	3.09997	1.6114e-16	0.428394	-0.840254	1.01805	0.278295	0.748123	4	0
ENSG00000159873.9	CCDC117	0.712936	12	3	0.25917	Brain_Amygdala	0.949095	Brain_Anterior_cingulate_cortex_BA24	5.98191	6.17017e-18	2.54175	-0.718757	1.12835	0.262631	0.804564	3	0
ENSG00000108679.12	LGALS3BP	0.712942	11	5	0.473875	Brain_Spinal_cord_cervical_c-1	0.869497	Brain_Putamen_basal_ganglia	5.36637	6.88212e-18	0.501156	-0.675925	0.716189	0.243034	0.576261	5	0
ENSG00000170909.13	OSCAR	0.713046	10	6	0.161656	Brain_Anterior_cingulate_cortex_BA24	0.974536	Brain_Nucleus_accumbens_basal_ganglia	3.22206	2.95764e-17	0.601265	-1.39952	1.22964	-0.213794	0.969584	6	0
ENSG00000269387.1	RP11-298J23.8	0.71308	4	4	0.216983	Brain_Putamen_basal_ganglia	0.905476	Brain_Cortex	2.37062	0.128375	0.128375	-0.118747	1.23459	0.516377	0.608651	4	0
ENSG00000184471.7	C1QTNF8	0.713243	5	3	0.305094	Brain_Substantia_nigra	0.98708	Brain_Cortex	2.25269	1.37713e-17	0.981554	-0.551937	1.02557	0.299787	0.699792	3	0
ENSG00000185201.16	IFITM2	0.713298	13	3	0.281613	Brain_Cerebellum	0.783619	Brain_Substantia_nigra	10.1849	5.68848e-17	0.98401	0.274606	1.0767	0.619237	0.264814	3	0
ENSG00000119986.6	AVPI1	0.713319	11	4	0.163175	Brain_Hippocampus	0.928071	Brain_Cerebellar_Hemisphere	5.09267	2.86007e-17	0.326101	-0.201589	1.39447	0.413236	0.578864	4	0
ENSG00000112787.12	FBRSL1	0.713397	7	6	0.24744	Brain_Hippocampus	0.864317	Brain_Amygdala	2.99706	5.00619e-18	0.218459	-1.15659	0.766897	-0.0311899	0.774722	6	0
ENSG00000162878.12	PKDCC	0.713464	12	7	0.305124	Brain_Hypothalamus	0.956273	Brain_Putamen_basal_ganglia	5.48611	1.31704e-16	0.233863	-0.953289	1.02551	0.0372534	0.593706	7	0
ENSG00000119698.11	PPP4R4	0.713561	11	5	0.0663361	Brain_Cerebellum	0.950186	Brain_Caudate_basal_ganglia	5.14403	9.02987e-17	0.338786	-0.488475	1.83615	0.850329	0.808367	5	0
ENSG00000115226.9	FNDC4	0.713599	1	1	0.713599	Brain_Substantia_nigra	0.713599	Brain_Substantia_nigra	1	1	1	0.367027	0.367027	0.367027	#N/A	1	0
ENSG00000184454.6	NCMAP	0.713677	12	2	0.301815	Brain_Caudate_basal_ganglia	0.952792	Brain_Cerebellar_Hemisphere	9.7347	2.3152e-17	2.08161	-0.103939	1.03255	0.444923	0.361788	2	0
ENSG00000168028.13	RPSA	0.713732	13	3	0.501941	Brain_Frontal_Cortex_BA9	0.994761	Brain_Putamen_basal_ganglia	11.5757	4.49491e-17	0.49011	-0.419973	0.671438	-0.105939	0.293666	3	0
ENSG00000115128.6	SF3B6	0.713909	2	2	0.483761	Brain_Frontal_Cortex_BA9	0.971968	Brain_Nucleus_accumbens_basal_ganglia	1.55799	0.442006	0.442006	-0.700266	-0.0351399	-0.367703	0.470315	2	0
ENSG00000268041.2	CTD-2575K13.6	0.713923	5	1	0.58208	Brain_Anterior_cingulate_cortex_BA24	0.756349	Brain_Caudate_basal_ganglia	4.88965	2.21974e-16	4.88965	0.310278	0.550349	0.363037	0.105213	1	0
ENSG00000155827.11	RNF20	0.714	10	4	0.147363	Brain_Spinal_cord_cervical_c-1	0.819817	Brain_Hypothalamus	6.53479	3.54013e-17	0.608181	-0.816401	1.44891	0.724584	0.708317	4	0
ENSG00000143507.17	DUSP10	0.714013	8	4	0.258362	Brain_Caudate_basal_ganglia	0.827113	Brain_Anterior_cingulate_cortex_BA24	4.64555	5.43128e-17	0.529979	-1.13027	0.719468	0.186921	0.710097	4	0
ENSG00000135048.13	TMEM2	0.714095	11	1	0.714095	Brain_Anterior_cingulate_cortex_BA24	0.714095	Brain_Amygdala	11	1.24483e-32	11	-0.366362	-0.366362	-0.366362	3.04047e-17	1	0
ENSG00000161533.11	ACOX1	0.714256	13	3	0.263138	Brain_Cerebellar_Hemisphere	0.968533	Brain_Putamen_basal_ganglia	10.1016	1.06329e-16	0.67324	-1.119	0.0394482	-0.406484	0.371088	3	0
ENSG00000189419.6	SPATA41	0.714357	13	8	0.164725	Brain_Cerebellar_Hemisphere	0.937703	Brain_Putamen_basal_ganglia	5.28493	4.43942e-17	0.344031	-0.184596	1.38935	0.294101	0.447891	8	0
ENSG00000232645.5	LINC01431	0.714522	7	2	0.425562	Brain_Frontal_Cortex_BA9	0.627159	Brain_Cerebellum	6.62529	3.91084e-17	0.37471	0.48573	0.79681	0.75237	0.117577	2	0
ENSG00000110455.13	ACCS	0.714531	13	1	0.583361	Brain_Frontal_Cortex_BA9	0.856343	Brain_Spinal_cord_cervical_c-1	12.2239	0.000704133	12.2239	0.181032	0.548481	0.354667	0.135747	1	0
ENSG00000105135.15	ILVBL	0.714549	13	2	0.217823	Brain_Caudate_basal_ganglia	0.66923	Brain_Spinal_cord_cervical_c-1	11.9038	1.20509e-17	0.992246	0.427205	1.23234	0.778277	0.178178	2	0
ENSG00000189190.9	ZNF600	0.714576	12	7	0.0546005	Brain_Hippocampus	0.979429	Brain_Cerebellar_Hemisphere	6.22626	0.000660992	0.236825	-0.439127	1.92204	0.923853	0.800959	7	0
ENSG00000001460.17	STPG1	0.714692	13	2	0.408211	Brain_Hippocampus	0.456377	Brain_Anterior_cingulate_cortex_BA24	12.4082	6.18438e-18	0.46942	-0.827046	-0.744826	-0.790412	0.0350043	2	0
ENSG00000168502.17	MTCL1	0.714995	8	7	0.15487	Brain_Amygdala	0.729631	Brain_Spinal_cord_cervical_c-1	2.76956	0.0713594	0.203536	-1.07032	1.42254	0.599965	0.73748	7	0
ENSG00000106128.18	GHRHR	0.715136	1	1	0.715136	Brain_Cerebellum	0.715136	Brain_Cerebellum	1	1	1	0.364967	0.364967	0.364967	#N/A	1	0
ENSG00000274281.1	RP11-326N17.2	0.715213	1	1	0.715213	Brain_Putamen_basal_ganglia	0.715213	Brain_Putamen_basal_ganglia	1	1	1	0.364863	0.364863	0.364863	#N/A	1	0
ENSG00000223485.2	LINC01615	0.715242	4	4	0.222227	Brain_Amygdala	0.950193	Brain_Hypothalamus	1.49744	0.391287	0.391287	-1.22063	0.0624641	-0.494488	0.542329	4	0
ENSG00000112062.10	MAPK14	0.715249	12	5	0.205913	Brain_Cerebellar_Hemisphere	0.840738	Brain_Cortex	6.56656	7.44421e-19	0.284147	-1.26488	0.294744	-0.723044	0.597945	5	0
ENSG00000121207.11	LRAT	0.715497	13	7	0.078021	Brain_Cerebellum	0.892409	Brain_Hypothalamus	4.39938	8.06457e-18	0.266413	-1.35092	1.76229	0.490094	0.859577	7	0
ENSG00000157423.17	HYDIN	0.715515	13	3	0.260025	Brain_Substantia_nigra	0.723627	Brain_Anterior_cingulate_cortex_BA24	11.3227	8.44089e-18	0.631518	0.353615	1.12633	0.743403	0.217117	3	0
ENSG00000152409.8	JMY	0.715681	13	2	0.470149	Brain_Cerebellum	0.619255	Brain_Hippocampus	8.14495	1.41538e-17	4.59604	-0.581567	0.722237	0.17551	0.588095	2	0
ENSG00000048991.16	R3HDM1	0.715696	6	2	0.457708	Brain_Cerebellar_Hemisphere	0.852749	Brain_Frontal_Cortex_BA9	5.04503	1.90286e-17	0.954965	-0.742625	-0.185612	-0.50767	0.274498	2	0
ENSG00000154914.16	USP43	0.71572	1	1	0.71572	Brain_Frontal_Cortex_BA9	0.71572	Brain_Frontal_Cortex_BA9	1	1	1	0.364185	0.364185	0.364185	#N/A	1	0
ENSG00000183066.14	WBP2NL	0.715731	13	2	0.244149	Brain_Hypothalamus	0.479211	Brain_Cerebellar_Hemisphere	11.7827	8.77673e-18	0.871896	0.707572	1.16468	0.77299	0.123092	2	0
ENSG00000179761.11	PIPOX	0.715735	4	1	0.715735	Brain_Anterior_cingulate_cortex_BA24	0.715735	Brain_Anterior_cingulate_cortex_BA24	4	1.11022e-16	4	-0.364165	0.364165	-0.182083	0.364165	1	0
ENSG00000117751.17	PPP1R8	0.715788	12	1	0.715788	Brain_Cerebellar_Hemisphere	0.715788	Brain_Amygdala	12	1.74417e-18	12	-0.364093	0.364093	-0.303411	0.210209	1	0
ENSG00000163932.13	PRKCD	0.715821	11	3	0.27313	Brain_Cortex	0.858923	Brain_Amygdala	6.51156	2.02404e-18	0.531099	-0.270651	1.09588	0.42692	0.528247	3	0
ENSG00000136108.14	CKAP2	0.71599	13	1	0.574771	Brain_Anterior_cingulate_cortex_BA24	0.99686	Brain_Amygdala	12.5901	8.87938e-18	12.5901	-0.165174	0.561039	0.355773	0.241513	1	0
ENSG00000185049.14	NELFA	0.716022	1	1	0.716022	Brain_Cerebellum	0.716022	Brain_Cerebellum	1	1	1	-0.363781	-0.363781	-0.363781	#N/A	1	0
ENSG00000137033.11	IL33	0.716031	12	4	0.187405	Brain_Cortex	0.768206	Brain_Caudate_basal_ganglia	9.82444	1.84695e-18	0.402559	0.294722	1.31829	0.618253	0.274993	4	0
ENSG00000176542.9	USF3	0.716092	13	2	0.417678	Brain_Hippocampus	0.935732	Brain_Amygdala	11.0319	2.54881e-17	1.96805	-0.810457	-0.0806348	-0.191236	0.27001	2	0
ENSG00000115998.7	C2orf42	0.716403	12	1	0.386094	Brain_Spinal_cord_cervical_c-1	0.988259	Brain_Anterior_cingulate_cortex_BA24	11.7187	2.15618e-17	11.7187	0.0147154	0.866722	0.362734	0.229219	1	0
ENSG00000267723.1	CTD-2189E23.1	0.71665	9	2	0.297378	Brain_Caudate_basal_ganglia	0.889498	Brain_Cortex	7.82375	3.62742e-17	0.956883	-1.04207	-0.138939	-0.745638	0.263803	2	0
ENSG00000178175.11	ZNF366	0.716698	6	1	0.716698	Brain_Spinal_cord_cervical_c-1	0.716698	Brain_Anterior_cingulate_cortex_BA24	6	1.26203e-32	6	-0.362875	-0.362875	-0.362875	9.28879e-17	1	0
ENSG00000014919.12	COX15	0.716798	8	4	0.230324	Brain_Cerebellar_Hemisphere	0.964492	Brain_Nucleus_accumbens_basal_ganglia	4.8911	1.35917e-17	0.227058	0.044517	1.19953	0.653626	0.336228	4	0
ENSG00000007062.11	PROM1	0.717004	12	4	0.282148	Brain_Hypothalamus	0.947158	Brain_Anterior_cingulate_cortex_BA24	6.89967	4.00687e-19	0.523461	-0.518593	1.07551	0.310104	0.567831	4	0
ENSG00000150768.15	DLAT	0.717127	9	2	0.426955	Brain_Hippocampus	0.78348	Brain_Caudate_basal_ganglia	8.01525	7.07283e-19	0.984747	-0.274786	0.794414	0.210395	0.323411	2	0
ENSG00000272049.1	RP11-480D4.6	0.717153	13	1	0.709868	Brain_Anterior_cingulate_cortex_BA24	0.789846	Brain_Cerebellar_Hemisphere	12.9469	3.52846e-18	12.9469	-0.372033	-0.266511	-0.361355	0.0299459	1	0
ENSG00000112333.11	NR2E1	0.717196	3	2	0.505106	Brain_Hypothalamus	0.603432	Brain_Caudate_basal_ganglia	2.01165	1.57009e-16	0.988354	-0.666477	-0.519471	-0.617475	0.0848739	2	0
ENSG00000086475.14	SEPHS1	0.71723	13	1	0.659205	Brain_Frontal_Cortex_BA9	0.931624	Brain_Cortex	12.7691	2.64649e-18	12.7691	-0.441011	-0.0858021	-0.356758	0.0838611	1	0
ENSG00000272856.1	RP11-710E1.2	0.717235	9	3	0.244319	Brain_Anterior_cingulate_cortex_BA24	0.69224	Brain_Caudate_basal_ganglia	6.6038	3.48047e-05	0.247124	0.395817	1.16426	0.804551	0.2997	3	0
ENSG00000146678.9	IGFBP1	0.717304	4	1	0.717304	Brain_Amygdala	0.717304	Brain_Amygdala	4	1.21516e-17	4	0.362064	0.362064	0.362064	0	1	0
ENSG00000105707.13	HPN	0.717379	3	3	0.382789	Brain_Hippocampus	0.708696	Brain_Cerebellum	2.37097	0.112564	0.112564	0.373608	0.872769	0.555937	0.275425	3	0
ENSG00000186212.3	SOWAHB	0.717397	5	2	0.461995	Brain_Hippocampus	0.58353	Brain_Caudate_basal_ganglia	4.1071	4.5601e-17	0.8929	-0.548235	0.735565	0.147113	0.639354	2	0
ENSG00000066248.14	NGEF	0.717443	12	3	0.299938	Brain_Spinal_cord_cervical_c-1	0.701401	Brain_Caudate_basal_ganglia	10.0056	4.01971e-18	0.843938	-0.500866	1.03657	0.289892	0.492619	3	0
ENSG00000188761.11	BCL2L15	0.717505	11	3	0.245855	Brain_Cerebellum	0.945657	Brain_Frontal_Cortex_BA9	9.43906	3.01369e-17	0.429896	0.0681615	1.16048	0.749082	0.322548	3	0
ENSG00000183283.15	DAZAP2	0.717613	6	1	0.712832	Brain_Hippocampus	0.722406	Brain_Caudate_basal_ganglia	6	2.91448e-32	6	0.355245	0.368055	0.36165	0.00701635	1	0
ENSG00000197020.10	ZNF100	0.717631	13	3	0.350374	Brain_Cortex	0.868649	Brain_Putamen_basal_ganglia	10.5404	4.13024e-17	0.688737	0.165375	0.933863	0.449207	0.216793	3	0
ENSG00000197766.7	CFD	0.717765	13	4	0.34321	Brain_Cerebellum	0.966616	Brain_Hypothalamus	9.40572	4.5837e-18	0.39942	-0.119899	0.947841	0.426297	0.363276	4	0
ENSG00000253805.1	RP11-1049H7.2	0.717841	3	2	0.478891	Brain_Anterior_cingulate_cortex_BA24	0.555841	Brain_Frontal_Cortex_BA9	2.14506	3.84098e-16	0.854942	-0.708088	-0.58903	-0.668402	0.0687382	2	0
ENSG00000269439.5	CTD-3131K8.2	0.717884	5	4	0.271733	Brain_Hippocampus	0.971244	Brain_Substantia_nigra	2.54339	0.00282136	0.608648	-1.09908	0.830945	0.036866	0.703934	4	0
ENSG00000169981.10	ZNF35	0.718013	13	3	0.249781	Brain_Substantia_nigra	0.965332	Brain_Amygdala	7.38118	8.17663e-18	0.862461	-0.0633788	1.15088	0.537898	0.361508	3	0
ENSG00000248487.8	ABHD14A	0.718127	12	3	0.266472	Brain_Substantia_nigra	0.863995	Brain_Anterior_cingulate_cortex_BA24	9.86868	1.14136e-17	0.952953	0.171291	1.11122	0.294719	0.297483	3	0
ENSG00000125484.11	GTF3C4	0.718244	8	4	0.239966	Brain_Anterior_cingulate_cortex_BA24	0.910166	Brain_Frontal_Cortex_BA9	4.14718	5.71429e-17	0.643617	-0.944229	1.17507	0.30925	0.604354	4	0
ENSG00000198734.10	F5	0.718257	7	4	0.214612	Brain_Cortex	0.91534	Brain_Caudate_basal_ganglia	3.82531	1.76627e-16	0.202032	-1.24098	0.928946	-0.142387	0.644587	4	0
ENSG00000241127.7	YAE1D1	0.71827	11	5	0.11696	Brain_Cerebellar_Hemisphere	0.850827	Brain_Anterior_cingulate_cortex_BA24	5.34081	1.015e-18	0.443628	-0.518042	1.56766	0.134485	0.806503	5	0
ENSG00000274370.1	AC144831.3	0.718281	11	4	0.161443	Brain_Caudate_basal_ganglia	0.941093	Brain_Spinal_cord_cervical_c-1	6.49404	2.56656e-17	0.892715	-1.40023	-0.0738963	-0.953027	0.531402	4	0
ENSG00000109920.12	FNBP4	0.718376	10	2	0.41896	Brain_Caudate_basal_ganglia	0.515184	Brain_Spinal_cord_cervical_c-1	8.7038	9.07805e-33	1.2962	0.650787	0.808228	0.745251	0.0813021	2	0
ENSG00000268536.1	AC005523.3	0.718381	12	3	0.421819	Brain_Spinal_cord_cervical_c-1	0.956788	Brain_Cerebellum	6.57117	8.59951e-18	1.74097	-0.803269	0.655993	-0.291608	0.618451	3	0
ENSG00000139574.8	NPFF	0.718455	2	2	0.467975	Brain_Caudate_basal_ganglia	0.957304	Brain_Frontal_Cortex_BA9	1.39133	0.608668	0.608668	-0.0535377	0.725778	0.33612	0.55106	2	0
ENSG00000178573.6	MAF	0.718611	2	2	0.416935	Brain_Frontal_Cortex_BA9	0.976777	Brain_Cortex	1.01827	0.981729	0.981729	-0.811751	0.0291103	-0.39132	0.594579	2	0
ENSG00000272899.3	RP11-309L24.4	0.718699	13	3	0.228056	Brain_Cerebellar_Hemisphere	0.976135	Brain_Anterior_cingulate_cortex_BA24	9.85699	2.78571e-17	1.05908	-0.654142	1.20538	-0.055202	0.545575	3	0
ENSG00000173212.4	MAB21L3	0.718731	9	3	0.241563	Brain_Hypothalamus	0.98721	Brain_Hippocampus	4.92949	6.59774e-18	0.991629	-1.17109	0.727092	-0.215266	0.773253	3	0
ENSG00000107438.8	PDLIM1	0.718852	8	6	0.15103	Brain_Cerebellar_Hemisphere	0.892427	Brain_Amygdala	3.156	9.71442e-17	0.130899	-0.135234	1.4359	0.511744	0.655299	6	0
ENSG00000121579.12	NAA50	0.71887	10	2	0.492975	Brain_Amygdala	0.612921	Brain_Cortex	9.01249	2.17101e-20	0.987506	-0.685584	-0.505908	-0.667616	0.0568184	2	0
ENSG00000165280.15	VCP	0.718878	3	2	0.533017	Brain_Cerebellum	0.830214	Brain_Hippocampus	2.76424	4.46231e-18	0.235762	0.214427	0.623407	0.48708	0.236125	2	0
ENSG00000081051.7	AFP	0.719035	1	1	0.719035	Brain_Hippocampus	0.719035	Brain_Hippocampus	1	1	1	0.359749	0.359749	0.359749	#N/A	1	0
ENSG00000197584.11	KCNMB2	0.719172	7	1	0.719172	Brain_Anterior_cingulate_cortex_BA24	0.719172	Brain_Putamen_basal_ganglia	7	1.79674e-32	7	0.359566	0.359566	0.359566	2.26623e-17	1	0
ENSG00000156017.12	CARNMT1	0.719231	4	2	0.423324	Brain_Cerebellum	0.759755	Brain_Anterior_cingulate_cortex_BA24	3.06216	8.47566e-17	0.937739	-0.800667	0.305803	-0.399815	0.524862	2	0
ENSG00000204472.12	AIF1	0.719268	12	4	0.211804	Brain_Cortex	0.816194	Brain_Cerebellar_Hemisphere	7.23587	9.34748e-17	1.0004	-0.820522	1.24862	0.580438	0.64462	4	0
ENSG00000112742.9	TTK	0.7194	12	4	0.266007	Brain_Anterior_cingulate_cortex_BA24	0.530797	Brain_Cortex	5.80498	4.77545e-17	0.814444	-1.11231	0.929863	-0.736988	0.536054	4	0
ENSG00000124782.19	RREB1	0.719438	7	2	0.469551	Brain_Caudate_basal_ganglia	0.635798	Brain_Cerebellar_Hemisphere	5.1775	4.55076e-22	1.66498	-0.72321	0.56203	-0.368634	0.606092	2	0
ENSG00000169621.9	APLF	0.719568	13	2	0.114482	Brain_Amygdala	0.772805	Brain_Hippocampus	9.18002	8.32147e-19	3.58325	-1.57837	0.648645	-0.276997	0.825502	2	0
ENSG00000196361.9	ELAVL3	0.719636	12	3	0.310979	Brain_Caudate_basal_ganglia	0.765834	Brain_Hypothalamus	6.40859	1.54401e-17	0.998951	-1.01317	0.592257	-0.53515	0.56091	3	0
ENSG00000161551.14	ZNF577	0.719736	13	5	0.131852	Brain_Cerebellar_Hemisphere	0.888448	Brain_Putamen_basal_ganglia	7.81849	3.01404e-18	0.559804	-1.50684	0.312009	-0.506564	0.591923	5	0
ENSG00000130508.10	PXDN	0.719795	12	8	0.146093	Brain_Frontal_Cortex_BA9	0.90842	Brain_Cerebellar_Hemisphere	4.29545	2.38521e-16	0.388246	-1.45347	0.387117	-0.778693	0.673404	8	0
ENSG00000280809.2	LINC00836	0.719841	9	4	0.220007	Brain_Cerebellar_Hemisphere	0.998729	Brain_Hypothalamus	5.06345	2.35905e-17	0.43857	-0.302675	1.22651	0.122346	0.447312	4	0
ENSG00000175193.13	PARL	0.719916	7	4	0.250485	Brain_Caudate_basal_ganglia	0.660382	Brain_Cerebellar_Hemisphere	4.31634	1.85319e-17	0.211054	0.439386	1.14917	0.820248	0.28168	4	0
ENSG00000229520.1	LINC00404	0.719988	9	5	0.199021	Brain_Anterior_cingulate_cortex_BA24	0.901644	Brain_Frontal_Cortex_BA9	3.40075	6.93396e-18	0.898755	-1.28435	0.833959	-0.560083	0.708303	5	0
ENSG00000124749.16	COL21A1	0.720193	9	4	0.355811	Brain_Frontal_Cortex_BA9	0.932283	Brain_Caudate_basal_ganglia	5.80048	5.40436e-19	0.403829	-0.671854	0.923376	0.0471348	0.506755	4	0
ENSG00000185187.12	SIGIRR	0.720302	13	2	0.469622	Brain_Putamen_basal_ganglia	0.637541	Brain_Cerebellar_Hemisphere	12.514	1.59014e-17	0.460175	-0.723094	-0.471139	-0.558974	0.108756	2	0
ENSG00000001626.14	CFTR	0.720341	12	2	0.439251	Brain_Hippocampus	0.805604	Brain_Amygdala	11.5177	3.75115e-17	0.410047	-0.773459	-0.2461	-0.542832	0.153842	2	0
ENSG00000058272.16	PPP1R12A	0.720349	11	2	0.420125	Brain_Frontal_Cortex_BA9	0.713514	Brain_Cerebellar_Hemisphere	10.146	9.90072e-54	0.854007	-0.806205	-0.36714	-0.76629	0.132383	2	0
ENSG00000102760.12	RGCC	0.720351	8	3	0.278552	Brain_Caudate_basal_ganglia	0.876013	Brain_Amygdala	6.65915	6.79159e-20	0.364478	-1.08358	0.184041	0.00457648	0.43979	3	0
ENSG00000091490.10	SEL1L3	0.720376	13	8	0.10457	Brain_Cerebellar_Hemisphere	0.999113	Brain_Anterior_cingulate_cortex_BA24	4.40983	5.58376e-17	0.209151	-0.584307	1.62309	0.047386	0.543679	8	0
ENSG00000146477.5	SLC22A3	0.720592	11	4	0.236473	Brain_Hippocampus	0.988356	Brain_Amygdala	8.59276	4.20503e-18	0.316681	-1.18385	0.168572	-0.284539	0.407397	4	0
ENSG00000151292.17	CSNK1G3	0.720694	13	4	0.311226	Brain_Substantia_nigra	0.975129	Brain_Putamen_basal_ganglia	6.38382	2.0738e-17	0.941381	-1.01265	0.585603	-0.232049	0.558475	4	0
ENSG00000185085.2	INTS5	0.720695	3	2	0.449484	Brain_Amygdala	0.668947	Brain_Hippocampus	2.73189	3.0692e-16	0.268111	0.427593	0.756275	0.646715	0.189765	2	0
ENSG00000114315.3	HES1	0.720804	1	1	0.720804	Brain_Hippocampus	0.720804	Brain_Hippocampus	1	1	1	0.357385	0.357385	0.357385	#N/A	1	0
ENSG00000160179.18	ABCG1	0.720863	10	2	0.494023	Brain_Frontal_Cortex_BA9	0.635956	Brain_Caudate_basal_ganglia	6.26898	1.46414e-18	3.73102	-0.683924	0.683924	-0.344767	0.549907	2	0
ENSG00000158296.13	SLC13A3	0.720902	11	6	0.207816	Brain_Cerebellum	0.672854	Brain_Frontal_Cortex_BA9	5.38486	8.82071e-17	0.250409	-1.25959	-0.422235	-0.945232	0.266699	6	0
ENSG00000258844.1	RP11-259K15.2	0.721006	3	2	0.419299	Brain_Frontal_Cortex_BA9	0.881855	Brain_Nucleus_accumbens_basal_ganglia	2.03272	4.60222e-17	0.967278	0.148618	0.807638	0.587965	0.380486	2	0
ENSG00000237560.5	LINC01497	0.721017	7	3	0.227944	Brain_Spinal_cord_cervical_c-1	0.901128	Brain_Hippocampus	5.29147	1.30113e-18	0.394674	-0.124236	1.20567	0.394963	0.406323	3	0
ENSG00000170624.13	SGCD	0.721209	4	4	0.199934	Brain_Cerebellar_Hemisphere	0.919817	Brain_Caudate_basal_ganglia	1.29129	0.527454	0.527454	-0.559888	1.28174	0.123779	0.800224	4	0
ENSG00000104731.13	KLHDC4	0.721258	12	9	0.233108	Brain_Frontal_Cortex_BA9	0.948464	Brain_Nucleus_accumbens_basal_ganglia	4.74311	0.0207767	0.162689	-0.693397	1.19239	0.450289	0.627387	9	0
ENSG00000184986.10	TMEM121	0.721416	9	2	0.449824	Brain_Cerebellum	0.842156	Brain_Caudate_basal_ganglia	7.98517	1.46523e-33	1.01483	-0.755708	0.199136	-0.144055	0.311978	2	0
ENSG00000178363.4	CALML3	0.721445	8	5	0.22277	Brain_Caudate_basal_ganglia	0.973233	Brain_Cortex	5.09853	3.09031e-18	0.188233	-0.10394	1.2192	0.345459	0.516253	5	0
ENSG00000275395.4	FCGBP	0.721568	13	2	0.473765	Brain_Spinal_cord_cervical_c-1	0.992485	Brain_Putamen_basal_ganglia	11.647	7.41773e-17	1.003	-0.198023	0.716367	0.0634737	0.261915	2	0
ENSG00000105278.10	ZFR2	0.721585	7	4	0.340361	Brain_Amygdala	0.904376	Brain_Anterior_cingulate_cortex_BA24	4.32401	1.349e-16	0.155172	-0.513539	0.953452	0.202838	0.478399	4	0
ENSG00000132950.18	ZMYM5	0.721587	12	3	0.352021	Brain_Hypothalamus	0.864003	Brain_Amygdala	8.97787	1.4452e-17	0.986897	-0.930676	0.748617	0.486307	0.487668	3	0
ENSG00000242574.8	HLA-DMB	0.721652	11	4	0.322866	Brain_Substantia_nigra	0.719656	Brain_Putamen_basal_ganglia	6.74343	3.24658e-17	0.818778	-0.988585	0.90099	0.386994	0.563324	4	0
ENSG00000173581.7	CCDC106	0.72175	9	2	0.510473	Brain_Amygdala	0.652151	Brain_Hypothalamus	8.00077	4.12505e-17	0.999228	-0.658102	0.450776	-0.534893	0.369626	2	0
ENSG00000132109.9	TRIM21	0.721779	9	7	0.141578	Brain_Caudate_basal_ganglia	0.936176	Brain_Nucleus_accumbens_basal_ganglia	3.80094	0.000210605	0.150499	-0.690858	1.46994	0.261653	0.671346	7	0
ENSG00000271204.1	RP11-138A9.1	0.721809	6	2	0.353545	Brain_Cerebellar_Hemisphere	0.652464	Brain_Anterior_cingulate_cortex_BA24	4.37162	5.10835e-17	1.61483	-0.927736	-0.450342	-0.633078	0.23348	2	0
ENSG00000144749.13	LRIG1	0.722099	12	4	0.20681	Brain_Hypothalamus	0.930477	Brain_Cortex	9.07815	1.47519e-17	0.849005	-0.544721	1.26238	-0.259966	0.5794	4	0
ENSG00000155876.5	RRAGA	0.722126	8	2	0.419837	Brain_Frontal_Cortex_BA9	0.660916	Brain_Anterior_cingulate_cortex_BA24	6.22195	5.17929e-17	1.77805	-0.806705	0.438648	-0.339188	0.64411	2	0
ENSG00000155719.16	OTOA	0.722148	4	2	0.493274	Brain_Cerebellum	0.932556	Brain_Cortex	3.46028	1.01985e-16	0.539716	0.0846291	0.685111	0.534991	0.300241	2	0
ENSG00000099917.17	MED15	0.722302	12	3	0.285895	Brain_Cerebellum	0.637173	Brain_Cerebellar_Hemisphere	9.41944	4.83741e-18	0.476089	-1.06717	-0.471655	-0.861999	0.2176	3	0
ENSG00000006625.17	GGCT	0.722313	12	2	0.269266	Brain_Caudate_basal_ganglia	0.963262	Brain_Substantia_nigra	10.2946	3.28036e-17	1.03012	0.0460603	1.10476	0.713657	0.313249	2	0
ENSG00000095587.8	TLL2	0.722436	9	2	0.505473	Brain_Hypothalamus	0.929375	Brain_Cerebellar_Hemisphere	7.31639	1.36113e-20	1.5873	-0.665903	0.579627	0.386679	0.426814	2	0
ENSG00000172404.4	DNAJB7	0.722487	13	2	0.430427	Brain_Anterior_cingulate_cortex_BA24	0.939422	Brain_Hypothalamus	11.2262	1.53264e-35	1.77376	0.0759963	0.788462	0.679842	0.265152	2	0
ENSG00000214022.11	REPIN1	0.722536	11	1	0.205182	Brain_Amygdala	0.971119	Brain_Frontal_Cortex_BA9	10.407	2.90424e-17	10.407	-1.26693	0.0362044	-0.350543	0.362649	1	0
ENSG00000187957.7	DNER	0.72258	10	2	0.42414	Brain_Amygdala	0.88286	Brain_Caudate_basal_ganglia	6.93221	4.97993e-17	3.05521	-0.249588	0.79926	0.425945	0.436647	2	0
ENSG00000273148.1	RP5-1068E13.7	0.722835	13	3	0.462035	Brain_Cerebellum	0.937354	Brain_Frontal_Cortex_BA9	10.6172	1.0603e-18	0.374444	-0.735499	0.0785958	-0.435622	0.289758	3	0
ENSG00000115839.17	RAB3GAP1	0.72291	13	3	0.351358	Brain_Nucleus_accumbens_basal_ganglia	0.895166	Brain_Amygdala	10.4964	2.76562e-17	0.49584	-0.931959	0.135717	-0.152172	0.254622	3	0
ENSG00000174405.13	LIG4	0.723245	13	3	0.318837	Brain_Amygdala	0.615236	Brain_Frontal_Cortex_BA9	11.1939	7.3958e-18	0.501292	-0.996851	-0.502613	-0.741625	0.106778	3	0
ENSG00000154839.9	SKA1	0.723392	9	3	0.399499	Brain_Caudate_basal_ganglia	0.792507	Brain_Frontal_Cortex_BA9	5.13948	1.07843e-16	1.41434	-0.842516	0.842516	-0.0652001	0.759054	3	0
ENSG00000104067.16	TJP1	0.723564	12	2	0.458333	Brain_Amygdala	0.628999	Brain_Cerebellum	10.2253	7.6984e-18	1.77273	0.483136	0.741594	0.705088	0.0869021	2	0
ENSG00000166260.10	COX11	0.723605	13	2	0.471632	Brain_Nucleus_accumbens_basal_ganglia	0.87137	Brain_Hippocampus	11.29	1.48634e-17	1.32136	-0.350467	0.719826	0.340247	0.354672	2	0
ENSG00000166770.10	ZNF667-AS1	0.723614	13	3	0.265793	Brain_Hippocampus	0.988231	Brain_Amygdala	11.3151	8.37421e-18	0.439862	-1.1128	0.0147502	-0.352392	0.335688	3	0
ENSG00000185798.7	WDR53	0.723704	9	3	0.29716	Brain_Hypothalamus	0.938379	Brain_Caudate_basal_ganglia	6.06443	3.70744e-17	0.889192	0.0773069	1.04254	0.658837	0.293588	3	0
ENSG00000096746.17	HNRNPH3	0.723778	4	3	0.368448	Brain_Nucleus_accumbens_basal_ganglia	0.68396	Brain_Cortex	2.00369	4.11333e-17	0.92366	-0.531325	0.899384	-0.111518	0.676476	3	0
ENSG00000100104.13	SRRD	0.72383	9	4	0.0856043	Brain_Cerebellum	0.852559	Brain_Cortex	5.07494	2.47731e-17	0.42386	-1.71906	1.20382	0.295075	0.982949	4	0
ENSG00000123545.5	NDUFAF4	0.723881	13	2	0.402802	Brain_Cerebellum	0.928085	Brain_Spinal_cord_cervical_c-1	11.8503	9.86167e-18	1.02046	0.0902544	0.836627	0.225581	0.197286	2	0
ENSG00000111218.11	PRMT8	0.723951	6	3	0.324078	Brain_Cerebellum	0.616619	Brain_Nucleus_accumbens_basal_ganglia	3.0018	1.54904e-17	0.998973	-0.500647	0.986113	0.478806	0.513231	3	0
ENSG00000173988.12	LRRC63	0.723974	7	2	0.5814	Brain_Caudate_basal_ganglia	0.76089	Brain_Nucleus_accumbens_basal_ganglia	5.49043	2.27216e-17	1.50957	-0.304312	0.551341	0.393815	0.321316	2	0
ENSG00000164604.12	GPR85	0.724046	8	2	0.49478	Brain_Spinal_cord_cervical_c-1	0.72768	Brain_Anterior_cingulate_cortex_BA24	6.01911	7.7988e-19	1.96516	-0.682726	0.646978	-0.14123	0.499996	2	0
ENSG00000051596.9	THOC3	0.724073	5	2	0.705342	Brain_Hypothalamus	0.971612	Brain_Caudate_basal_ganglia	4.7832	1.62689e-18	0.216798	-0.378119	0.0355871	-0.0471542	0.185015	2	0
ENSG00000099910.16	KLHL22	0.724082	10	5	0.144191	Brain_Cortex	0.716547	Brain_Hippocampus	4.13099	2.28264e-19	0.250318	-0.363077	1.46036	0.769574	0.568773	5	0
ENSG00000185803.8	SLC52A2	0.724211	13	2	0.304811	Brain_Hippocampus	0.561304	Brain_Putamen_basal_ganglia	12.2131	1.83821e-17	0.479426	0.580905	1.02617	0.762271	0.11296	2	0
ENSG00000124783.12	SSR1	0.724291	13	4	0.339176	Brain_Amygdala	0.867584	Brain_Spinal_cord_cervical_c-1	7.54951	1.84961e-17	0.543499	-0.850566	0.955795	0.252898	0.67261	4	0
ENSG00000067798.14	NAV3	0.724331	4	1	0.724331	Brain_Caudate_basal_ganglia	0.724331	Brain_Hippocampus	4	1.5722e-81	4	0.352677	0.352677	0.352677	6.40988e-17	1	0
ENSG00000104044.15	OCA2	0.724332	8	4	0.24306	Brain_Cortex	0.756275	Brain_Nucleus_accumbens_basal_ganglia	4.94457	1.60161e-17	0.182211	-1.16737	0.620167	0.105219	0.777406	4	0
ENSG00000270019.1	RP11-141B14.1	0.72437	13	2	0.385912	Brain_Cerebellum	0.993343	Brain_Putamen_basal_ganglia	10.5571	1.60012e-18	2.20086	-0.843205	0.867055	-0.0369245	0.411132	2	0
ENSG00000053702.14	NRIP2	0.724435	12	2	0.413738	Brain_Spinal_cord_cervical_c-1	0.496995	Brain_Frontal_Cortex_BA9	11.384	3.65851e-17	0.615427	0.679225	0.817333	0.763458	0.0541837	2	0
ENSG00000118046.14	STK11	0.724445	8	1	0.724445	Brain_Amygdala	0.724445	Brain_Amygdala	8	1.22913e-32	8	-0.352525	-0.352525	-0.352525	0	1	0
ENSG00000110514.19	MADD	0.724464	13	2	0.267816	Brain_Substantia_nigra	0.570344	Brain_Putamen_basal_ganglia	11.6982	1.04257e-17	1.15211	-1.10811	-0.567546	-0.748934	0.174393	2	0
ENSG00000125826.20	RBCK1	0.724489	13	6	0.243761	Brain_Cortex	0.819413	Brain_Spinal_cord_cervical_c-1	6.6308	7.95175e-18	0.257294	-0.48963	1.16564	0.584142	0.493055	6	0
ENSG00000127920.5	GNG11	0.724546	9	2	0.541602	Brain_Caudate_basal_ganglia	0.631924	Brain_Nucleus_accumbens_basal_ganglia	8.0052	9.1474e-24	0.994803	-0.610393	-0.479021	-0.595796	0.0437906	2	0
ENSG00000143753.12	DEGS1	0.724559	13	3	0.240993	Brain_Cortex	0.493393	Brain_Hypothalamus	10.7778	4.04937e-17	0.783506	0.684923	1.17251	0.979438	0.160005	3	0
ENSG00000074842.7	MYDGF	0.724582	12	5	0.253795	Brain_Anterior_cingulate_cortex_BA24	0.892233	Brain_Amygdala	6.73527	9.36204e-17	0.545445	-1.14118	0.658233	-0.616769	0.561229	5	0
ENSG00000106153.12	CHCHD2	0.724782	13	3	0.367214	Brain_Spinal_cord_cervical_c-1	0.997994	Brain_Hippocampus	8.46735	3.15909e-17	1.27293	-0.901704	0.863644	0.196873	0.552584	3	0
ENSG00000142149.8	HUNK	0.724921	12	4	0.284756	Brain_Substantia_nigra	0.901604	Brain_Cerebellar_Hemisphere	8.74881	3.5013e-17	0.489019	-0.71793	1.0697	0.0704902	0.686075	4	0
ENSG00000130702.15	LAMA5	0.724967	9	5	0.191542	Brain_Amygdala	0.967987	Brain_Cortex	5.62757	7.79015e-17	0.431884	-1.30603	0.799584	0.352011	0.718648	5	0
ENSG00000105701.15	FKBP8	0.724974	2	1	0.724974	Brain_Nucleus_accumbens_basal_ganglia	0.724974	Brain_Caudate_basal_ganglia	2	3.3547e-17	2	-0.351819	-0.351819	-0.351819	7.85046e-17	1	0
ENSG00000154252.11	GAL3ST2	0.725368	12	4	0.151688	Brain_Substantia_nigra	0.727864	Brain_Cerebellum	8.94827	1.23275e-16	0.400361	-1.4336	-0.347969	-1.00298	0.272547	4	0
ENSG00000130731.15	METTL26	0.725398	13	1	0.569942	Brain_Hippocampus	0.976878	Brain_Caudate_basal_ganglia	12.6016	4.01736e-17	12.6016	-0.568137	0.0289835	-0.344205	0.149702	1	0
ENSG00000100426.6	ZBED4	0.725494	13	4	0.268104	Brain_Amygdala	0.61706	Brain_Cortex	6.28012	1.271e-17	0.514047	-1.10744	0.685746	-0.68508	0.617044	4	0
ENSG00000125952.18	MAX	0.725528	8	5	0.136323	Brain_Anterior_cingulate_cortex_BA24	0.837622	Brain_Caudate_basal_ganglia	3.05126	6.26622e-17	0.15372	-0.97065	1.48962	0.34974	0.931502	5	0
ENSG00000138795.9	LEF1	0.725581	12	2	0.483796	Brain_Amygdala	0.881627	Brain_Anterior_cingulate_cortex_BA24	10.9342	2.52305e-17	1.06578	-0.70021	0.148908	0.0466439	0.259094	2	0
ENSG00000176723.9	ZNF843	0.725755	13	3	0.269586	Brain_Spinal_cord_cervical_c-1	0.762844	Brain_Hippocampus	9.1603	7.14303e-18	0.398567	-0.589988	1.10402	0.388381	0.570552	3	0
ENSG00000240857.1	RDH14	0.72576	7	3	0.465965	Brain_Amygdala	0.937091	Brain_Nucleus_accumbens_basal_ganglia	4.02574	1.37496e-18	0.796261	-0.72906	0.455634	-0.236089	0.552789	3	0
ENSG00000163682.15	RPL9	0.72581	7	3	0.263527	Brain_Cortex	0.816824	Brain_Frontal_Cortex_BA9	5.37001	4.33485e-22	0.574016	-1.11809	-0.231632	-0.943763	0.33777	3	0
ENSG00000172889.15	EGFL7	0.72584	9	5	0.182013	Brain_Caudate_basal_ganglia	0.718188	Brain_Amygdala	4.52563	5.76873e-17	0.295535	-1.33458	1.30808	-0.0410578	1.05444	5	0
ENSG00000246774.1	AC004051.2	0.726008	1	1	0.726008	Brain_Cerebellum	0.726008	Brain_Cerebellum	1	1	1	-0.350441	-0.350441	-0.350441	#N/A	1	0
ENSG00000237880.1	LINC01885	0.726048	4	1	0.726048	Brain_Amygdala	0.726048	Brain_Amygdala	4	7.82683e-65	4	-0.350387	-0.350387	-0.350387	0	1	0
ENSG00000108592.16	FTSJ3	0.726051	11	2	0.452477	Brain_Hypothalamus	0.67917	Brain_Caudate_basal_ganglia	8.0787	1.02832e-17	2.91875	-0.751293	0.413596	-0.421781	0.536713	2	0
ENSG00000135577.4	NMBR	0.726104	10	3	0.368546	Brain_Hippocampus	0.872281	Brain_Nucleus_accumbens_basal_ganglia	8.2774	3.83929e-20	0.470793	-0.160761	0.8992	0.720449	0.35124	3	0
ENSG00000107104.18	KANK1	0.726108	6	5	0.194036	Brain_Hypothalamus	0.94829	Brain_Nucleus_accumbens_basal_ganglia	2.13558	3.46203e-18	0.167124	-0.562645	1.29873	0.391865	0.771621	5	0
ENSG00000197641.11	SERPINB13	0.726154	1	1	0.726154	Brain_Hippocampus	0.726154	Brain_Hippocampus	1	1	1	0.350246	0.350246	0.350246	#N/A	1	0
ENSG00000181396.12	OGFOD3	0.726174	13	3	0.180152	Brain_Frontal_Cortex_BA9	0.915298	Brain_Cerebellar_Hemisphere	11.4867	9.50264e-17	0.448478	0.106358	1.34029	0.842239	0.299828	3	0
ENSG00000228569.1	AC073133.2	0.726314	4	2	0.379875	Brain_Nucleus_accumbens_basal_ganglia	0.910626	Brain_Putamen_basal_ganglia	2.92483	1.73182e-16	0.998788	-0.112249	0.878126	0.554523	0.46705	2	0
ENSG00000109436.7	TBC1D9	0.726378	13	4	0.155459	Brain_Anterior_cingulate_cortex_BA24	0.780784	Brain_Caudate_basal_ganglia	9.05508	8.51578e-18	0.402109	-0.278298	1.42051	0.985182	0.451054	4	0
ENSG00000108819.10	PPP1R9B	0.726383	2	1	0.626858	Brain_Cerebellum	0.838099	Brain_Cerebellar_Hemisphere	1.94663	0.0533661	1.94663	-0.486154	-0.204326	-0.34524	0.199283	1	0
ENSG00000138379.4	MSTN	0.726478	4	2	0.360434	Brain_Cerebellum	0.861554	Brain_Cerebellar_Hemisphere	3.69471	8.28717e-17	0.212021	0.174396	0.914538	0.664781	0.332569	2	0
ENSG00000186472.19	PCLO	0.726487	2	1	0.726487	Brain_Cerebellar_Hemisphere	0.726487	Brain_Cerebellar_Hemisphere	2	3.3547e-17	2	-0.349802	0.349802	0	0.494695	1	0
ENSG00000214140.10	PRCD	0.726551	8	4	0.248592	Brain_Hippocampus	0.926388	Brain_Caudate_basal_ganglia	5.68913	1.42839e-18	0.196783	-1.15378	-0.0923901	-0.541656	0.428573	4	0
ENSG00000278238.1	RP11-245D16.4	0.726785	13	2	0.374471	Brain_Caudate_basal_ganglia	0.760832	Brain_Cerebellar_Hemisphere	11.3681	6.86361e-18	1.39678	-0.888129	-0.304388	-0.51989	0.179869	2	0
ENSG00000132465.10	JCHAIN	0.726804	4	1	0.726804	Brain_Caudate_basal_ganglia	0.726804	Brain_Hippocampus	4	1.5722e-81	4	-0.34938	-0.34938	-0.34938	4.53247e-17	1	0
ENSG00000226846.1	LINC00348	0.726996	2	2	0.708035	Brain_Caudate_basal_ganglia	0.861632	Brain_Putamen_basal_ganglia	1.75955	0.240447	0.240447	-0.174297	0.374497	0.1001	0.388056	2	0
ENSG00000124532.14	MRS2	0.727081	13	3	0.244319	Brain_Spinal_cord_cervical_c-1	0.662522	Brain_Cerebellar_Hemisphere	10.2504	1.61695e-17	0.848045	-1.16426	0.446672	-0.705014	0.558767	3	0
ENSG00000115750.16	TAF1B	0.727129	13	7	0.317881	Brain_Caudate_basal_ganglia	0.944844	Brain_Cerebellum	4.96134	3.86035e-17	0.215818	-0.998821	0.607072	-0.413655	0.515328	7	0
ENSG00000151687.14	ANKAR	0.72718	8	3	0.34685	Brain_Cerebellar_Hemisphere	0.882053	Brain_Caudate_basal_ganglia	5.33026	3.91825e-17	0.491453	-0.940717	-0.148368	-0.589821	0.345127	3	0
ENSG00000160360.12	GPSM1	0.727217	11	5	0.13025	Brain_Anterior_cingulate_cortex_BA24	0.729825	Brain_Nucleus_accumbens_basal_ganglia	6.78819	1.17011e-05	0.709167	-1.51312	-0.345358	-0.930712	0.344394	5	0
ENSG00000185989.10	RASA3	0.727273	12	6	0.115356	Brain_Frontal_Cortex_BA9	0.996846	Brain_Amygdala	6.54006	5.53278e-17	0.280507	-1.57457	0.306666	-0.795345	0.741903	6	0
ENSG00000140931.19	CMTM3	0.727452	10	3	0.27632	Brain_Nucleus_accumbens_basal_ganglia	0.92285	Brain_Amygdala	5.6575	2.32965e-17	1.26559	-1.08862	-0.0968439	-0.693451	0.425149	3	0
ENSG00000069122.18	ADGRF5	0.727492	8	3	0.263338	Brain_Frontal_Cortex_BA9	0.834569	Brain_Amygdala	6.73268	5.35832e-37	0.264928	0.208846	1.11854	0.34632	0.31222	3	0
ENSG00000087338.4	GMCL1	0.727594	13	2	0.397361	Brain_Hypothalamus	0.67792	Brain_Caudate_basal_ganglia	10.6886	1.65484e-17	2.29488	0.415303	0.846343	0.699266	0.150906	2	0
ENSG00000108509.20	CAMTA2	0.727632	13	4	0.259305	Brain_Putamen_basal_ganglia	0.950137	Brain_Cerebellar_Hemisphere	9.79869	3.33197e-17	0.435301	-1.12804	0.404712	-0.654342	0.516999	4	0
ENSG00000260186.5	LINC02137	0.727646	11	4	0.24651	Brain_Spinal_cord_cervical_c-1	0.958122	Brain_Cerebellum	6.44603	3.27332e-17	0.348914	-0.76722	1.15887	0.464035	0.618821	4	0
ENSG00000071967.11	CYBRD1	0.727658	13	3	0.317745	Brain_Hypothalamus	0.967327	Brain_Frontal_Cortex_BA9	10.5057	8.9796e-06	0.638254	-0.0442845	0.999102	0.567655	0.354933	3	0
ENSG00000178538.9	CA8	0.727705	13	4	0.16352	Brain_Anterior_cingulate_cortex_BA24	0.800968	Brain_Caudate_basal_ganglia	7.34571	3.66241e-17	0.864167	-1.39333	0.252094	-0.826475	0.497304	4	0
ENSG00000170180.19	GYPA	0.72795	2	1	0.72795	Brain_Caudate_basal_ganglia	0.72795	Brain_Caudate_basal_ganglia	2	3.3547e-17	2	-0.347854	0.347854	0	0.49194	1	0
ENSG00000163749.17	CCDC158	0.727953	13	2	0.466271	Brain_Frontal_Cortex_BA9	0.978844	Brain_Cortex	12.4067	2.91162e-17	0.510323	0.0265181	0.72856	0.361811	0.192521	2	0
ENSG00000071054.16	MAP4K4	0.727976	10	2	0.444684	Brain_Nucleus_accumbens_basal_ganglia	0.618119	Brain_Spinal_cord_cervical_c-1	9.24209	1.98006e-21	0.750918	-0.764308	-0.498519	-0.58854	0.0666015	2	0
ENSG00000231808.2	LINC01388	0.727984	4	2	0.461772	Brain_Substantia_nigra	0.965362	Brain_Putamen_basal_ganglia	3.26051	3.20026e-18	0.739486	0.0434262	0.735933	0.559903	0.344361	2	0
ENSG00000155463.12	OXA1L	0.728017	13	3	0.407128	Brain_Cortex	0.753182	Brain_Amygdala	7.83877	3.12231e-17	0.944272	-0.824258	0.828959	-0.265934	0.673431	3	0
ENSG00000273295.1	AP000350.5	0.72802	13	1	0.613158	Brain_Cerebellar_Hemisphere	0.995332	Brain_Substantia_nigra	12.5553	4.80335e-18	12.5553	0.00585096	0.505571	0.341273	0.160923	1	0
ENSG00000184719.11	RNLS	0.728032	9	4	0.402248	Brain_Cerebellar_Hemisphere	0.987898	Brain_Amygdala	5.77472	4.32167e-18	0.331373	-0.837614	0.767827	-0.217502	0.483794	4	0
ENSG00000260430.1	RP11-626G11.4	0.728099	5	2	0.504051	Brain_Anterior_cingulate_cortex_BA24	0.705515	Brain_Cerebellar_Hemisphere	3.03849	1.65092e-18	1.96151	-0.377886	0.66813	0.249723	0.572927	2	0
ENSG00000234545.7	FAM133B	0.728266	12	2	0.431857	Brain_Cerebellar_Hemisphere	0.570433	Brain_Cortex	11.1119	3.57412e-17	0.888101	-0.786018	0.786018	-0.0124517	0.798418	2	0
ENSG00000138107.12	ACTR1A	0.728337	12	3	0.258543	Brain_Caudate_basal_ganglia	0.767842	Brain_Cerebellar_Hemisphere	7.85923	5.35848e-17	0.868167	-1.12984	-0.295199	-0.704969	0.314252	3	0
ENSG00000154760.13	SLFN13	0.7284	11	6	0.207532	Brain_Caudate_basal_ganglia	0.98712	Brain_Cerebellum	4.13253	2.26813e-17	0.353581	-1.26038	0.311373	-0.518308	0.651128	6	0
ENSG00000275491.1	LINC01730	0.728442	13	1	0.609594	Brain_Hypothalamus	0.994671	Brain_Cerebellar_Hemisphere	12.6186	1.13543e-17	12.6186	-0.510653	0.00667902	-0.340373	0.18377	1	0
ENSG00000151327.12	FAM177A1	0.72873	12	4	0.0833847	Brain_Anterior_cingulate_cortex_BA24	0.994038	Brain_Hippocampus	7.92032	8.26519e-17	0.688268	-1.73138	0.324277	-0.409956	0.532677	4	0
ENSG00000170469.10	SPATA24	0.728761	6	1	0.601498	Brain_Putamen_basal_ganglia	0.992686	Brain_Cortex	5.81223	1.05287e-16	5.81223	-0.0535908	0.522247	0.337705	0.286236	1	0
ENSG00000146066.2	HIGD2A	0.728874	11	2	0.478501	Brain_Substantia_nigra	0.995861	Brain_Anterior_cingulate_cortex_BA24	8.6015	2.69461e-17	2.39684	-0.708716	0.0510826	-0.286316	0.347861	2	0
ENSG00000049192.14	ADAMTS6	0.728994	2	2	0.460664	Brain_Substantia_nigra	0.885371	Brain_Caudate_basal_ganglia	1.19847	0.801533	0.801533	-0.737753	0.144164	-0.296795	0.623609	2	0
ENSG00000104131.12	EIF3J	0.729011	1	1	0.729011	Brain_Putamen_basal_ganglia	0.729011	Brain_Putamen_basal_ganglia	1	1	1	0.346442	0.346442	0.346442	#N/A	1	0
ENSG00000187678.8	SPRY4	0.729023	6	3	0.456561	Brain_Putamen_basal_ganglia	0.754538	Brain_Amygdala	4.58254	1.46599e-17	0.399827	-0.312661	0.744522	0.135615	0.510759	3	0
ENSG00000175536.6	LIPT2	0.729135	12	3	0.30188	Brain_Caudate_basal_ganglia	0.984377	Brain_Cerebellar_Hemisphere	9.75862	1.78855e-18	0.408234	-1.03241	0.0195816	-0.843484	0.302575	3	0
ENSG00000166441.12	RPL27A	0.729139	13	3	0.263192	Brain_Nucleus_accumbens_basal_ganglia	0.99456	Brain_Amygdala	7.93161	4.05055e-17	1.37705	-1.11888	0.00681781	-0.796732	0.442055	3	0
ENSG00000180834.7	MAP6D1	0.729299	13	3	0.270992	Brain_Anterior_cingulate_cortex_BA24	0.945424	Brain_Cortex	10.0605	7.00647e-17	0.769808	0.0684538	1.10078	0.316705	0.275733	3	0
ENSG00000182983.14	ZNF662	0.729302	8	2	0.463364	Brain_Cerebellum	0.812636	Brain_Hippocampus	6.96461	3.85739e-18	0.999512	-0.552895	0.733319	-0.0959604	0.397649	2	0
ENSG00000069248.11	NUP133	0.729336	10	1	0.729336	Brain_Hippocampus	0.729336	Brain_Amygdala	10	1.35088e-17	10	0.346009	0.346009	0.346009	5.85139e-17	1	0
ENSG00000278192.1	RP5-1056H1.2	0.729482	9	2	0.532404	Brain_Caudate_basal_ganglia	0.945232	Brain_Cortex	8.09615	3.353e-19	0.799963	0.0686958	0.62434	0.476652	0.229403	2	0
ENSG00000156502.13	SUPV3L1	0.729584	11	3	0.281631	Brain_Caudate_basal_ganglia	0.910662	Brain_Cerebellar_Hemisphere	8.21285	3.25097e-17	0.744579	-1.07666	0.285932	0.00854423	0.538853	3	0
ENSG00000232837.1	LINC01700	0.729615	2	2	0.527285	Brain_Caudate_basal_ganglia	0.56568	Brain_Frontal_Cortex_BA9	1.15819	0.84181	0.84181	-0.632156	-0.574425	-0.60329	0.0408216	2	0
ENSG00000167685.14	ZNF444	0.729625	12	1	0.729625	Brain_Anterior_cingulate_cortex_BA24	0.729625	Brain_Amygdala	12	1.15135e-16	12	-0.345625	0.345625	-0.230417	0.269069	1	0
ENSG00000115761.15	NOL10	0.729633	13	3	0.327583	Brain_Spinal_cord_cervical_c-1	0.968047	Brain_Cerebellum	10.705	8.24513e-18	0.437528	-0.978993	0.0400581	-0.749321	0.33019	3	0
ENSG00000166847.9	DCTN5	0.729925	12	3	0.189963	Brain_Spinal_cord_cervical_c-1	0.892144	Brain_Substantia_nigra	6.66236	2.98604e-17	0.698841	-1.31069	1.19298	0.425987	0.666926	3	0
ENSG00000101365.20	IDH3B	0.730005	13	3	0.241243	Brain_Amygdala	0.955336	Brain_Cerebellar_Hemisphere	10.0941	7.51667e-17	0.924258	-1.17189	-0.0560072	-0.367677	0.314641	3	0
ENSG00000198087.7	CD2AP	0.73005	8	3	0.236586	Brain_Cerebellar_Hemisphere	0.635251	Brain_Spinal_cord_cervical_c-1	5.34345	1.11542e-16	0.775609	-1.18356	-0.474349	-0.834843	0.270751	3	0
ENSG00000184489.11	PTP4A3	0.730071	3	2	0.479692	Brain_Caudate_basal_ganglia	0.614931	Brain_Spinal_cord_cervical_c-1	2.08451	1.81876e-16	0.915489	-0.706798	0.503048	-0.303516	0.698505	2	0
ENSG00000159212.12	CLIC6	0.730103	12	2	0.417174	Brain_Hippocampus	0.885396	Brain_Amygdala	10.7142	7.83273e-18	0.909791	0.144132	0.811333	0.337077	0.222997	2	0
ENSG00000078081.7	LAMP3	0.730353	7	4	0.367149	Brain_Hippocampus	0.788309	Brain_Substantia_nigra	3.74138	1.39518e-16	0.276779	-0.841076	0.901827	0.245553	0.766978	4	0
ENSG00000079277.19	MKNK1	0.730485	12	2	0.494576	Brain_Putamen_basal_ganglia	0.884578	Brain_Hypothalamus	11.5029	2.41369e-20	0.395559	-0.683048	-0.145169	-0.578274	0.199196	2	0
ENSG00000180871.7	CXCR2	0.730494	9	1	0.730494	Brain_Amygdala	0.730494	Brain_Amygdala	9	5.13171e-17	9	-0.344468	0.344468	0.26792	0.229646	1	0
ENSG00000145781.8	COMMD10	0.730547	13	4	0.211164	Brain_Spinal_cord_cervical_c-1	0.993993	Brain_Cerebellar_Hemisphere	8.95079	1.20532e-17	0.70639	-0.32372	1.25037	0.290104	0.398884	4	0
ENSG00000110651.11	CD81	0.730557	7	3	0.182405	Brain_Anterior_cingulate_cortex_BA24	0.395399	Brain_Nucleus_accumbens_basal_ganglia	5.79452	2.889e-17	0.31427	-1.33339	-0.849868	-0.981299	0.169637	3	0
ENSG00000138363.14	ATIC	0.730575	13	2	0.363818	Brain_Frontal_Cortex_BA9	0.701466	Brain_Putamen_basal_ganglia	11.7746	1.78884e-17	0.658617	-0.908114	-0.383342	-0.68546	0.194215	2	0
ENSG00000126458.3	RRAS	0.730607	1	1	0.730607	Brain_Anterior_cingulate_cortex_BA24	0.730607	Brain_Anterior_cingulate_cortex_BA24	1	1	1	-0.344319	-0.344319	-0.344319	#N/A	1	0
ENSG00000176659.7	C20orf197	0.730697	9	2	0.441569	Brain_Hypothalamus	0.783452	Brain_Hippocampus	7.81751	2.06082e-17	0.999983	0.274823	0.769546	0.684188	0.172677	2	0
ENSG00000107165.12	TYRP1	0.730707	8	4	0.149019	Brain_Spinal_cord_cervical_c-1	0.788362	Brain_Cortex	4.09228	9.90387e-18	0.146684	-1.443	1.04901	-0.572672	0.76525	4	0
ENSG00000011132.11	APBA3	0.730812	8	4	0.263446	Brain_Hippocampus	0.925564	Brain_Frontal_Cortex_BA9	5.27252	4.76843e-17	0.432965	-1.11828	0.321592	-0.739392	0.601667	4	0
ENSG00000177879.15	AP3S1	0.730895	13	5	0.226004	Brain_Caudate_basal_ganglia	0.836438	Brain_Cerebellum	7.5241	3.14467e-17	0.384224	-0.206452	1.21072	0.80804	0.382348	5	0
ENSG00000141469.16	SLC14A1	0.730903	13	5	0.369606	Brain_Amygdala	0.941655	Brain_Frontal_Cortex_BA9	7.29267	2.83711e-17	0.549787	-0.895714	0.897213	0.0730303	0.596916	5	0
ENSG00000273056.1	RP11-77E14.2	0.730944	5	1	0.730944	Brain_Frontal_Cortex_BA9	0.730944	Brain_Amygdala	5	7.99138e-33	5	0.34387	0.34387	0.34387	5.55112e-17	1	0
ENSG00000121236.20	TRIM6	0.730993	13	6	0.242401	Brain_Spinal_cord_cervical_c-1	0.865968	Brain_Putamen_basal_ganglia	7.3848	4.30498e-17	0.341522	-0.168782	1.16901	0.6247	0.409033	6	0
ENSG00000213614.9	HEXA	0.731042	13	2	0.314381	Brain_Caudate_basal_ganglia	0.93747	Brain_Cerebellum	12.283	1.07891e-18	0.528591	-0.07845	1.00607	0.358557	0.308991	2	0
ENSG00000234323.6	LINC01505	0.731088	11	3	0.246534	Brain_Substantia_nigra	0.601433	Brain_Frontal_Cortex_BA9	7.3235	7.1075e-18	1.26406	-0.522341	1.15881	0.712049	0.467918	3	0
ENSG00000136636.12	KCTD3	0.731102	10	1	0.731102	Brain_Putamen_basal_ganglia	0.731102	Brain_Hippocampus	10	1.83982e-33	10	0.34366	0.34366	0.34366	4.13756e-17	1	0
ENSG00000118017.3	A4GNT	0.731149	10	2	0.481786	Brain_Hypothalamus	0.991331	Brain_Cerebellum	9.10452	6.99826e-17	0.768595	-0.0320512	0.703433	0.447916	0.2736	2	0
ENSG00000226676.1	RP11-589B3.6	0.731382	7	3	0.519699	Brain_Frontal_Cortex_BA9	0.845907	Brain_Cerebellar_Hemisphere	5.10926	5.15543e-18	0.543988	-0.643809	0.390534	-0.277494	0.431663	3	0
ENSG00000127837.9	AAMP	0.731394	10	3	0.340554	Brain_Cerebellar_Hemisphere	0.993334	Brain_Spinal_cord_cervical_c-1	7.3691	1.45935e-17	0.312255	-0.953072	0.0524877	-0.306478	0.424254	3	0
ENSG00000166407.13	LMO1	0.73141	12	7	0.0721644	Brain_Nucleus_accumbens_basal_ganglia	0.953868	Brain_Cortex	6.55566	1.02836e-17	0.249387	-1.55862	1.79808	0.880978	0.984862	7	0
ENSG00000064763.10	FAR2	0.731418	10	5	0.251939	Brain_Hippocampus	0.934735	Brain_Cerebellum	4.85566	2.658e-17	0.292458	-0.430237	1.14565	0.21901	0.410961	5	0
ENSG00000074317.10	SNCB	0.731451	7	3	0.340313	Brain_Cerebellum	0.754316	Brain_Hippocampus	5.58321	1.32365e-17	0.584916	-0.33797	0.953547	0.364022	0.398139	3	0
ENSG00000030066.13	NUP160	0.731491	1	1	0.731491	Brain_Hippocampus	0.731491	Brain_Hippocampus	1	1	1	0.343143	0.343143	0.343143	#N/A	1	0
ENSG00000167967.15	E4F1	0.731525	3	2	0.429284	Brain_Caudate_basal_ganglia	0.85837	Brain_Cerebellum	2.07331	1.89527e-16	0.926694	0.178449	0.790417	0.382438	0.35332	2	0
ENSG00000177465.4	ACOT4	0.731685	13	3	0.106605	Brain_Cerebellar_Hemisphere	0.759693	Brain_Frontal_Cortex_BA9	10.1424	4.46145e-17	0.534907	0.305885	1.61364	0.693308	0.359996	3	0
ENSG00000134970.13	TMED7	0.731771	4	3	0.37381	Brain_Anterior_cingulate_cortex_BA24	0.930589	Brain_Cerebellar_Hemisphere	2.24502	1.45989e-16	0.491957	0.0871044	0.889359	0.451082	0.330317	3	0
ENSG00000122679.8	RAMP3	0.731863	11	7	0.12361	Brain_Amygdala	0.968579	Brain_Cerebellum	4.92596	5.62119e-18	0.203455	-0.742199	1.5398	0.565493	0.632201	7	0
ENSG00000136546.13	SCN7A	0.731914	12	2	0.424598	Brain_Caudate_basal_ganglia	0.855052	Brain_Cerebellar_Hemisphere	10.9764	1.85972e-18	0.993864	0.182676	0.79847	0.72885	0.183224	2	0
ENSG00000163923.9	RPL39L	0.731962	8	2	0.597108	Brain_Cerebellum	0.661153	Brain_Amygdala	7.07037	4.08203e-17	0.929629	-0.438322	0.528563	-0.317461	0.341846	2	0
ENSG00000250237.1	CTC-498J12.1	0.731963	5	3	0.26462	Brain_Hippocampus	0.994437	Brain_Caudate_basal_ganglia	2.81615	2.18058e-17	0.105257	-1.11554	-0.00697192	-0.615754	0.559002	3	0
ENSG00000104687.12	GSR	0.732003	10	2	0.358797	Brain_Frontal_Cortex_BA9	0.824828	Brain_Hypothalamus	8.60234	6.62606e-17	0.904107	0.22134	0.91766	0.700328	0.236069	2	0
ENSG00000109680.10	TBC1D19	0.732121	1	1	0.732121	Brain_Hippocampus	0.732121	Brain_Hippocampus	1	1	1	-0.342306	-0.342306	-0.342306	#N/A	1	0
ENSG00000105341.18	ATP5SL	0.732177	12	3	0.284887	Brain_Spinal_cord_cervical_c-1	0.928473	Brain_Cerebellum	10.0335	4.59146e-17	0.374715	0.0897663	1.0694	0.858726	0.263827	3	0
ENSG00000103275.19	UBE2I	0.732348	9	4	0.222772	Brain_Hypothalamus	0.999165	Brain_Cerebellar_Hemisphere	4.97059	2.21604e-16	0.191603	-0.585688	1.21919	0.267769	0.649108	4	0
ENSG00000176040.13	TMPRSS7	0.73236	2	1	0.719947	Brain_Cerebellum	0.747997	Brain_Cerebellar_Hemisphere	1.97573	0.0242727	1.97573	-0.35853	-0.321282	-0.339906	0.026338	1	0
ENSG00000100395.14	L3MBTL2	0.732445	5	2	0.48044	Brain_Nucleus_accumbens_basal_ganglia	0.933528	Brain_Frontal_Cortex_BA9	4.01398	0.00301478	0.957691	-0.705595	0.335115	-0.192994	0.382274	2	0
ENSG00000250254.1	PTTG2	0.732484	10	4	0.259225	Brain_Putamen_basal_ganglia	0.967591	Brain_Caudate_basal_ganglia	6.49945	1.69729e-17	0.217964	-1.12822	0.25855	-0.256044	0.456317	4	0
ENSG00000170502.12	NUDT9	0.732571	13	6	0.240581	Brain_Cerebellum	0.990361	Brain_Substantia_nigra	6.95645	1.41914e-17	0.236754	-1.17353	0.79552	0.236257	0.543905	6	0
ENSG00000112294.12	ALDH5A1	0.7327	13	5	0.137147	Brain_Caudate_basal_ganglia	0.952704	Brain_Nucleus_accumbens_basal_ganglia	6.62685	3.97201e-17	0.293967	-1.4865	0.426788	-0.678031	0.721721	5	0
ENSG00000164932.12	CTHRC1	0.732825	13	2	0.635097	Brain_Cortex	0.88477	Brain_Spinal_cord_cervical_c-1	12.0513	3.63154e-18	0.782447	-0.154264	0.474565	0.361358	0.198383	2	0
ENSG00000136682.14	CBWD2	0.732835	2	1	0.550699	Brain_Hippocampus	0.932294	Brain_Spinal_cord_cervical_c-1	1.9939	0.00609842	1.9939	0.0849588	0.596712	0.340836	0.361864	1	0
ENSG00000007908.15	SELE	0.732903	3	1	0.732903	Brain_Nucleus_accumbens_basal_ganglia	0.732903	Brain_Amygdala	3	1.1058e-16	3	-0.341266	-0.341266	-0.341266	7.85046e-17	1	0
ENSG00000258526.5	RP11-111A21.1	0.732929	1	1	0.732929	Brain_Spinal_cord_cervical_c-1	0.732929	Brain_Spinal_cord_cervical_c-1	1	1	1	-0.341232	-0.341232	-0.341232	#N/A	1	0
ENSG00000267924.1	RP11-255H23.4	0.733048	2	1	0.733048	Brain_Spinal_cord_cervical_c-1	0.733048	Brain_Nucleus_accumbens_basal_ganglia	2	6.12164e-17	2	-0.341074	-0.341074	-0.341074	5.55112e-17	1	0
ENSG00000080822.16	CLDND1	0.733078	12	2	0.668977	Brain_Anterior_cingulate_cortex_BA24	0.705294	Brain_Cerebellum	11.2439	3.16537e-19	0.756092	-0.378183	0.427553	0.360408	0.232596	2	0
ENSG00000264230.7	ANXA8L1	0.73308	5	2	0.469002	Brain_Hippocampus	0.836932	Brain_Cortex	4.02623	0	0.97377	0.20582	0.724104	0.620447	0.231783	2	0
ENSG00000225742.5	LINC02036	0.733095	3	2	0.467022	Brain_Nucleus_accumbens_basal_ganglia	0.810215	Brain_Caudate_basal_ganglia	1.97537	0.0252391	0.999393	-0.727334	0.386766	-0.0334731	0.605356	2	0
ENSG00000273001.1	RP11-118K6.3	0.733097	5	4	0.304533	Brain_Nucleus_accumbens_basal_ganglia	0.982406	Brain_Amygdala	2.4049	2.79261e-17	0.61246	-1.02676	0.775845	0.23457	0.778982	4	0
ENSG00000177556.11	ATOX1	0.733234	10	2	0.399381	Brain_Amygdala	0.831888	Brain_Caudate_basal_ganglia	5.74867	9.00311e-21	4.23689	-0.842727	-0.21228	-0.514427	0.266954	2	0
ENSG00000160654.9	CD3G	0.733282	2	1	0.733282	Brain_Hypothalamus	0.733282	Brain_Substantia_nigra	2	6.12164e-17	2	0.340763	0.340763	0.340763	7.85046e-17	1	0
ENSG00000131236.16	CAP1	0.733305	13	2	0.416551	Brain_Caudate_basal_ganglia	0.948758	Brain_Spinal_cord_cervical_c-1	9.89199	6.85167e-19	3.01049	-0.81242	0.247637	-0.287865	0.323665	2	0
ENSG00000074356.16	NCBP3	0.733316	3	3	0.34027	Brain_Hypothalamus	0.773584	Brain_Anterior_cingulate_cortex_BA24	1.2442	0.802201	0.802201	0.28769	0.953632	0.631921	0.333541	3	0
ENSG00000166033.11	HTRA1	0.733446	9	6	0.195975	Brain_Cortex	0.894781	Brain_Cerebellar_Hemisphere	3.57408	3.01698e-18	0.147893	-0.324724	1.29311	0.721334	0.555668	6	0
ENSG00000130701.3	RBBP8NL	0.733522	3	1	0.663427	Brain_Anterior_cingulate_cortex_BA24	0.770103	Brain_Cortex	2.98862	1.51849e-34	2.98862	0.29224	0.435186	0.339889	0.0825297	1	0
ENSG00000160783.19	PMF1	0.733555	8	2	0.42385	Brain_Anterior_cingulate_cortex_BA24	0.936622	Brain_Caudate_basal_ganglia	5.8347	1.3113e-19	2.0974	-0.79976	0.0795159	-0.197478	0.389836	2	0
ENSG00000239828.6	RP11-446H18.5	0.733597	6	2	0.437231	Brain_Hippocampus	0.809465	Brain_Cerebellar_Hemisphere	4.95133	5.62028e-17	1.04867	-0.776878	-0.241116	-0.685395	0.217714	2	0
ENSG00000275542.1	RP11-455O6.9	0.733731	8	3	0.310313	Brain_Anterior_cingulate_cortex_BA24	0.825426	Brain_Nucleus_accumbens_basal_ganglia	6.20293	4.89124e-20	0.778644	-1.01457	1.01457	-0.631396	0.72031	3	0
ENSG00000197134.11	ZNF257	0.733822	13	4	0.0542886	Brain_Substantia_nigra	0.986876	Brain_Cerebellar_Hemisphere	9.69475	0.000278443	0.328602	-1.92453	0.292202	-0.617403	0.608686	4	0
ENSG00000147536.11	GINS4	0.733833	9	3	0.442087	Brain_Cerebellum	0.928973	Brain_Caudate_basal_ganglia	5.11543	3.44699e-18	0.707478	-0.768674	0.232523	-0.236385	0.33484	3	0
ENSG00000124380.10	SNRNP27	0.734005	13	2	0.415036	Brain_Amygdala	0.97536	Brain_Nucleus_accumbens_basal_ganglia	12.2303	8.60768e-17	0.515085	0.0308863	0.815063	0.647178	0.208545	2	0
ENSG00000182667.14	NTM	0.734054	3	3	0.324893	Brain_Substantia_nigra	0.747281	Brain_Spinal_cord_cervical_c-1	1.69666	0.304393	0.304393	0.322227	0.984452	0.618956	0.336426	3	0
ENSG00000132514.13	CLEC10A	0.734091	12	3	0.273123	Brain_Cerebellum	0.885254	Brain_Caudate_basal_ganglia	7.95447	1.00581e-17	0.870404	0.144313	1.0959	0.740656	0.394598	3	0
ENSG00000036672.15	USP2	0.734105	13	2	0.415794	Brain_Substantia_nigra	0.875586	Brain_Frontal_Cortex_BA9	11.3772	5.91023e-17	1.613	-0.156568	0.81374	0.690297	0.25791	2	0
ENSG00000154059.9	IMPACT	0.734253	13	4	0.210513	Brain_Hypothalamus	0.714247	Brain_Cerebellum	6.98218	8.3514e-17	1.09596	0.366159	1.25216	0.710592	0.279171	4	0
ENSG00000148411.7	NACC2	0.73428	10	4	0.341626	Brain_Spinal_cord_cervical_c-1	0.791376	Brain_Hippocampus	6.94914	2.06421e-17	0.918995	-0.868273	0.950958	-0.331541	0.661927	4	0
ENSG00000182253.14	SYNM	0.734457	10	5	0.101041	Brain_Amygdala	0.981983	Brain_Spinal_cord_cervical_c-1	5.36102	0.00271212	0.278349	-0.0225823	1.63983	0.935032	0.437532	5	0
ENSG00000169429.10	CXCL8	0.734479	4	1	0.641732	Brain_Caudate_basal_ganglia	0.766862	Brain_Frontal_Cortex_BA9	3.98449	1.25028e-17	3.98449	0.296482	0.465279	0.338681	0.0843986	1	0
ENSG00000234572.1	LINC01800	0.734577	1	1	0.734577	Brain_Hypothalamus	0.734577	Brain_Hypothalamus	1	1	1	0.339043	0.339043	0.339043	#N/A	1	0
ENSG00000082146.12	STRADB	0.734676	5	2	0.536271	Brain_Hypothalamus	0.980195	Brain_Cerebellar_Hemisphere	4.482	6.12368e-18	0.444422	0.0248245	0.618462	0.18381	0.258138	2	0
ENSG00000127191.17	TRAF2	0.73471	5	3	0.544416	Brain_Cerebellum	0.871932	Brain_Cerebellar_Hemisphere	3.89739	8.89223e-17	0.361286	-0.239089	0.606149	0.0567476	0.359728	3	0
ENSG00000196743.8	GM2A	0.734773	9	3	0.348263	Brain_Putamen_basal_ganglia	0.785273	Brain_Cerebellum	5.78607	4.25997e-34	0.291109	-0.543095	0.937964	-0.0660537	0.599054	3	0
ENSG00000167554.14	ZNF610	0.734805	12	3	0.27388	Brain_Cerebellar_Hemisphere	0.986452	Brain_Cortex	7.23329	4.80129e-18	1.40978	-0.0169813	1.09417	0.417551	0.344781	3	0
ENSG00000112818.9	MEP1A	0.734879	1	1	0.734879	Brain_Nucleus_accumbens_basal_ganglia	0.734879	Brain_Nucleus_accumbens_basal_ganglia	1	1	1	-0.338643	-0.338643	-0.338643	#N/A	1	0
ENSG00000176125.4	UFSP1	0.734887	12	3	0.269169	Brain_Substantia_nigra	0.998183	Brain_Cerebellum	9.36382	1.15207e-17	0.66907	-0.252466	1.10498	0.12177	0.40918	3	0
ENSG00000141002.19	TCF25	0.734981	9	5	0.221185	Brain_Putamen_basal_ganglia	0.872654	Brain_Anterior_cingulate_cortex_BA24	3.47378	2.22182e-18	0.141516	-1.22338	0.342827	-0.515613	0.512245	5	0
ENSG00000196678.13	ERI2	0.734981	12	4	0.327107	Brain_Caudate_basal_ganglia	0.831212	Brain_Putamen_basal_ganglia	6.26122	3.54695e-17	0.585421	-0.979957	0.696886	-0.260623	0.665703	4	0
ENSG00000115677.16	HDLBP	0.735048	13	2	0.324401	Brain_Cerebellum	0.954794	Brain_Hypothalamus	11.764	6.04758e-17	0.740681	-0.985455	0.460126	-0.267664	0.408757	2	0
ENSG00000164924.17	YWHAZ	0.735107	13	3	0.301888	Brain_Amygdala	0.954776	Brain_Cerebellar_Hemisphere	10.9937	1.14885e-17	0.631906	0.0567107	1.03239	0.455897	0.231807	3	0
ENSG00000138356.13	AOX1	0.735191	7	5	0.249278	Brain_Putamen_basal_ganglia	0.851694	Brain_Hippocampus	2.5732	9.71028e-17	0.227021	-0.541586	1.1521	0.269271	0.667048	5	0
ENSG00000007129.17	CEACAM21	0.735278	12	5	0.280042	Brain_Spinal_cord_cervical_c-1	0.918768	Brain_Hippocampus	7.92148	4.5576e-17	0.535187	-0.55632	1.08023	-0.222005	0.454748	5	0
ENSG00000130598.15	TNNI2	0.735279	7	5	0.113107	Brain_Amygdala	0.978411	Brain_Anterior_cingulate_cortex_BA24	2.14656	4.12568e-17	0.851219	-1.58438	0.375172	-0.13645	0.665183	5	0
ENSG00000269973.1	RP11-95D17.1	0.735307	12	8	0.0950898	Brain_Spinal_cord_cervical_c-1	0.950328	Brain_Frontal_Cortex_BA9	4.40941	0.0309995	0.210428	-1.66914	1.08097	-0.117186	0.708629	8	0
ENSG00000108091.10	CCDC6	0.735362	13	5	0.221823	Brain_Hypothalamus	0.869136	Brain_Cerebellar_Hemisphere	7.38314	6.43415e-17	0.412072	-1.22169	0.587119	-0.782118	0.53704	5	0
ENSG00000153774.8	CFDP1	0.735572	4	2	0.43429	Brain_Cortex	0.860178	Brain_Cerebellar_Hemisphere	3.11991	2.12584e-17	0.880091	-0.781871	-0.176148	-0.327578	0.302862	2	0
ENSG00000196935.8	SRGAP1	0.735669	12	3	0.299566	Brain_Anterior_cingulate_cortex_BA24	0.884964	Brain_Cerebellar_Hemisphere	5.71927	4.69117e-18	1.54595	-0.588406	1.03736	0.0684378	0.493696	3	0
ENSG00000141449.14	GREB1L	0.735875	4	2	0.495207	Brain_Cerebellar_Hemisphere	0.626387	Brain_Hippocampus	2.3414	4.1905e-17	1.62415	0.486819	0.682051	0.58981	0.106872	2	0
ENSG00000170345.9	FOS	0.735975	12	5	0.228178	Brain_Hippocampus	0.989476	Brain_Caudate_basal_ganglia	6.35484	8.81945e-18	0.647918	-1.16428	1.20507	0.343328	0.971938	5	0
ENSG00000260804.3	LINC01963	0.735985	13	1	0.26207	Brain_Substantia_nigra	0.783918	Brain_Hypothalamus	12.8284	2.64318e-18	12.8284	-1.12151	-0.274217	-0.340046	0.234804	1	0
ENSG00000155906.16	RMND1	0.736097	10	5	0.171833	Brain_Cerebellar_Hemisphere	0.723634	Brain_Caudate_basal_ganglia	4.77362	1.5901e-17	0.466846	-1.07699	1.36634	0.081414	0.926854	5	0
ENSG00000155307.17	SAMSN1	0.73613	5	2	0.442733	Brain_Caudate_basal_ganglia	0.875827	Brain_Cortex	4.00002	5.76184e-18	0.99998	-0.767586	0.156262	-0.028508	0.413157	2	0
ENSG00000124839.12	RAB17	0.736152	3	3	0.323594	Brain_Cortex	0.634224	Brain_Cerebellum	1.83077	0.168837	0.168837	0.47579	0.987099	0.719081	0.25655	3	0
ENSG00000122515.14	ZMIZ2	0.736302	12	3	0.38404	Brain_Cerebellar_Hemisphere	0.897163	Brain_Hypothalamus	9.95594	4.7601e-17	0.533098	-0.870476	-0.129245	-0.477406	0.20737	3	0
ENSG00000180190.11	TDRP	0.736397	12	5	0.20538	Brain_Anterior_cingulate_cortex_BA24	0.845333	Brain_Frontal_Cortex_BA9	6.96481	1.19131e-16	0.264495	-1.26637	-0.195076	-0.78802	0.382911	5	0
ENSG00000137700.17	SLC37A4	0.736413	12	6	0.0660782	Brain_Hypothalamus	0.853027	Brain_Nucleus_accumbens_basal_ganglia	4.66265	6.74823e-18	0.264219	-1.83789	-0.185258	-0.860979	0.640765	6	0
ENSG00000129295.8	LRRC6	0.736455	12	2	0.36383	Brain_Hippocampus	0.837215	Brain_Cerebellum	10.8537	2.50017e-17	0.730987	-0.908091	-0.205458	-0.359795	0.198812	2	0
ENSG00000006611.15	USH1C	0.736492	10	3	0.287008	Brain_Cortex	0.877876	Brain_Anterior_cingulate_cortex_BA24	5.4099	4.62503e-18	1.1012	-0.233976	1.06471	0.458429	0.537416	3	0
ENSG00000278845.4	MRPL45	0.736564	13	2	0.457401	Brain_Caudate_basal_ganglia	0.791404	Brain_Hypothalamus	11.8898	2.71848e-17	0.909411	0.264488	0.743133	0.556636	0.157956	2	0
ENSG00000121022.13	COPS5	0.736633	2	2	0.518795	Brain_Amygdala	0.730232	Brain_Hypothalamus	1.14302	0.856979	0.856979	0.344817	0.645204	0.495011	0.212405	2	0
ENSG00000142156.14	COL6A1	0.736774	13	4	0.0246059	Brain_Frontal_Cortex_BA9	0.941155	Brain_Substantia_nigra	8.60545	0.000568647	0.496551	-2.24753	-0.0738186	-0.864986	0.52127	4	0
ENSG00000145907.14	G3BP1	0.736811	13	2	0.498032	Brain_Anterior_cingulate_cortex_BA24	0.84552	Brain_Cerebellum	11.4248	3.15379e-17	1.57523	-0.677589	0.194838	-0.107959	0.276023	2	0
ENSG00000205726.14	ITSN1	0.736832	4	3	0.273478	Brain_Substantia_nigra	0.759659	Brain_Putamen_basal_ganglia	2.9328	1.24035e-17	0.189746	0.305928	1.09509	0.581823	0.36066	3	0
ENSG00000213859.4	KCTD11	0.736876	9	2	0.547312	Brain_Frontal_Cortex_BA9	0.766192	Brain_Putamen_basal_ganglia	7.93278	4.12759e-18	1.00122	0.297359	0.601793	0.483205	0.0877669	2	0
ENSG00000197372.9	ZNF675	0.736902	10	4	0.296921	Brain_Hippocampus	0.670502	Brain_Amygdala	4.95118	4.86611e-18	0.462364	-0.425459	1.04306	0.330614	0.655303	4	0
ENSG00000100433.15	KCNK10	0.736915	4	2	0.449961	Brain_Cortex	0.835066	Brain_Cerebellum	3.0002	2.99101e-17	0.999802	-0.755481	-0.208209	-0.618663	0.273636	2	0
ENSG00000185176.12	AQP12B	0.737007	1	1	0.737007	Brain_Anterior_cingulate_cortex_BA24	0.737007	Brain_Anterior_cingulate_cortex_BA24	1	1	1	0.335819	0.335819	0.335819	#N/A	1	0
ENSG00000249115.8	HAUS5	0.737053	9	4	0.284877	Brain_Substantia_nigra	0.600419	Brain_Caudate_basal_ganglia	5.06789	5.50821e-17	0.227557	-0.727158	1.06943	-0.278432	0.717008	4	0
ENSG00000245556.2	SCAMP1-AS1	0.737114	13	2	0.394022	Brain_Cerebellar_Hemisphere	0.762763	Brain_Anterior_cingulate_cortex_BA24	12.054	5.46474e-18	0.679853	-0.852346	-0.301855	-0.476565	0.182066	2	0
ENSG00000183783.6	KCTD8	0.737201	13	5	0.178106	Brain_Cerebellar_Hemisphere	0.886439	Brain_Amygdala	8.04685	6.75696e-18	0.464361	-0.335284	1.34661	0.256922	0.385421	5	0
ENSG00000183019.7	MCEMP1	0.737232	11	4	0.250885	Brain_Cerebellar_Hemisphere	0.948529	Brain_Frontal_Cortex_BA9	8.04162	6.51398e-18	0.913193	-1.1482	0.801278	-0.111242	0.440365	4	0
ENSG00000273230.1	RP11-1246C19.1	0.737282	13	3	0.505677	Brain_Spinal_cord_cervical_c-1	0.948606	Brain_Nucleus_accumbens_basal_ganglia	10.6142	3.05678e-17	0.50133	-0.665584	0.277554	-0.170378	0.276233	3	0
ENSG00000055163.19	CYFIP2	0.737415	10	3	0.360131	Brain_Amygdala	0.998345	Brain_Cortex	8.33693	3.26431e-17	0.294036	-0.915116	0.129766	-0.300234	0.38406	3	0
ENSG00000197780.9	TAF13	0.73742	9	3	0.319419	Brain_Amygdala	0.886558	Brain_Spinal_cord_cervical_c-1	6.69075	1.18869e-16	0.667481	-0.995652	-0.142661	-0.313392	0.259038	3	0
ENSG00000115361.7	ACADL	0.737526	6	5	0.217843	Brain_Substantia_nigra	0.87258	Brain_Cerebellar_Hemisphere	2.12263	0.0663191	0.692471	-0.6155	1.23228	0.487831	0.745768	5	0
ENSG00000240230.5	COX19	0.73764	11	7	0.116161	Brain_Hypothalamus	0.980676	Brain_Cerebellar_Hemisphere	3.66054	6.62754e-18	0.325495	-1.57109	0.149459	-0.173157	0.484373	7	0
ENSG00000155229.20	MMS19	0.737719	12	4	0.237921	Brain_Caudate_basal_ganglia	0.934595	Brain_Cortex	6.23303	2.87587e-17	0.272675	-1.1802	0.0820656	-0.533405	0.444452	4	0
ENSG00000225916.1	AC007879.4	0.737746	1	1	0.737746	Brain_Caudate_basal_ganglia	0.737746	Brain_Caudate_basal_ganglia	1	1	1	-0.334839	-0.334839	-0.334839	#N/A	1	0
ENSG00000150722.10	PPP1R1C	0.737781	13	3	0.335373	Brain_Frontal_Cortex_BA9	0.576457	Brain_Anterior_cingulate_cortex_BA24	10.0001	3.93977e-18	0.658538	-0.963348	0.558568	0.250605	0.590097	3	0
ENSG00000170689.9	HOXB9	0.737945	1	1	0.737945	Brain_Spinal_cord_cervical_c-1	0.737945	Brain_Spinal_cord_cervical_c-1	1	1	1	-0.334575	-0.334575	-0.334575	#N/A	1	0
ENSG00000229694.6	LINC00484	0.737971	10	3	0.203548	Brain_Anterior_cingulate_cortex_BA24	0.959286	Brain_Spinal_cord_cervical_c-1	6.63039	1.84084e-05	0.347107	-1.27151	0.732399	-0.6007	0.608333	3	0
ENSG00000157445.14	CACNA2D3	0.738039	9	4	0.431724	Brain_Caudate_basal_ganglia	0.674968	Brain_Substantia_nigra	4.93079	1.24714e-17	0.199616	-0.786246	0.686266	-0.0676936	0.658927	4	0
ENSG00000161960.14	EIF4A1	0.738092	2	1	0.738092	Brain_Amygdala	0.738092	Brain_Hippocampus	2	3.3547e-17	2	0.334382	0.334382	0.334382	7.85046e-17	1	0
ENSG00000061936.9	SFSWAP	0.738104	2	2	0.609595	Brain_Caudate_basal_ganglia	0.807451	Brain_Cerebellum	1.51261	0.487395	0.487395	-0.243716	0.510651	0.133467	0.533418	2	0
ENSG00000153989.7	NUS1	0.738306	10	2	0.514582	Brain_Frontal_Cortex_BA9	0.716614	Brain_Putamen_basal_ganglia	8.75393	8.83006e-19	1.05976	-0.573399	0.651719	0.433544	0.361062	2	0
ENSG00000245685.6	AF146191.4	0.738519	13	1	0.727379	Brain_Anterior_cingulate_cortex_BA24	0.742487	Brain_Caudate_basal_ganglia	12.9495	5.5659e-18	12.9495	0.328562	0.348614	0.333189	0.00879367	1	0
ENSG00000155011.8	DKK2	0.738608	7	1	0.738608	Brain_Cortex	0.738608	Brain_Anterior_cingulate_cortex_BA24	7	4.8456e-33	7	-0.333698	-0.333698	-0.333698	6.40988e-17	1	0
ENSG00000145390.11	USP53	0.738638	13	4	0.179372	Brain_Spinal_cord_cervical_c-1	0.94102	Brain_Anterior_cingulate_cortex_BA24	8.72469	5.72382e-18	0.709523	-1.34269	0.290442	-0.466467	0.495809	4	0
ENSG00000100368.13	CSF2RB	0.738681	11	3	0.295807	Brain_Caudate_basal_ganglia	0.881112	Brain_Hippocampus	7.12701	4.14644e-18	0.996179	-1.04547	0.253645	-0.647183	0.583449	3	0
ENSG00000268205.1	CTC-444N24.11	0.738731	9	4	0.365304	Brain_Cerebellum	0.647263	Brain_Frontal_Cortex_BA9	4.51067	2.50424e-17	0.284996	-0.905304	0.457568	-0.552144	0.407078	4	0
ENSG00000117479.12	SLC19A2	0.738797	4	2	0.48549	Brain_Putamen_basal_ganglia	0.867354	Brain_Cortex	2.48103	5.16997e-17	1.51897	-0.6975	-0.167021	-0.43226	0.306272	2	0
ENSG00000160111.12	CPAMD8	0.73916	12	3	0.292806	Brain_Caudate_basal_ganglia	0.982736	Brain_Amygdala	9.73291	1.27215e-17	0.325665	0.0216391	1.05199	0.825616	0.388676	3	0
ENSG00000198019.12	FCGR1B	0.739173	11	1	0.739173	Brain_Amygdala	0.739173	Brain_Anterior_cingulate_cortex_BA24	11	1.29874e-33	11	0.332949	0.332949	0.332949	5.82206e-17	1	0
ENSG00000108797.11	CNTNAP1	0.739266	6	2	0.511668	Brain_Putamen_basal_ganglia	0.729155	Brain_Nucleus_accumbens_basal_ganglia	5.69546	1.37229e-16	0.293853	-0.633007	0.656243	0.194466	0.548174	2	0
ENSG00000146731.10	CCT6A	0.739292	13	3	0.473862	Brain_Cerebellar_Hemisphere	0.934973	Brain_Spinal_cord_cervical_c-1	10.4265	1.24663e-18	0.598109	-0.716209	0.592835	-0.0820947	0.374196	3	0
ENSG00000181381.13	DDX60L	0.739321	6	4	0.379975	Brain_Cortex	0.770043	Brain_Nucleus_accumbens_basal_ganglia	2.58219	3.29737e-18	0.836011	-0.684546	0.877942	-0.0615982	0.583558	4	0
ENSG00000233198.3	RNF224	0.739378	8	4	0.198641	Brain_Cortex	0.951224	Brain_Nucleus_accumbens_basal_ganglia	4.25412	1.69407e-16	0.256532	-0.853631	1.28543	0.514426	0.741985	4	0
ENSG00000134107.4	BHLHE40	0.739416	3	1	0.739416	Brain_Putamen_basal_ganglia	0.739416	Brain_Putamen_basal_ganglia	3	4.79508e-17	3	0.332627	0.332627	0.332627	0	1	0
ENSG00000137757.10	CASP5	0.739429	8	2	0.399105	Brain_Hippocampus	0.663798	Brain_Spinal_cord_cervical_c-1	6.74966	3.89342e-17	1.07595	-0.843221	-0.434676	-0.566442	0.175373	2	0
ENSG00000203326.11	ZNF525	0.739446	13	3	0.219398	Brain_Spinal_cord_cervical_c-1	0.806095	Brain_Cerebellum	9.45655	1.06103e-05	0.544502	-1.22813	-0.245466	-0.73325	0.317263	3	0
ENSG00000083097.14	DOPEY1	0.73949	13	3	0.315247	Brain_Cerebellar_Hemisphere	0.887235	Brain_Amygdala	9.35348	6.46253e-18	0.44542	-0.141804	1.00427	0.491058	0.42067	3	0
ENSG00000102189.16	EEA1	0.73949	6	2	0.481462	Brain_Frontal_Cortex_BA9	0.7481	Brain_Anterior_cingulate_cortex_BA24	5.00014	5.29827e-19	0.999857	-0.321146	0.703953	-0.150296	0.418495	2	0
ENSG00000074582.12	BCS1L	0.739539	13	2	0.522028	Brain_Hippocampus	0.774836	Brain_Putamen_basal_ganglia	10.2072	3.28484e-17	2.79284	-0.640223	0.286055	-0.279769	0.293032	2	0
ENSG00000083457.11	ITGAE	0.739744	11	6	0.101422	Brain_Cerebellar_Hemisphere	0.981512	Brain_Nucleus_accumbens_basal_ganglia	4.13167	9.81531e-19	0.262355	-1.638	0.553195	-0.495065	0.536552	6	0
ENSG00000185760.15	KCNQ5	0.739779	4	2	0.445543	Brain_Caudate_basal_ganglia	0.798774	Brain_Frontal_Cortex_BA9	3.0319	1.89876e-33	0.968101	0.254934	0.762867	0.381918	0.253966	2	0
ENSG00000160310.17	PRMT2	0.73984	13	7	0.134351	Brain_Hypothalamus	0.940868	Brain_Cerebellum	6.15787	0.00173249	0.282058	-1.49716	0.415676	-0.705643	0.630341	7	0
ENSG00000158805.11	ZNF276	0.739938	12	5	0.310999	Brain_Hypothalamus	0.970563	Brain_Frontal_Cortex_BA9	7.26935	9.49259e-18	0.557551	-1.01313	0.371983	-0.451141	0.480099	5	0
ENSG00000071564.14	TCF3	0.739966	13	2	0.451146	Brain_Frontal_Cortex_BA9	0.785132	Brain_Hippocampus	11.4115	1.40725e-20	1.27771	-0.753506	-0.272637	-0.356323	0.167386	2	0
ENSG00000169955.7	ZNF747	0.739982	9	2	0.483705	Brain_Cerebellar_Hemisphere	0.984158	Brain_Amygdala	8.14727	2.52891e-17	0.767668	-0.700356	-0.0198569	-0.101087	0.225347	2	0
ENSG00000138617.14	PARP16	0.740096	8	3	0.289101	Brain_Anterior_cingulate_cortex_BA24	0.880733	Brain_Cerebellar_Hemisphere	6.03056	8.85989e-17	0.878998	-1.0601	0.281859	-0.113757	0.465903	3	0
ENSG00000137876.9	RSL24D1	0.740181	12	3	0.347635	Brain_Nucleus_accumbens_basal_ganglia	0.544591	Brain_Cortex	7.69864	4.92515e-19	1.27195	-0.939187	-0.605884	-0.750118	0.127857	3	0
ENSG00000127481.14	UBR4	0.740273	7	2	0.472199	Brain_Substantia_nigra	0.614583	Brain_Cerebellum	4.99942	6.5182e-17	1.89981	0.503542	0.718905	0.628885	0.10815	2	0
ENSG00000105641.3	SLC5A5	0.740392	9	4	0.287958	Brain_Anterior_cingulate_cortex_BA24	0.915554	Brain_Frontal_Cortex_BA9	4.0118	6.94887e-17	0.404165	-1.06261	0.556418	-0.110646	0.700278	4	0
ENSG00000066654.13	THUMPD1	0.740443	12	4	0.378913	Brain_Frontal_Cortex_BA9	0.980897	Brain_Cortex	8.95959	2.60747e-17	0.441231	-0.8799	0.833859	-0.315012	0.56219	4	0
ENSG00000067082.14	KLF6	0.740454	1	1	0.740454	Brain_Amygdala	0.740454	Brain_Amygdala	1	1	1	-0.331252	-0.331252	-0.331252	#N/A	1	0
ENSG00000144821.9	MYH15	0.740468	12	5	0.307184	Brain_Putamen_basal_ganglia	0.97606	Brain_Spinal_cord_cervical_c-1	6.14003	2.48712e-17	0.221249	-0.336604	1.02115	0.0518638	0.451407	5	0
ENSG00000277144.1	RP11-59H7.4	0.74047	4	2	0.438274	Brain_Amygdala	0.986399	Brain_Hypothalamus	3.00208	8.20458e-17	0.997916	-0.775112	0.0170474	-0.577072	0.39608	2	0
ENSG00000172000.7	ZNF556	0.740523	11	2	0.614998	Brain_Caudate_basal_ganglia	0.912222	Brain_Cerebellar_Hemisphere	10.1704	9.53115e-18	0.826707	-0.502951	0.110237	-0.362272	0.212334	2	0
ENSG00000027644.4	INSRR	0.740646	5	1	0.740646	Brain_Cerebellum	0.740646	Brain_Cerebellum	5	1.7411e-33	5	-0.330998	0.330998	-0.198599	0.296054	1	0
ENSG00000185019.16	UBOX5	0.740687	12	2	0.297724	Brain_Substantia_nigra	0.763353	Brain_Hippocampus	10.3927	7.44348e-17	1.29068	0.30108	1.04133	0.66597	0.17589	2	0
ENSG00000139154.14	AEBP2	0.740927	11	3	0.271361	Brain_Caudate_basal_ganglia	0.754281	Brain_Putamen_basal_ganglia	6.96905	8.4228e-18	0.639766	-0.88184	1.09993	0.351983	0.567671	3	0
ENSG00000160808.9	MYL3	0.74118	12	1	0.74118	Brain_Caudate_basal_ganglia	0.74118	Brain_Amygdala	12	4.75151e-33	12	0.330291	0.330291	0.330291	5.79795e-17	1	0
ENSG00000131871.14	SELENOS	0.741268	10	2	0.521	Brain_Amygdala	0.756826	Brain_Caudate_basal_ganglia	7.87145	1.62254e-17	2.12855	-0.57709	0.641805	-0.15685	0.429486	2	0
ENSG00000080824.18	HSP90AA1	0.741322	1	1	0.741322	Brain_Hippocampus	0.741322	Brain_Hippocampus	1	1	1	0.330104	0.330104	0.330104	#N/A	1	0
ENSG00000171421.12	MRPL36	0.741454	11	2	0.163495	Brain_Spinal_cord_cervical_c-1	0.955192	Brain_Cerebellum	9.06343	3.32228e-18	1.60429	-0.132756	1.39341	0.686822	0.554855	2	0
ENSG00000135966.12	TGFBRAP1	0.741466	13	7	0.302529	Brain_Putamen_basal_ganglia	0.965933	Brain_Spinal_cord_cervical_c-1	5.77359	2.93436e-17	0.228079	-0.86736	1.03102	0.303724	0.671488	7	0
ENSG00000230366.9	DSCR9	0.741602	9	2	0.491775	Brain_Cerebellum	0.822056	Brain_Nucleus_accumbens_basal_ganglia	7.60374	1.5995e-18	1.39626	-0.687488	0.687488	0.420711	0.453391	2	0
ENSG00000064195.7	DLX3	0.741611	5	2	0.431644	Brain_Hypothalamus	0.865558	Brain_Hippocampus	4.02482	9.76833e-18	0.975125	0.169304	0.786381	0.650602	0.270311	2	0
ENSG00000137098.13	SPAG8	0.741635	9	3	0.293302	Brain_Cerebellar_Hemisphere	0.983101	Brain_Cortex	5.96942	1.17307e-18	1.13359	-0.0211817	1.0509	0.470605	0.377658	3	0
ENSG00000272800.1	RP11-438L19.1	0.741642	11	4	0.384687	Brain_Hippocampus	0.939444	Brain_Spinal_cord_cervical_c-1	7.02101	2.08257e-17	0.721895	-0.869294	0.249873	-0.229531	0.44313	4	0
ENSG00000278921.2	EPB41L4A-AS2	0.741747	13	6	0.263904	Brain_Cerebellar_Hemisphere	0.967836	Brain_Putamen_basal_ganglia	6.47861	5.76198e-17	0.478447	-0.958507	1.11721	-0.1298	0.63759	6	0
ENSG00000066336.11	SPI1	0.74175	12	2	0.404246	Brain_Cerebellum	0.981948	Brain_Anterior_cingulate_cortex_BA24	9.61397	2.8733e-17	2.21267	-0.277894	0.834061	0.624103	0.384191	2	0
ENSG00000036565.14	SLC18A1	0.741914	3	1	0.709599	Brain_Spinal_cord_cervical_c-1	0.763457	Brain_Hypothalamus	2.94403	0.0115654	2.94403	0.300944	0.372395	0.326169	0.0400887	1	0
ENSG00000170962.12	PDGFD	0.741986	12	1	0.741986	Brain_Amygdala	0.741986	Brain_Anterior_cingulate_cortex_BA24	12	2.29674e-17	12	0.329224	0.329224	0.329224	5.79795e-17	1	0
ENSG00000236834.1	LINC00421	0.742026	2	2	0.442932	Brain_Hippocampus	0.499138	Brain_Frontal_Cortex_BA9	1.92528	0.074723	0.074723	0.675847	0.767251	0.721549	0.064632	2	0
ENSG00000138134.11	STAMBPL1	0.742141	3	2	0.471753	Brain_Cortex	0.888579	Brain_Spinal_cord_cervical_c-1	2.44656	0.0232697	0.53017	-0.71963	0.256248	-0.201161	0.490796	2	0
ENSG00000183914.14	DNAH2	0.74217	10	4	0.183658	Brain_Amygdala	0.971901	Brain_Hippocampus	4.54691	1.61559e-17	0.641782	-1.32957	0.0352245	-0.703685	0.524477	4	0
ENSG00000150773.10	PIH1D2	0.742242	8	3	0.426955	Brain_Hypothalamus	0.976581	Brain_Caudate_basal_ganglia	4.16356	6.48987e-17	0.48279	-0.172789	0.794414	-0.00449518	0.328273	3	0
ENSG00000187118.12	CMC1	0.742309	13	1	0.728562	Brain_Hippocampus	0.74412	Brain_Anterior_cingulate_cortex_BA24	12.9315	3.81228e-33	12.9315	-0.347039	-0.326402	-0.327989	0.00572374	1	0
ENSG00000187147.17	RNF220	0.742544	2	1	0.742544	Brain_Cerebellum	0.742544	Brain_Cerebellum	2	3.3547e-17	2	-0.328486	-0.328486	-0.328486	0	1	0
ENSG00000145335.15	SNCA	0.742545	12	4	0.189302	Brain_Nucleus_accumbens_basal_ganglia	0.550044	Brain_Cortex	6.55517	5.7986e-17	0.308615	-1.31265	1.19386	0.283691	0.989993	4	0
ENSG00000172680.1	MOS	0.742565	4	1	0.742565	Brain_Amygdala	0.742565	Brain_Amygdala	4	7.82683e-65	4	-0.328459	-0.328459	-0.328459	0	1	0
ENSG00000205810.8	KLRC3	0.742584	7	3	0.40572	Brain_Cerebellum	0.701514	Brain_Nucleus_accumbens_basal_ganglia	4.46206	8.81761e-18	1.04174	0.383278	0.831448	0.675654	0.177411	3	0
ENSG00000183807.7	FAM162B	0.742689	10	3	0.295839	Brain_Cerebellar_Hemisphere	0.933185	Brain_Cortex	6.91931	1.69083e-17	1.07065	-1.0454	0.45652	-0.332151	0.463643	3	0
ENSG00000104408.9	EIF3E	0.742761	9	3	0.402684	Brain_Anterior_cingulate_cortex_BA24	0.805968	Brain_Putamen_basal_ganglia	8.24521	7.15964e-19	0.32994	-0.836837	-0.245631	-0.47551	0.211102	3	0
ENSG00000164742.14	ADCY1	0.742792	5	3	0.264467	Brain_Putamen_basal_ganglia	0.357456	Brain_Spinal_cord_cervical_c-1	4.13668	0.00157282	0.23701	-0.97044	1.1159	0.621507	0.893347	3	0
ENSG00000198221.8	AFDN-AS1	0.742934	1	1	0.742934	Brain_Nucleus_accumbens_basal_ganglia	0.742934	Brain_Nucleus_accumbens_basal_ganglia	1	1	1	0.327971	0.327971	0.327971	#N/A	1	0
ENSG00000134873.9	CLDN10	0.743034	4	4	0.230302	Brain_Caudate_basal_ganglia	0.88272	Brain_Frontal_Cortex_BA9	1.85157	0.243695	0.243695	-1.19958	0.237996	-0.401115	0.610793	4	0
ENSG00000074370.17	ATP2A3	0.743068	11	6	0.230995	Brain_Amygdala	0.794267	Brain_Cortex	4.58874	1.28391e-19	0.218023	-1.1978	0.654035	-0.136798	0.62685	6	0
ENSG00000119946.10	CNNM1	0.743079	9	2	0.447536	Brain_Caudate_basal_ganglia	0.679369	Brain_Hypothalamus	7.81202	7.04276e-17	1.18798	-0.759529	-0.413325	-0.526964	0.170475	2	0
ENSG00000278002.1	RP11-596C23.2	0.743108	3	1	0.743108	Brain_Anterior_cingulate_cortex_BA24	0.743108	Brain_Anterior_cingulate_cortex_BA24	3	2.11126e-48	3	-0.327741	-0.327741	-0.327741	0	1	0
ENSG00000162980.16	ARL5A	0.743148	12	2	0.250712	Brain_Cortex	0.742434	Brain_Caudate_basal_ganglia	11.1088	1.91705e-20	0.495885	0.328632	1.14862	0.584573	0.207515	2	0
ENSG00000276768.1	RP5-1116H23.5	0.743274	12	4	0.255169	Brain_Nucleus_accumbens_basal_ganglia	0.875005	Brain_Cerebellum	9.41909	1.69076e-18	0.33202	-1.13788	-0.157304	-0.563355	0.240966	4	0
ENSG00000188818.12	ZDHHC11	0.743286	9	7	0.0464589	Brain_Putamen_basal_ganglia	0.968249	Brain_Cerebellum	4.09697	1.66207e-16	0.137504	-0.0398046	1.9912	0.992698	0.706861	7	0
ENSG00000142871.16	CYR61	0.743381	5	3	0.312762	Brain_Nucleus_accumbens_basal_ganglia	0.921913	Brain_Frontal_Cortex_BA9	2.40141	8.56134e-34	0.938798	0.0980238	1.00944	0.672579	0.374829	3	0
ENSG00000138794.9	CASP6	0.743428	13	4	0.343664	Brain_Cortex	0.855719	Brain_Cerebellar_Hemisphere	8.75491	5.45919e-18	0.479252	-0.708391	0.94695	0.224757	0.488218	4	0
ENSG00000259761.1	RP11-138H10.2	0.743478	1	1	0.743478	Brain_Nucleus_accumbens_basal_ganglia	0.743478	Brain_Nucleus_accumbens_basal_ganglia	1	1	1	0.327252	0.327252	0.327252	#N/A	1	0
ENSG00000166924.8	NYAP1	0.743531	11	2	0.444665	Brain_Cerebellum	0.901568	Brain_Amygdala	8.38557	2.02191e-17	2.56687	-0.76434	-0.12368	-0.466078	0.282031	2	0
ENSG00000173041.11	ZNF680	0.74362	12	1	0.667018	Brain_Cortex	0.925062	Brain_Hippocampus	11.5921	3.41618e-17	11.5921	0.0940592	0.430244	0.319839	0.125636	1	0
ENSG00000125629.14	INSIG2	0.74375	13	4	0.229074	Brain_Caudate_basal_ganglia	0.9074	Brain_Substantia_nigra	7.96125	4.59627e-17	0.360235	-1.20275	1.20275	-0.0457408	0.619043	4	0
ENSG00000144959.9	NCEH1	0.743911	11	5	0.152566	Brain_Substantia_nigra	0.698037	Brain_Amygdala	5.66893	1.89032e-17	0.407288	-1.43053	0.801265	-0.557262	0.916583	5	0
ENSG00000187513.8	GJA4	0.743912	1	1	0.743912	Brain_Anterior_cingulate_cortex_BA24	0.743912	Brain_Anterior_cingulate_cortex_BA24	1	1	1	0.326677	0.326677	0.326677	#N/A	1	0
ENSG00000256092.2	RP13-942N8.1	0.743923	13	2	0.311181	Brain_Anterior_cingulate_cortex_BA24	0.880072	Brain_Substantia_nigra	11.9118	1.57566e-17	0.741414	-1.01275	-0.150878	-0.684653	0.247626	2	0
ENSG00000114767.6	RRP9	0.743938	13	2	0.512719	Brain_Anterior_cingulate_cortex_BA24	0.608091	Brain_Amygdala	12.0016	3.37579e-17	0.998442	-0.65461	-0.5128	-0.586122	0.0661537	2	0
ENSG00000198795.10	ZNF521	0.744012	4	3	0.514164	Brain_Anterior_cingulate_cortex_BA24	0.982455	Brain_Hippocampus	2.09032	4.28107e-32	0.508078	-0.652367	0.476635	-0.0329377	0.465257	3	0
ENSG00000140948.11	ZCCHC14	0.744023	5	2	0.51796	Brain_Cerebellar_Hemisphere	0.83431	Brain_Putamen_basal_ganglia	3.93991	1.99108e-19	0.999414	-0.646494	0.499427	0.212193	0.496201	2	0
ENSG00000169885.9	CALML6	0.744133	13	2	0.435383	Brain_Spinal_cord_cervical_c-1	0.932044	Brain_Cerebellar_Hemisphere	11.2131	3.54004e-17	1.57695	-0.674721	0.780014	-0.118725	0.331007	2	0
ENSG00000071082.10	RPL31	0.744204	5	1	0.744204	Brain_Cortex	0.744204	Brain_Amygdala	5	4.34024e-33	5	-0.326291	0.326291	0.195775	0.291844	1	0
ENSG00000149716.12	ORAOV1	0.744206	13	4	0.240574	Brain_Amygdala	0.92585	Brain_Caudate_basal_ganglia	8.63531	9.76545e-18	0.633558	-1.17355	0.811575	-0.162577	0.591489	4	0
ENSG00000171928.13	TVP23B	0.744249	9	3	0.273803	Brain_Amygdala	0.967944	Brain_Substantia_nigra	6.70246	1.66333e-18	0.865821	-1.09435	0.251599	-0.556637	0.46813	3	0
ENSG00000070785.16	EIF2B3	0.744284	13	1	0.624677	Brain_Putamen_basal_ganglia	0.913417	Brain_Caudate_basal_ganglia	12.722	4.54288e-17	12.722	0.108729	0.489233	0.322078	0.100382	1	0
ENSG00000178809.11	TRIM73	0.744294	5	1	0.744294	Brain_Caudate_basal_ganglia	0.744294	Brain_Anterior_cingulate_cortex_BA24	5	3.01971e-66	5	-0.326172	-0.326172	-0.326172	2.77556e-17	1	0
ENSG00000182544.8	MFSD5	0.744347	13	3	0.273512	Brain_Amygdala	0.836192	Brain_Nucleus_accumbens_basal_ganglia	10.8136	5.0805e-17	0.986438	-0.301132	1.09501	0.755109	0.471452	3	0
ENSG00000156959.8	LHFPL4	0.744389	1	1	0.744389	Brain_Cerebellum	0.744389	Brain_Cerebellum	1	1	1	-0.326046	-0.326046	-0.326046	#N/A	1	0
ENSG00000184983.9	NDUFA6	0.744462	13	1	0.639145	Brain_Caudate_basal_ganglia	0.891041	Brain_Cerebellum	12.8836	1.43313e-21	12.8836	-0.468895	-0.136987	-0.324416	0.083684	1	0
ENSG00000135913.10	USP37	0.744518	11	3	0.339332	Brain_Caudate_basal_ganglia	0.774836	Brain_Amygdala	6.01526	8.93956e-19	0.682474	-0.955485	0.955485	0.14773	0.508038	3	0
ENSG00000128340.14	RAC2	0.744541	3	2	0.442948	Brain_Spinal_cord_cervical_c-1	0.996655	Brain_Putamen_basal_ganglia	2.00356	1.16841e-17	0.996445	-0.767224	0.00419186	-0.252947	0.445377	2	0
ENSG00000182307.12	C8orf33	0.744553	7	2	0.406133	Brain_Hypothalamus	0.845403	Brain_Caudate_basal_ganglia	6.3497	5.50856e-20	0.598734	-0.830719	-0.194987	-0.632451	0.200885	2	0
ENSG00000140563.14	MCTP2	0.7447	5	4	0.246936	Brain_Anterior_cingulate_cortex_BA24	0.816238	Brain_Nucleus_accumbens_basal_ganglia	2.03385	5.53102e-19	0.967478	-1.15782	0.715213	-0.0904377	0.809195	4	0
ENSG00000125447.16	GGA3	0.744965	8	3	0.274866	Brain_Anterior_cingulate_cortex_BA24	0.935379	Brain_Hippocampus	5.48445	1.96401e-17	0.652579	-1.09193	0.24436	-0.663593	0.572657	3	0
ENSG00000099974.7	DDTL	0.744984	7	4	0.256035	Brain_Cortex	0.966349	Brain_Hypothalamus	4.97307	1.75119e-17	0.243375	-0.96459	1.13581	0.100294	0.693246	4	0
ENSG00000251009.2	RP13-494C23.1	0.745017	1	1	0.745017	Brain_Cerebellar_Hemisphere	0.745017	Brain_Cerebellar_Hemisphere	1	1	1	-0.325217	-0.325217	-0.325217	#N/A	1	0
ENSG00000140044.12	JDP2	0.745029	2	2	0.63728	Brain_Cerebellum	0.641096	Brain_Putamen_basal_ganglia	1.25319	0.746815	0.746815	-0.466166	0.471505	0.00266932	0.663034	2	0
ENSG00000144021.2	CIAO1	0.745316	13	2	0.295773	Brain_Hypothalamus	0.908869	Brain_Cerebellar_Hemisphere	10.262	3.23117e-18	2.54065	-1.04554	0.114465	-0.361779	0.396258	2	0
ENSG00000174233.11	ADCY6	0.745329	13	6	0.126539	Brain_Anterior_cingulate_cortex_BA24	0.975907	Brain_Hippocampus	5.73193	1.04211e-17	0.200767	-0.0302003	1.52789	0.865226	0.587553	6	0
ENSG00000112715.21	VEGFA	0.745333	7	3	0.275964	Brain_Nucleus_accumbens_basal_ganglia	0.916699	Brain_Hypothalamus	3.54601	4.06415e-17	1.37736	-1.08943	-0.104592	-0.615737	0.345597	3	0
ENSG00000183044.11	ABAT	0.745358	11	5	0.259172	Brain_Cerebellum	0.846004	Brain_Cerebellar_Hemisphere	7.67554	2.4023e-17	0.490597	-0.759865	1.12835	-0.450208	0.547697	5	0
ENSG00000100162.14	CENPM	0.745427	13	2	0.405389	Brain_Cerebellum	0.797147	Brain_Hippocampus	11.7913	3.2831e-18	1.07122	-0.832036	0.257041	-0.645358	0.280729	2	0
ENSG00000161911.11	TREML1	0.745522	3	1	0.745522	Brain_Substantia_nigra	0.745522	Brain_Anterior_cingulate_cortex_BA24	3	6.08744e-17	3	-0.32455	0.32455	-0.108183	0.374758	1	0
ENSG00000258777.1	HIF1A-AS1	0.745598	1	1	0.745598	Brain_Frontal_Cortex_BA9	0.745598	Brain_Frontal_Cortex_BA9	1	1	1	0.324449	0.324449	0.324449	#N/A	1	0
ENSG00000267123.5	LINC02081	0.745625	2	1	0.745625	Brain_Cerebellum	0.745625	Brain_Cerebellum	2	3.53145e-16	2	0.324414	0.324414	0.324414	0	1	0
ENSG00000196544.7	BORCS6	0.745637	6	4	0.340805	Brain_Amygdala	0.821789	Brain_Caudate_basal_ganglia	3.07646	1.94952e-17	0.295398	-0.952576	0.225244	-0.643696	0.458313	4	0
ENSG00000275248.1	RP11-40E6.2	0.745639	1	1	0.745639	Brain_Caudate_basal_ganglia	0.745639	Brain_Caudate_basal_ganglia	1	1	1	0.324395	0.324395	0.324395	#N/A	1	0
ENSG00000164690.7	SHH	0.745683	7	3	0.284466	Brain_Cortex	0.814468	Brain_Hippocampus	5.40795	4.68514e-17	0.58923	-1.07034	0.234666	-0.423029	0.37674	3	0
ENSG00000196470.11	SIAH1	0.745731	2	1	0.745731	Brain_Cerebellar_Hemisphere	0.745731	Brain_Cerebellar_Hemisphere	2	3.3547e-17	2	0.324273	0.324273	0.324273	0	1	0
ENSG00000278090.1	RP11-6O2.2	0.745953	10	5	0.111606	Brain_Caudate_basal_ganglia	0.993901	Brain_Hypothalamus	7.05445	3.18292e-17	0.236717	-0.00764367	1.59101	1.01261	0.50184	5	0
ENSG00000133265.10	HSPBP1	0.745961	7	3	0.652727	Brain_Cerebellar_Hemisphere	0.90864	Brain_Frontal_Cortex_BA9	5.66625	6.11921e-19	0.258545	-0.31535	0.449978	0.183455	0.248632	3	0
ENSG00000116685.15	KIAA2013	0.745967	13	4	0.195152	Brain_Hippocampus	0.632359	Brain_Caudate_basal_ganglia	8.77034	2.83963e-17	0.436612	-1.29549	0.47841	-0.716234	0.43471	4	0
ENSG00000174469.19	CNTNAP2	0.746105	2	1	0.740655	Brain_Cerebellum	0.751741	Brain_Cerebellar_Hemisphere	1.99858	0.00141501	1.99858	0.316345	0.330986	0.323665	0.0103523	1	0
ENSG00000177508.11	IRX3	0.746174	11	3	0.38888	Brain_Hippocampus	0.875691	Brain_Hypothalamus	6.30695	1.32669e-17	1.1101	-0.86165	0.606233	-0.319413	0.61555	3	0
ENSG00000272130.1	RP11-360I2.1	0.746202	12	2	0.577399	Brain_Frontal_Cortex_BA9	0.961915	Brain_Cerebellar_Hemisphere	11.2332	1.73155e-17	0.587419	-0.375379	0.557187	-0.0194822	0.345169	2	0
ENSG00000115423.18	DNAH6	0.746429	12	3	0.372174	Brain_Frontal_Cortex_BA9	0.876236	Brain_Putamen_basal_ganglia	7.37038	2.21309e-17	0.900072	-0.842823	0.892408	0.0348297	0.751124	3	0
ENSG00000227877.6	MRLN	0.746542	8	3	0.434737	Brain_Frontal_Cortex_BA9	0.947385	Brain_Cerebellum	5.12814	2.09367e-17	0.631754	-0.573571	0.781111	0.347411	0.463412	3	0
ENSG00000158669.11	GPAT4	0.746618	5	4	0.259523	Brain_Hippocampus	0.979456	Brain_Cortex	2.83652	0.0482738	0.193608	-0.193428	1.12752	0.379658	0.548806	4	0
ENSG00000261268.1	RP11-308D13.3	0.746718	1	1	0.746718	Brain_Hypothalamus	0.746718	Brain_Hypothalamus	1	1	1	0.32297	0.32297	0.32297	#N/A	1	0
ENSG00000109756.8	RAPGEF2	0.746748	4	3	0.396611	Brain_Hippocampus	0.891713	Brain_Anterior_cingulate_cortex_BA24	2.12274	1.24437e-17	0.856822	-0.468339	0.847689	-0.0562817	0.622662	3	0
ENSG00000164411.11	GJB7	0.746783	2	1	0.746783	Brain_Cerebellum	0.746783	Brain_Cerebellar_Hemisphere	2	3.3547e-17	2	0.322885	0.322885	0.322885	7.85046e-17	1	0
ENSG00000145216.15	FIP1L1	0.746786	12	4	0.251246	Brain_Hypothalamus	0.948474	Brain_Nucleus_accumbens_basal_ganglia	7.04532	3.25405e-18	0.658019	-0.117041	1.14733	0.272188	0.309131	4	0
ENSG00000211448.11	DIO2	0.746807	13	2	0.47528	Brain_Frontal_Cortex_BA9	0.927268	Brain_Nucleus_accumbens_basal_ganglia	11.583	1.53544e-17	1.41701	-0.713915	0.53792	0.214131	0.480457	2	0
ENSG00000224167.1	RP3-522D1.1	0.746828	7	2	0.533355	Brain_Hippocampus	0.790631	Brain_Cortex	6.0701	6.41007e-18	0.920403	-0.265491	0.622893	-0.138579	0.335778	2	0
ENSG00000170881.4	RNF139	0.746835	11	3	0.304621	Brain_Cerebellar_Hemisphere	0.937678	Brain_Cortex	9.18759	5.2296e-18	0.81672	-1.02657	-0.0781885	-0.271803	0.277569	3	0
ENSG00000112357.12	PEX7	0.746918	13	3	0.283075	Brain_Substantia_nigra	0.849075	Brain_Frontal_Cortex_BA9	10.6653	3.21275e-17	0.823515	0.190299	1.07344	0.718853	0.311334	3	0
ENSG00000134531.9	EMP1	0.746929	8	4	0.52308	Brain_Cortex	0.815342	Brain_Cerebellum	5.22227	3.32507e-17	0.366675	-0.638605	0.483053	-0.302318	0.483218	4	0
ENSG00000137575.11	SDCBP	0.746995	8	1	0.746995	Brain_Caudate_basal_ganglia	0.746995	Brain_Frontal_Cortex_BA9	8	3.3559e-17	8	-0.322604	0.322604	0.161302	0.298673	1	0
ENSG00000205356.9	TECPR1	0.747006	9	3	0.295766	Brain_Cortex	0.431945	Brain_Nucleus_accumbens_basal_ganglia	6.65028	3.36751e-18	0.226746	-1.04556	-0.785868	-0.897072	0.0986404	3	0
ENSG00000119899.12	SLC17A5	0.747018	13	3	0.385838	Brain_Cerebellum	0.975014	Brain_Frontal_Cortex_BA9	11.4405	7.77493e-17	0.530892	-0.86719	0.169953	-0.00515271	0.302963	3	0
ENSG00000158457.5	TSPAN33	0.747064	11	5	0.161448	Brain_Hypothalamus	0.964071	Brain_Cortex	4.14289	4.58432e-17	0.749351	-0.266451	1.40022	0.736303	0.561375	5	0
ENSG00000151746.13	BICD1	0.747083	13	6	0.113846	Brain_Hypothalamus	0.982554	Brain_Cortex	5.99224	4.61682e-18	0.309582	-1.58114	1.24516	-0.583757	0.977786	6	0
ENSG00000160014.16	CALM3	0.74722	10	3	0.516818	Brain_Cortex	0.941422	Brain_Cerebellar_Hemisphere	7.88386	9.25003e-33	0.735204	-0.545898	0.648259	-0.239342	0.331498	3	0
ENSG00000155111.14	CDK19	0.747288	11	5	0.278555	Brain_Nucleus_accumbens_basal_ganglia	0.927595	Brain_Substantia_nigra	5.51364	1.78476e-17	0.249811	-0.347764	1.08357	0.385711	0.422023	5	0
ENSG00000172197.10	MBOAT1	0.747376	10	5	0.162255	Brain_Amygdala	0.886673	Brain_Spinal_cord_cervical_c-1	5.04423	2.0742e-18	0.310707	-0.521332	1.39753	0.581305	0.529677	5	0
ENSG00000262412.1	RP11-85G18.6	0.747422	1	1	0.747422	Brain_Cerebellar_Hemisphere	0.747422	Brain_Cerebellar_Hemisphere	1	1	1	-0.32204	-0.32204	-0.32204	#N/A	1	0
ENSG00000175505.10	CLCF1	0.747448	1	1	0.747448	Brain_Hippocampus	0.747448	Brain_Hippocampus	1	1	1	-0.322007	-0.322007	-0.322007	#N/A	1	0
ENSG00000253831.1	ETV3L	0.747504	2	2	0.564564	Brain_Caudate_basal_ganglia	0.60485	Brain_Putamen_basal_ganglia	1.03038	0.969618	0.969618	-0.517438	0.576076	0.0293189	0.773231	2	0
ENSG00000173598.13	NUDT4	0.747509	10	3	0.366568	Brain_Caudate_basal_ganglia	0.765446	Brain_Cerebellar_Hemisphere	7.90605	2.92818e-18	0.650562	-0.902921	0.591011	-0.0201565	0.541063	3	0
ENSG00000075429.8	CACNG5	0.747609	11	3	0.449985	Brain_Amygdala	0.744275	Brain_Cortex	6.11079	1.37591e-18	1.90491	-0.75544	0.75544	-0.0701584	0.680464	3	0
ENSG00000167916.4	KRT24	0.747655	4	2	0.398849	Brain_Cerebellar_Hemisphere	0.836515	Brain_Cerebellum	3.55725	0.0334451	0.354511	-0.843679	-0.206353	-0.428814	0.28706	2	0
ENSG00000214290.8	COLCA2	0.747687	12	6	0.116483	Brain_Cerebellum	0.991748	Brain_Anterior_cingulate_cortex_BA24	5.67973	2.34893e-17	0.242172	-1.56971	0.578658	-0.525629	0.851711	6	0
ENSG00000275142.1	RP5-999L4.2	0.747727	4	1	0.655327	Brain_Spinal_cord_cervical_c-1	0.888357	Brain_Putamen_basal_ganglia	3.81783	0.000139355	3.81783	-0.446375	-0.140383	-0.312685	0.141207	1	0
ENSG00000274209.4	ANTXRL	0.747763	3	1	0.747763	Brain_Putamen_basal_ganglia	0.747763	Brain_Substantia_nigra	3	2.11126e-48	3	-0.321591	-0.321591	-0.321591	3.92523e-17	1	0
ENSG00000068912.13	ERLEC1	0.747773	13	3	0.366212	Brain_Nucleus_accumbens_basal_ganglia	0.935624	Brain_Frontal_Cortex_BA9	10.6941	1.06507e-17	0.764654	0.0807706	0.903592	0.566161	0.228398	3	0
ENSG00000066926.10	FECH	0.747821	11	3	0.391452	Brain_Putamen_basal_ganglia	0.864106	Brain_Cerebellar_Hemisphere	9.01216	1.40818e-17	0.529672	-0.856987	-0.171149	-0.608969	0.173212	3	0
ENSG00000167711.13	SERPINF2	0.747877	13	2	0.778112	Brain_Cortex	0.97147	Brain_Caudate_basal_ganglia	12.2545	8.47759e-17	0.644033	-0.217864	0.28178	-0.0117145	0.188033	2	0
ENSG00000124003.12	MOGAT1	0.747931	8	2	0.499258	Brain_Amygdala	0.721988	Brain_Nucleus_accumbens_basal_ganglia	7.00236	1.43278e-24	0.997636	-0.355803	0.675658	0.530672	0.360998	2	0
ENSG00000230733.2	AC092171.4	0.747963	13	7	0.0388651	Brain_Anterior_cingulate_cortex_BA24	0.992634	Brain_Frontal_Cortex_BA9	4.392	1.15524e-17	0.228557	-2.06561	1.74254	0.0978751	1.14016	7	0
ENSG00000197818.11	SLC9A8	0.748013	13	3	0.400264	Brain_Substantia_nigra	0.993513	Brain_Cerebellum	10.6374	2.99517e-18	0.387771	-0.841149	0.265598	-0.248898	0.374291	3	0
ENSG00000137200.12	CMTR1	0.74807	7	4	0.11835	Brain_Nucleus_accumbens_basal_ganglia	0.614526	Brain_Caudate_basal_ganglia	3.67443	3.44366e-21	0.589068	-1.56174	-0.503624	-0.871704	0.361983	4	0
ENSG00000010327.10	STAB1	0.748391	13	1	0.46938	Brain_Cerebellum	0.841615	Brain_Amygdala	12.9336	2.2244e-17	12.9336	0.199828	0.723488	0.320673	0.22964	1	0
ENSG00000243910.7	TUBA4B	0.748436	1	1	0.748436	Brain_Substantia_nigra	0.748436	Brain_Substantia_nigra	1	1	1	0.320703	0.320703	0.320703	#N/A	1	0
ENSG00000100401.19	RANGAP1	0.7486	13	3	0.30098	Brain_Nucleus_accumbens_basal_ganglia	0.86065	Brain_Cerebellum	8.01796	3.58423e-17	1.29238	-0.428506	1.03433	0.241501	0.593158	3	0
ENSG00000119537.15	KDSR	0.748951	13	6	0.309844	Brain_Cortex	0.960662	Brain_Hypothalamus	5.39783	1.23325e-17	0.307357	-1.01555	-0.0493229	-0.647176	0.268032	6	0
ENSG00000173805.15	HAP1	0.749068	13	5	0.154365	Brain_Frontal_Cortex_BA9	0.9975	Brain_Hippocampus	6.11426	1.75262e-17	0.207758	-0.272245	1.42428	0.512595	0.704312	5	0
ENSG00000255346.9	NOX5	0.74912	11	3	0.387574	Brain_Cerebellar_Hemisphere	0.989967	Brain_Cortex	8.66453	3.64508e-18	0.954158	-0.864025	0.358429	0.128394	0.387151	3	0
ENSG00000116198.12	CEP104	0.749162	12	4	0.181741	Brain_Putamen_basal_ganglia	0.74323	Brain_Cerebellum	7.94934	2.5886e-17	0.270224	-0.858291	1.33541	0.747893	0.664758	4	0
ENSG00000104518.10	GSDMD	0.749267	12	4	0.214761	Brain_Amygdala	0.888232	Brain_Caudate_basal_ganglia	9.00907	6.90438e-17	0.369701	0.140542	1.24058	0.765194	0.368292	4	0
ENSG00000018625.14	ATP1A2	0.749411	13	2	0.4476	Brain_Cortex	0.877571	Brain_Amygdala	10.2985	1.06277e-17	2.70153	-0.590033	0.759422	0.11534	0.595767	2	0
ENSG00000150316.11	CWC15	0.749416	13	1	0.710895	Brain_Caudate_basal_ganglia	0.776029	Brain_Nucleus_accumbens_basal_ganglia	12.686	6.20507e-17	12.686	-0.352071	0.370655	0.308433	0.19988	1	0
ENSG00000131669.9	NINJ1	0.74949	13	4	0.15156	Brain_Frontal_Cortex_BA9	0.930915	Brain_Caudate_basal_ganglia	10.0289	1.99247e-17	0.391628	0.086694	1.43404	0.56004	0.446959	4	0
ENSG00000146216.11	TTBK1	0.749564	12	1	0.749564	Brain_Amygdala	0.749564	Brain_Amygdala	12	2.7158e-17	12	-0.319214	0.319214	0.266012	0.184298	1	0
ENSG00000198542.13	ITGBL1	0.749583	8	3	0.209425	Brain_Hippocampus	0.660834	Brain_Caudate_basal_ganglia	6.21725	8.21116e-17	0.447054	-1.22197	1.25515	0.33236	0.99811	3	0
ENSG00000260634.1	RP11-521O16.1	0.749612	13	2	0.430422	Brain_Anterior_cingulate_cortex_BA24	0.928649	Brain_Spinal_cord_cervical_c-1	11.5398	1.16803e-18	1.19743	-0.0895448	0.78847	0.565838	0.226602	2	0
ENSG00000100372.14	SLC25A17	0.749696	12	3	0.421057	Brain_Caudate_basal_ganglia	0.981475	Brain_Hypothalamus	8.39864	1.334e-18	0.48444	-0.804589	0.0662498	-0.142483	0.250806	3	0
ENSG00000260979.1	RP11-77H9.8	0.749759	4	2	0.513066	Brain_Amygdala	0.665196	Brain_Anterior_cingulate_cortex_BA24	3.00834	8.51859e-17	0.991664	0.43275	0.654071	0.598741	0.110661	2	0
ENSG00000132031.12	MATN3	0.749841	11	3	0.358128	Brain_Cerebellum	0.880451	Brain_Putamen_basal_ganglia	8.80609	5.2107e-18	0.681428	-0.918938	-0.150397	-0.688316	0.280373	3	0
ENSG00000272866.1	RP11-12D24.10	0.749933	8	3	0.381868	Brain_Putamen_basal_ganglia	0.800336	Brain_Hypothalamus	5.89111	5.16133e-18	0.794229	-0.87446	0.63868	0.325372	0.573863	3	0
ENSG00000162849.15	KIF26B	0.749941	8	2	0.469291	Brain_Anterior_cingulate_cortex_BA24	0.905118	Brain_Amygdala	7.22409	5.19181e-19	0.775914	-0.119199	0.723634	0.164953	0.240662	2	0
ENSG00000198915.11	RASGEF1A	0.750004	10	5	0.266157	Brain_Substantia_nigra	0.876891	Brain_Caudate_basal_ganglia	6.33831	2.09897e-17	0.21241	-1.11196	0.553425	0.188435	0.498878	5	0
ENSG00000124160.11	NCOA5	0.750054	11	1	0.732434	Brain_Cerebellar_Hemisphere	0.973563	Brain_Nucleus_accumbens_basal_ganglia	10.8196	1.76088e-17	10.8196	0.0331403	0.34189	0.313822	0.0930915	1	0
ENSG00000178026.12	LRRC75B	0.750178	8	2	0.667144	Brain_Hippocampus	0.713933	Brain_Amygdala	6.52869	9.18818e-19	1.47131	-0.430071	0.366579	0.167416	0.368777	2	0
ENSG00000180479.13	ZNF571	0.750196	13	2	0.603143	Brain_Spinal_cord_cervical_c-1	0.998785	Brain_Anterior_cingulate_cortex_BA24	11.383	2.39353e-18	1.30083	-0.509383	0.519886	-0.0531861	0.276828	2	0
ENSG00000250166.2	RP11-268P4.5	0.750218	6	2	0.47764	Brain_Cerebellar_Hemisphere	0.776731	Brain_Nucleus_accumbens_basal_ganglia	5.00081	7.03725e-22	0.999189	-0.710104	0.283582	0.0234405	0.424981	2	0
ENSG00000229921.6	KIF25-AS1	0.750242	13	3	0.369006	Brain_Amygdala	0.98607	Brain_Spinal_cord_cervical_c-1	11.2139	4.45545e-07	0.469724	-0.515433	0.898336	0.167559	0.377888	3	0
ENSG00000165152.8	TMEM246	0.750257	13	6	0.120107	Brain_Cortex	0.847876	Brain_Hippocampus	6.42052	1.06985e-17	0.421838	-1.51315	1.55432	-0.323993	0.99914	6	0
ENSG00000214756.7	METTL12	0.750286	9	1	0.750286	Brain_Caudate_basal_ganglia	0.750286	Brain_Cortex	9	6.15116e-33	9	0.318262	0.318262	0.318262	5.88785e-17	1	0
ENSG00000120690.15	ELF1	0.750457	5	2	0.45228	Brain_Amygdala	0.881792	Brain_Hypothalamus	3.14827	5.27771e-18	1.85173	0.148698	0.75162	0.538944	0.295542	2	0
ENSG00000188305.5	C19orf35	0.750493	10	5	0.154532	Brain_Amygdala	0.775328	Brain_Cerebellum	5.72332	5.86847e-17	0.201856	-1.4237	-0.285413	-0.861425	0.357426	5	0
ENSG00000033050.7	ABCF2	0.750577	12	4	0.225297	Brain_Spinal_cord_cervical_c-1	0.921583	Brain_Amygdala	7.57571	5.41045e-33	0.689786	0.0984393	1.21256	0.645278	0.34581	4	0
ENSG00000185262.8	UBALD2	0.750581	9	3	0.149352	Brain_Cerebellar_Hemisphere	0.922625	Brain_Substantia_nigra	7.16513	6.06132e-17	0.690804	-1.44182	-0.0971277	-0.892859	0.371	3	0
ENSG00000268388.5	FENDRR	0.750614	10	4	0.25383	Brain_Caudate_basal_ganglia	0.961444	Brain_Nucleus_accumbens_basal_ganglia	4.20672	3.05584e-33	0.834061	-0.622075	1.1411	0.299786	0.766615	4	0
ENSG00000169474.4	SPRR1A	0.750666	4	2	0.455349	Brain_Hypothalamus	0.880386	Brain_Frontal_Cortex_BA9	3.34775	2.52079e-17	0.644291	0.15048	0.746527	0.569239	0.281617	2	0
ENSG00000185567.6	AHNAK2	0.750669	12	3	0.144455	Brain_Cerebellum	0.509419	Brain_Nucleus_accumbens_basal_ganglia	7.47101	5.20258e-17	0.530004	-0.820048	1.4594	0.330289	0.815599	3	0
ENSG00000131115.15	ZNF227	0.750703	13	4	0.390039	Brain_Substantia_nigra	0.990365	Brain_Hypothalamus	7.69677	1.98041e-17	0.37462	-0.795416	0.859546	0.192804	0.577367	4	0
ENSG00000122958.14	VPS26A	0.750876	12	3	0.435111	Brain_Nucleus_accumbens_basal_ganglia	0.994271	Brain_Cerebellar_Hemisphere	6.79636	4.17845e-18	0.396099	-0.780476	0.0128755	-0.0963295	0.219064	3	0
ENSG00000174099.10	MSRB3	0.750904	1	1	0.750904	Brain_Cerebellar_Hemisphere	0.750904	Brain_Cerebellar_Hemisphere	1	1	1	0.317447	0.317447	0.317447	#N/A	1	0
ENSG00000008869.11	HEATR5B	0.751083	12	2	0.392441	Brain_Cerebellum	0.905952	Brain_Spinal_cord_cervical_c-1	10.0103	3.04042e-17	1.98974	-0.748979	0.855199	0.014694	0.634141	2	0
ENSG00000083844.10	ZNF264	0.75117	13	5	0.112685	Brain_Cerebellar_Hemisphere	0.982454	Brain_Hippocampus	6.99805	7.06331e-17	0.571752	-1.58624	0.973852	-0.198035	0.70255	5	0
ENSG00000179820.15	MYADM	0.751174	11	5	0.292526	Brain_Hippocampus	0.838993	Brain_Cerebellum	7.76059	8.30255e-19	0.354901	-0.783612	1.0526	0.192972	0.471199	5	0
ENSG00000140006.11	WDR89	0.751255	12	1	0.717549	Brain_Caudate_basal_ganglia	0.800176	Brain_Cerebellar_Hemisphere	11.9339	5.30612e-17	11.9339	-0.361737	0.283736	-0.2266	0.234059	1	0
ENSG00000168427.8	KLHL30	0.751318	3	2	0.534006	Brain_Cerebellar_Hemisphere	0.613155	Brain_Cerebellum	2.0046	0.0388967	0.956502	-0.621903	0.577723	-0.183252	0.661585	2	0
ENSG00000180644.7	PRF1	0.751335	3	2	0.469258	Brain_Cerebellar_Hemisphere	0.833442	Brain_Amygdala	2.00031	1.89015e-16	0.999692	0.210289	0.723686	0.381421	0.29641	2	0
ENSG00000203724.10	C1orf53	0.751469	13	2	0.448954	Brain_Caudate_basal_ganglia	0.574485	Brain_Hippocampus	12.1628	8.27349e-18	0.550729	0.561458	0.75716	0.728798	0.0506807	2	0
ENSG00000156795.6	WDYHV1	0.751471	12	2	0.510119	Brain_Frontal_Cortex_BA9	0.94848	Brain_Cortex	10.9266	3.02619e-17	0.852257	-0.658653	0.0646162	-0.364984	0.190609	2	0
ENSG00000213638.5	ADAT3	0.751505	10	2	0.475416	Brain_Hypothalamus	0.659704	Brain_Frontal_Cortex_BA9	9.25949	7.62969e-17	0.734819	-0.713694	-0.440321	-0.574219	0.127549	2	0
ENSG00000114853.13	ZBTB47	0.751566	12	1	0.751566	Brain_Amygdala	0.751566	Brain_Cerebellar_Hemisphere	12	1.31765e-32	12	0.316575	0.316575	0.316575	1.67372e-17	1	0
ENSG00000135749.18	PCNX2	0.751637	10	3	0.327145	Brain_Nucleus_accumbens_basal_ganglia	0.841558	Brain_Cerebellum	7.908	7.56937e-19	0.671725	-0.979882	0.199901	-0.56415	0.29917	3	0
ENSG00000263958.1	RP11-676J15.1	0.751782	9	5	0.434258	Brain_Anterior_cingulate_cortex_BA24	0.917781	Brain_Amygdala	4.62863	1.33013e-19	0.360753	-0.775321	0.781927	-0.230322	0.529642	5	0
ENSG00000116209.11	TMEM59	0.751908	12	1	0.570878	Brain_Cerebellum	0.914147	Brain_Amygdala	11.7207	1.10536e-17	11.7207	0.107809	0.56676	0.314516	0.105837	1	0
ENSG00000158402.18	CDC25C	0.75193	13	4	0.236187	Brain_Cerebellar_Hemisphere	0.945376	Brain_Amygdala	8.61927	1.75358e-19	0.389293	-1.18457	0.0685151	-0.202465	0.465166	4	0
ENSG00000241685.9	ARPC1A	0.752116	11	3	0.252516	Brain_Cortex	0.922384	Brain_Putamen_basal_ganglia	9.31433	1.02276e-16	0.682716	-0.0974312	1.14426	0.771992	0.307366	3	0
ENSG00000136842.13	TMOD1	0.752246	12	3	0.283916	Brain_Amygdala	0.829084	Brain_Cerebellar_Hemisphere	10.3934	1.28271e-17	0.528648	-0.215877	1.07156	0.455425	0.274786	3	0
ENSG00000196689.11	TRPV1	0.752282	12	6	0.104244	Brain_Hypothalamus	0.940152	Brain_Cortex	4.96555	7.93108e-17	0.243728	-0.705633	1.62462	0.333939	0.776197	6	0
ENSG00000133661.15	SFTPD	0.75247	13	1	0.332659	Brain_Frontal_Cortex_BA9	0.951563	Brain_Nucleus_accumbens_basal_ganglia	12.339	2.49628e-18	12.339	-0.968773	0.0607442	-0.309547	0.240366	1	0
ENSG00000164056.10	SPRY1	0.752479	8	2	0.450939	Brain_Amygdala	0.880352	Brain_Putamen_basal_ganglia	7.05995	1.84294e-17	0.940046	0.150523	0.75385	0.678434	0.213308	2	0
ENSG00000168032.8	ENTPD3	0.752507	13	3	0.64906	Brain_Spinal_cord_cervical_c-1	0.955206	Brain_Substantia_nigra	10.775	7.48665e-18	0.663205	-0.455068	0.405321	0.105728	0.308345	3	0
ENSG00000163046.15	ANKRD30BL	0.752518	13	2	0.495812	Brain_Substantia_nigra	0.941961	Brain_Cerebellar_Hemisphere	11.589	2.88744e-17	1.0531	0.0728059	0.681094	0.33413	0.222293	2	0
ENSG00000135824.12	RGS8	0.752533	1	1	0.752533	Brain_Hypothalamus	0.752533	Brain_Hypothalamus	1	1	1	-0.315301	-0.315301	-0.315301	#N/A	1	0
ENSG00000086102.18	NFX1	0.752558	12	3	0.417372	Brain_Putamen_basal_ganglia	0.96754	Brain_Spinal_cord_cervical_c-1	6.88838	1.87348e-17	0.24796	-0.810989	0.483622	-0.489562	0.397605	3	0
ENSG00000182782.7	HCAR2	0.752603	3	1	0.714733	Brain_Cerebellum	0.830605	Brain_Cerebellar_Hemisphere	2.99625	2.21628e-16	2.99625	-0.365508	-0.213925	-0.31498	0.087516	1	0
ENSG00000113595.14	TRIM23	0.752753	7	3	0.448299	Brain_Caudate_basal_ganglia	0.781073	Brain_Cerebellum	5.40282	4.19994e-17	0.474545	-0.277921	0.758254	-0.0257727	0.439668	3	0
ENSG00000108381.10	ASPA	0.752769	13	6	0.195168	Brain_Amygdala	0.863161	Brain_Nucleus_accumbens_basal_ganglia	4.81776	1.66104e-17	0.603966	-1.16207	1.29544	0.470372	0.670892	6	0
ENSG00000214413.7	BBIP1	0.752882	13	6	0.212688	Brain_Cerebellar_Hemisphere	0.959557	Brain_Putamen_basal_ganglia	5.21874	3.13808e-17	0.412571	-1.24621	0.976953	0.0879764	0.666292	6	0
ENSG00000124422.11	USP22	0.752887	13	3	0.353074	Brain_Spinal_cord_cervical_c-1	0.921789	Brain_Caudate_basal_ganglia	9.71228	9.50471e-19	0.965802	-0.200238	0.928643	0.319029	0.334757	3	0
ENSG00000116151.13	MORN1	0.752927	13	5	0.208832	Brain_Cerebellum	0.963149	Brain_Amygdala	8.17246	4.85603e-17	0.398484	-1.25678	0.943407	-0.615496	0.564465	5	0
ENSG00000145284.11	SCD5	0.752942	7	4	0.357076	Brain_Anterior_cingulate_cortex_BA24	0.959515	Brain_Nucleus_accumbens_basal_ganglia	3.95811	1.07821e-17	0.337301	0.0507617	0.920951	0.512055	0.320303	4	0
ENSG00000186897.4	C1QL4	0.752961	10	3	0.105168	Brain_Hippocampus	0.819499	Brain_Frontal_Cortex_BA9	8.18068	1.55583e-17	0.628951	-1.6203	0.228189	-0.85061	0.530887	3	0
ENSG00000106484.14	MEST	0.753025	12	3	0.364813	Brain_Amygdala	0.96864	Brain_Hippocampus	9.85836	2.25758e-17	0.415684	0.0393137	0.906232	0.347101	0.290922	3	0
ENSG00000105197.10	TIMM50	0.753043	13	4	0.238416	Brain_Cortex	0.795162	Brain_Putamen_basal_ganglia	6.70376	1.56203e-17	0.34273	-0.329191	1.17895	0.360192	0.666497	4	0
ENSG00000171649.11	ZIK1	0.753247	12	4	0.200414	Brain_Amygdala	0.538073	Brain_Anterior_cingulate_cortex_BA24	9.34904	3.51297e-17	0.554046	-1.28037	0.615729	-0.682564	0.446406	4	0
ENSG00000078269.14	SYNJ2	0.753328	13	5	0.258116	Brain_Frontal_Cortex_BA9	0.851278	Brain_Spinal_cord_cervical_c-1	7.13933	3.23045e-18	0.332541	-1.13086	0.187489	-0.649201	0.284677	5	0
ENSG00000163348.3	PYGO2	0.753336	2	1	0.753336	Brain_Cerebellar_Hemisphere	0.753336	Brain_Cerebellar_Hemisphere	2	3.3547e-17	2	0.314243	0.314243	0.314243	0	1	0
ENSG00000011478.11	QPCTL	0.753966	12	5	0.135278	Brain_Hippocampus	0.76692	Brain_Putamen_basal_ganglia	6.67475	1.90627e-18	0.24108	-1.49361	0.427228	-0.666141	0.491056	5	0
ENSG00000204889.10	KRT40	0.753987	2	2	0.608154	Brain_Cerebellum	0.659533	Brain_Cerebellar_Hemisphere	1.19236	0.807641	0.807641	-0.51271	0.440558	-0.0360759	0.674062	2	0
ENSG00000114779.19	ABHD14B	0.754028	6	4	0.193669	Brain_Putamen_basal_ganglia	0.911359	Brain_Hippocampus	2.05361	4.09924e-17	0.946948	0.111324	1.2998	0.431426	0.444536	4	0
ENSG00000188321.13	ZNF559	0.754093	13	1	0.480452	Brain_Caudate_basal_ganglia	0.926532	Brain_Frontal_Cortex_BA9	12.4358	1.17296e-19	12.4358	-0.236371	0.705576	0.306876	0.289098	1	0
ENSG00000112761.20	WISP3	0.754095	13	2	0.523695	Brain_Substantia_nigra	0.892994	Brain_Hypothalamus	8.58256	8.21306e-18	4.10978	-0.637659	0.637659	0.22274	0.382059	2	0
ENSG00000267364.1	RP11-47L3.1	0.754125	13	3	0.565286	Brain_Caudate_basal_ganglia	0.783945	Brain_Cerebellar_Hemisphere	11.4161	2.1346e-18	0.582404	-0.274182	0.575008	0.0969814	0.316844	3	0
ENSG00000008710.19	PKD1	0.75416	6	1	0.75416	Brain_Amygdala	0.75416	Brain_Anterior_cingulate_cortex_BA24	6	2.77398e-34	6	0.313159	0.313159	0.313159	7.02167e-17	1	0
ENSG00000253395.1	KB-1460A1.1	0.754208	10	1	0.695311	Brain_Frontal_Cortex_BA9	0.889727	Brain_Hypothalamus	9.65915	1.60681e-17	9.65915	0.138649	0.391658	0.306173	0.0815216	1	0
ENSG00000187240.13	DYNC2H1	0.754432	13	5	0.260778	Brain_Hypothalamus	0.915628	Brain_Cortex	6.18918	1.73097e-17	0.333538	-1.12455	0.749653	-0.270994	0.805481	5	0
ENSG00000139155.8	SLCO1C1	0.754548	10	6	0.225331	Brain_Hypothalamus	0.994284	Brain_Cerebellum	4.16094	6.38064e-17	0.252388	-1.14375	1.21247	0.173778	0.802058	6	0
ENSG00000133475.16	GGT2	0.754559	3	3	0.381266	Brain_Caudate_basal_ganglia	0.706293	Brain_Hypothalamus	1.11936	0.894349	0.894349	-0.455186	0.875567	0.0145139	0.746722	3	0
ENSG00000220161.4	LINC02076	0.754565	1	1	0.754565	Brain_Cortex	0.754565	Brain_Cortex	1	1	1	-0.312626	-0.312626	-0.312626	#N/A	1	0
ENSG00000140992.18	PDPK1	0.754582	1	1	0.754582	Brain_Cerebellum	0.754582	Brain_Cerebellum	1	1	1	0.312604	0.312604	0.312604	#N/A	1	0
ENSG00000143811.18	PYCR2	0.754658	13	7	0.103105	Brain_Spinal_cord_cervical_c-1	0.873098	Brain_Putamen_basal_ganglia	5.42815	6.20819e-18	0.193706	-1.20045	1.62998	0.488868	0.902197	7	0
ENSG00000140463.13	BBS4	0.754734	13	3	0.428934	Brain_Hippocampus	0.844767	Brain_Cortex	11.9646	1.28655e-17	0.418079	0.1958	0.791017	0.525641	0.223593	3	0
ENSG00000135047.14	CTSL	0.754961	11	4	0.176991	Brain_Cortex	0.973391	Brain_Cerebellar_Hemisphere	7.06507	3.48287e-20	0.949689	-1.35008	0.335665	-0.237194	0.440953	4	0
ENSG00000236790.5	LINC00299	0.75497	12	4	0.134458	Brain_Cerebellar_Hemisphere	0.68913	Brain_Substantia_nigra	8.75819	1.60317e-17	0.674234	0.400036	1.49675	0.933274	0.262464	4	0
ENSG00000261404.5	AC009120.4	0.754983	3	1	0.754983	Brain_Anterior_cingulate_cortex_BA24	0.754983	Brain_Caudate_basal_ganglia	3	2.11126e-48	3	0.312075	0.312075	0.312075	6.7987e-17	1	0
ENSG00000162687.16	KCNT2	0.755097	3	1	0.755097	Brain_Cerebellar_Hemisphere	0.755097	Brain_Cerebellar_Hemisphere	3	6.08744e-17	3	-0.311926	-0.311926	-0.311926	0	1	0
ENSG00000160307.9	S100B	0.755135	13	4	0.28905	Brain_Anterior_cingulate_cortex_BA24	0.939859	Brain_Cerebellar_Hemisphere	10.4992	4.43236e-17	0.394518	-1.06021	0.446802	-0.175352	0.457929	4	0
ENSG00000196260.4	SFTA2	0.755263	10	1	0.523116	Brain_Anterior_cingulate_cortex_BA24	0.811338	Brain_Hippocampus	9.65947	4.18668e-19	9.65947	0.238701	0.638549	0.307334	0.134779	1	0
ENSG00000232504.4	ST3GAL5-AS1	0.755398	11	2	0.46483	Brain_Amygdala	0.989087	Brain_Frontal_Cortex_BA9	10.0103	1.56103e-17	0.731963	0.0136784	0.730916	0.568297	0.191752	2	0
ENSG00000101542.9	CDH20	0.755412	11	6	0.264054	Brain_Anterior_cingulate_cortex_BA24	0.713277	Brain_Frontal_Cortex_BA9	5.19891	6.46396e-17	0.597106	-1.11686	-0.367458	-0.740727	0.206662	6	0
ENSG00000188878.19	FBF1	0.755416	13	1	0.703746	Brain_Cerebellar_Hemisphere	0.921201	Brain_Cerebellum	12.5805	1.64745e-19	12.5805	0.0989215	0.380269	0.305073	0.0979512	1	0
ENSG00000158714.10	SLAMF8	0.755437	13	2	0.423409	Brain_Hypothalamus	0.922754	Brain_Cortex	7.92978	1.62185e-17	4.64772	-0.800521	0.158633	-0.321364	0.387784	2	0
ENSG00000229195.1	AC009495.4	0.75548	2	2	0.453941	Brain_Cerebellum	0.482892	Brain_Cerebellar_Hemisphere	1.93542	0.0645786	0.0645786	-0.748861	-0.701659	-0.72526	0.0333773	2	0
ENSG00000272301.1	RP11-111M22.4	0.755502	11	2	0.463313	Brain_Putamen_basal_ganglia	0.917988	Brain_Hypothalamus	10.0047	1.86897e-18	0.995258	-0.102969	0.733402	0.657369	0.252175	2	0
ENSG00000184254.16	ALDH1A3	0.755543	9	3	0.385906	Brain_Cerebellum	0.820419	Brain_Putamen_basal_ganglia	6.07586	6.23591e-17	0.967342	-0.867066	0.568548	-0.313357	0.525126	3	0
ENSG00000173226.16	IQCB1	0.75568	13	1	0.58919	Brain_Spinal_cord_cervical_c-1	0.959449	Brain_Cerebellar_Hemisphere	12.8061	7.08755e-17	12.8061	0.050845	0.54001	0.308434	0.136479	1	0
ENSG00000173269.13	MMRN2	0.755746	4	2	0.456615	Brain_Substantia_nigra	0.611489	Brain_Caudate_basal_ganglia	3.44173	2.18337e-16	0.558269	0.507949	0.744432	0.56707	0.118242	2	0
ENSG00000159164.9	SV2A	0.755857	10	1	0.755857	Brain_Putamen_basal_ganglia	0.755857	Brain_Spinal_cord_cervical_c-1	10	2.44454e-17	10	-0.310926	0.310926	-0.186556	0.262196	1	0
ENSG00000132561.13	MATN2	0.755884	5	3	0.397234	Brain_Cortex	0.698107	Brain_Anterior_cingulate_cortex_BA24	2.06747	6.27954e-17	0.992857	-0.846571	-0.387877	-0.640821	0.200759	3	0
ENSG00000214534.5	ZNF705E	0.755979	6	3	0.371927	Brain_Cerebellar_Hemisphere	0.941896	Brain_Caudate_basal_ganglia	3.49566	1.53735e-18	0.150541	0.0728869	0.89287	0.478304	0.441972	3	0
ENSG00000014257.15	ACPP	0.756007	13	3	0.375966	Brain_Hypothalamus	0.775872	Brain_Cerebellar_Hemisphere	8.00013	4.24179e-33	0.670549	-0.509907	0.885354	0.390012	0.419628	3	0
ENSG00000132300.18	PTCD3	0.756086	12	3	0.35634	Brain_Frontal_Cortex_BA9	0.985452	Brain_Cortex	9.01853	3.12556e-17	1.01681	-0.922361	0.922361	-0.331196	0.774541	3	0
ENSG00000167800.9	TBX10	0.756144	1	1	0.756144	Brain_Spinal_cord_cervical_c-1	0.756144	Brain_Spinal_cord_cervical_c-1	1	1	1	0.310548	0.310548	0.310548	#N/A	1	0
ENSG00000129988.5	LBP	0.756205	4	3	0.38738	Brain_Cortex	0.897397	Brain_Spinal_cord_cervical_c-1	2.58016	2.45027e-16	0.388902	-0.128951	0.864378	0.359863	0.405627	3	0
ENSG00000104522.15	TSTA3	0.756237	10	3	0.523055	Brain_Cerebellum	0.946428	Brain_Spinal_cord_cervical_c-1	8.03932	3.17677e-17	0.54835	-0.529706	0.638643	-0.0112776	0.345207	3	0
ENSG00000146733.13	PSPH	0.756246	12	3	0.292089	Brain_Cerebellum	0.713474	Brain_Anterior_cingulate_cortex_BA24	7.9905	4.5867e-18	0.945725	-0.367195	1.05355	0.572401	0.475941	3	0
ENSG00000163492.14	CCDC141	0.756257	7	6	0.254826	Brain_Substantia_nigra	0.826984	Brain_Spinal_cord_cervical_c-1	2.5229	1.76178e-16	0.127987	-0.77355	1.1387	-0.281269	0.649997	6	0
ENSG00000276693.1	RP13-977J11.9	0.756313	1	1	0.756313	Brain_Cerebellum	0.756313	Brain_Cerebellum	1	1	1	0.310326	0.310326	0.310326	#N/A	1	0
ENSG00000135441.7	BLOC1S1	0.756324	13	2	0.455681	Brain_Amygdala	0.740518	Brain_Cerebellum	12.2401	3.74535e-17	0.735983	0.331168	0.745977	0.419442	0.109374	2	0
ENSG00000178404.9	CEP295NL	0.756411	5	3	0.488436	Brain_Cortex	0.720746	Brain_Hypothalamus	3.93426	1.9351e-17	0.15603	0.357462	0.692798	0.623335	0.148638	3	0
ENSG00000106479.10	ZNF862	0.756445	5	3	0.394555	Brain_Spinal_cord_cervical_c-1	0.975057	Brain_Hypothalamus	2.37536	0.0175768	0.999025	-0.851386	0.635056	-0.167166	0.62508	3	0
ENSG00000164136.16	IL15	0.756476	4	3	0.62308	Brain_Frontal_Cortex_BA9	0.834584	Brain_Cortex	2.79646	2.04817e-16	0.389732	-0.491489	0.208825	-0.139867	0.402643	3	0
ENSG00000196642.18	RABL6	0.75648	8	2	0.572428	Brain_Cerebellar_Hemisphere	0.960004	Brain_Caudate_basal_ganglia	6.89165	1.99287e-18	1.10835	-0.56448	0.0501488	-0.14112	0.265396	2	0
ENSG00000101298.13	SNPH	0.756549	11	5	0.229336	Brain_Hippocampus	0.772108	Brain_Caudate_basal_ganglia	4.89735	1.22848e-16	0.239306	-0.425806	1.20207	0.274335	0.60701	5	0
ENSG00000159753.13	CARMIL2	0.75656	2	1	0.75656	Brain_Caudate_basal_ganglia	0.75656	Brain_Caudate_basal_ganglia	2	3.3547e-17	2	0.310002	0.310002	0.310002	0	1	0
ENSG00000277214.1	RP11-70D24.3	0.756605	6	4	0.472049	Brain_Cortex	0.838462	Brain_Amygdala	3.71798	2.38438e-19	0.274232	-0.203861	0.719149	0.39508	0.310693	4	0
ENSG00000257272.1	RP11-317N8.3	0.756618	10	3	0.360902	Brain_Hypothalamus	0.635353	Brain_Hippocampus	7.97291	1.32701e-17	0.451729	-0.913649	0.503071	-0.626433	0.587899	3	0
ENSG00000270177.1	CTD-2410N18.3	0.756635	7	2	0.481728	Brain_Hippocampus	0.871464	Brain_Caudate_basal_ganglia	3.85183	4.69799e-19	3.10032	-0.470968	0.703525	0.336489	0.42498	2	0
ENSG00000157214.13	STEAP2	0.756648	13	2	0.526333	Brain_Caudate_basal_ganglia	0.96965	Brain_Amygdala	11.5926	5.94162e-17	1.1237	-0.633614	0.138127	-0.123207	0.260525	2	0
ENSG00000259417.2	LINC01314	0.756674	11	4	0.352758	Brain_Putamen_basal_ganglia	0.897422	Brain_Frontal_Cortex_BA9	6.29282	1.2066e-19	0.623344	-0.352197	0.929252	0.186308	0.421648	4	0
ENSG00000125514.9	LINC00029	0.756811	1	1	0.756811	Brain_Cerebellar_Hemisphere	0.756811	Brain_Cerebellar_Hemisphere	1	1	1	-0.309671	-0.309671	-0.309671	#N/A	1	0
ENSG00000151320.10	AKAP6	0.756831	2	2	0.515092	Brain_Cerebellar_Hemisphere	0.534638	Brain_Cerebellum	1.45366	0.54634	0.54634	0.620942	0.650929	0.635936	0.0212039	2	0
ENSG00000164821.4	DEFA4	0.75697	6	4	0.266701	Brain_Caudate_basal_ganglia	0.977448	Brain_Anterior_cingulate_cortex_BA24	3.12312	5.75785e-32	0.563736	-0.207379	1.11069	0.345515	0.589901	4	0
ENSG00000139200.13	PIANP	0.757023	11	3	0.280449	Brain_Cerebellum	0.945885	Brain_Caudate_basal_ganglia	8.0773	1.83549e-18	0.316017	-0.606488	1.07931	0.260257	0.514763	3	0
ENSG00000004897.11	CDC27	0.757041	12	3	0.398034	Brain_Hippocampus	0.873632	Brain_Cerebellum	9.08727	1.1809e-17	1.16248	-0.845137	0.662655	0.379819	0.45596	3	0
ENSG00000272425.1	RP11-363E6.4	0.757378	1	1	0.757378	Brain_Cortex	0.757378	Brain_Cortex	1	1	1	0.308926	0.308926	0.308926	#N/A	1	0
ENSG00000139197.10	PEX5	0.757381	13	4	0.48187	Brain_Cortex	0.910512	Brain_Substantia_nigra	9.75671	5.3627e-16	0.424476	-0.596722	0.703298	0.160555	0.40897	4	0
ENSG00000142515.14	KLK3	0.757416	4	4	0.21028	Brain_Hippocampus	0.942704	Brain_Cerebellum	1.54448	0.193675	0.193675	-1.2528	-0.0718712	-0.616824	0.597011	4	0
ENSG00000095777.14	MYO3A	0.757481	4	3	0.427375	Brain_Nucleus_accumbens_basal_ganglia	0.824031	Brain_Amygdala	2.05136	0.00571908	0.866215	-0.793691	0.626212	-0.188789	0.595097	3	0
ENSG00000273365.1	RP11-466F5.10	0.757483	9	4	0.364758	Brain_Nucleus_accumbens_basal_ganglia	0.978662	Brain_Cerebellar_Hemisphere	5.99109	3.05967e-17	0.459559	-0.906336	0.76076	-0.0471886	0.459997	4	0
ENSG00000174080.10	CTSF	0.757496	13	2	0.471445	Brain_Amygdala	0.806683	Brain_Hypothalamus	12.2188	4.51721e-17	0.424453	0.244707	0.72013	0.565757	0.127417	2	0
ENSG00000133710.15	SPINK5	0.757576	13	3	0.28805	Brain_Caudate_basal_ganglia	0.858499	Brain_Nucleus_accumbens_basal_ganglia	7.89442	1.36319e-17	1.48674	-0.357837	1.06241	0.633741	0.491003	3	0
ENSG00000246523.7	RP11-736K20.6	0.757657	13	2	0.445629	Brain_Cortex	0.766518	Brain_Anterior_cingulate_cortex_BA24	8.15097	1.95956e-18	4.84903	-0.762722	-0.296933	-0.524567	0.221505	2	0
ENSG00000235319.1	AC012360.4	0.757671	12	6	0.373592	Brain_Cerebellar_Hemisphere	0.988322	Brain_Hypothalamus	7.84331	2.501e-17	0.348933	-0.607624	0.889766	0.29168	0.464495	6	0
ENSG00000134020.7	PEBP4	0.757697	13	4	0.302518	Brain_Amygdala	0.949778	Brain_Caudate_basal_ganglia	10.1207	5.3939e-16	0.45142	-0.0629855	1.03105	0.396719	0.277586	4	0
ENSG00000205502.3	C2CD4B	0.757782	10	2	0.561912	Brain_Anterior_cingulate_cortex_BA24	0.69445	Brain_Amygdala	8.01787	4.3596e-33	1.97137	-0.48535	0.580004	-0.207511	0.416058	2	0
ENSG00000068650.18	ATP11A	0.757851	11	3	0.320759	Brain_Nucleus_accumbens_basal_ganglia	0.770015	Brain_Cerebellar_Hemisphere	7.00777	1.22307e-17	0.789195	-0.9929	0.80866	0.256832	0.581955	3	0
ENSG00000131558.14	EXOC4	0.757928	11	5	0.206004	Brain_Caudate_basal_ganglia	0.908178	Brain_Hippocampus	4.19633	4.95611e-18	0.342529	-1.26463	0.12593	-0.358109	0.47484	5	0
ENSG00000156471.12	PTDSS1	0.757939	9	5	0.306069	Brain_Putamen_basal_ganglia	0.953503	Brain_Frontal_Cortex_BA9	3.17854	2.07919e-17	0.133084	-1.0235	0.927225	-0.0234557	0.624087	5	0
ENSG00000176732.6	PFN4	0.758069	13	2	0.604123	Brain_Amygdala	0.982925	Brain_Spinal_cord_cervical_c-1	10.5424	5.13275e-18	1.98205	-0.518481	0.501232	-0.117128	0.358864	2	0
ENSG00000151470.12	C4orf33	0.758106	13	3	0.305407	Brain_Cerebellar_Hemisphere	0.797103	Brain_Hypothalamus	9.97878	7.44195e-17	1.11792	-0.85743	1.02491	-0.284347	0.515628	3	0
ENSG00000131711.14	MAP1B	0.758176	13	4	0.287585	Brain_Anterior_cingulate_cortex_BA24	0.938909	Brain_Caudate_basal_ganglia	10.5518	1.73693e-17	0.429791	-1.06343	0.518837	-0.233371	0.357126	4	0
ENSG00000137766.16	UNC13C	0.7582	11	4	0.3374	Brain_Caudate_basal_ganglia	0.987805	Brain_Cortex	4.81741	4.80379e-17	0.9994	-0.959315	0.0152843	-0.512236	0.299687	4	0
ENSG00000187753.12	C9orf153	0.758211	1	1	0.758211	Brain_Spinal_cord_cervical_c-1	0.758211	Brain_Spinal_cord_cervical_c-1	1	1	1	0.307831	0.307831	0.307831	#N/A	1	0
ENSG00000163273.3	NPPC	0.758242	1	1	0.758242	Brain_Cerebellum	0.758242	Brain_Cerebellum	1	1	1	0.30779	0.30779	0.30779	#N/A	1	0
ENSG00000132386.10	SERPINF1	0.758398	7	3	0.481434	Brain_Anterior_cingulate_cortex_BA24	0.975295	Brain_Amygdala	5.30941	3.85893e-17	0.252213	-0.703998	0.0670082	-0.134331	0.287438	3	0
ENSG00000163106.10	HPGDS	0.75856	9	2	0.501402	Brain_Putamen_basal_ganglia	0.823296	Brain_Cerebellar_Hemisphere	7.94728	6.75117e-20	0.997091	-0.223307	0.672285	0.557562	0.292897	2	0
ENSG00000165282.13	PIGO	0.758577	13	2	0.331338	Brain_Putamen_basal_ganglia	0.78901	Brain_Hypothalamus	10.8462	2.40769e-17	1.73218	-0.971423	-0.267597	-0.589997	0.215631	2	0
ENSG00000081181.7	ARG2	0.75861	3	2	0.506123	Brain_Nucleus_accumbens_basal_ganglia	0.56113	Brain_Cerebellum	2.34362	6.03392e-17	0.656379	-0.664886	-0.581163	-0.630285	0.0437094	2	0
ENSG00000088256.8	GNA11	0.758688	7	3	0.235699	Brain_Spinal_cord_cervical_c-1	0.776618	Brain_Hippocampus	5.4494	0.0194819	0.277394	-1.18581	-0.283729	-0.734498	0.347869	3	0
ENSG00000119509.12	INVS	0.758775	13	3	0.320082	Brain_Anterior_cingulate_cortex_BA24	0.806686	Brain_Cerebellum	9.60279	1.1568e-17	1.13178	0.244703	0.994289	0.662976	0.23525	3	0
ENSG00000156384.14	SFR1	0.758955	4	2	0.859614	Brain_Hypothalamus	0.900858	Brain_Cerebellar_Hemisphere	3.85349	7.98765e-18	0.14381	0.124578	0.176865	0.140958	0.0247378	2	0
ENSG00000228741.2	SPATA13	0.759097	10	4	0.264482	Brain_Spinal_cord_cervical_c-1	0.989818	Brain_Anterior_cingulate_cortex_BA24	6.60627	2.74535e-16	0.304188	-1.11586	0.903583	0.0958877	0.709122	4	0
ENSG00000170482.16	SLC23A1	0.759115	8	1	0.501505	Brain_Hippocampus	0.853936	Brain_Amygdala	7.82177	6.14451e-18	7.82177	-0.672123	0.672123	0.0460245	0.394589	1	0
ENSG00000076650.6	GPATCH1	0.75914	11	2	0.42101	Brain_Nucleus_accumbens_basal_ganglia	0.672109	Brain_Substantia_nigra	8.51288	1.32348e-18	2.15903	-0.804671	-0.423255	-0.53956	0.116624	2	0
ENSG00000130755.12	GMFG	0.759409	11	2	0.5379	Brain_Amygdala	0.718704	Brain_Putamen_basal_ganglia	9.0009	2.37994e-20	1.96234	-0.436095	0.615992	0.431604	0.410589	2	0
ENSG00000140307.10	GTF2A2	0.759452	9	2	0.469094	Brain_Anterior_cingulate_cortex_BA24	0.933354	Brain_Cortex	7.90551	8.70641e-17	0.757144	-0.723954	-0.0836257	-0.336272	0.176094	2	0
ENSG00000169976.6	SF3B5	0.759546	12	3	0.368172	Brain_Hippocampus	0.747132	Brain_Spinal_cord_cervical_c-1	10.0329	2.66628e-17	0.64629	0.322423	0.899903	0.721282	0.165702	3	0
ENSG00000114790.12	ARHGEF26	0.759567	11	2	0.444747	Brain_Hypothalamus	0.959584	Brain_Anterior_cingulate_cortex_BA24	8.60372	8.35178e-34	2.38856	-0.430305	0.764202	0.430995	0.357169	2	0
ENSG00000213930.11	GALT	0.759604	13	2	0.394241	Brain_Putamen_basal_ganglia	0.952621	Brain_Nucleus_accumbens_basal_ganglia	10.6716	5.45792e-17	1.81578	-0.851952	0.0594156	-0.649872	0.22838	2	0
ENSG00000075043.18	KCNQ2	0.759708	11	2	0.348741	Brain_Cerebellar_Hemisphere	0.689768	Brain_Cerebellum	9.94884	9.87524e-21	0.808502	-0.937035	-0.39917	-0.652481	0.122427	2	0
ENSG00000235750.9	KIAA0040	0.759783	12	2	0.452396	Brain_Cortex	0.677369	Brain_Hippocampus	10.1479	2.87718e-17	1.42084	0.416055	0.751426	0.667726	0.114761	2	0
ENSG00000152092.15	ASTN1	0.759798	12	2	0.463848	Brain_Putamen_basal_ganglia	0.978425	Brain_Hippocampus	10.0007	4.21557e-20	1.99926	-0.257586	0.732526	0.0442434	0.33799	2	0
ENSG00000213221.4	DNLZ	0.759808	13	4	0.190753	Brain_Cortex	0.998959	Brain_Nucleus_accumbens_basal_ganglia	8.298	2.37274e-19	0.288856	-1.30836	0.687405	-0.0698593	0.658323	4	0
ENSG00000137500.9	CCDC90B	0.759811	13	1	0.555257	Brain_Cerebellum	0.940226	Brain_Cerebellar_Hemisphere	12.7717	8.49035e-17	12.7717	-0.589902	0.0749864	-0.303965	0.173482	1	0
ENSG00000112365.4	ZBTB24	0.759963	10	2	0.453976	Brain_Hypothalamus	0.800255	Brain_Amygdala	6.34065	1.98121e-17	3.65935	-0.748803	0.253017	-0.191128	0.489413	2	0
ENSG00000154124.4	OTULIN	0.759984	12	4	0.228122	Brain_Anterior_cingulate_cortex_BA24	0.660126	Brain_Caudate_basal_ganglia	6.27072	8.97618e-18	0.557215	-1.20521	0.683732	-0.171793	0.665103	4	0
ENSG00000258818.3	RNASE4	0.760011	13	4	0.559934	Brain_Caudate_basal_ganglia	0.983609	Brain_Anterior_cingulate_cortex_BA24	10.9068	0.000581783	0.37584	-0.538291	0.582939	0.0386865	0.40089	4	0
ENSG00000224758.1	LINC01167	0.760031	11	1	0.730616	Brain_Amygdala	0.947088	Brain_Cerebellar_Hemisphere	10.8521	5.29393e-17	10.8521	0.0663645	0.344306	0.302332	0.0957306	1	0
ENSG00000101000.5	PROCR	0.760277	4	4	0.350356	Brain_Frontal_Cortex_BA9	0.764322	Brain_Hippocampus	2.02933	0.313973	0.313973	-0.299811	0.933898	0.492346	0.544573	4	0
ENSG00000130640.13	TUBGCP2	0.760336	10	5	0.273456	Brain_Amygdala	0.904505	Brain_Cerebellum	5.2703	3.39312e-18	0.475925	-1.09514	0.339118	-0.48284	0.572774	5	0
ENSG00000136710.9	CCDC115	0.760338	8	2	0.527328	Brain_Cortex	0.788135	Brain_Caudate_basal_ganglia	7.03551	9.87321e-33	0.964487	-0.632091	0.268734	-0.519488	0.318489	2	0
ENSG00000204277.1	LINC01993	0.760365	1	1	0.760365	Brain_Nucleus_accumbens_basal_ganglia	0.760365	Brain_Nucleus_accumbens_basal_ganglia	1	1	1	0.305001	0.305001	0.305001	#N/A	1	0
ENSG00000113327.15	GABRG2	0.76037	2	2	0.46196	Brain_Cerebellar_Hemisphere	0.938431	Brain_Hypothalamus	1.00675	0.993254	0.993254	-0.735624	0.0772417	-0.329191	0.574783	2	0
ENSG00000143570.17	SLC39A1	0.760421	12	2	0.470642	Brain_Amygdala	0.709681	Brain_Nucleus_accumbens_basal_ganglia	10.3083	1.52105e-17	1.69173	-0.721435	0.721435	0.43638	0.550033	2	0
ENSG00000179344.16	HLA-DQB1	0.76044	13	3	0.141325	Brain_Cortex	0.7817	Brain_Caudate_basal_ganglia	10.7675	1.60967e-17	0.443714	0.277104	1.47087	0.759934	0.373439	3	0
ENSG00000066923.17	STAG3	0.760453	13	3	0.266823	Brain_Cerebellum	0.999001	Brain_Hypothalamus	11.2025	1.57215e-18	0.423024	-0.00125265	1.11041	0.420942	0.310856	3	0
ENSG00000273507.4	RP11-50D16.4	0.760525	12	3	0.27905	Brain_Spinal_cord_cervical_c-1	0.885368	Brain_Amygdala	8.54773	1.41483e-17	1.4882	-1.08246	-0.144168	-0.634855	0.3295	3	0
ENSG00000278058.1	RP11-70D24.2	0.760571	10	3	0.354659	Brain_Amygdala	0.976777	Brain_Cortex	7.96947	1.6059e-16	0.589185	-0.925589	0.0923587	-0.298545	0.320173	3	0
ENSG00000161203.13	AP2M1	0.760605	4	2	0.460239	Brain_Cerebellum	0.941548	Brain_Cortex	3.03704	4.22463e-17	0.962958	-0.0733242	0.738454	0.12962	0.405889	2	0
ENSG00000118997.13	DNAH7	0.760661	11	2	0.327238	Brain_Nucleus_accumbens_basal_ganglia	0.880039	Brain_Cerebellum	10.3542	1.40688e-17	0.586084	0.15092	0.979692	0.589869	0.18604	2	0
ENSG00000125868.15	DSTN	0.76084	12	3	0.444492	Brain_Cerebellum	0.973828	Brain_Putamen_basal_ganglia	8.83642	2.27236e-17	1.05248	-0.259966	0.76463	0.115693	0.370836	3	0
ENSG00000104870.12	FCGRT	0.760946	13	6	0.272938	Brain_Cortex	0.983798	Brain_Frontal_Cortex_BA9	8.1939	1.58859e-18	0.341072	-1.09632	0.05239	-0.264098	0.349891	6	0
ENSG00000184497.12	TMEM255B	0.760981	13	6	0.236543	Brain_Frontal_Cortex_BA9	0.963553	Brain_Caudate_basal_ganglia	5.03961	2.04222e-18	0.258337	-0.559009	1.18367	0.354655	0.488228	6	0
ENSG00000108443.13	RPS6KB1	0.761052	8	3	0.254842	Brain_Cortex	0.960628	Brain_Hippocampus	4.86134	3.21355e-17	1.31555	-1.13867	-0.0493661	-0.672534	0.370586	3	0
ENSG00000137076.20	TLN1	0.761223	3	2	0.460612	Brain_Cortex	0.682132	Brain_Cerebellar_Hemisphere	2.47715	1.13448e-16	0.52285	-0.73784	-0.409556	-0.518984	0.189535	2	0
ENSG00000080493.15	SLC4A4	0.761245	12	1	0.761245	Brain_Amygdala	0.761245	Brain_Amygdala	12	1.30638e-17	12	-0.303846	-0.303846	-0.303846	0	1	0
ENSG00000188152.12	NUTM2G	0.761251	3	2	0.474759	Brain_Cerebellar_Hemisphere	0.682309	Brain_Cerebellum	2.18038	2.6764e-17	0.819617	-0.714757	-0.409314	-0.612943	0.176348	2	0
ENSG00000183977.13	PP2D1	0.761453	10	4	0.335936	Brain_Cerebellar_Hemisphere	0.980375	Brain_Cerebellum	4.9982	2.19347e-17	0.382063	-0.799443	0.962225	-0.0199055	0.742915	4	0
ENSG00000157388.15	CACNA1D	0.761505	7	1	0.761505	Brain_Frontal_Cortex_BA9	0.761505	Brain_Caudate_basal_ganglia	7	2.29342e-49	7	-0.303505	-0.303505	-0.303505	5.99589e-17	1	0
ENSG00000162753.11	SLC9C2	0.761513	12	2	0.398748	Brain_Hypothalamus	0.616903	Brain_Cerebellar_Hemisphere	11.2916	1.23931e-17	0.69919	0.500244	0.843858	0.686344	0.0956629	2	0
ENSG00000019505.7	SYT13	0.761528	7	5	0.353389	Brain_Cortex	0.741282	Brain_Frontal_Cortex_BA9	4.45692	2.37389e-17	0.266782	-0.928037	0.928037	-0.125658	0.759892	5	0
ENSG00000163430.11	FSTL1	0.761563	8	3	0.220858	Brain_Caudate_basal_ganglia	0.707621	Brain_Frontal_Cortex_BA9	5.83842	3.02799e-20	0.257861	0.375054	1.22425	0.691846	0.354726	3	0
ENSG00000105146.12	AURKC	0.761625	13	2	0.518828	Brain_Hippocampus	0.900757	Brain_Cerebellum	11.9947	1.56079e-17	0.803728	0.124705	0.645154	0.548127	0.170419	2	0
ENSG00000258135.5	RP11-70F11.11	0.761634	2	2	0.523403	Brain_Cerebellar_Hemisphere	0.766586	Brain_Cerebellum	1.11204	0.887963	0.887963	-0.296843	0.638108	0.170632	0.66111	2	0
ENSG00000153283.12	CD96	0.761765	3	1	0.652928	Brain_Hypothalamus	0.916975	Brain_Hippocampus	2.96727	7.17945e-17	2.96727	0.104245	0.449698	0.301128	0.177722	1	0
ENSG00000256087.6	ZNF432	0.761775	10	3	0.219236	Brain_Substantia_nigra	0.997287	Brain_Cerebellum	8.0909	3.41366e-17	0.350184	-1.22856	0.552791	-0.498751	0.639401	3	0
ENSG00000166173.10	LARP6	0.761829	11	4	0.198609	Brain_Cerebellar_Hemisphere	0.777335	Brain_Caudate_basal_ganglia	6.52896	1.37988e-18	0.43259	-1.28552	-0.282794	-0.525355	0.280122	4	0
ENSG00000091592.15	NLRP1	0.761855	11	5	0.181664	Brain_Amygdala	0.544118	Brain_Putamen_basal_ganglia	5.93476	5.49014e-18	0.472835	0.606598	1.33565	1.13611	0.22866	5	0
ENSG00000282608.1	ADORA3	0.761977	11	3	0.281442	Brain_Cerebellum	0.957279	Brain_Spinal_cord_cervical_c-1	8.14481	1.92072e-17	0.725405	-1.07709	0.0535686	-0.701678	0.414072	3	0
ENSG00000205129.8	C4orf47	0.762011	12	6	0.162718	Brain_Cerebellar_Hemisphere	0.995673	Brain_Cerebellum	5.7019	6.82377e-18	0.321884	-1.39599	1.13014	-0.568892	0.73294	6	0
ENSG00000232629.8	HLA-DQB2	0.762151	13	4	0.464987	Brain_Nucleus_accumbens_basal_ganglia	0.9449	Brain_Cortex	10.0217	6.16406e-18	0.338627	-0.730659	0.71186	-0.227969	0.441914	4	0
ENSG00000145936.8	KCNMB1	0.762176	12	5	0.0937684	Brain_Caudate_basal_ganglia	0.980022	Brain_Frontal_Cortex_BA9	8.64162	4.11398e-18	0.298781	-0.0630708	1.67585	1.03676	0.572888	5	0
ENSG00000185245.7	GP1BA	0.762259	11	3	0.290594	Brain_Amygdala	0.851127	Brain_Anterior_cingulate_cortex_BA24	7.39798	2.13387e-18	1.44353	-1.05682	0.202403	-0.120425	0.390874	3	0
ENSG00000131127.13	ZNF141	0.762376	13	4	0.280016	Brain_Spinal_cord_cervical_c-1	0.984579	Brain_Nucleus_accumbens_basal_ganglia	7.82383	1.21929e-17	0.424268	-0.828899	1.08028	0.412067	0.572696	4	0
ENSG00000108187.15	PBLD	0.762401	12	1	0.30639	Brain_Hippocampus	0.931915	Brain_Frontal_Cortex_BA9	11.6904	2.60161e-17	11.6904	0.085436	1.02283	0.303101	0.24448	1	0
ENSG00000073614.12	KDM5A	0.762435	10	2	0.461424	Brain_Caudate_basal_ganglia	0.980907	Brain_Amygdala	9.00065	2.92794e-33	0.999352	0.0239314	0.736504	0.665247	0.225335	2	0
ENSG00000260528.4	FAM157C	0.762647	12	1	0.762647	Brain_Frontal_Cortex_BA9	0.762647	Brain_Caudate_basal_ganglia	12	1.02919e-17	12	-0.302007	-0.302007	-0.302007	6.0347e-17	1	0
ENSG00000261172.1	RP11-356C4.5	0.762647	13	1	0.762647	Brain_Nucleus_accumbens_basal_ganglia	0.762647	Brain_Amygdala	13	2.46477e-33	13	-0.302007	-0.302007	-0.302007	6.985e-17	1	0
ENSG00000060566.13	CREB3L3	0.762659	8	3	0.369948	Brain_Nucleus_accumbens_basal_ganglia	0.745885	Brain_Frontal_Cortex_BA9	5.91835	1.21398e-17	0.619857	-0.89657	0.890101	0.368157	0.571422	3	0
ENSG00000123989.13	CHPF	0.762673	9	4	0.490257	Brain_Nucleus_accumbens_basal_ganglia	0.859556	Brain_Putamen_basal_ganglia	5.69736	2.11039e-17	0.955306	-0.598112	0.6899	0.24586	0.538525	4	0
ENSG00000078140.13	UBE2K	0.762784	12	4	0.201851	Brain_Caudate_basal_ganglia	0.838097	Brain_Cortex	6.77727	3.54742e-17	0.829153	-1.2763	0.644236	-0.520355	0.570978	4	0
ENSG00000223414.2	LINC00473	0.762938	13	2	0.508784	Brain_Cortex	0.608411	Brain_Caudate_basal_ganglia	12.1039	3.01297e-17	0.896092	-0.512342	0.660733	0.366113	0.392003	2	0
ENSG00000101751.10	POLI	0.762961	13	2	0.432904	Brain_Anterior_cingulate_cortex_BA24	0.551758	Brain_Spinal_cord_cervical_c-1	12.2157	1.60248e-17	0.658374	-0.784232	-0.595129	-0.711048	0.0481857	2	0
ENSG00000186193.8	SAPCD2	0.763011	7	4	0.211237	Brain_Nucleus_accumbens_basal_ganglia	0.941425	Brain_Caudate_basal_ganglia	3.82318	1.52987e-17	0.247759	0.0734791	1.25017	0.475062	0.411455	4	0
ENSG00000261121.1	RP11-496D24.2	0.763418	12	2	0.529261	Brain_Amygdala	0.797865	Brain_Cortex	11.001	2.20751e-17	0.921131	0.256112	0.629135	0.45725	0.163729	2	0
ENSG00000130726.11	TRIM28	0.763438	13	2	0.180841	Brain_Cerebellar_Hemisphere	0.840047	Brain_Cerebellum	11.9071	1.29114e-18	0.970916	-0.63654	1.33817	-0.451201	0.5509	2	0
ENSG00000198624.12	CCDC69	0.763637	10	4	0.357655	Brain_Nucleus_accumbens_basal_ganglia	0.953029	Brain_Caudate_basal_ganglia	6.12017	9.73258e-18	0.27545	0.0589038	0.919843	0.619493	0.316728	4	0
ENSG00000260300.5	RP11-505K9.4	0.763734	12	3	0.540255	Brain_Cortex	0.963719	Brain_Anterior_cingulate_cortex_BA24	10.3948	5.50603e-19	0.346909	-0.612427	0.432631	-0.41746	0.317838	3	0
ENSG00000186496.10	ZNF396	0.76375	13	5	0.394836	Brain_Amygdala	0.930915	Brain_Hypothalamus	7.81854	8.60208e-18	0.267595	-0.85088	0.576071	-0.32199	0.401746	5	0
ENSG00000175899.14	A2M	0.763776	11	2	0.479056	Brain_Substantia_nigra	0.749999	Brain_Anterior_cingulate_cortex_BA24	9.19139	2.95795e-18	1.71391	-0.318641	0.707821	0.427959	0.30083	2	0
ENSG00000259120.2	SMIM6	0.763798	12	3	0.309954	Brain_Hippocampus	0.880713	Brain_Cerebellum	6.98841	3.90261e-17	1.35044	-1.01532	0.327282	-0.585405	0.457516	3	0
ENSG00000189045.13	ANKDD1B	0.763868	13	5	0.197528	Brain_Amygdala	0.991395	Brain_Frontal_Cortex_BA9	8.45957	1.44097e-17	0.487371	-0.477876	1.28863	0.191371	0.581971	5	0
ENSG00000196420.7	S100A5	0.763873	3	1	0.763873	Brain_Anterior_cingulate_cortex_BA24	0.763873	Brain_Anterior_cingulate_cortex_BA24	3	6.08744e-17	3	0.300399	0.300399	0.300399	0	1	0
ENSG00000167968.12	DNASE1L2	0.763928	10	4	0.340554	Brain_Cerebellum	0.745858	Brain_Anterior_cingulate_cortex_BA24	5.42561	2.25978e-19	0.181549	-0.953071	0.324106	-0.359108	0.611475	4	0
ENSG00000171700.13	RGS19	0.764016	6	2	0.584067	Brain_Nucleus_accumbens_basal_ganglia	0.975734	Brain_Anterior_cingulate_cortex_BA24	5.38067	2.19186e-20	0.525541	-0.030417	0.547454	0.152458	0.232172	2	0
ENSG00000243300.2	LINC00359	0.764033	2	2	0.568294	Brain_Substantia_nigra	0.763771	Brain_Spinal_cord_cervical_c-1	1.25495	0.745051	0.745051	-0.300532	0.570566	0.135017	0.61596	2	0
ENSG00000113088.5	GZMK	0.764173	2	1	0.764173	Brain_Spinal_cord_cervical_c-1	0.764173	Brain_Spinal_cord_cervical_c-1	2	3.53145e-16	2	0.300006	0.300006	0.300006	0	1	0
ENSG00000144843.11	ADPRH	0.764332	13	1	0.617363	Brain_Nucleus_accumbens_basal_ganglia	0.926966	Brain_Cerebellar_Hemisphere	12.5799	4.58535e-17	12.5799	0.0916621	0.499591	0.293853	0.103669	1	0
ENSG00000146122.16	DAAM2	0.764416	11	3	0.282252	Brain_Hypothalamus	0.929754	Brain_Putamen_basal_ganglia	5.04645	7.35402e-17	1.71531	-1.07527	1.06001	-0.262931	0.639606	3	0
ENSG00000076984.17	MAP2K7	0.76442	11	4	0.218215	Brain_Anterior_cingulate_cortex_BA24	0.990542	Brain_Spinal_cord_cervical_c-1	5.38025	1.73932e-17	0.325486	-0.0810253	1.23129	0.542753	0.646356	4	0
ENSG00000007312.12	CD79B	0.764465	8	2	0.540571	Brain_Hypothalamus	0.960488	Brain_Hippocampus	6.71741	3.47739e-18	1.22043	-0.611949	0.431988	-0.243225	0.377748	2	0
ENSG00000146457.14	WTAP	0.764501	13	4	0.195282	Brain_Cortex	0.810299	Brain_Cerebellar_Hemisphere	9.18564	1.55363e-17	0.665139	-1.29511	-0.24004	-0.936766	0.306883	4	0
ENSG00000261526.2	CTB-31O20.2	0.764631	5	3	0.524183	Brain_Cerebellar_Hemisphere	0.946492	Brain_Caudate_basal_ganglia	3.82303	2.02793e-33	0.185848	-0.63691	0.0671123	-0.466869	0.301458	3	0
ENSG00000204387.12	C6orf48	0.764752	13	3	0.210203	Brain_Cerebellum	0.893993	Brain_Hippocampus	9.61439	5.70572e-17	0.583133	-1.09322	1.25301	-0.243476	0.583803	3	0
ENSG00000225174.1	OSTM1-AS1	0.764924	8	2	0.464893	Brain_Caudate_basal_ganglia	0.819182	Brain_Substantia_nigra	5.27771	1.83876e-32	2.66411	-0.730814	0.230664	-0.370777	0.496899	2	0
ENSG00000258659.6	TRIM34	0.764939	1	1	0.764939	Brain_Putamen_basal_ganglia	0.764939	Brain_Putamen_basal_ganglia	1	1	1	0.299002	0.299002	0.299002	#N/A	1	0
ENSG00000166167.17	BTRC	0.765006	9	4	0.228172	Brain_Frontal_Cortex_BA9	0.862806	Brain_Hippocampus	6.08219	5.05825e-17	0.348225	-1.20508	1.19449	-0.117101	0.632858	4	0
ENSG00000177675.8	CD163L1	0.765043	8	3	0.4056	Brain_Caudate_basal_ganglia	0.761923	Brain_Substantia_nigra	4.20608	9.71125e-18	0.975461	-0.606532	0.831662	0.283569	0.646022	3	0
ENSG00000171224.8	C10orf35	0.765062	11	4	0.278884	Brain_Nucleus_accumbens_basal_ganglia	0.820136	Brain_Spinal_cord_cervical_c-1	6.91995	1.71128e-17	0.570326	-1.08283	0.99377	-0.232091	0.72031	4	0
ENSG00000007001.12	UPP2	0.765237	2	2	0.544508	Brain_Nucleus_accumbens_basal_ganglia	0.631808	Brain_Putamen_basal_ganglia	1.11942	0.880575	0.880575	-0.606011	-0.479184	-0.542597	0.0896798	2	0
ENSG00000100060.17	MFNG	0.765483	10	1	0.765747	Brain_Anterior_cingulate_cortex_BA24	0.765747	Brain_Amygdala	9.97683	1.23494e-17	9.97683	-0.297942	0.297942	-0.238354	0.188435	1	0
ENSG00000100603.13	SNW1	0.76555	13	3	0.300105	Brain_Cerebellar_Hemisphere	0.775925	Brain_Cerebellum	10.9708	3.41008e-17	0.504939	-1.03621	-0.284633	-0.64542	0.212477	3	0
ENSG00000198393.7	ZNF26	0.765579	13	5	0.254455	Brain_Spinal_cord_cervical_c-1	0.946349	Brain_Cerebellum	4.73164	2.93346e-17	0.797168	-1.13959	0.920562	0.170402	0.804895	5	0
ENSG00000131943.17	C19orf12	0.765604	9	4	0.345415	Brain_Putamen_basal_ganglia	0.858576	Brain_Cerebellum	5.48355	4.26322e-17	0.267422	-0.943519	0.455273	-0.353127	0.508483	4	0
ENSG00000100478.14	AP4S1	0.765625	11	4	0.217646	Brain_Spinal_cord_cervical_c-1	0.881031	Brain_Caudate_basal_ganglia	6.53976	1.86297e-17	0.592709	-1.23281	0.582172	-0.169933	0.597536	4	0
ENSG00000275040.1	RP11-70D24.4	0.765639	3	3	0.491986	Brain_Cerebellar_Hemisphere	0.99	Brain_Cerebellum	1.76148	0.366822	0.366822	-0.687153	0.596559	-0.0343759	0.642135	3	0
ENSG00000146776.14	ATXN7L1	0.765658	2	2	0.468067	Brain_Hippocampus	0.898956	Brain_Cerebellar_Hemisphere	1.05581	0.944193	0.944193	-0.725629	0.126981	-0.299324	0.602886	2	0
ENSG00000140678.16	ITGAX	0.765666	12	4	0.277653	Brain_Cerebellar_Hemisphere	0.909117	Brain_Caudate_basal_ganglia	8.5845	5.524e-19	0.576297	-0.280069	1.08561	0.668278	0.564904	4	0
ENSG00000143155.12	TIPRL	0.765729	13	2	0.589208	Brain_Nucleus_accumbens_basal_ganglia	0.979412	Brain_Frontal_Cortex_BA9	11.9133	6.59405e-17	0.742678	-0.0258066	0.539984	0.262627	0.175763	2	0
ENSG00000039600.10	SOX30	0.765752	3	1	0.730327	Brain_Hypothalamus	0.823557	Brain_Nucleus_accumbens_basal_ganglia	2.99853	2.63857e-16	2.99853	0.222972	0.344691	0.297854	0.0655265	1	0
ENSG00000226581.1	RP11-340I6.8	0.765755	1	1	0.765755	Brain_Hypothalamus	0.765755	Brain_Hypothalamus	1	1	1	-0.297932	-0.297932	-0.297932	#N/A	1	0
ENSG00000270124.1	RP11-118F19.1	0.765761	1	1	0.765761	Brain_Cerebellar_Hemisphere	0.765761	Brain_Cerebellar_Hemisphere	1	1	1	-0.297925	-0.297925	-0.297925	#N/A	1	0
ENSG00000198355.4	PIM3	0.765767	4	2	0.571821	Brain_Cerebellar_Hemisphere	0.772465	Brain_Cerebellum	3.81263	5.88994e-18	0.162083	-0.565371	-0.289152	-0.359663	0.137166	2	0
ENSG00000106571.12	GLI3	0.76584	13	3	0.445203	Brain_Substantia_nigra	0.918559	Brain_Cortex	5.78908	1.25456e-18	2.39391	-0.763437	0.433146	-0.262562	0.451248	3	0
ENSG00000187266.13	EPOR	0.765875	2	1	0.765875	Brain_Cerebellar_Hemisphere	0.765875	Brain_Hypothalamus	2	3.3547e-17	2	0.297774	0.297774	0.297774	7.85046e-17	1	0
ENSG00000179133.12	C10orf67	0.765929	11	2	0.239342	Brain_Nucleus_accumbens_basal_ganglia	0.971768	Brain_Substantia_nigra	10.2426	1.38586e-17	0.416453	-0.867847	1.17663	-0.0627407	0.558423	2	0
ENSG00000105750.14	ZNF85	0.765962	13	2	0.364306	Brain_Spinal_cord_cervical_c-1	0.988292	Brain_Cerebellum	11.6059	1.83204e-17	0.545364	-0.90719	-0.0146746	-0.578773	0.250641	2	0
ENSG00000198113.2	TOR4A	0.76604	7	2	0.530686	Brain_Hypothalamus	0.854904	Brain_Amygdala	6.09303	3.3909e-17	0.906975	-0.182865	0.626958	-0.0671763	0.306085	2	0
ENSG00000103042.8	SLC38A7	0.766056	10	4	0.214168	Brain_Anterior_cingulate_cortex_BA24	0.803051	Brain_Amygdala	5.81428	5.31494e-17	0.308884	-0.2494	1.24219	0.690757	0.509956	4	0
ENSG00000175928.5	LRRN1	0.766101	11	6	0.131833	Brain_Cerebellum	0.952032	Brain_Hypothalamus	6.38914	1.61787e-18	0.219942	-0.904406	1.50691	0.462556	0.604178	6	0
ENSG00000102910.13	LONP2	0.766136	13	5	0.181321	Brain_Cortex	0.745731	Brain_Cerebellar_Hemisphere	8.22303	9.06635e-18	0.392849	-0.341043	1.3367	0.911917	0.509159	5	0
ENSG00000186868.15	MAPT	0.766246	2	2	0.486962	Brain_Spinal_cord_cervical_c-1	0.963978	Brain_Caudate_basal_ganglia	1.24464	0.75536	0.75536	-0.0451628	0.69515	0.324993	0.52348	2	0
ENSG00000251209.7	LINC00923	0.766258	7	4	0.352852	Brain_Cortex	0.783021	Brain_Frontal_Cortex_BA9	2.59163	3.49202e-18	0.712926	-0.520129	0.929072	0.287102	0.543256	4	0
ENSG00000115020.16	PIKFYVE	0.76629	9	3	0.303974	Brain_Nucleus_accumbens_basal_ganglia	0.744553	Brain_Cortex	6.94709	2.54626e-17	0.478241	-1.02795	0.32583	-0.672852	0.444105	3	0
ENSG00000184277.12	TM2D3	0.766303	13	3	0.398585	Brain_Caudate_basal_ganglia	0.985796	Brain_Hypothalamus	11.4415	1.28883e-17	0.403862	-0.0178025	0.844151	0.582954	0.254196	3	0
ENSG00000197753.8	LHFPL5	0.766463	4	2	0.535869	Brain_Anterior_cingulate_cortex_BA24	0.615195	Brain_Spinal_cord_cervical_c-1	3.03923	2.33744e-18	0.959257	-0.619072	0.502672	-0.327775	0.553726	2	0
ENSG00000070761.7	CFAP20	0.76653	11	3	0.411034	Brain_Cortex	0.848241	Brain_Anterior_cingulate_cortex_BA24	4.66563	4.04149e-18	2.4911	-0.822076	0.385807	-0.297123	0.509623	3	0
ENSG00000183654.8	MARCH11	0.766546	7	1	0.766546	Brain_Caudate_basal_ganglia	0.766546	Brain_Anterior_cingulate_cortex_BA24	7	1.68477e-33	7	-0.296896	-0.296896	-0.296896	5.99589e-17	1	0
ENSG00000196684.12	HSH2D	0.766917	9	3	0.40744	Brain_Cerebellum	0.786653	Brain_Putamen_basal_ganglia	6.3284	3.44785e-17	0.771755	-0.380762	0.828406	0.36393	0.549794	3	0
ENSG00000117592.8	PRDX6	0.766933	2	2	0.581682	Brain_Cerebellar_Hemisphere	0.708429	Brain_Cerebellum	1.17328	0.826718	0.826718	-0.550929	0.373967	-0.0884812	0.654001	2	0
ENSG00000115523.16	GNLY	0.766993	11	3	0.524853	Brain_Spinal_cord_cervical_c-1	0.990178	Brain_Frontal_Cortex_BA9	9.73484	2.14094e-17	0.333452	-0.635882	0.227695	-0.0153222	0.252653	3	0
ENSG00000167566.16	NCKAP5L	0.767099	3	1	0.767099	Brain_Amygdala	0.767099	Brain_Amygdala	3	8.58983e-17	3	-0.296171	-0.296171	-0.296171	0	1	0
ENSG00000162645.12	GBP2	0.767367	7	2	0.588436	Brain_Anterior_cingulate_cortex_BA24	0.589324	Brain_Cerebellar_Hemisphere	6.01273	1.23693e-48	0.98727	0.539816	0.541104	0.54	0.000486704	2	0
ENSG00000187595.15	ZNF385C	0.767432	8	2	0.459783	Brain_Anterior_cingulate_cortex_BA24	0.901901	Brain_Hippocampus	4.35176	5.1339e-17	3.64817	0.12326	0.739205	0.424151	0.321725	2	0
ENSG00000266313.1	RP11-173M1.4	0.767568	8	4	0.333893	Brain_Caudate_basal_ganglia	0.940319	Brain_Amygdala	5.57618	7.62787e-17	0.34949	-0.966303	0.401368	0.0689469	0.472697	4	0
ENSG00000129315.10	CCNT1	0.76759	13	4	0.318136	Brain_Hippocampus	0.91931	Brain_Frontal_Cortex_BA9	10.028	1.66944e-17	0.502218	-0.998295	0.675135	-0.199003	0.354406	4	0
ENSG00000103876.11	FAH	0.767623	8	4	0.261584	Brain_Cerebellum	0.849715	Brain_Substantia_nigra	4.55937	2.00625e-18	0.453463	-0.471366	1.12265	0.172202	0.611601	4	0
ENSG00000167716.18	WDR81	0.767632	9	4	0.236942	Brain_Cerebellar_Hemisphere	0.790531	Brain_Frontal_Cortex_BA9	4.24397	1.06744e-17	0.746523	-1.18266	0.726674	-0.367859	0.745641	4	0
ENSG00000229989.3	MIR181A1HG	0.767635	2	1	0.767635	Brain_Cerebellum	0.767635	Brain_Cerebellar_Hemisphere	2	3.3547e-17	2	0.295469	0.295469	0.295469	5.55112e-17	1	0
ENSG00000003056.7	M6PR	0.767663	12	5	0.151608	Brain_Amygdala	0.916391	Brain_Cortex	5.29798	2.21897e-16	0.648856	-0.482333	1.43388	0.0621237	0.641043	5	0
ENSG00000146350.13	TBC1D32	0.767701	3	2	0.467475	Brain_Cerebellum	0.588249	Brain_Substantia_nigra	2.36949	1.90766e-16	0.630507	-0.726594	-0.541375	-0.640251	0.0932435	2	0
ENSG00000187555.14	USP7	0.767708	6	3	0.328925	Brain_Nucleus_accumbens_basal_ganglia	0.898777	Brain_Anterior_cingulate_cortex_BA24	3.95688	1.67171e-17	0.908541	-0.976281	0.384005	-0.215366	0.440942	3	0
ENSG00000133706.17	LARS	0.767809	13	1	0.580395	Brain_Cerebellar_Hemisphere	0.932615	Brain_Hypothalamus	12.8276	9.46009e-17	12.8276	0.0845558	0.552807	0.293814	0.121526	1	0
ENSG00000161671.16	EMC10	0.767844	6	4	0.248774	Brain_Caudate_basal_ganglia	0.769654	Brain_Cerebellum	2.13962	1.36526e-16	0.916319	-0.696978	1.15333	0.12512	0.870766	4	0
ENSG00000283199.1	ABC13-47488600E17.1	0.767853	8	2	0.522979	Brain_Caudate_basal_ganglia	0.853736	Brain_Cortex	6.93301	3.1853e-19	0.946331	-0.63876	0.266048	0.0916764	0.296522	2	0
ENSG00000231213.6	PLSCR5	0.767856	1	1	0.767856	Brain_Putamen_basal_ganglia	0.767856	Brain_Putamen_basal_ganglia	1	1	1	-0.29518	-0.29518	-0.29518	#N/A	1	0
ENSG00000165244.6	ZNF367	0.76791	9	1	0.755347	Brain_Amygdala	0.799339	Brain_Hypothalamus	9	3.47119e-33	9	-0.278009	0.311596	0.23333	0.193356	1	0
ENSG00000260876.5	LINC01229	0.767931	4	2	0.61739	Brain_Anterior_cingulate_cortex_BA24	0.81111	Brain_Cortex	3.27837	8.3931e-17	0.721629	-0.499553	0.238994	0.0543575	0.369274	2	0
ENSG00000204287.13	HLA-DRA	0.768	8	5	0.277718	Brain_Cerebellar_Hemisphere	0.988945	Brain_Nucleus_accumbens_basal_ganglia	3.90022	2.86158e-16	0.27556	-0.49828	1.08546	0.287119	0.597713	5	0
ENSG00000166278.14	C2	0.768358	2	2	0.607336	Brain_Hippocampus	0.770751	Brain_Cerebellar_Hemisphere	1.3628	0.6372	0.6372	-0.51388	0.291392	-0.111244	0.569414	2	0
ENSG00000163666.8	HESX1	0.768413	10	1	0.768413	Brain_Cerebellar_Hemisphere	0.768413	Brain_Amygdala	10	1.32889e-33	10	0.294452	0.294452	0.294452	5.85139e-17	1	0
ENSG00000133055.8	MYBPH	0.76861	10	4	0.241671	Brain_Cerebellum	0.595529	Brain_Cerebellar_Hemisphere	6.23573	6.49728e-17	0.38326	-1.17082	0.530841	-0.87538	0.533358	4	0
ENSG00000261512.2	RP11-46D6.1	0.768659	1	1	0.768659	Brain_Cortex	0.768659	Brain_Cortex	1	1	1	0.294129	0.294129	0.294129	#N/A	1	0
ENSG00000124201.14	ZNFX1	0.768785	12	4	0.224184	Brain_Cortex	0.557787	Brain_Hypothalamus	5.86852	1.58173e-17	0.335602	-0.712828	1.21548	0.226639	0.906804	4	0
ENSG00000278029.1	CTD-2240J17.2	0.768805	3	1	0.73085	Brain_Cortex	0.792021	Brain_Frontal_Cortex_BA9	2.92161	7.02401e-34	2.92161	-0.343995	-0.263688	-0.290457	0.0463657	1	0
ENSG00000164038.14	SLC9B2	0.769346	6	2	0.314852	Brain_Nucleus_accumbens_basal_ganglia	0.852697	Brain_Cerebellum	4.85651	1.27865e-35	0.99134	-0.185678	1.00509	0.556992	0.393458	2	0
ENSG00000135318.11	NT5E	0.769364	12	4	0.364245	Brain_Substantia_nigra	0.896861	Brain_Cerebellum	9.47994	4.34623e-17	0.413824	-0.907306	-0.129627	-0.619329	0.244408	4	0
ENSG00000260077.1	RP11-254F7.2	0.769395	13	3	0.444973	Brain_Spinal_cord_cervical_c-1	0.996266	Brain_Cerebellar_Hemisphere	10.1776	2.2069e-17	0.631809	-0.763822	0.174801	-0.281084	0.266795	3	0
ENSG00000180878.2	C11orf42	0.769422	4	2	0.503975	Brain_Frontal_Cortex_BA9	0.829144	Brain_Cerebellum	3.49616	7.20085e-17	0.503841	0.2158	0.668249	0.328912	0.226224	2	0
ENSG00000173406.15	DAB1	0.769444	10	3	0.358594	Brain_Cerebellum	0.970013	Brain_Caudate_basal_ganglia	7.72457	8.83173e-35	0.995858	-0.918048	0.36938	0.115123	0.419827	3	0
ENSG00000274340.1	RP11-435J9.2	0.769561	8	2	0.29256	Brain_Cerebellar_Hemisphere	0.651917	Brain_Cerebellum	7.43699	5.59534e-34	0.483989	-1.05252	-0.451101	-0.692463	0.164858	2	0
ENSG00000125508.3	SRMS	0.769658	1	1	0.769658	Brain_Nucleus_accumbens_basal_ganglia	0.769658	Brain_Nucleus_accumbens_basal_ganglia	1	1	1	0.292822	0.292822	0.292822	#N/A	1	0
ENSG00000105428.5	ZNRF4	0.769707	1	1	0.769707	Brain_Amygdala	0.769707	Brain_Amygdala	1	1	1	0.292758	0.292758	0.292758	#N/A	1	0
ENSG00000163116.9	STPG2	0.769817	2	2	0.817369	Brain_Hypothalamus	0.861876	Brain_Frontal_Cortex_BA9	1.84305	0.15695	0.15695	0.173987	0.230931	0.202459	0.0402656	2	0
ENSG00000129455.15	KLK8	0.769953	2	2	0.565986	Brain_Spinal_cord_cervical_c-1	0.680599	Brain_Cerebellar_Hemisphere	1.04813	0.951872	0.951872	-0.573973	-0.411646	-0.492809	0.114782	2	0
ENSG00000181817.5	LSM10	0.77009	13	4	0.161945	Brain_Cerebellar_Hemisphere	0.955807	Brain_Amygdala	9.54986	1.38036e-17	0.437871	-1.39856	0.212351	-0.787888	0.55387	4	0
ENSG00000266074.8	BAHCC1	0.770127	10	4	0.291093	Brain_Caudate_basal_ganglia	0.829955	Brain_Spinal_cord_cervical_c-1	4.95715	3.63409e-18	0.276841	-1.05573	0.380259	-0.397858	0.594649	4	0
ENSG00000163694.14	RBM47	0.770144	12	4	0.427146	Brain_Caudate_basal_ganglia	0.691402	Brain_Hippocampus	9.08631	4.14165e-23	0.839557	0.396954	0.794085	0.48064	0.152682	4	0
ENSG00000164129.11	NPY5R	0.770171	13	3	0.118469	Brain_Amygdala	0.908733	Brain_Spinal_cord_cervical_c-1	10.8853	1.76966e-17	0.56948	-1.56123	-0.114637	-0.921122	0.345768	3	0
ENSG00000157219.3	HTR5A	0.770184	12	3	0.383419	Brain_Nucleus_accumbens_basal_ganglia	0.752318	Brain_Cerebellar_Hemisphere	8.96749	1.56039e-17	0.994569	0.315585	0.871614	0.477844	0.204745	3	0
ENSG00000189007.15	ADAT2	0.770244	8	3	0.611295	Brain_Putamen_basal_ganglia	0.992637	Brain_Cerebellum	6.25402	5.97097e-19	0.548222	-0.171556	0.508226	0.195346	0.29564	3	0
ENSG00000261794.1	GOLGA8H	0.770356	2	2	0.515544	Brain_Caudate_basal_ganglia	0.988917	Brain_Cortex	1.4182	0.581802	0.581802	-0.65023	0.0138909	-0.31817	0.469604	2	0
ENSG00000131470.14	PSMC3IP	0.770462	6	3	0.410108	Brain_Cerebellum	0.60313	Brain_Hippocampus	5.06761	1.21552e-20	0.274807	-0.781349	0.823704	-0.426692	0.625813	3	0
ENSG00000182557.7	SPNS3	0.770707	13	2	0.606079	Brain_Amygdala	0.983208	Brain_Caudate_basal_ganglia	11.8915	2.17374e-17	0.783299	-0.515678	0.0499096	-0.203554	0.182805	2	0
ENSG00000116478.11	HDAC1	0.770733	8	3	0.303341	Brain_Hypothalamus	0.985183	Brain_Amygdala	6.02026	1.19236e-21	0.901601	-0.152037	1.02929	0.123586	0.370799	3	0
ENSG00000151778.10	SERP2	0.770807	2	1	0.701038	Brain_Cerebellum	0.849534	Brain_Caudate_basal_ganglia	1.93865	0.0613521	1.93865	-0.38392	-0.189713	-0.286816	0.137325	1	0
ENSG00000162430.16	SELENON	0.770833	10	2	0.419031	Brain_Cerebellar_Hemisphere	0.783351	Brain_Hypothalamus	9.27523	2.2375e-17	0.623708	-0.808103	0.274955	-0.595568	0.315275	2	0
ENSG00000130175.9	PRKCSH	0.770842	11	2	0.70312	Brain_Nucleus_accumbens_basal_ganglia	0.992988	Brain_Cortex	10.1446	7.60052e-18	0.498131	-0.195398	0.381112	0.100685	0.184994	2	0
ENSG00000154065.16	ANKRD29	0.770868	6	4	0.185221	Brain_Anterior_cingulate_cortex_BA24	0.718409	Brain_Nucleus_accumbens_basal_ganglia	3.99695	9.04479e-17	0.350683	-1.32485	-0.360586	-0.956644	0.353454	4	0
ENSG00000129993.14	CBFA2T3	0.770903	9	4	0.417467	Brain_Cerebellar_Hemisphere	0.999462	Brain_Putamen_basal_ganglia	4.02312	4.81171e-18	0.289808	-0.810823	0.54025	-0.241694	0.640881	4	0
ENSG00000068615.17	REEP1	0.770925	12	3	0.358887	Brain_Cerebellum	0.967745	Brain_Hypothalamus	6.67224	7.07332e-17	1.27075	-0.917489	0.37542	-0.125095	0.422201	3	0
ENSG00000116703.13	PDC	0.771007	12	1	0.771007	Brain_Amygdala	0.771007	Brain_Nucleus_accumbens_basal_ganglia	12	5.72652e-33	12	-0.291058	-0.291058	-0.291058	5.79795e-17	1	0
ENSG00000109534.16	GAR1	0.771069	13	1	0.561004	Brain_Nucleus_accumbens_basal_ganglia	0.958869	Brain_Caudate_basal_ganglia	12.5985	2.96673e-18	12.5985	-0.581351	0.0515729	-0.286994	0.149902	1	0
ENSG00000151729.10	SLC25A4	0.77113	9	5	0.23354	Brain_Nucleus_accumbens_basal_ganglia	0.669056	Brain_Spinal_cord_cervical_c-1	3.74777	6.60633e-19	0.222478	0.427444	1.19129	0.83239	0.256479	5	0
ENSG00000160072.19	ATAD3B	0.771232	13	2	0.588647	Brain_Spinal_cord_cervical_c-1	0.996051	Brain_Hippocampus	11.5935	5.18818e-17	0.482931	-0.540797	0.184093	-0.160813	0.165189	2	0
ENSG00000136872.17	ALDOB	0.771283	13	2	0.554259	Brain_Cerebellar_Hemisphere	0.985953	Brain_Caudate_basal_ganglia	11.9197	1.23594e-17	0.726413	-0.591391	0.258327	-0.0355589	0.204297	2	0
ENSG00000196419.12	XRCC6	0.771309	12	3	0.351498	Brain_Hippocampus	0.528216	Brain_Amygdala	7.72698	2.36486e-17	2.05083	-0.931687	-0.630731	-0.766664	0.0867455	3	0
ENSG00000272279.1	RP11-157J24.2	0.77131	13	1	0.674969	Brain_Putamen_basal_ganglia	0.909857	Brain_Caudate_basal_ganglia	12.6261	2.91519e-17	12.6261	0.113218	0.419338	0.28652	0.115616	1	0
ENSG00000166743.9	ACSM1	0.771476	13	4	0.193154	Brain_Hypothalamus	0.967928	Brain_Anterior_cingulate_cortex_BA24	8.15934	2.3395e-17	0.353716	0.0402068	1.30131	0.881111	0.297069	4	0
ENSG00000259783.5	RP11-1006G14.2	0.771583	1	1	0.771583	Brain_Caudate_basal_ganglia	0.771583	Brain_Caudate_basal_ganglia	1	1	1	0.290305	0.290305	0.290305	#N/A	1	0
ENSG00000259478.2	RP11-753A21.1	0.771702	1	1	0.771702	Brain_Hippocampus	0.771702	Brain_Hippocampus	1	1	1	0.29015	0.29015	0.29015	#N/A	1	0
ENSG00000169926.10	KLF13	0.771761	13	3	0.228545	Brain_Cerebellar_Hemisphere	0.881917	Brain_Cerebellum	6.40194	1.82503e-18	0.670989	-0.864444	1.20411	-0.0770364	0.789885	3	0
ENSG00000107185.9	RGP1	0.771764	9	3	0.422581	Brain_Hippocampus	0.66849	Brain_Caudate_basal_ganglia	6.05253	1.43439e-17	0.256065	-0.801951	0.428221	-0.329735	0.446132	3	0
ENSG00000101181.17	MTG2	0.771868	13	3	0.320752	Brain_Caudate_basal_ganglia	0.658743	Brain_Hippocampus	10.4723	6.61007e-17	0.424749	0.441649	0.992913	0.7003	0.15956	3	0
ENSG00000197880.8	MDS2	0.772122	8	2	0.485318	Brain_Frontal_Cortex_BA9	0.962789	Brain_Cortex	7.21137	5.71261e-24	0.71274	-0.697776	-0.046654	-0.244082	0.202195	2	0
ENSG00000265043.1	RP11-728E14.3	0.772149	2	1	0.772149	Brain_Frontal_Cortex_BA9	0.772149	Brain_Frontal_Cortex_BA9	2	6.12164e-17	2	-0.289565	-0.289565	-0.289565	0	1	0
ENSG00000109016.17	DHRS7B	0.772151	11	5	0.53902	Brain_Caudate_basal_ganglia	0.985902	Brain_Spinal_cord_cervical_c-1	6.244	2.84352e-17	0.219292	-0.292587	0.614296	0.195255	0.310818	5	0
ENSG00000227733.9	RP4-565E6.1	0.772233	10	1	0.567961	Brain_Spinal_cord_cervical_c-1	0.841764	Brain_Hypothalamus	9.84548	1.40957e-16	9.84548	0.199638	0.571058	0.288484	0.145115	1	0
ENSG00000174483.19	BBS1	0.772512	13	3	0.400358	Brain_Substantia_nigra	0.905505	Brain_Spinal_cord_cervical_c-1	10.3777	6.38893e-18	0.387583	-0.717129	0.840982	-0.3084	0.494748	3	0
ENSG00000155545.19	MIER3	0.772536	10	3	0.270246	Brain_Cerebellum	0.815682	Brain_Amygdala	5.35392	4.78259e-17	0.38014	-1.1025	0.281825	-0.337061	0.635536	3	0
ENSG00000104883.7	PEX11G	0.772572	13	4	0.311682	Brain_Cerebellar_Hemisphere	0.917247	Brain_Hippocampus	10.1883	1.89129e-17	0.349684	-1.0117	0.850278	-0.498641	0.489646	4	0
ENSG00000105948.13	TTC26	0.772597	12	3	0.311669	Brain_Cerebellum	0.884491	Brain_Frontal_Cortex_BA9	7.70632	2.68816e-17	1.25904	-1.01173	1.01173	0.201904	0.445323	3	0
ENSG00000100297.15	MCM5	0.772665	1	1	0.772665	Brain_Nucleus_accumbens_basal_ganglia	0.772665	Brain_Nucleus_accumbens_basal_ganglia	1	1	1	0.28889	0.28889	0.28889	#N/A	1	0
ENSG00000183853.17	KIRREL	0.772733	3	2	0.47756	Brain_Spinal_cord_cervical_c-1	0.719703	Brain_Hypothalamus	2.51183	3.39786e-17	0.488171	0.358856	0.710232	0.475982	0.202867	2	0
ENSG00000112029.9	FBXO5	0.773	12	3	0.365738	Brain_Cortex	0.886505	Brain_Cerebellum	6.95745	2.82817e-18	1.62353	-0.142728	0.904485	0.368934	0.463717	3	0
ENSG00000234902.6	AC007879.2	0.77309	9	3	0.384613	Brain_Putamen_basal_ganglia	0.701828	Brain_Anterior_cingulate_cortex_BA24	6.60334	4.11849e-18	0.277829	-0.869428	0.594666	-0.368354	0.553877	3	0
ENSG00000282787.1	RP11-151A10.3	0.773129	3	2	0.551277	Brain_Anterior_cingulate_cortex_BA24	0.557846	Brain_Hippocampus	2.21095	9.41434e-17	0.789053	-0.595848	-0.586044	-0.59258	0.00566049	2	0
ENSG00000204386.10	NEU1	0.773182	11	2	0.495288	Brain_Nucleus_accumbens_basal_ganglia	0.778355	Brain_Hippocampus	9.93858	4.34915e-17	1.06142	0.281463	0.681922	0.630295	0.116795	2	0
ENSG00000165637.13	VDAC2	0.773185	12	3	0.330612	Brain_Frontal_Cortex_BA9	0.552604	Brain_Amygdala	8.1281	1.32685e-19	0.423557	-0.972882	-0.593862	-0.799516	0.139043	3	0
ENSG00000143815.14	LBR	0.773318	2	1	0.69436	Brain_Hypothalamus	0.858101	Brain_Substantia_nigra	1.96999	0.0300134	1.96999	0.178791	0.392945	0.285868	0.151429	1	0
ENSG00000129467.13	ADCY4	0.773442	12	3	0.448696	Brain_Substantia_nigra	0.974819	Brain_Spinal_cord_cervical_c-1	10.0962	3.69849e-17	0.531472	-0.20224	0.757591	0.298666	0.32887	3	0
ENSG00000162408.10	NOL9	0.773488	9	1	0.726461	Brain_Nucleus_accumbens_basal_ganglia	0.818867	Brain_Anterior_cingulate_cortex_BA24	8.94029	2.70436e-17	8.94029	-0.268606	0.349838	0.176303	0.245178	1	0
ENSG00000120725.12	SIL1	0.773505	7	4	0.360405	Brain_Substantia_nigra	0.960877	Brain_Nucleus_accumbens_basal_ganglia	4.92542	0.0290936	0.310236	-0.914594	0.473211	-0.197307	0.536977	4	0
ENSG00000074590.13	NUAK1	0.773794	10	5	0.341781	Brain_Spinal_cord_cervical_c-1	0.690408	Brain_Nucleus_accumbens_basal_ganglia	6.78862	5.71528e-18	0.298296	-0.950651	0.576064	-0.289562	0.443915	5	0
ENSG00000272341.1	RP1-151F17.2	0.773883	9	4	0.237606	Brain_Nucleus_accumbens_basal_ganglia	0.686077	Brain_Amygdala	7.11403	5.04739e-18	0.29403	0.404185	1.18099	0.625988	0.244752	4	0
ENSG00000122741.15	DCAF10	0.774103	13	2	0.450571	Brain_Cerebellar_Hemisphere	0.622231	Brain_Substantia_nigra	11.7595	1.11181e-17	1.23184	0.492691	0.754463	0.655035	0.0664964	2	0
ENSG00000081923.11	ATP8B1	0.774153	12	3	0.444694	Brain_Amygdala	0.941764	Brain_Spinal_cord_cervical_c-1	9.90607	1.423e-17	0.864376	-0.68471	0.76429	-0.22716	0.35256	3	0
ENSG00000174697.4	LEP	0.774183	1	1	0.774183	Brain_Cerebellum	0.774183	Brain_Cerebellum	1	1	1	0.286908	0.286908	0.286908	#N/A	1	0
ENSG00000133048.12	CHI3L1	0.774258	13	4	0.435866	Brain_Anterior_cingulate_cortex_BA24	0.925268	Brain_Substantia_nigra	10.4783	1.71534e-17	0.445142	-0.779194	0.506278	0.144581	0.345376	4	0
ENSG00000089199.9	CHGB	0.774275	8	4	0.278866	Brain_Spinal_cord_cervical_c-1	0.612767	Brain_Cerebellum	4.77918	2.34766e-18	0.643762	0.506128	1.08287	0.665941	0.186089	4	0
ENSG00000108106.13	UBE2S	0.774294	10	3	0.329647	Brain_Cortex	0.83302	Brain_Nucleus_accumbens_basal_ganglia	8.51375	8.7159e-18	0.487772	0.21083	0.974826	0.431315	0.199182	3	0
ENSG00000204604.9	ZNF468	0.774328	13	4	0.19358	Brain_Anterior_cingulate_cortex_BA24	0.60508	Brain_Frontal_Cortex_BA9	9.58211	0.00210284	0.785094	0.517109	1.30006	0.909985	0.263064	4	0
ENSG00000124593.15	RP11-298J23.10	0.774493	13	5	0.162101	Brain_Caudate_basal_ganglia	0.93487	Brain_Substantia_nigra	6.35579	3.92553e-17	0.498829	-0.788119	1.39804	0.206742	0.578786	5	0
ENSG00000171051.8	FPR1	0.774516	8	2	0.49079	Brain_Frontal_Cortex_BA9	0.952418	Brain_Anterior_cingulate_cortex_BA24	6.81571	6.93963e-17	1.00029	-0.689054	0.481357	0.0465727	0.376948	2	0
ENSG00000269954.1	RP11-148O21.6	0.774522	5	2	0.474679	Brain_Cerebellum	0.880068	Brain_Anterior_cingulate_cortex_BA24	3.27311	1.08094e-16	1.72689	-0.150883	0.714886	0.195215	0.473914	2	0
ENSG00000085982.13	USP40	0.774553	13	2	0.448789	Brain_Substantia_nigra	0.816856	Brain_Caudate_basal_ganglia	11.7154	7.58031e-17	0.932124	-0.757435	-0.23159	-0.61509	0.16662	2	0
ENSG00000165072.9	MAMDC2	0.774669	12	3	0.18442	Brain_Frontal_Cortex_BA9	0.872902	Brain_Caudate_basal_ganglia	7.93842	1.04393e-17	1.2714	-0.898523	1.32727	0.379405	0.597895	3	0
ENSG00000229314.5	ORM1	0.774682	4	3	0.335214	Brain_Hippocampus	0.913238	Brain_Cerebellum	2.03289	8.04186e-35	0.817438	-0.963666	0.302103	-0.379068	0.679625	3	0
ENSG00000230587.1	AC093609.1	0.774948	7	2	0.466496	Brain_Nucleus_accumbens_basal_ganglia	0.919791	Brain_Hypothalamus	5.06639	8.75233e-18	1.928	-0.170458	0.728192	0.496973	0.371757	2	0
ENSG00000139547.7	RDH16	0.775051	13	4	0.285086	Brain_Cerebellum	0.99696	Brain_Amygdala	8.66573	1.19433e-17	1.10668	-0.377356	1.06896	0.10109	0.516747	4	0
ENSG00000182473.21	EXOC7	0.775095	7	2	0.477619	Brain_Anterior_cingulate_cortex_BA24	0.889643	Brain_Caudate_basal_ganglia	6.10091	4.87201e-32	0.899088	-0.710137	-0.138756	-0.220382	0.215962	2	0
ENSG00000145495.15	MARCH6	0.775135	2	1	0.775339	Brain_Cerebellar_Hemisphere	0.775339	Brain_Cerebellar_Hemisphere	1.99627	0.00372888	1.99627	0.285399	0.285399	0.285399	0	1	0
ENSG00000144120.12	TMEM177	0.775135	13	1	0.750686	Brain_Anterior_cingulate_cortex_BA24	0.920279	Brain_Caudate_basal_ganglia	12.7828	1.58055e-17	12.7828	0.100082	0.317735	0.282429	0.0604021	1	0
ENSG00000184374.2	COLEC10	0.775141	5	2	0.581223	Brain_Amygdala	0.687528	Brain_Substantia_nigra	3.08698	7.40476e-17	1.91302	-0.551599	0.402212	0.0274486	0.513305	2	0
ENSG00000197037.10	ZSCAN25	0.775334	13	1	0.775334	Brain_Cerebellar_Hemisphere	0.775334	Brain_Amygdala	13	1.20799e-18	13	-0.285405	-0.285405	-0.285405	5.77778e-17	1	0
ENSG00000182870.12	GALNT9	0.775377	9	3	0.323317	Brain_Cerebellum	0.920066	Brain_Nucleus_accumbens_basal_ganglia	6.80781	4.17208e-18	0.608839	-0.375634	0.987664	-0.0765145	0.448213	3	0
ENSG00000224715.1	CITF22-49D8.1	0.775391	1	1	0.775391	Brain_Frontal_Cortex_BA9	0.775391	Brain_Frontal_Cortex_BA9	1	1	1	0.285331	0.285331	0.285331	#N/A	1	0
ENSG00000135776.4	ABCB10	0.775414	13	1	0.542102	Brain_Hypothalamus	0.820959	Brain_Cortex	12.9769	2.73244e-17	12.9769	0.226311	0.609637	0.285284	0.143952	1	0
ENSG00000124256.14	ZBP1	0.775429	6	2	0.554449	Brain_Frontal_Cortex_BA9	0.675864	Brain_Cortex	5.00132	1.69375e-69	0.998676	0.418114	0.591107	0.446946	0.0706242	2	0
ENSG00000255002.1	CTD-2509G16.2	0.775449	10	1	0.769909	Brain_Caudate_basal_ganglia	0.776135	Brain_Anterior_cingulate_cortex_BA24	9.99412	1.36393e-17	9.99412	0.284359	0.292494	0.285172	0.00257266	1	0
ENSG00000156232.7	WHAMM	0.775504	12	2	0.343237	Brain_Putamen_basal_ganglia	0.959089	Brain_Cerebellar_Hemisphere	10.5613	5.50815e-17	0.940516	-0.916408	0.947788	0.419931	0.539474	2	0
ENSG00000168275.14	COA6	0.775615	13	1	0.734297	Brain_Cerebellar_Hemisphere	0.897908	Brain_Putamen_basal_ganglia	12.4651	8.66514e-18	12.4651	-0.152405	0.339415	0.272667	0.142173	1	0
ENSG00000242375.1	RP11-498P14.3	0.775671	1	1	0.775671	Brain_Hypothalamus	0.775671	Brain_Hypothalamus	1	1	1	0.284965	0.284965	0.284965	#N/A	1	0
ENSG00000284513.1	RP3-377H17.3	0.775788	1	1	0.775788	Brain_Cerebellar_Hemisphere	0.775788	Brain_Cerebellar_Hemisphere	1	1	1	0.284813	0.284813	0.284813	#N/A	1	0
ENSG00000135164.18	DMTF1	0.775911	6	2	0.559942	Brain_Cortex	0.658186	Brain_Anterior_cingulate_cortex_BA24	3.05533	4.15404e-18	2.94467	0.442419	0.582927	0.495898	0.0613976	2	0
ENSG00000153029.14	MR1	0.77603	8	3	0.300816	Brain_Frontal_Cortex_BA9	0.766292	Brain_Caudate_basal_ganglia	5.19182	8.29954e-18	0.52201	-1.03469	0.923191	-0.261653	0.758864	3	0
ENSG00000151360.9	ALLC	0.776038	12	1	0.627448	Brain_Cerebellar_Hemisphere	0.974002	Brain_Cerebellum	11.9731	6.73679e-18	11.9731	0.032589	0.485322	0.284162	0.222272	1	0
ENSG00000132840.9	BHMT2	0.776215	13	4	0.204383	Brain_Cerebellum	0.326279	Brain_Substantia_nigra	11.1142	4.69573e-17	0.398393	0.981636	1.26916	1.13635	0.0848659	4	0
ENSG00000152127.8	MGAT5	0.776241	4	2	0.477084	Brain_Cerebellar_Hemisphere	0.933429	Brain_Hypothalamus	3.0077	6.07284e-67	0.992301	-0.711001	0.0835312	-0.115102	0.397266	2	0
ENSG00000120688.8	WBP4	0.776254	11	2	0.45228	Brain_Anterior_cingulate_cortex_BA24	0.881792	Brain_Caudate_basal_ganglia	9.75636	2.78971e-18	1.00435	-0.356081	0.75162	0.159518	0.248488	2	0
ENSG00000259915.2	RP11-410E4.1	0.776309	12	2	0.503697	Brain_Cerebellar_Hemisphere	0.925294	Brain_Amygdala	11.091	1.26548e-17	0.909	0.0937673	0.668684	0.18192	0.179396	2	0
ENSG00000134255.13	CEPT1	0.776364	13	3	0.293638	Brain_Caudate_basal_ganglia	0.774069	Brain_Anterior_cingulate_cortex_BA24	8.94274	4.62885e-17	1.77839	0.287056	1.05018	0.566411	0.245159	3	0
ENSG00000091009.7	RBM27	0.776375	12	2	0.453645	Brain_Substantia_nigra	0.797889	Brain_Amygdala	10.7025	1.7216e-17	1.27184	-0.749353	0.483409	-0.300321	0.289099	2	0
ENSG00000112308.12	C6orf62	0.776389	13	3	0.156455	Brain_Caudate_basal_ganglia	0.982651	Brain_Amygdala	11.0678	5.08262e-18	0.63331	-1.4171	0.402081	-0.0437367	0.469198	3	0
ENSG00000182141.10	ZNF708	0.776478	11	2	0.402129	Brain_Cortex	0.967129	Brain_Substantia_nigra	7.66075	6.19026e-17	3.11368	-0.837825	0.041209	-0.546383	0.263678	2	0
ENSG00000265728.1	RP11-883A18.3	0.776505	3	2	0.490958	Brain_Hypothalamus	0.668142	Brain_Cortex	2.23884	7.85046e-17	0.761157	-0.688786	-0.428699	-0.602091	0.150161	2	0
ENSG00000173120.14	KDM2A	0.776528	3	2	0.570767	Brain_Nucleus_accumbens_basal_ganglia	0.673828	Brain_Cerebellum	2.00045	1.61423e-17	0.999548	-0.4209	0.566922	-0.091626	0.570319	2	0
ENSG00000162630.5	B3GALT2	0.776588	3	2	0.464338	Brain_Spinal_cord_cervical_c-1	0.658081	Brain_Putamen_basal_ganglia	2.78113	0.00164863	0.217226	-0.618452	0.731722	-0.109765	0.734036	2	0
ENSG00000233208.5	LINC00642	0.776602	13	3	0.41698	Brain_Cerebellar_Hemisphere	0.992648	Brain_Cortex	8.80157	3.58226e-17	0.565778	-0.811672	0.492695	-0.19967	0.532039	3	0
ENSG00000078295.16	ADCY2	0.776656	6	3	0.311713	Brain_Cerebellum	0.969857	Brain_Anterior_cingulate_cortex_BA24	4.00681	2.50892e-22	0.967928	-1.01163	0.253298	-0.101197	0.454275	3	0
ENSG00000269155.2	RP3-431P23.5	0.776736	3	3	0.554785	Brain_Spinal_cord_cervical_c-1	0.79126	Brain_Cerebellum	1.9817	0.149464	0.149464	-0.590605	0.571166	0.0817452	0.602101	3	0
ENSG00000053770.11	AP5M1	0.776816	13	1	0.776816	Brain_Frontal_Cortex_BA9	0.776816	Brain_Amygdala	13	1.35468e-17	13	-0.283471	-0.283471	-0.283471	5.77778e-17	1	0
ENSG00000270171.1	RP11-338N10.1	0.776834	13	2	0.334356	Brain_Substantia_nigra	0.794754	Brain_Cerebellar_Hemisphere	12.1869	6.557e-17	0.54218	-0.965377	-0.260142	-0.434636	0.173423	2	0
ENSG00000070182.19	SPTB	0.776957	11	3	0.588	Brain_Caudate_basal_ganglia	0.999017	Brain_Cerebellum	6.23978	1.71663e-17	0.722236	-0.541737	0.541737	-0.118732	0.29018	3	0
ENSG00000106244.12	PDAP1	0.777087	11	1	0.777087	Brain_Cerebellum	0.777087	Brain_Amygdala	11	4.81092e-17	11	-0.283117	0.283117	0.231641	0.170726	1	0
ENSG00000180730.4	SHISA2	0.777337	7	5	0.299037	Brain_Hypothalamus	0.642288	Brain_Putamen_basal_ganglia	4.37103	1.38849e-17	0.170137	-0.466116	1.0385	0.517439	0.48912	5	0
ENSG00000110435.11	PDHX	0.777431	13	3	0.333714	Brain_Spinal_cord_cervical_c-1	0.975796	Brain_Putamen_basal_ganglia	10.8882	2.6816e-17	0.696391	-0.96666	0.0780934	-0.150741	0.269312	3	0
ENSG00000138381.9	ASNSD1	0.777497	13	2	0.443862	Brain_Substantia_nigra	0.584692	Brain_Frontal_Cortex_BA9	12.436	2.02804e-17	0.48534	0.546545	0.765687	0.693921	0.0571495	2	0
ENSG00000120837.7	NFYB	0.777499	12	3	0.360513	Brain_Substantia_nigra	0.844175	Brain_Hippocampus	6.36736	1.83639e-17	0.851364	-0.894776	0.914387	0.0650478	0.566664	3	0
ENSG00000164074.14	ABHD18	0.77754	12	2	0.471575	Brain_Substantia_nigra	0.918553	Brain_Cortex	10.5262	2.47725e-18	1.33334	-0.102257	0.719919	0.435923	0.211436	2	0
ENSG00000133392.17	MYH11	0.777585	4	3	0.309689	Brain_Cerebellar_Hemisphere	0.983979	Brain_Anterior_cingulate_cortex_BA24	2.03829	4.7342e-16	0.912048	-1.01587	-0.0200802	-0.34601	0.469576	3	0
ENSG00000153094.22	BCL2L11	0.7776	12	5	0.139665	Brain_Nucleus_accumbens_basal_ganglia	0.999493	Brain_Cerebellar_Hemisphere	5.89159	2.76557e-18	0.30922	-1.47704	0.26691	-0.313044	0.558528	5	0
ENSG00000138135.6	CH25H	0.777602	10	4	0.481678	Brain_Substantia_nigra	0.976143	Brain_Nucleus_accumbens_basal_ganglia	6.10375	2.27903e-33	0.312516	-0.58262	0.703607	0.340937	0.491169	4	0
ENSG00000272102.1	RP3-355L5.5	0.777603	9	2	0.503595	Brain_Frontal_Cortex_BA9	0.758684	Brain_Cerebellum	8.56841	3.83147e-31	0.431588	-0.30721	0.668844	0.299357	0.254654	2	0
ENSG00000107819.13	SFXN3	0.777612	13	4	0.246289	Brain_Nucleus_accumbens_basal_ganglia	0.998386	Brain_Substantia_nigra	10.0875	8.1365e-17	0.39423	-1.15941	0.0797943	-0.413625	0.31193	4	0
ENSG00000172940.11	SLC22A13	0.777647	4	1	0.777647	Brain_Cerebellar_Hemisphere	0.777647	Brain_Anterior_cingulate_cortex_BA24	4	3.27718e-17	4	0.282387	0.282387	0.282387	6.40988e-17	1	0
ENSG00000168454.11	TXNDC2	0.77765	3	1	0.770441	Brain_Amygdala	0.792126	Brain_Spinal_cord_cervical_c-1	3	6.08744e-17	3	0.263551	0.291798	0.282382	0.0163088	1	0
ENSG00000176402.5	GJC3	0.777695	4	3	0.3773	Brain_Putamen_basal_ganglia	0.883542	Brain_Caudate_basal_ganglia	2.74586	3.8312e-16	0.1602	-0.146481	0.882882	0.323767	0.547822	3	0
ENSG00000175352.10	NRIP3	0.777745	13	5	0.278935	Brain_Putamen_basal_ganglia	0.952109	Brain_Anterior_cingulate_cortex_BA24	5.37659	3.81397e-17	0.419596	-1.08271	0.846968	-0.07677	0.756463	5	0
ENSG00000127838.13	PNKD	0.777778	12	2	0.577129	Brain_Nucleus_accumbens_basal_ganglia	0.95814	Brain_Anterior_cingulate_cortex_BA24	11.3169	8.10152e-18	0.558549	-0.0524877	0.557583	0.126293	0.186291	2	0
ENSG00000184012.11	TMPRSS2	0.777783	1	1	0.777783	Brain_Hypothalamus	0.777783	Brain_Hypothalamus	1	1	1	-0.28221	-0.28221	-0.28221	#N/A	1	0
ENSG00000170381.12	SEMA3E	0.77784	12	6	0.199674	Brain_Hippocampus	0.937708	Brain_Amygdala	5.77907	2.67618e-17	0.197679	-0.118125	1.28248	0.476278	0.389595	6	0
ENSG00000205744.9	DENND1C	0.777912	7	4	0.205663	Brain_Frontal_Cortex_BA9	0.952113	Brain_Nucleus_accumbens_basal_ganglia	3.86544	1.0515e-16	0.451914	-0.0600537	1.26558	0.528315	0.47605	4	0
ENSG00000133983.14	COX16	0.778093	13	2	0.614189	Brain_Substantia_nigra	0.934473	Brain_Cortex	12.1565	6.33416e-18	0.539916	-0.504103	-0.0822184	-0.312296	0.169099	2	0
ENSG00000173933.19	RBM4	0.778129	12	1	0.778129	Brain_Caudate_basal_ganglia	0.778129	Brain_Amygdala	12	2.32201e-17	12	-0.281758	-0.281758	-0.281758	5.79795e-17	1	0
ENSG00000221887.5	HMSD	0.778134	13	3	0.301543	Brain_Frontal_Cortex_BA9	0.98009	Brain_Cerebellum	10.6544	5.08073e-17	0.569266	-1.03313	-0.0249559	-0.567437	0.267122	3	0
ENSG00000254802.1	AC022182.3	0.778237	12	1	0.74779	Brain_Cerebellum	0.781493	Brain_Cortex	11.9442	2.30621e-21	11.9442	-0.321555	-0.277374	-0.281055	0.0127539	1	0
ENSG00000188191.14	PRKAR1B	0.77829	9	6	0.260163	Brain_Cortex	0.998622	Brain_Putamen_basal_ganglia	5.07116	6.5736e-17	0.266423	-0.652693	1.12601	0.392282	0.562211	6	0
ENSG00000101204.16	CHRNA4	0.778291	12	8	0.245272	Brain_Anterior_cingulate_cortex_BA24	0.845591	Brain_Nucleus_accumbens_basal_ganglia	5.2312	4.78267e-17	0.240752	-0.788464	1.16191	-0.0675355	0.661196	8	0
ENSG00000258647.5	LINC00930	0.778375	8	7	0.146484	Brain_Nucleus_accumbens_basal_ganglia	0.998017	Brain_Substantia_nigra	3.10685	2.24479e-17	0.189595	-0.172278	1.45206	0.24044	0.550355	7	0
ENSG00000081870.11	HSPB11	0.778376	11	3	0.591395	Brain_Hippocampus	0.88546	Brain_Hypothalamus	7.80815	1.51572e-18	0.920977	-0.536816	0.516006	-0.103608	0.344631	3	0
ENSG00000166984.11	TCP10L2	0.77842	1	1	0.77842	Brain_Nucleus_accumbens_basal_ganglia	0.77842	Brain_Nucleus_accumbens_basal_ganglia	1	1	1	0.281379	0.281379	0.281379	#N/A	1	0
ENSG00000142449.12	FBN3	0.778558	9	1	0.61633	Brain_Nucleus_accumbens_basal_ganglia	0.886086	Brain_Cortex	8.85451	4.18287e-20	8.85451	0.143258	0.501059	0.27983	0.150941	1	0
ENSG00000248079.2	DPH6-AS1	0.778881	11	5	0.26155	Brain_Frontal_Cortex_BA9	0.93391	Brain_Cerebellum	7.01623	1.94193e-20	0.356472	-0.822914	1.12274	0.0572772	0.850358	5	0
ENSG00000179134.15	SAMD4B	0.778928	12	2	0.5379	Brain_Frontal_Cortex_BA9	0.570365	Brain_Cerebellum	10.6772	8.9803e-22	1.1462	-0.615992	-0.567514	-0.608887	0.0167804	2	0
ENSG00000271868.1	RP11-1293J14.1	0.778976	11	4	0.210334	Brain_Cerebellar_Hemisphere	0.963162	Brain_Caudate_basal_ganglia	6.1249	7.28116e-17	0.309971	0.0461858	1.25265	0.927252	0.352767	4	0
ENSG00000157653.11	C9orf43	0.779001	8	2	0.536078	Brain_Substantia_nigra	0.938156	Brain_Nucleus_accumbens_basal_ganglia	6.73777	1.36963e-17	1.10198	-0.618755	0.59857	0.0982839	0.542107	2	0
ENSG00000122585.7	NPY	0.779006	3	1	0.779006	Brain_Frontal_Cortex_BA9	0.779006	Brain_Frontal_Cortex_BA9	3	1.91687e-33	3	0.280614	0.280614	0.280614	0	1	0
ENSG00000197879.14	MYO1C	0.779097	8	6	0.187931	Brain_Spinal_cord_cervical_c-1	0.920043	Brain_Cortex	4.46434	1.16118e-16	0.193721	-1.31672	1.11719	0.290532	0.754811	6	0
ENSG00000185669.5	SNAI3	0.779195	10	2	0.439087	Brain_Hypothalamus	0.939726	Brain_Anterior_cingulate_cortex_BA24	9.16454	5.53512e-17	0.571751	0.0756141	0.773736	0.438146	0.195784	2	0
ENSG00000176973.7	FAM89B	0.779289	13	1	0.723358	Brain_Amygdala	0.974642	Brain_Caudate_basal_ganglia	12.5884	3.85008e-17	12.5884	-0.353975	0.291035	-0.270735	0.191022	1	0
ENSG00000268352.1	AC007228.5	0.77931	8	2	0.532506	Brain_Hippocampus	0.971203	Brain_Anterior_cingulate_cortex_BA24	6.4771	3.82215e-33	1.5229	-0.624186	0.0360999	-0.459114	0.305653	2	0
ENSG00000184182.18	UBE2F	0.779314	11	3	0.350875	Brain_Hypothalamus	0.673717	Brain_Cortex	8.43646	3.56535e-17	0.957249	-0.932894	0.421052	-0.685145	0.392766	3	0
ENSG00000161091.12	MFSD12	0.77937	7	3	0.338559	Brain_Putamen_basal_ganglia	0.814461	Brain_Cerebellar_Hemisphere	5.2812	3.10389e-17	0.314087	-0.830782	0.957016	0.263705	0.623875	3	0
ENSG00000117143.13	UAP1	0.779402	12	2	0.49752	Brain_Amygdala	0.653071	Brain_Substantia_nigra	11.3806	3.20272e-17	0.475613	-0.678397	-0.449501	-0.618951	0.078606	2	0
ENSG00000164326.4	CARTPT	0.779497	6	3	0.418149	Brain_Frontal_Cortex_BA9	0.765236	Brain_Caudate_basal_ganglia	3.72265	2.38333e-18	0.57481	-0.592217	0.809637	0.0868395	0.561999	3	0
ENSG00000065029.14	ZNF76	0.779512	3	2	0.480326	Brain_Cerebellum	0.56074	Brain_Cerebellar_Hemisphere	2.77581	1.48641e-17	0.224192	-0.705778	-0.581742	-0.664433	0.0716121	2	0
ENSG00000159579.13	RSPRY1	0.779521	13	2	0.452114	Brain_Frontal_Cortex_BA9	0.995038	Brain_Hippocampus	11.8473	7.2455e-18	0.783313	-0.751895	0.00621866	-0.492222	0.192442	2	0
ENSG00000198887.8	SMC5	0.779535	13	3	0.319442	Brain_Hypothalamus	0.96748	Brain_Cerebellar_Hemisphere	8.02609	9.7475e-18	1.19791	-0.174067	0.995606	0.390285	0.42879	3	0
ENSG00000109163.6	GNRHR	0.77957	7	3	0.298845	Brain_Frontal_Cortex_BA9	0.866474	Brain_Spinal_cord_cervical_c-1	5.10634	5.40435e-17	0.298637	0.168138	1.03891	0.83621	0.31124	3	0
ENSG00000259153.1	RP6-65G23.3	0.779614	5	4	0.326702	Brain_Spinal_cord_cervical_c-1	0.571957	Brain_Cortex	2.30855	0.0317898	0.589968	-0.634324	0.980779	0.283795	0.809661	4	0
ENSG00000107796.13	ACTA2	0.779685	12	3	0.401301	Brain_Cortex	0.929142	Brain_Anterior_cingulate_cortex_BA24	5.79	1.18886e-17	2.63312	-0.839299	0.839299	-0.223214	0.562891	3	0
ENSG00000204252.13	HLA-DOA	0.779834	13	8	0.179047	Brain_Anterior_cingulate_cortex_BA24	0.964215	Brain_Putamen_basal_ganglia	4.58974	2.14237e-17	0.193451	-0.907826	1.34369	0.208738	0.868028	8	0
ENSG00000177830.17	CHID1	0.779855	4	4	0.393785	Brain_Caudate_basal_ganglia	0.784214	Brain_Cerebellum	1.41008	0.703016	0.703016	-0.808974	0.852773	-0.19186	0.729888	4	0
ENSG00000143842.14	SOX13	0.779941	10	2	0.476657	Brain_Cerebellar_Hemisphere	0.556561	Brain_Cerebellum	9.05384	3.41362e-19	0.946157	-0.71169	-0.587957	-0.619845	0.033169	2	0
ENSG00000113594.9	LIFR	0.779944	11	3	0.534722	Brain_Cerebellum	0.800355	Brain_Hypothalamus	9.00357	1.02975e-33	0.626203	-0.620813	0.498354	-0.218041	0.261988	3	0
ENSG00000197566.9	ZNF624	0.780056	10	3	0.264524	Brain_Cortex	0.948372	Brain_Putamen_basal_ganglia	7.88681	2.49864e-17	0.698247	-1.11576	-0.0647519	-0.641174	0.299801	3	0
ENSG00000163220.10	S100A9	0.780117	10	3	0.460739	Brain_Spinal_cord_cervical_c-1	0.80118	Brain_Cerebellar_Hemisphere	8.22905	1.10361e-17	0.743284	-0.335937	0.73763	0.27737	0.25673	3	0
ENSG00000137070.17	IL11RA	0.780124	13	3	0.425872	Brain_Substantia_nigra	0.606647	Brain_Cerebellar_Hemisphere	11.5153	2.68753e-18	0.48193	0.514866	0.796275	0.667793	0.0580664	3	0
ENSG00000179431.6	FJX1	0.780202	2	2	0.504722	Brain_Anterior_cingulate_cortex_BA24	0.879352	Brain_Frontal_Cortex_BA9	1.11028	0.889722	0.889722	-0.151791	0.667079	0.257644	0.579028	2	0
ENSG00000185974.6	GRK1	0.780262	4	2	0.481185	Brain_Hypothalamus	0.897414	Brain_Frontal_Cortex_BA9	3.05552	1.05381e-18	0.944478	-0.704397	-0.128929	-0.272796	0.287734	2	0
ENSG00000188612.11	SUMO2	0.780285	10	3	0.349565	Brain_Caudate_basal_ganglia	0.758549	Brain_Spinal_cord_cervical_c-1	5.13873	2.06054e-33	1.1774	-0.307387	0.935433	0.23274	0.59023	3	0
ENSG00000233056.2	ERVH48-1	0.78031	13	4	0.0996878	Brain_Hypothalamus	0.87529	Brain_Caudate_basal_ganglia	8.42177	9.87692e-17	0.629255	-1.64637	0.424065	-0.695464	0.662269	4	0
ENSG00000186118.8	TEX38	0.78035	7	1	0.78035	Brain_Caudate_basal_ganglia	0.78035	Brain_Frontal_Cortex_BA9	7	3.1655e-33	7	-0.278863	-0.278863	-0.278863	5.99589e-17	1	0
ENSG00000121940.15	CLCC1	0.78035	11	6	0.163912	Brain_Anterior_cingulate_cortex_BA24	0.999642	Brain_Amygdala	5.8354	3.64489e-17	0.257479	-1.39203	0.32901	-0.49956	0.59138	6	0
ENSG00000163793.12	DNAJC5G	0.780354	1	1	0.780354	Brain_Cortex	0.780354	Brain_Cortex	1	1	1	-0.278858	-0.278858	-0.278858	#N/A	1	0
ENSG00000259548.1	RP11-38G5.2	0.780512	2	1	0.730954	Brain_Cerebellum	0.832597	Brain_Cerebellar_Hemisphere	1.98515	0.0148527	1.98515	0.211372	0.343857	0.277615	0.0936813	1	0
ENSG00000128641.18	MYO1B	0.780529	7	1	0.770161	Brain_Caudate_basal_ganglia	0.809971	Brain_Hippocampus	6.94247	1.79994e-17	6.94247	-0.292164	-0.240463	-0.277392	0.0252273	1	0
ENSG00000120159.11	CAAP1	0.780624	7	5	0.281066	Brain_Hippocampus	0.942294	Brain_Putamen_basal_ganglia	3.06103	8.42857e-17	0.153302	-0.758469	1.07793	0.253852	0.827412	5	0
ENSG00000165215.6	CLDN3	0.780626	7	2	0.487689	Brain_Cerebellar_Hemisphere	0.523771	Brain_Cerebellum	6.49136	8.75864e-17	0.472589	0.637544	0.693989	0.670179	0.0175645	2	0
ENSG00000070367.15	EXOC5	0.780666	13	1	0.776816	Brain_Amygdala	0.880665	Brain_Hippocampus	12.6466	3.03781e-17	12.6466	0.150126	0.283471	0.273213	0.0369831	1	0
ENSG00000109424.3	UCP1	0.78074	1	1	0.78074	Brain_Cerebellar_Hemisphere	0.78074	Brain_Cerebellar_Hemisphere	1	1	1	-0.278355	-0.278355	-0.278355	#N/A	1	0
ENSG00000100884.9	CPNE6	0.780817	11	4	0.251875	Brain_Putamen_basal_ganglia	0.803449	Brain_Hypothalamus	8.85939	2.87166e-17	0.388337	-1.14581	0.530358	-0.286741	0.375121	4	0
ENSG00000274750.2	HIST1H3E	0.780926	13	1	0.596089	Brain_Hypothalamus	0.89412	Brain_Cortex	12.6628	1.11955e-17	12.6628	-0.169388	0.530033	0.27385	0.191348	1	0
ENSG00000146373.16	RNF217	0.781017	9	5	0.216538	Brain_Cerebellar_Hemisphere	0.794684	Brain_Putamen_basal_ganglia	4.90099	2.68639e-17	0.361005	-1.23579	-0.260233	-0.688635	0.420266	5	0
ENSG00000121335.11	PRB2	0.781177	4	3	0.52764	Brain_Amygdala	0.940707	Brain_Hypothalamus	2.38753	4.44796e-17	0.28467	-0.482656	0.631612	0.176547	0.551266	3	0
ENSG00000276651.1	AC007950.2	0.781247	1	1	0.781247	Brain_Cerebellar_Hemisphere	0.781247	Brain_Cerebellar_Hemisphere	1	1	1	-0.277695	-0.277695	-0.277695	#N/A	1	0
ENSG00000100604.12	CHGA	0.781277	6	2	0.565588	Brain_Putamen_basal_ganglia	0.657996	Brain_Cerebellum	4.03114	9.31685e-17	1.95089	-0.574561	0.506368	0.142867	0.539217	2	0
ENSG00000240405.5	SAMMSON	0.781439	5	2	0.482907	Brain_Hippocampus	0.634725	Brain_Putamen_basal_ganglia	4.11877	2.74286e-17	0.881226	-0.701634	0.475086	0.00469757	0.644107	2	0
ENSG00000177105.9	RHOG	0.781445	9	4	0.419964	Brain_Nucleus_accumbens_basal_ganglia	0.695165	Brain_Frontal_Cortex_BA9	5.03658	1.50648e-17	0.274912	-0.652232	0.806484	-0.0226625	0.627414	4	0
ENSG00000092969.11	TGFB2	0.781533	2	2	0.483485	Brain_Nucleus_accumbens_basal_ganglia	0.545034	Brain_Hypothalamus	1.89254	0.10746	0.10746	-0.605219	0.700708	0.0477445	0.923429	2	0
ENSG00000186226.8	LCE1E	0.781548	1	1	0.781548	Brain_Nucleus_accumbens_basal_ganglia	0.781548	Brain_Nucleus_accumbens_basal_ganglia	1	1	1	-0.277302	-0.277302	-0.277302	#N/A	1	0
ENSG00000163568.14	AIM2	0.781663	12	2	0.523679	Brain_Caudate_basal_ganglia	0.842042	Brain_Cerebellar_Hemisphere	10.1547	7.37297e-18	1.52423	-0.273287	0.637684	0.157061	0.236921	2	0
ENSG00000251185.1	RP11-542G1.1	0.781688	5	4	0.56063	Brain_Frontal_Cortex_BA9	0.816727	Brain_Hypothalamus	3.41005	8.60735e-07	0.148135	-0.364764	0.581905	0.0383743	0.438207	4	0
ENSG00000260261.1	RP11-480A16.1	0.781771	10	7	0.296161	Brain_Hippocampus	0.981101	Brain_Cortex	3.72104	0.0012563	0.410155	-1.0447	0.932914	-0.279496	0.552939	7	0
ENSG00000003989.17	SLC7A2	0.782104	11	7	0.177363	Brain_Putamen_basal_ganglia	0.806784	Brain_Substantia_nigra	3.87919	4.06773e-16	0.158673	-1.34892	1.19568	-0.313647	0.90439	7	0
ENSG00000267107.6	PCAT19	0.78211	13	3	0.395006	Brain_Cerebellum	0.681528	Brain_Amygdala	11.4673	3.71375e-20	0.393726	0.410379	0.850574	0.540391	0.180175	3	0
ENSG00000174808.11	BTC	0.782182	13	3	0.328258	Brain_Nucleus_accumbens_basal_ganglia	0.907766	Brain_Cerebellar_Hemisphere	9.75285	3.59522e-17	0.88884	-0.704501	0.977629	0.342225	0.4897	3	0
ENSG00000267372.2	AC005330.2	0.78245	6	1	0.75479	Brain_Anterior_cingulate_cortex_BA24	0.812074	Brain_Cortex	5.95339	4.12301e-20	5.95339	-0.31233	-0.237751	-0.275041	0.0408488	1	0
ENSG00000214039.8	RP11-474D1.3	0.782499	12	4	0.252484	Brain_Spinal_cord_cervical_c-1	0.99401	Brain_Cerebellum	5.99511	1.93123e-18	0.797559	-1.14434	0.00750706	-0.673291	0.33453	4	0
ENSG00000268458.1	CTC-471J1.9	0.782521	3	3	0.700766	Brain_Cerebellar_Hemisphere	0.921258	Brain_Nucleus_accumbens_basal_ganglia	2.7284	0.0923674	0.0923674	-0.384287	0.12133	-0.120602	0.253509	3	0
ENSG00000175387.15	SMAD2	0.782536	12	3	0.357568	Brain_Cerebellum	0.884909	Brain_Cortex	8.80855	1.89325e-17	0.458697	-0.920009	0.144749	-0.386616	0.252149	3	0
ENSG00000196859.7	KRT39	0.78255	2	2	0.485717	Brain_Cerebellum	0.978513	Brain_Cerebellar_Hemisphere	1.13287	0.867127	0.867127	-0.697138	-0.0269329	-0.362035	0.473906	2	0
ENSG00000251372.5	LINC00499	0.782629	13	1	0.52501	Brain_Frontal_Cortex_BA9	0.825025	Brain_Amygdala	12.9213	6.84627e-18	12.9213	-0.635642	-0.221086	-0.2758	0.135702	1	0
ENSG00000213420.7	GPC2	0.782722	13	6	0.228088	Brain_Nucleus_accumbens_basal_ganglia	0.92811	Brain_Cerebellar_Hemisphere	6.71627	5.21284e-17	0.418981	-1.2053	0.661841	-0.11379	0.513352	6	0
ENSG00000250303.3	RP11-356J5.12	0.782778	2	2	0.660665	Brain_Anterior_cingulate_cortex_BA24	0.922884	Brain_Cerebellum	1.68457	0.315431	0.315431	-0.0968011	0.438996	0.171097	0.378866	2	0
ENSG00000167306.19	MYO5B	0.782783	12	3	0.301098	Brain_Spinal_cord_cervical_c-1	0.742265	Brain_Amygdala	9.15222	5.19767e-18	0.687357	-1.03408	0.451399	0.111974	0.536291	3	0
ENSG00000135378.3	PRRG4	0.782836	13	7	0.305001	Brain_Putamen_basal_ganglia	0.9464	Brain_Anterior_cingulate_cortex_BA24	4.09224	2.22917e-17	0.214863	-0.630378	1.02577	0.257207	0.48889	7	0
ENSG00000183091.19	NEB	0.782842	11	3	0.400216	Brain_Cerebellar_Hemisphere	0.806636	Brain_Anterior_cingulate_cortex_BA24	7.37891	2.15894e-20	0.672088	-0.841236	-0.244768	-0.442783	0.280561	3	0
ENSG00000157680.15	DGKI	0.783151	13	1	0.758716	Brain_Amygdala	0.841725	Brain_Caudate_basal_ganglia	12.899	2.24424e-18	12.899	-0.307167	0.307167	-0.22684	0.168259	1	0
ENSG00000204930.9	FAM221B	0.783334	10	3	0.347905	Brain_Amygdala	0.774488	Brain_Cerebellar_Hemisphere	5.20555	1.06095e-32	0.877904	-0.938662	0.562179	-0.116067	0.739661	3	0
ENSG00000139618.14	BRCA2	0.783363	9	5	0.218465	Brain_Hypothalamus	0.948435	Brain_Frontal_Cortex_BA9	4.2163	6.30765e-18	0.279329	-0.129875	1.23062	0.430914	0.451783	5	0
ENSG00000135346.8	CGA	0.783396	8	2	0.722452	Brain_Hippocampus	0.966413	Brain_Spinal_cord_cervical_c-1	7.72042	6.71568e-20	0.275442	-0.355184	0.0421077	-0.297515	0.139047	2	0
ENSG00000064933.17	PMS1	0.783477	13	2	0.417038	Brain_Caudate_basal_ganglia	0.866677	Brain_Nucleus_accumbens_basal_ganglia	9.20399	5.49734e-17	3.30615	0.167881	0.81157	0.574639	0.157183	2	0
ENSG00000181625.17	SLX1B	0.783569	1	1	0.783569	Brain_Cerebellar_Hemisphere	0.783569	Brain_Cerebellar_Hemisphere	1	1	1	0.274671	0.274671	0.274671	#N/A	1	0
ENSG00000111727.11	HCFC2	0.783613	13	5	0.276103	Brain_Nucleus_accumbens_basal_ganglia	0.834578	Brain_Cerebellar_Hemisphere	8.34907	2.57496e-17	0.301813	-0.782324	1.08911	0.695917	0.623262	5	0
ENSG00000217930.7	PAM16	0.783682	9	3	0.564547	Brain_Cortex	0.947037	Brain_Substantia_nigra	7.29501	6.17223e-20	0.480464	-0.49597	0.576101	-0.176987	0.432861	3	0
ENSG00000142544.6	CTU1	0.783756	11	4	0.183281	Brain_Hippocampus	0.901151	Brain_Hypothalamus	6.60028	1.17441e-16	0.292566	0.124207	1.33072	0.468648	0.375265	4	0
ENSG00000006606.8	CCL26	0.78376	2	2	0.573912	Brain_Putamen_basal_ganglia	0.830797	Brain_Amygdala	1.31758	0.682418	0.682418	-0.5623	0.21368	-0.17431	0.5487	2	0
ENSG00000111678.10	C12orf57	0.783818	8	3	0.387949	Brain_Cerebellum	0.976531	Brain_Caudate_basal_ganglia	6.31822	8.85065e-18	0.570169	-0.511551	0.863343	0.0970369	0.380413	3	0
ENSG00000242474.2	AC093627.9	0.783935	10	5	0.287934	Brain_Frontal_Cortex_BA9	0.710083	Brain_Putamen_basal_ganglia	5.72365	1.35422e-16	0.306743	-1.06266	0.772021	-0.520773	0.612514	5	0
ENSG00000283897.1	CTB-88F18.5	0.783959	11	1	0.783959	Brain_Amygdala	0.783959	Brain_Amygdala	11	3.30137e-17	11	-0.274163	0.274163	-0.224315	0.165327	1	0
ENSG00000229618.2	AC011288.2	0.783973	2	2	0.487665	Brain_Cortex	0.949058	Brain_Frontal_Cortex_BA9	1.01071	0.989287	0.989287	-0.0638896	0.694028	0.315069	0.535929	2	0
ENSG00000107951.14	MTPAP	0.78404	11	4	0.433896	Brain_Frontal_Cortex_BA9	0.844038	Brain_Cerebellum	7.48258	6.12099e-18	0.375568	-0.782542	0.243992	-0.279715	0.288614	4	0
ENSG00000163867.16	ZMYM6	0.784095	13	3	0.353081	Brain_Amygdala	0.999899	Brain_Nucleus_accumbens_basal_ganglia	10.2484	2.14956e-19	0.87182	-0.315973	0.928629	0.555474	0.333704	3	0
ENSG00000181291.6	TMEM132E	0.784248	12	8	0.170975	Brain_Cerebellar_Hemisphere	0.977913	Brain_Spinal_cord_cervical_c-1	5.40083	4.48254e-17	0.207794	-0.964071	1.36908	0.193417	0.58551	8	0
ENSG00000181798.2	LINC00471	0.78435	13	1	0.55259	Brain_Caudate_basal_ganglia	0.892324	Brain_Substantia_nigra	12.5978	3.32145e-17	12.5978	-0.593884	0.139523	-0.269307	0.252212	1	0
ENSG00000169231.13	THBS3	0.784456	13	1	0.621155	Brain_Putamen_basal_ganglia	0.798673	Brain_Hippocampus	12.9786	9.49626e-18	12.9786	0.255065	0.494214	0.273461	0.0663282	1	0
ENSG00000067365.14	METTL22	0.784534	10	1	0.640146	Brain_Caudate_basal_ganglia	0.977026	Brain_Cerebellar_Hemisphere	9.58159	4.72749e-17	9.58159	-0.0287971	0.467495	0.268685	0.15223	1	0
ENSG00000135406.13	PRPH	0.784571	6	2	0.583781	Brain_Hippocampus	0.836213	Brain_Caudate_basal_ganglia	5.67303	1.69938e-16	0.226626	0.206739	0.54787	0.350058	0.125985	2	0
ENSG00000100815.12	TRIP11	0.784741	7	3	0.400032	Brain_Cerebellum	0.508746	Brain_Hypothalamus	5.58335	6.5182e-17	0.355246	-0.841564	0.682213	-0.572407	0.556106	3	0
ENSG00000178921.13	PFAS	0.784856	12	6	0.439055	Brain_Caudate_basal_ganglia	0.941709	Brain_Hypothalamus	5.19212	8.6636e-18	0.231088	-0.251083	0.773791	-0.0614678	0.273239	6	0
ENSG00000230778.1	ANKRD63	0.784897	2	1	0.706551	Brain_Cerebellar_Hemisphere	0.870247	Brain_Cerebellum	1.95592	0.0440803	1.95592	0.163344	0.376492	0.269918	0.150718	1	0
ENSG00000169564.6	PCBP1	0.784915	8	1	0.784915	Brain_Amygdala	0.784915	Brain_Anterior_cingulate_cortex_BA24	8	3.07693e-17	8	-0.272919	-0.272919	-0.272919	3.63406e-17	1	0
ENSG00000167619.11	TMEM145	0.784929	13	1	0.766813	Brain_Hippocampus	0.989326	Brain_Anterior_cingulate_cortex_BA24	12.9905	6.55319e-17	12.9905	-0.296546	0.0133782	-0.272706	0.0859576	1	0
ENSG00000136770.10	DNAJC1	0.784955	9	1	0.784955	Brain_Amygdala	0.784955	Brain_Cerebellum	9	9.1132e-48	9	-0.272867	0.272867	-0.0909557	0.272867	1	0
ENSG00000271192.1	RP4-555D20.3	0.785015	5	2	0.606831	Brain_Hippocampus	0.86779	Brain_Nucleus_accumbens_basal_ganglia	3.96629	6.09936e-17	0.981538	-0.472393	0.514602	0.247576	0.42978	2	0
ENSG00000145685.13	LHFPL2	0.785018	4	3	0.315265	Brain_Spinal_cord_cervical_c-1	0.951726	Brain_Cerebellum	2.08432	9.12665e-17	0.729991	-0.0605397	1.00424	0.313871	0.477802	3	0
ENSG00000266378.1	RP11-214O1.3	0.785092	1	1	0.785092	Brain_Cerebellar_Hemisphere	0.785092	Brain_Cerebellar_Hemisphere	1	1	1	0.272689	0.272689	0.272689	#N/A	1	0
ENSG00000172244.8	C5orf34	0.785151	12	3	0.409514	Brain_Spinal_cord_cervical_c-1	0.937792	Brain_Hippocampus	8.45497	2.65763e-17	0.809129	-0.693202	0.824749	-0.101391	0.478292	3	0
ENSG00000168676.10	KCTD19	0.785186	3	1	0.692848	Brain_Cerebellum	0.993508	Brain_Cerebellar_Hemisphere	2.90492	3.86045e-18	2.90492	0.00813618	0.394993	0.266041	0.223352	1	0
ENSG00000247315.3	ZCCHC3	0.785264	7	3	0.323502	Brain_Nucleus_accumbens_basal_ganglia	0.858023	Brain_Spinal_cord_cervical_c-1	5.13996	6.7513e-17	0.7001	-0.987287	-0.178891	-0.818767	0.292765	3	0
ENSG00000106245.10	BUD31	0.785406	12	1	0.777087	Brain_Cerebellar_Hemisphere	0.9304	Brain_Nucleus_accumbens_basal_ganglia	11.7001	1.76284e-17	11.7001	0.0873421	0.283117	0.266803	0.0565154	1	0
ENSG00000138449.10	SLC40A1	0.78544	12	4	0.193889	Brain_Amygdala	0.96123	Brain_Nucleus_accumbens_basal_ganglia	9.12835	7.92972e-19	0.52998	-1.29916	0.211259	-0.348885	0.436164	4	0
ENSG00000172007.5	RAB33B	0.785444	4	1	0.492443	Brain_Nucleus_accumbens_basal_ganglia	0.99961	Brain_Cerebellum	3.96996	1.13521e-30	3.96996	-0.294256	0.686429	0.269773	0.495932	1	0
ENSG00000178372.7	CALML5	0.785558	7	3	0.440904	Brain_Hippocampus	0.682018	Brain_Anterior_cingulate_cortex_BA24	4.37669	5.09255e-17	0.990519	-0.409711	0.770667	0.117995	0.508345	3	0
ENSG00000101052.12	IFT52	0.785617	13	1	0.760594	Brain_Hippocampus	0.835464	Brain_Cerebellar_Hemisphere	12.751	3.75022e-17	12.751	-0.304701	-0.207699	-0.269194	0.021133	1	0
ENSG00000132854.18	KANK4	0.785672	8	4	0.184757	Brain_Amygdala	0.545271	Brain_Frontal_Cortex_BA9	5.28639	8.72397e-17	0.190503	0.604862	1.32625	0.82425	0.283352	4	0
ENSG00000198146.4	ZNF770	0.785675	12	3	0.337915	Brain_Nucleus_accumbens_basal_ganglia	0.799053	Brain_Caudate_basal_ganglia	9.01607	4.48734e-18	0.991383	-0.958293	0.254573	-0.329968	0.327734	3	0
ENSG00000106799.12	TGFBR1	0.785719	3	2	0.792121	Brain_Hypothalamus	0.837258	Brain_Cerebellar_Hemisphere	2.70025	1.34016e-16	0.299748	-0.263558	-0.205402	-0.244173	0.0335762	2	0
ENSG00000228215.2	RP11-541F9.2	0.78573	1	1	0.78573	Brain_Amygdala	0.78573	Brain_Amygdala	1	1	1	-0.271859	-0.271859	-0.271859	#N/A	1	0
ENSG00000176136.6	MC5R	0.78607	5	3	0.335147	Brain_Frontal_Cortex_BA9	0.823291	Brain_Anterior_cingulate_cortex_BA24	4.05006	4.89989e-17	0.157876	0.223314	0.963799	0.42646	0.308194	3	0
ENSG00000170917.13	NUDT6	0.786298	12	2	0.50574	Brain_Frontal_Cortex_BA9	0.92146	Brain_Cortex	10.751	7.66267e-18	1.24902	-0.0985954	0.665486	0.572439	0.217708	2	0
ENSG00000158764.6	ITLN2	0.786308	1	1	0.786308	Brain_Cerebellar_Hemisphere	0.786308	Brain_Cerebellar_Hemisphere	1	1	1	0.271108	0.271108	0.271108	#N/A	1	0
ENSG00000164283.12	ESM1	0.786413	6	2	0.580186	Brain_Substantia_nigra	0.756351	Brain_Anterior_cingulate_cortex_BA24	5.04095	2.4642e-32	0.959054	-0.553112	0.310275	-0.409214	0.352477	2	0
ENSG00000162745.10	OLFML2B	0.786465	7	2	0.582727	Brain_Amygdala	0.820713	Brain_Caudate_basal_ganglia	6.1178	4.4939e-34	0.882202	-0.226628	0.549406	0.438544	0.293313	2	0
ENSG00000073849.14	ST6GAL1	0.786721	10	5	0.200417	Brain_Substantia_nigra	0.944125	Brain_Nucleus_accumbens_basal_ganglia	5.70853	1.14258e-17	0.298307	-0.0700864	1.28036	0.730887	0.357395	5	0
ENSG00000144488.14	ESPNL	0.786781	13	3	0.415059	Brain_Nucleus_accumbens_basal_ganglia	0.916897	Brain_Frontal_Cortex_BA9	8.08685	3.92975e-16	1.81112	-0.692665	0.815023	-0.0378004	0.609477	3	0
ENSG00000067066.16	SP100	0.786884	7	3	0.316291	Brain_Amygdala	0.923646	Brain_Putamen_basal_ganglia	3.79212	2.37025e-17	0.587366	-0.095842	1.00211	0.581866	0.469222	3	0
ENSG00000092200.12	RPGRIP1	0.786893	13	8	0.115337	Brain_Substantia_nigra	0.940904	Brain_Nucleus_accumbens_basal_ganglia	4.39479	6.48227e-19	0.268864	-1.57465	1.47202	0.163529	0.917923	8	0
ENSG00000144741.17	SLC25A26	0.786953	13	2	0.252089	Brain_Cerebellar_Hemisphere	0.979752	Brain_Substantia_nigra	12.1328	5.19523e-17	0.659426	-1.14529	0.969057	-0.016993	0.44116	2	0
ENSG00000269974.1	RP11-932O9.10	0.786978	2	2	0.554707	Brain_Substantia_nigra	0.584979	Brain_Spinal_cord_cervical_c-1	1.35312	0.646883	0.646883	-0.590721	-0.546127	-0.568424	0.0315332	2	0
ENSG00000160439.15	RDH13	0.787083	10	5	0.197416	Brain_Cerebellar_Hemisphere	0.981107	Brain_Anterior_cingulate_cortex_BA24	6.32796	5.46995e-16	0.213807	-0.866594	1.28895	-0.244479	0.764885	5	0
ENSG00000135686.12	KLHL36	0.787143	13	1	0.714457	Brain_Frontal_Cortex_BA9	0.987735	Brain_Cerebellum	12.4151	7.24112e-17	12.4151	0.0153725	0.365877	0.263826	0.127054	1	0
ENSG00000176024.17	ZNF613	0.787202	12	5	0.145277	Brain_Frontal_Cortex_BA9	0.686093	Brain_Amygdala	6.02404	2.85533e-17	0.351536	-1.45642	0.711714	-0.728211	0.826955	5	0
ENSG00000138081.20	FBXO11	0.787274	1	1	0.787274	Brain_Nucleus_accumbens_basal_ganglia	0.787274	Brain_Nucleus_accumbens_basal_ganglia	1	1	1	0.269852	0.269852	0.269852	#N/A	1	0
ENSG00000126001.15	CEP250	0.787288	8	2	0.713374	Brain_Putamen_basal_ganglia	0.817409	Brain_Hippocampus	7.41805	3.08323e-17	0.574795	-0.230879	0.367328	0.290185	0.210547	2	0
ENSG00000116679.15	IVNS1ABP	0.787311	13	1	0.787311	Brain_Amygdala	0.787311	Brain_Anterior_cingulate_cortex_BA24	13	4.06323e-17	13	-0.269804	0.269804	-0.145279	0.236634	1	0
ENSG00000213760.10	ATP6V1G2	0.787315	8	3	0.431454	Brain_Cerebellum	0.960578	Brain_Caudate_basal_ganglia	4.76242	9.40247e-17	0.969891	-0.786705	0.553741	0.19616	0.481814	3	0
ENSG00000057704.12	TMCC3	0.78733	7	6	0.318006	Brain_Putamen_basal_ganglia	0.929331	Brain_Cerebellum	3.36465	2.19159e-16	0.166898	-0.629958	0.998564	0.143818	0.503891	6	0
ENSG00000166794.4	PPIB	0.787353	12	2	0.47782	Brain_Putamen_basal_ganglia	0.862116	Brain_Nucleus_accumbens_basal_ganglia	10.9458	6.78641e-18	1.05416	0.173681	0.709813	0.636492	0.146224	2	0
ENSG00000134955.11	SLC37A2	0.787378	13	6	0.367293	Brain_Substantia_nigra	0.847071	Brain_Nucleus_accumbens_basal_ganglia	6.14456	2.12189e-18	0.313313	-0.901555	0.505672	-0.374385	0.592876	6	0
ENSG00000130147.15	SH3BP4	0.787415	12	3	0.397023	Brain_Hippocampus	0.893988	Brain_Amygdala	9.88521	3.40437e-18	0.923596	-0.659847	0.846949	-0.27479	0.370873	3	0
ENSG00000149050.9	ZNF214	0.787474	11	2	0.502326	Brain_Amygdala	0.874715	Brain_Caudate_basal_ganglia	8.2988	3.02766e-17	2.54044	-0.670835	-0.157672	-0.415657	0.249418	2	0
ENSG00000004478.7	FKBP4	0.787601	8	2	0.508902	Brain_Amygdala	0.975867	Brain_Anterior_cingulate_cortex_BA24	5.41948	5.87242e-18	2.58052	-0.0302505	0.660548	0.443405	0.294201	2	0
ENSG00000151239.13	TWF1	0.787776	10	3	0.45325	Brain_Hypothalamus	0.980359	Brain_Cerebellar_Hemisphere	6.87065	5.20066e-17	0.431984	-0.750007	0.271994	-0.178437	0.330156	3	0
ENSG00000008323.15	PLEKHG6	0.787966	1	1	0.787966	Brain_Spinal_cord_cervical_c-1	0.787966	Brain_Spinal_cord_cervical_c-1	1	1	1	0.268952	0.268952	0.268952	#N/A	1	0
ENSG00000267475.1	CTD-2538C1.2	0.788301	12	3	0.301175	Brain_Nucleus_accumbens_basal_ganglia	0.65635	Brain_Spinal_cord_cervical_c-1	9.71124	1.89448e-17	1.01673	0.444958	1.03392	0.766928	0.137998	3	0
ENSG00000135502.17	SLC26A10	0.788302	11	6	0.166664	Brain_Cortex	0.859267	Brain_Putamen_basal_ganglia	4.15333	1.17255e-17	0.257466	-1.383	1.09566	-0.104426	0.804918	6	0
ENSG00000100142.14	POLR2F	0.788385	1	1	0.788385	Brain_Hippocampus	0.788385	Brain_Hippocampus	1	1	1	-0.268408	-0.268408	-0.268408	#N/A	1	0
ENSG00000141543.9	EIF4A3	0.788417	9	4	0.351749	Brain_Caudate_basal_ganglia	0.980541	Brain_Cerebellum	4.69071	5.01774e-17	0.439196	-0.931201	0.931201	0.0489938	0.630936	4	0
ENSG00000177853.14	ZNF518A	0.788452	13	3	0.463538	Brain_Cerebellar_Hemisphere	0.898662	Brain_Cortex	9.65544	5.65738e-17	0.566118	-0.733034	0.307325	-0.445831	0.39078	3	0
ENSG00000203880.11	PCMTD2	0.788466	13	3	0.382043	Brain_Cerebellar_Hemisphere	0.995385	Brain_Hypothalamus	11.3436	1.05908e-16	0.441875	-0.874139	0.102005	-0.397955	0.292888	3	0
ENSG00000256494.1	RP5-944M2.1	0.788585	1	1	0.788585	Brain_Cortex	0.788585	Brain_Cortex	1	1	1	0.268148	0.268148	0.268148	#N/A	1	0
ENSG00000186185.13	KIF18B	0.788586	9	3	0.395004	Brain_Cerebellum	0.974934	Brain_Hippocampus	5.66987	1.52011e-17	1.01107	-0.850578	0.407431	-0.380559	0.438761	3	0
ENSG00000112304.10	ACOT13	0.788629	11	5	0.292079	Brain_Cortex	0.88649	Brain_Nucleus_accumbens_basal_ganglia	4.17044	3.1641e-17	0.598481	-0.881087	1.05357	0.220802	0.551153	5	0
ENSG00000084652.15	TXLNA	0.788641	13	2	0.514095	Brain_Amygdala	0.981101	Brain_Hippocampus	9.88811	1.76545e-17	3.11189	-0.256288	0.652474	0.0570005	0.349867	2	0
ENSG00000167992.12	VWCE	0.788747	11	3	0.375082	Brain_Cerebellum	0.812226	Brain_Caudate_basal_ganglia	7.654	2.70215e-17	0.997305	-0.886994	0.237555	-0.410619	0.286119	3	0
ENSG00000170989.8	S1PR1	0.788772	10	2	0.422511	Brain_Caudate_basal_ganglia	0.73274	Brain_Anterior_cingulate_cortex_BA24	7.75643	7.65545e-18	2.05037	0.341483	0.802073	0.500176	0.162064	2	0
ENSG00000225697.12	SLC26A6	0.788822	3	1	0.660198	Brain_Putamen_basal_ganglia	0.857233	Brain_Hippocampus	2.9543	1.14213e-16	2.9543	0.179898	0.439639	0.266478	0.149962	1	0
ENSG00000183856.10	IQGAP3	0.788829	10	1	0.788829	Brain_Amygdala	0.788829	Brain_Cerebellum	10	9.01545e-49	10	-0.267831	-0.267831	-0.267831	3.70074e-17	1	0
ENSG00000138772.12	ANXA3	0.788983	13	5	0.298758	Brain_Cortex	0.994206	Brain_Nucleus_accumbens_basal_ganglia	9.69445	6.6234e-17	0.36521	-0.953203	1.0391	-0.0326517	0.458865	5	0
ENSG00000165943.4	MOAP1	0.789163	11	1	0.764833	Brain_Substantia_nigra	0.816848	Brain_Caudate_basal_ganglia	10.9869	2.25476e-17	10.9869	0.231601	0.29914	0.267237	0.0236588	1	0
ENSG00000119929.12	CUTC	0.789219	8	2	0.508771	Brain_Frontal_Cortex_BA9	0.748451	Brain_Cortex	6.12301	2.94584e-19	1.87699	-0.445507	0.660753	0.334746	0.34138	2	0
ENSG00000112378.11	PERP	0.789438	13	5	0.281339	Brain_Cerebellar_Hemisphere	0.990588	Brain_Hypothalamus	9.89821	2.57377e-17	0.350166	-1.07732	0.189398	-0.189145	0.411439	5	0
ENSG00000115827.13	DCAF17	0.789505	12	2	0.56322	Brain_Caudate_basal_ganglia	0.732898	Brain_Nucleus_accumbens_basal_ganglia	8.00522	1.39751e-17	3.99478	-0.578065	0.369472	-0.265319	0.462007	2	0
ENSG00000117477.12	CCDC181	0.789609	13	4	0.539187	Brain_Hypothalamus	0.861636	Brain_Cerebellar_Hemisphere	8.63354	5.57857e-17	0.405522	-0.614043	0.354403	-0.171755	0.357703	4	0
ENSG00000145331.13	TRMT10A	0.789624	9	2	0.579819	Brain_Cerebellum	0.749226	Brain_Putamen_basal_ganglia	5.88112	1.0803e-18	3.11888	-0.474853	0.553648	0.184816	0.500482	2	0
ENSG00000274833.1	RP11-1055B8.10	0.789757	3	1	0.789757	Brain_Cerebellar_Hemisphere	0.789757	Brain_Cerebellar_Hemisphere	3	4.79508e-17	3	0.266626	0.266626	0.266626	0	1	0
ENSG00000125775.14	SDCBP2	0.789762	12	8	0.148745	Brain_Caudate_basal_ganglia	0.998154	Brain_Substantia_nigra	3.77298	1.42609e-17	0.179132	-0.580783	1.44398	0.44719	0.599815	8	0
ENSG00000075275.16	CELSR1	0.789774	2	2	0.514829	Brain_Anterior_cingulate_cortex_BA24	0.83932	Brain_Cortex	1.02418	0.975816	0.975816	-0.651337	-0.202763	-0.42705	0.31719	2	0
ENSG00000064102.14	INTS13	0.789838	10	4	0.49466	Brain_Amygdala	0.98908	Brain_Nucleus_accumbens_basal_ganglia	4.8589	4.61605e-17	0.368132	-0.682916	0.59176	-0.0556128	0.560728	4	0
ENSG00000232956.8	SNHG15	0.789896	13	4	0.434416	Brain_Cortex	0.8075	Brain_Cerebellar_Hemisphere	10.2592	4.90813e-17	0.416605	-0.584856	0.781658	0.248455	0.406939	4	0
ENSG00000067182.7	TNFRSF1A	0.789989	11	2	0.423457	Brain_Cerebellar_Hemisphere	0.981697	Brain_Spinal_cord_cervical_c-1	9.76922	5.05828e-17	0.993291	-0.800439	0.0229411	-0.609974	0.276808	2	0
ENSG00000143156.13	NME7	0.789998	12	5	0.0804291	Brain_Cortex	0.818822	Brain_Cerebellar_Hemisphere	6.18268	1.87262e-17	0.34887	-1.7482	-0.229061	-1.03167	0.482623	5	0
ENSG00000150782.11	IL18	0.790139	10	4	0.410565	Brain_Hippocampus	0.852251	Brain_Anterior_cingulate_cortex_BA24	7.1183	3.3295e-17	0.304667	-0.712668	0.822899	-0.0983945	0.462148	4	0
ENSG00000102962.4	CCL22	0.790191	2	1	0.790191	Brain_Caudate_basal_ganglia	0.790191	Brain_Substantia_nigra	2	3.3547e-17	2	-0.266063	-0.266063	-0.266063	7.85046e-17	1	0
ENSG00000122359.17	ANXA11	0.790298	13	3	0.237543	Brain_Nucleus_accumbens_basal_ganglia	0.980768	Brain_Amygdala	10.1686	1.03922e-16	0.627258	-0.456573	1.18115	0.116465	0.436361	3	0
ENSG00000071243.15	ING3	0.790303	1	1	0.790303	Brain_Cerebellum	0.790303	Brain_Cerebellum	1	1	1	0.265917	0.265917	0.265917	#N/A	1	0
ENSG00000130193.7	THEM6	0.790333	13	1	0.409289	Brain_Putamen_basal_ganglia	0.977891	Brain_Spinal_cord_cervical_c-1	12.1343	2.57633e-17	12.1343	-0.299686	0.825146	0.256849	0.299209	1	0
ENSG00000226669.2	RP11-509J21.4	0.790337	8	2	0.452639	Brain_Cortex	0.844431	Brain_Hippocampus	6.75905	4.63689e-18	1.23599	-0.751024	-0.196228	-0.570172	0.163947	2	0
ENSG00000256812.1	CAPNS2	0.790356	5	1	0.790356	Brain_Amygdala	0.790356	Brain_Hypothalamus	5	1.81762e-32	5	-0.265848	-0.265848	-0.265848	6.20634e-17	1	0
ENSG00000255474.1	RP11-234B24.2	0.790404	7	4	0.250076	Brain_Putamen_basal_ganglia	0.905088	Brain_Caudate_basal_ganglia	3.54038	5.88869e-17	0.428417	-1.15016	0.119237	-0.508878	0.437271	4	0
ENSG00000189129.13	PLAC9	0.790454	13	5	0.22842	Brain_Hypothalamus	0.990057	Brain_Cerebellar_Hemisphere	9.02667	0.00422124	0.303386	-1.20444	0.920644	-0.343696	0.622324	5	0
ENSG00000176165.10	FOXG1	0.79049	3	1	0.79049	Brain_Anterior_cingulate_cortex_BA24	0.79049	Brain_Amygdala	3	8.58983e-17	3	-0.265675	0.265675	-0.0885583	0.306775	1	0
ENSG00000176083.17	ZNF683	0.790839	5	1	0.729633	Brain_Cerebellum	0.836745	Brain_Amygdala	4.85914	2.28349e-18	4.85914	-0.345613	-0.206059	-0.261881	0.0764372	1	0
ENSG00000021355.12	SERPINB1	0.790929	13	3	0.455453	Brain_Frontal_Cortex_BA9	0.924543	Brain_Nucleus_accumbens_basal_ganglia	10.4026	6.55092e-18	0.945174	-0.746355	0.249719	-0.421091	0.36568	3	0
ENSG00000184470.20	TXNRD2	0.791057	11	4	0.30909	Brain_Amygdala	0.886366	Brain_Spinal_cord_cervical_c-1	4.78926	5.59361e-17	0.744689	-0.320715	1.01713	0.596899	0.390483	4	0
ENSG00000167380.16	ZNF226	0.791072	10	3	0.47836	Brain_Cortex	0.991957	Brain_Anterior_cingulate_cortex_BA24	7.28241	3.47105e-17	0.895247	-0.542215	0.708943	0.0893307	0.357128	3	0
ENSG00000232884.7	AF127936.3	0.791101	6	3	0.40878	Brain_Cerebellum	0.912195	Brain_Cerebellar_Hemisphere	3.00729	4.58594e-18	0.779939	-0.826042	-0.11027	-0.62227	0.256017	3	0
ENSG00000158710.14	TAGLN2	0.791107	12	5	0.303813	Brain_Hippocampus	0.870345	Brain_Frontal_Cortex_BA9	6.00121	6.77075e-19	0.443016	-1.02829	0.218397	-0.43044	0.455105	5	0
ENSG00000109846.7	CRYAB	0.79116	1	1	0.79116	Brain_Caudate_basal_ganglia	0.79116	Brain_Caudate_basal_ganglia	1	1	1	0.264805	0.264805	0.264805	#N/A	1	0
ENSG00000160051.11	IQCC	0.791223	12	1	0.773314	Brain_Cortex	0.797729	Brain_Anterior_cingulate_cortex_BA24	11.9521	6.83695e-18	11.9521	-0.256288	0.288043	0.136083	0.236995	1	0
ENSG00000246363.2	RP11-13A1.1	0.791291	13	1	0.675657	Brain_Amygdala	0.923878	Brain_Cortex	12.5369	1.23335e-18	12.5369	0.09555	0.418397	0.259566	0.116687	1	0
ENSG00000172006.11	ZNF554	0.7914	11	5	0.347707	Brain_Nucleus_accumbens_basal_ganglia	0.967261	Brain_Frontal_Cortex_BA9	6.37885	0.000287138	0.263689	-0.31244	0.939046	0.297263	0.313585	5	0
ENSG00000071626.16	DAZAP1	0.79148	2	2	0.60243	Brain_Nucleus_accumbens_basal_ganglia	0.805402	Brain_Caudate_basal_ganglia	1.33005	0.669951	0.669951	-0.246362	0.520909	0.137274	0.542543	2	0
ENSG00000181666.17	HKR1	0.791494	13	2	0.54694	Brain_Cortex	0.760478	Brain_Substantia_nigra	11.8472	2.20253e-17	1.05046	-0.491018	0.602352	0.277945	0.379355	2	0
ENSG00000125457.13	MIF4GD	0.791507	13	4	0.20335	Brain_Caudate_basal_ganglia	0.970371	Brain_Frontal_Cortex_BA9	8.11722	1.14213e-16	0.328249	-0.744916	1.27207	0.0668589	0.620143	4	0
ENSG00000148400.9	NOTCH1	0.79159	3	2	0.494905	Brain_Nucleus_accumbens_basal_ganglia	0.97496	Brain_Cerebellar_Hemisphere	2.0003	2.68032e-16	0.999701	-0.0313882	0.682528	0.444556	0.41218	2	0
ENSG00000108010.11	GLRX3	0.791671	12	6	0.287458	Brain_Nucleus_accumbens_basal_ganglia	0.722334	Brain_Substantia_nigra	4.09881	3.85158e-17	0.333334	-0.923065	1.06372	0.201118	0.7105	6	0
ENSG00000156509.13	FBXO43	0.7917	5	1	0.7917	Brain_Caudate_basal_ganglia	0.7917	Brain_Anterior_cingulate_cortex_BA24	5	7.32563e-33	5	-0.264104	-0.264104	-0.264104	3.92523e-17	1	0
ENSG00000269921.1	RP11-646I6.5	0.791779	12	2	0.342864	Brain_Substantia_nigra	0.826419	Brain_Spinal_cord_cervical_c-1	11.1858	7.14058e-20	0.5158	-0.948521	0.322064	-0.4399	0.288083	2	0
ENSG00000130656.4	HBZ	0.791917	10	3	0.526526	Brain_Putamen_basal_ganglia	0.963487	Brain_Hippocampus	8.57571	5.21e-17	0.295218	-0.633319	0.614908	-0.238941	0.371745	3	0
ENSG00000263667.1	RP3-416J7.4	0.791927	12	1	0.561469	Brain_Frontal_Cortex_BA9	0.983531	Brain_Nucleus_accumbens_basal_ganglia	11.6149	3.66183e-17	11.6149	-0.174997	0.58066	0.258351	0.294782	1	0
ENSG00000154305.16	MIA3	0.791939	12	4	0.404885	Brain_Caudate_basal_ganglia	0.998828	Brain_Frontal_Cortex_BA9	8.48021	1.02937e-17	0.322551	-0.0829217	0.832929	0.223257	0.280078	4	0
ENSG00000196562.14	SULF2	0.791957	7	3	0.532871	Brain_Hippocampus	0.995871	Brain_Cerebellar_Hemisphere	4.14838	4.29952e-33	0.585828	-0.623629	0.623629	0.062649	0.511698	3	0
ENSG00000130720.12	FIBCD1	0.792145	4	4	0.242141	Brain_Hippocampus	0.747337	Brain_Nucleus_accumbens_basal_ganglia	1.41648	0.573606	0.573606	-0.594047	1.16965	0.204918	0.81187	4	0
ENSG00000188070.9	C11orf95	0.792171	5	1	0.792171	Brain_Caudate_basal_ganglia	0.792171	Brain_Hypothalamus	5	9.67988e-112	5	-0.263493	-0.263493	-0.263493	7.85046e-17	1	0
ENSG00000148943.11	LIN7C	0.792282	4	1	0.792282	Brain_Caudate_basal_ganglia	0.792282	Brain_Anterior_cingulate_cortex_BA24	4	3.86568e-50	4	0.263348	0.263348	0.263348	6.40988e-17	1	0
ENSG00000129595.12	EPB41L4A	0.79242	10	7	0.122593	Brain_Cerebellum	0.921044	Brain_Caudate_basal_ganglia	5.97277	0.000144393	0.246791	0.0991187	1.54398	0.422878	0.438466	7	0
ENSG00000089060.11	SLC8B1	0.792566	13	5	0.296168	Brain_Substantia_nigra	0.835926	Brain_Amygdala	7.04873	2.82289e-18	0.380431	-0.905334	1.04469	0.0319171	0.636369	5	0
ENSG00000226029.1	LINC01772	0.792569	13	4	0.142917	Brain_Caudate_basal_ganglia	0.799805	Brain_Amygdala	9.26511	5.43222e-17	0.453621	-0.253599	1.46501	0.917336	0.483602	4	0
ENSG00000248746.5	ACTN3	0.792653	3	2	0.509755	Brain_Cerebellar_Hemisphere	0.675211	Brain_Amygdala	2.24799	8.2606e-18	0.75201	-0.65922	-0.419008	-0.499078	0.138686	2	0
ENSG00000126602.10	TRAP1	0.79273	13	1	0.440107	Brain_Hypothalamus	0.872405	Brain_Cerebellum	12.2196	9.71919e-18	12.2196	-0.772013	0.51289	0.246796	0.326791	1	0
ENSG00000260260.1	SNHG19	0.792901	4	1	0.792901	Brain_Frontal_Cortex_BA9	0.792901	Brain_Cerebellum	4	3.92663e-80	4	-0.262545	0.262545	-0.131273	0.262545	1	0
ENSG00000186453.12	FAM228A	0.792923	12	4	0.361784	Brain_Anterior_cingulate_cortex_BA24	0.998407	Brain_Cerebellar_Hemisphere	7.89399	2.61172e-16	0.651623	-0.676085	0.91197	-0.101872	0.44045	4	0
ENSG00000170802.15	FOXN2	0.792981	12	1	0.546383	Brain_Cerebellum	0.822984	Brain_Cerebellar_Hemisphere	11.9864	2.20894e-21	11.9864	-0.603188	-0.223709	-0.26245	0.110078	1	0
ENSG00000163216.6	SPRR2D	0.793036	3	2	0.497328	Brain_Cerebellum	0.525732	Brain_Cerebellar_Hemisphere	2.86699	0.00148878	0.131519	0.634534	0.678699	0.663978	0.0254986	2	0
ENSG00000079246.15	XRCC5	0.793196	13	4	0.15044	Brain_Cerebellar_Hemisphere	0.967817	Brain_Amygdala	8.88945	7.40006e-18	0.502048	0.0403458	1.43798	0.649668	0.432103	4	0
ENSG00000137941.16	TTLL7	0.793199	13	3	0.251602	Brain_Nucleus_accumbens_basal_ganglia	0.919313	Brain_Cortex	10.5408	1.96425e-17	0.783855	-0.101299	1.14647	0.532479	0.3332	3	0
ENSG00000128203.6	ASPHD2	0.79334	13	3	0.403105	Brain_Substantia_nigra	0.983018	Brain_Amygdala	10.879	3.31994e-17	0.761727	-0.836089	0.279989	-0.00238403	0.262658	3	0
ENSG00000221944.6	TIGD1	0.793355	12	2	0.607905	Brain_Spinal_cord_cervical_c-1	0.61424	Brain_Frontal_Cortex_BA9	11.011	4.51143e-17	0.989025	-0.513066	-0.504031	-0.50555	0.00341963	2	0
ENSG00000135631.16	RAB11FIP5	0.793458	12	3	0.300391	Brain_Cerebellum	0.980633	Brain_Hippocampus	8.26251	4.03507e-17	1.08011	-0.598501	1.0356	-0.0930417	0.535759	3	0
ENSG00000156162.16	DPY19L4	0.793548	11	2	0.448913	Brain_Cerebellum	0.809533	Brain_Anterior_cingulate_cortex_BA24	8.11694	1.53763e-18	2.83729	0.241029	0.757228	0.347655	0.195303	2	0
ENSG00000184292.6	TACSTD2	0.793583	13	3	0.333493	Brain_Substantia_nigra	0.972479	Brain_Caudate_basal_ganglia	7.42809	2.04645e-31	1.07344	0.034499	0.967103	0.310946	0.274916	3	0
ENSG00000122566.20	HNRNPA2B1	0.793751	13	2	0.635536	Brain_Anterior_cingulate_cortex_BA24	0.984239	Brain_Cerebellar_Hemisphere	12.4805	3.14568e-17	0.519545	0.0197546	0.473949	0.423709	0.133245	2	0
ENSG00000153363.12	LINC00467	0.793796	13	2	0.247425	Brain_Spinal_cord_cervical_c-1	0.815989	Brain_Frontal_Cortex_BA9	11.7482	1.30361e-17	0.719615	-1.15663	-0.232707	-0.464364	0.232939	2	0
ENSG00000248132.2	LINC02101	0.793829	1	1	0.793829	Brain_Nucleus_accumbens_basal_ganglia	0.793829	Brain_Nucleus_accumbens_basal_ganglia	1	1	1	-0.261341	-0.261341	-0.261341	#N/A	1	0
ENSG00000259459.5	RP11-321G12.1	0.793916	12	3	0.483074	Brain_Putamen_basal_ganglia	0.996515	Brain_Hippocampus	8.5996	2.16318e-06	0.40115	-0.575672	0.701368	0.213431	0.417208	3	0
ENSG00000173482.16	PTPRM	0.793984	2	1	0.793984	Brain_Caudate_basal_ganglia	0.793984	Brain_Nucleus_accumbens_basal_ganglia	2	3.3547e-17	2	0.261141	0.261141	0.261141	5.55112e-17	1	0
ENSG00000170385.9	SLC30A1	0.79421	10	2	0.566767	Brain_Cerebellar_Hemisphere	0.878612	Brain_Amygdala	9.53559	3.69423e-21	0.464414	0.152729	0.57282	0.194738	0.132845	2	0
ENSG00000272002.1	RP11-557L19.1	0.794288	6	3	0.456218	Brain_Spinal_cord_cervical_c-1	0.993364	Brain_Nucleus_accumbens_basal_ganglia	4.33948	0.00270126	0.689734	-0.745089	0.399427	-0.017388	0.38421	3	0
ENSG00000126822.16	PLEKHG3	0.794324	8	3	0.412225	Brain_Amygdala	0.818588	Brain_Caudate_basal_ganglia	6.05621	3.17619e-33	0.856381	0.229361	0.819984	0.721196	0.210657	3	0
ENSG00000145708.10	CRHBP	0.794339	13	4	0.455678	Brain_Cortex	0.759642	Brain_Spinal_cord_cervical_c-1	8.85099	4.5314e-18	0.654834	-0.565983	0.745983	-0.0792903	0.561187	4	0
ENSG00000184363.9	PKP3	0.794424	8	6	0.308451	Brain_Frontal_Cortex_BA9	0.772984	Brain_Substantia_nigra	3.92995	1.42289e-16	0.224307	-0.88723	1.01848	0.0517775	0.82149	6	0
ENSG00000256050.2	RP11-982M15.6	0.794483	12	7	0.182832	Brain_Cortex	0.9009	Brain_Amygdala	6.69702	5.42226e-17	0.372225	0.124524	1.33209	0.637607	0.441658	7	0
ENSG00000169972.11	PUSL1	0.794494	9	2	0.449785	Brain_Spinal_cord_cervical_c-1	0.763658	Brain_Cerebellum	7.85833	1.97986e-17	1.00341	-0.755773	-0.300681	-0.541533	0.168053	2	0
ENSG00000171169.8	NAIF1	0.794549	1	1	0.794549	Brain_Cortex	0.794549	Brain_Cortex	1	1	1	0.260408	0.260408	0.260408	#N/A	1	0
ENSG00000270806.1	C17orf50	0.794571	13	2	0.570332	Brain_Anterior_cingulate_cortex_BA24	0.859545	Brain_Hypothalamus	12.1632	4.57986e-17	0.480595	-0.567563	-0.176953	-0.418537	0.160981	2	0
ENSG00000185340.15	GAS2L1	0.794589	13	2	0.271481	Brain_Substantia_nigra	0.871194	Brain_Cerebellar_Hemisphere	10.8668	5.05066e-17	1.84084	-1.09966	-0.162142	-0.494518	0.299621	2	0
ENSG00000272354.1	RP11-307L14.2	0.794652	11	3	0.523386	Brain_Spinal_cord_cervical_c-1	0.78412	Brain_Caudate_basal_ganglia	5.35411	5.62881e-17	1.74674	-0.591718	0.638134	-0.231933	0.441762	3	0
ENSG00000175354.18	PTPN2	0.79469	4	3	0.401007	Brain_Hypothalamus	0.98657	Brain_Anterior_cingulate_cortex_BA24	1.95593	6.52571e-18	0.785134	-0.839824	0.0168332	-0.465893	0.430221	3	0
ENSG00000160229.11	ZNF66	0.794695	13	4	0.232973	Brain_Spinal_cord_cervical_c-1	0.987869	Brain_Cortex	6.86576	4.99434e-18	0.692029	-1.19274	0.690457	-0.379784	0.581717	4	0
ENSG00000174238.14	PITPNA	0.794746	12	4	0.207235	Brain_Cortex	0.753977	Brain_Hypothalamus	8.61188	2.51756e-19	0.566153	0.3134	1.26121	0.906732	0.262718	4	0
ENSG00000111731.12	C2CD5	0.794921	12	1	0.77845	Brain_Hippocampus	0.851651	Brain_Hypothalamus	11.977	9.41695e-18	11.977	-0.28134	-0.187012	-0.259616	0.0270887	1	0
ENSG00000179902.12	C1orf194	0.794979	11	3	0.334551	Brain_Spinal_cord_cervical_c-1	0.808101	Brain_Cerebellar_Hemisphere	9.41855	6.29126e-17	0.445978	-0.242877	0.964988	0.639004	0.339884	3	0
ENSG00000188038.7	NRN1L	0.795056	4	2	0.516081	Brain_Nucleus_accumbens_basal_ganglia	0.728174	Brain_Cerebellar_Hemisphere	3.61983	1.37027e-18	0.380172	-0.649399	-0.347556	-0.423017	0.150922	2	0
ENSG00000259134.5	LINC00924	0.795067	10	5	0.505783	Brain_Cerebellum	0.908087	Brain_Amygdala	6.24074	2.93555e-18	0.219659	-0.624295	0.665419	0.113653	0.331368	5	0
ENSG00000183542.5	KLRC4	0.795102	11	3	0.597817	Brain_Nucleus_accumbens_basal_ganglia	0.940107	Brain_Anterior_cingulate_cortex_BA24	8.74509	4.98643e-17	0.316289	-0.456438	0.527542	0.143997	0.293661	3	0
ENSG00000176022.4	B3GALT6	0.795141	13	2	0.618645	Brain_Amygdala	0.972204	Brain_Cerebellum	11.764	1.85231e-19	0.836438	-0.497772	-0.0348437	-0.291032	0.15864	2	0
ENSG00000145375.7	SPATA5	0.795159	13	2	0.50574	Brain_Putamen_basal_ganglia	0.923881	Brain_Anterior_cingulate_cortex_BA24	10.0317	1.91867e-17	2.96829	-0.095546	0.665486	0.499092	0.306033	2	0
ENSG00000117593.9	DARS2	0.795191	13	1	0.571121	Brain_Cerebellum	0.972784	Brain_Cerebellar_Hemisphere	12.5109	3.70995e-17	12.5109	-0.183375	0.566401	0.254106	0.192109	1	0
ENSG00000227467.3	LINC01537	0.795274	10	4	0.364848	Brain_Hypothalamus	0.978904	Brain_Anterior_cingulate_cortex_BA24	7.65089	4.92261e-17	0.27208	-0.526957	0.906167	0.103938	0.403677	4	0
ENSG00000137413.15	TAF8	0.795413	5	5	0.260991	Brain_Cerebellum	0.978189	Brain_Frontal_Cortex_BA9	2.17354	0.331025	0.331025	0.0273392	1.12405	0.648025	0.469408	5	0
ENSG00000163029.15	SMC6	0.795544	9	2	0.505995	Brain_Frontal_Cortex_BA9	0.916563	Brain_Hypothalamus	5.42146	9.45313e-18	3.5616	-0.665087	0.104765	-0.339203	0.356463	2	0
ENSG00000186832.8	KRT16	0.795552	3	1	0.795552	Brain_Caudate_basal_ganglia	0.795552	Brain_Nucleus_accumbens_basal_ganglia	3	2.11126e-48	3	0.259108	0.259108	0.259108	6.7987e-17	1	0
ENSG00000204644.9	ZFP57	0.795565	5	4	0.26471	Brain_Amygdala	0.697414	Brain_Putamen_basal_ganglia	2.46598	0.0034205	0.222061	-0.560836	1.11533	0.440526	0.640996	4	0
ENSG00000159423.16	ALDH4A1	0.795654	13	1	0.535447	Brain_Putamen_basal_ganglia	0.805843	Brain_Anterior_cingulate_cortex_BA24	12.9981	4.65629e-22	12.9981	-0.619713	0.24612	-0.258957	0.240075	1	0
ENSG00000177551.5	NHLH2	0.795736	12	5	0.0664215	Brain_Putamen_basal_ganglia	0.930059	Brain_Cortex	6.07328	2.46901e-18	0.413782	0.0877708	1.83557	0.55182	0.542955	5	0
ENSG00000106025.8	TSPAN12	0.795859	11	2	0.526581	Brain_Substantia_nigra	0.983697	Brain_Amygdala	10.1555	4.76908e-18	0.844463	-0.633233	0.0204344	-0.072428	0.186402	2	0
ENSG00000267457.1	RP5-837J1.4	0.795971	13	1	0.795971	Brain_Amygdala	0.795971	Brain_Caudate_basal_ganglia	13	1.18736e-33	13	0.258565	0.258565	0.258565	4.53247e-17	1	0
ENSG00000173264.14	GPR137	0.79601	2	1	0.79601	Brain_Cerebellar_Hemisphere	0.79601	Brain_Cerebellar_Hemisphere	2	3.53145e-16	2	0.258514	0.258514	0.258514	0	1	0
ENSG00000104714.13	ERICH1	0.796026	12	4	0.166075	Brain_Hypothalamus	0.989802	Brain_Amygdala	7.80314	3.46861e-18	0.52788	-0.510726	1.38492	0.355393	0.526625	4	0
ENSG00000165794.9	SLC39A2	0.796128	6	3	0.293916	Brain_Hippocampus	0.860487	Brain_Caudate_basal_ganglia	4.20613	7.92482e-17	0.753108	-0.175754	1.04957	0.609287	0.429284	3	0
ENSG00000273248.1	RP11-399K21.13	0.796205	3	2	0.517596	Brain_Nucleus_accumbens_basal_ganglia	0.628374	Brain_Caudate_basal_ganglia	2.84914	1.97253e-18	0.150856	-0.647056	-0.484017	-0.59271	0.0941306	2	0
ENSG00000115884.10	SDC1	0.796224	5	3	0.439055	Brain_Caudate_basal_ganglia	0.621431	Brain_Cerebellum	3.00895	7.92304e-17	0.695826	-0.773791	0.614826	-0.376488	0.563012	3	0
ENSG00000260176.1	CTD-3126B10.4	0.796299	4	2	0.602956	Brain_Cerebellum	0.694473	Brain_Cortex	2.10354	8.21899e-17	1.86946	-0.520154	-0.392793	-0.488121	0.0635533	2	0
ENSG00000159079.18	C21orf59	0.796347	13	3	0.315067	Brain_Cerebellum	0.98802	Brain_Anterior_cingulate_cortex_BA24	8.74421	2.40852e-18	0.634002	-0.28536	1.00465	0.377783	0.426469	3	0
ENSG00000182117.5	NOP10	0.7965	13	4	0.123263	Brain_Amygdala	0.949101	Brain_Hippocampus	7.39004	1.48607e-17	0.274392	-0.847093	1.54122	0.325751	0.744382	4	0
ENSG00000154258.16	ABCA9	0.796686	13	3	0.274078	Brain_Amygdala	0.915123	Brain_Hippocampus	10.921	7.88974e-18	0.448216	-1.09372	-0.106579	-0.613987	0.308533	3	0
ENSG00000270178.1	RP11-494H4.3	0.796779	6	2	0.511008	Brain_Anterior_cingulate_cortex_BA24	0.54924	Brain_Spinal_cord_cervical_c-1	5.35104	2.05057e-17	0.648958	0.5989	0.657269	0.632998	0.0286839	2	0
ENSG00000185955.4	C7orf61	0.796781	13	1	0.440146	Brain_Spinal_cord_cervical_c-1	0.866937	Brain_Amygdala	12.721	1.71372e-33	12.721	0.16755	0.771946	0.259542	0.224564	1	0
ENSG00000131941.7	RHPN2	0.796786	13	3	0.291076	Brain_Hippocampus	0.457369	Brain_Amygdala	10.4471	5.96136e-18	0.561789	0.743186	1.05576	0.893739	0.0881204	3	0
ENSG00000234660.1	LINC00440	0.796814	1	1	0.796814	Brain_Frontal_Cortex_BA9	0.796814	Brain_Frontal_Cortex_BA9	1	1	1	-0.257472	-0.257472	-0.257472	#N/A	1	0
ENSG00000101276.14	SLC52A3	0.796835	7	3	0.371356	Brain_Cortex	0.845764	Brain_Anterior_cingulate_cortex_BA24	4.33188	2.49359e-33	0.554618	-0.893937	-0.194525	-0.416054	0.293308	3	0
ENSG00000174348.13	PODN	0.796839	13	4	0.46133	Brain_Cerebellum	0.906986	Brain_Cerebellar_Hemisphere	8.96572	3.23893e-17	0.709847	-0.736658	0.48147	0.0166361	0.420887	4	0
ENSG00000276417.1	RP11-266K4.13	0.796956	3	2	0.529945	Brain_Spinal_cord_cervical_c-1	0.639122	Brain_Nucleus_accumbens_basal_ganglia	2.87886	5.02806e-17	0.121136	0.468927	0.62809	0.521981	0.0918928	2	0
ENSG00000267612.1	CTD-3116E22.7	0.796964	12	3	0.592993	Brain_Nucleus_accumbens_basal_ganglia	0.920347	Brain_Caudate_basal_ganglia	9.56128	1.10873e-19	0.468329	-0.250901	0.534505	-0.0294075	0.23903	3	0
ENSG00000160410.14	SHKBP1	0.796971	7	4	0.324389	Brain_Putamen_basal_ganglia	0.958664	Brain_Frontal_Cortex_BA9	3.92072	1.16177e-16	0.891167	-0.747221	0.985479	-0.0882832	0.61034	4	0
ENSG00000232500.1	AP005273.1	0.796977	1	1	0.796977	Brain_Cerebellar_Hemisphere	0.796977	Brain_Cerebellar_Hemisphere	1	1	1	-0.257262	-0.257262	-0.257262	#N/A	1	0
ENSG00000075073.14	TACR2	0.79699	10	5	0.221981	Brain_Hippocampus	0.962781	Brain_Putamen_basal_ganglia	5.04095	8.75419e-18	0.398212	-1.22128	0.839027	0.00871279	0.598826	5	0
ENSG00000187094.11	CCK	0.797025	4	2	0.638938	Brain_Anterior_cingulate_cortex_BA24	0.934333	Brain_Cortex	3.70506	8.67091e-18	0.294938	-0.469185	0.469185	-0.0966976	0.458181	2	0
ENSG00000177459.10	ERICH5	0.797063	13	3	0.535363	Brain_Amygdala	0.945029	Brain_Substantia_nigra	11.9761	2.01297e-17	0.424412	-0.619839	0.0689505	-0.497337	0.239395	3	0
ENSG00000122584.12	NXPH1	0.797098	1	1	0.797098	Brain_Cerebellar_Hemisphere	0.797098	Brain_Cerebellar_Hemisphere	1	1	1	0.257105	0.257105	0.257105	#N/A	1	0
ENSG00000090554.12	FLT3LG	0.797166	4	1	0.773106	Brain_Cortex	0.8137	Brain_Hypothalamus	3.87579	3.01909e-17	3.87579	-0.288315	-0.235655	-0.253407	0.0248271	1	0
ENSG00000235568.6	NFAM1	0.79719	1	1	0.79719	Brain_Nucleus_accumbens_basal_ganglia	0.79719	Brain_Nucleus_accumbens_basal_ganglia	1	1	1	0.256985	0.256985	0.256985	#N/A	1	0
ENSG00000167107.12	ACSF2	0.79736	13	4	0.221687	Brain_Cortex	0.786128	Brain_Cerebellum	6.16067	6.82413e-18	0.733156	-1.22205	0.692723	-0.58925	0.547679	4	0
ENSG00000124217.4	MOCS3	0.797388	5	2	0.558187	Brain_Cortex	0.683437	Brain_Amygdala	4.0242	9.39776e-18	0.975801	0.407778	0.585537	0.44333	0.0794963	2	0
ENSG00000025770.18	NCAPH2	0.797468	9	2	0.559302	Brain_Frontal_Cortex_BA9	0.867203	Brain_Caudate_basal_ganglia	8.00134	8.7884e-34	0.990812	-0.583878	-0.167212	-0.314802	0.109712	2	0
ENSG00000131779.10	PEX11B	0.797554	4	1	0.797554	Brain_Cortex	0.797554	Brain_Cortex	4	1.04601e-16	4	-0.256514	-0.256514	-0.256514	0	1	0
ENSG00000164039.14	BDH2	0.797591	13	2	0.269696	Brain_Spinal_cord_cervical_c-1	0.848828	Brain_Frontal_Cortex_BA9	12.2773	1.34447e-16	0.470545	-1.10376	0.261306	-0.481887	0.529216	2	0
ENSG00000227017.1	AC007036.6	0.79765	1	1	0.79765	Brain_Cerebellum	0.79765	Brain_Cerebellum	1	1	1	-0.25639	-0.25639	-0.25639	#N/A	1	0
ENSG00000025800.13	KPNA6	0.797729	10	1	0.797729	Brain_Anterior_cingulate_cortex_BA24	0.797729	Brain_Amygdala	10	1.1438e-17	10	0.256288	0.256288	0.256288	5.85139e-17	1	0
ENSG00000084623.11	EIF3I	0.797729	13	1	0.797729	Brain_Anterior_cingulate_cortex_BA24	0.797729	Brain_Amygdala	13	1.32764e-17	13	-0.256288	-0.256288	-0.256288	5.77778e-17	1	0
ENSG00000146038.11	DCDC2	0.797745	10	6	0.221537	Brain_Substantia_nigra	0.900242	Brain_Amygdala	3.29352	7.40994e-17	0.205957	-0.906341	1.22245	0.0929443	0.846003	6	0
ENSG00000277075.2	HIST1H2AE	0.797773	6	2	0.199328	Brain_Amygdala	0.882796	Brain_Hypothalamus	3.89776	1.55742e-33	2.07281	-1.28347	0.456795	-0.240136	0.620553	2	0
ENSG00000157119.11	KLHL40	0.797792	8	2	0.63394	Brain_Nucleus_accumbens_basal_ganglia	0.944083	Brain_Anterior_cingulate_cortex_BA24	6.47812	3.91691e-17	1.52188	-0.284835	0.476189	0.035385	0.311235	2	0
ENSG00000270104.1	RP11-245P10.6	0.797799	2	2	0.630215	Brain_Nucleus_accumbens_basal_ganglia	0.776328	Brain_Cerebellar_Hemisphere	1.93519	0.0648072	0.0648072	0.284108	0.481424	0.382766	0.139524	2	0
ENSG00000169508.6	GPR183	0.797836	13	3	0.324531	Brain_Amygdala	0.788799	Brain_Hippocampus	7.82282	7.47282e-18	2.19774	-0.275762	0.98519	0.659957	0.419039	3	0
ENSG00000100376.11	FAM118A	0.797842	13	1	0.74885	Brain_Substantia_nigra	0.892869	Brain_Putamen_basal_ganglia	12.5269	1.88043e-17	12.5269	0.134675	0.320156	0.251529	0.0645975	1	0
ENSG00000177575.12	CD163	0.797911	11	3	0.398885	Brain_Substantia_nigra	0.896557	Brain_Hypothalamus	5.81858	3.9388e-17	2.25554	-0.821255	0.843615	0.370009	0.521805	3	0
ENSG00000268658.5	LINC00664	0.797974	13	5	0.18851	Brain_Anterior_cingulate_cortex_BA24	0.987369	Brain_Nucleus_accumbens_basal_ganglia	6.55172	7.26831e-17	0.252515	-1.315	0.92073	-0.343789	0.654449	5	0
ENSG00000278311.4	GGNBP2	0.798084	13	2	0.157779	Brain_Cerebellar_Hemisphere	0.972127	Brain_Spinal_cord_cervical_c-1	11.3476	7.61152e-17	1.18364	-0.973709	1.41258	0.134489	0.582574	2	0
ENSG00000122674.11	CCZ1	0.798105	13	2	0.318788	Brain_Hypothalamus	0.917333	Brain_Cerebellar_Hemisphere	11.618	6.7802e-05	0.822538	-0.103794	0.996951	0.625816	0.263154	2	0
ENSG00000100814.17	CCNB1IP1	0.798149	11	2	0.297013	Brain_Nucleus_accumbens_basal_ganglia	0.822304	Brain_Cerebellum	9.48489	6.06016e-17	1.07854	0.224582	1.04286	0.49921	0.278613	2	0
ENSG00000152284.4	TCF7L1	0.798265	11	4	0.3051	Brain_Cerebellar_Hemisphere	0.914433	Brain_Substantia_nigra	7.32161	1.05098e-17	0.666571	-0.491326	1.02556	0.475219	0.405922	4	0
ENSG00000225498.1	AC002064.5	0.798279	8	2	0.480317	Brain_Frontal_Cortex_BA9	0.773596	Brain_Caudate_basal_ganglia	7.42172	1.56685e-17	0.372904	-0.705792	-0.287674	-0.448088	0.179835	2	0
ENSG00000185298.12	CCDC137	0.798355	12	3	0.423902	Brain_Hypothalamus	0.709411	Brain_Substantia_nigra	10.242	4.68013e-17	0.650871	-0.648575	0.799671	0.45476	0.383634	3	0
ENSG00000205362.11	MT1A	0.798472	8	3	0.730954	Brain_Amygdala	0.932708	Brain_Cerebellum	6.56062	1.46401e-18	0.242232	-0.329609	0.343857	0.1297	0.204501	3	0
ENSG00000266714.6	MYO15B	0.798511	13	3	0.385527	Brain_Caudate_basal_ganglia	0.989666	Brain_Cerebellar_Hemisphere	10.1043	2.34071e-17	0.756481	-0.867757	0.191446	-0.356112	0.335068	3	0
ENSG00000103091.14	WDR59	0.798592	12	4	0.37074	Brain_Cerebellar_Hemisphere	0.634013	Brain_Caudate_basal_ganglia	5.94247	1.79419e-17	1.10805	-0.577886	0.895089	0.513707	0.514117	4	0
ENSG00000096968.13	JAK2	0.798705	3	3	0.408074	Brain_Frontal_Cortex_BA9	0.702144	Brain_Nucleus_accumbens_basal_ganglia	1.66962	0.481238	0.481238	0.382427	0.827287	0.661337	0.242991	3	0
ENSG00000196182.10	STK40	0.798947	12	2	0.487887	Brain_Cerebellar_Hemisphere	0.853703	Brain_Cortex	10.9805	2.71728e-17	0.985638	-0.693674	-0.184395	-0.620714	0.142163	2	0
ENSG00000116898.11	MRPS15	0.798985	12	3	0.236112	Brain_Frontal_Cortex_BA9	0.866072	Brain_Cerebellum	7.01283	1.73827e-17	1.43834	-1.18476	0.168649	-0.552741	0.387436	3	0
ENSG00000164880.15	INTS1	0.799068	12	1	0.732609	Brain_Spinal_cord_cervical_c-1	0.95592	Brain_Cortex	11.7723	3.2867e-17	11.7723	-0.341657	0.171486	-0.249029	0.152357	1	0
ENSG00000125843.10	AP5S1	0.799268	2	2	0.634311	Brain_Cerebellum	0.838747	Brain_Cerebellar_Hemisphere	1.88633	0.113667	0.113667	-0.475667	-0.203496	-0.339582	0.192454	2	0
ENSG00000143179.14	UCK2	0.799384	3	3	0.338304	Brain_Cerebellum	0.715574	Brain_Cortex	1.51154	0.4946	0.4946	-0.957522	0.36438	-0.34634	0.666549	3	0
ENSG00000152705.7	CATSPER3	0.799454	1	1	0.799454	Brain_Hippocampus	0.799454	Brain_Hippocampus	1	1	1	0.254053	0.254053	0.254053	#N/A	1	0
ENSG00000172348.14	RCAN2	0.799639	12	5	0.295305	Brain_Cortex	0.92315	Brain_Caudate_basal_ganglia	6.52348	7.04152e-18	0.303625	-0.282995	1.04655	0.312157	0.465932	5	0
ENSG00000172116.21	CD8B	0.799782	9	2	0.499817	Brain_Cortex	0.734541	Brain_Cerebellum	7.09786	2.26485e-17	1.88317	-0.674778	0.406555	-0.396612	0.440095	2	0
ENSG00000205937.11	RNPS1	0.799787	12	2	0.495769	Brain_Putamen_basal_ganglia	0.89666	Brain_Hippocampus	10.6183	2.96412e-18	1.20227	0.129882	0.681162	0.500812	0.146578	2	0
ENSG00000164176.12	EDIL3	0.799889	1	1	0.799889	Brain_Cerebellum	0.799889	Brain_Cerebellum	1	1	1	0.25349	0.25349	0.25349	#N/A	1	0
ENSG00000101349.16	PAK5	0.79994	12	4	0.304995	Brain_Caudate_basal_ganglia	0.909801	Brain_Cerebellar_Hemisphere	7.83886	3.51768e-17	0.340301	-0.880915	1.02578	0.287699	0.651172	4	0
ENSG00000124596.16	OARD1	0.799961	5	2	0.56111	Brain_Putamen_basal_ganglia	0.810412	Brain_Caudate_basal_ganglia	3.51955	0.00841038	1.32217	-0.581194	0.498515	-0.241363	0.441147	2	0
ENSG00000235118.7	AC010731.4	0.800039	2	2	0.518615	Brain_Putamen_basal_ganglia	0.911294	Brain_Anterior_cingulate_cortex_BA24	1.09255	0.907454	0.907454	-0.645482	0.111407	-0.267038	0.535201	2	0
ENSG00000109576.13	AADAT	0.800048	12	3	0.25588	Brain_Substantia_nigra	0.829508	Brain_Cerebellum	7.46726	2.05891e-17	1.001	-1.13618	-0.215332	-0.651476	0.330324	3	0
ENSG00000283445.1	RP11-63G10.4	0.800069	3	2	0.595926	Brain_Cortex	0.706185	Brain_Hippocampus	2.05782	0.0094498	0.932734	-0.376984	0.530268	0.185618	0.491329	2	0
ENSG00000025772.7	TOMM34	0.800152	8	2	0.379352	Brain_Putamen_basal_ganglia	0.729629	Brain_Amygdala	5.75335	1.26047e-17	2.1552	-0.879091	0.345619	-0.337668	0.454395	2	0
ENSG00000071189.21	SNX13	0.800204	6	3	0.563769	Brain_Cerebellum	0.879423	Brain_Cerebellar_Hemisphere	5.13793	4.5208e-18	0.24238	-0.391173	0.577253	0.263343	0.427226	3	0
ENSG00000267272.5	LINC01140	0.800232	13	3	0.347961	Brain_Hippocampus	0.997873	Brain_Amygdala	10.2828	1.41678e-17	0.44444	-0.0263291	0.938552	0.680495	0.321313	3	0
ENSG00000189403.14	HMGB1	0.800323	2	1	0.800323	Brain_Cerebellar_Hemisphere	0.800323	Brain_Cerebellar_Hemisphere	2	3.3547e-17	2	0.25293	0.25293	0.25293	0	1	0
ENSG00000198851.9	CD3E	0.800346	9	5	0.278955	Brain_Cerebellar_Hemisphere	0.483991	Brain_Cerebellum	5.62612	6.5212e-21	0.383837	-1.08267	0.998688	0.613979	0.644241	5	0
ENSG00000224877.3	NDUFAF8	0.800598	13	4	0.242003	Brain_Frontal_Cortex_BA9	0.990868	Brain_Hypothalamus	9.23725	1.89918e-17	0.42696	-1.16999	0.464578	-0.0695755	0.487864	4	0
ENSG00000157150.4	TIMP4	0.800664	12	3	0.386706	Brain_Hippocampus	0.950457	Brain_Hypothalamus	9.7496	3.39946e-17	0.727845	-0.11845	0.865607	0.520489	0.332793	3	0
ENSG00000272342.1	LINC01115	0.800682	1	1	0.800682	Brain_Hypothalamus	0.800682	Brain_Hypothalamus	1	1	1	0.252465	0.252465	0.252465	#N/A	1	0
ENSG00000175646.3	PRM1	0.800723	3	1	0.800723	Brain_Frontal_Cortex_BA9	0.800723	Brain_Frontal_Cortex_BA9	3	4.79508e-17	3	-0.252412	-0.252412	-0.252412	0	1	0
ENSG00000183090.5	FREM3	0.80073	4	3	0.483632	Brain_Anterior_cingulate_cortex_BA24	0.802319	Brain_Frontal_Cortex_BA9	2.74513	8.96025e-17	0.516332	-0.253575	0.700473	0.34943	0.454568	3	0
ENSG00000167114.12	SLC27A4	0.800735	13	3	0.419688	Brain_Cerebellum	0.951306	Brain_Frontal_Cortex_BA9	10.02	1.39374e-17	0.77581	-0.806963	0.607557	-0.14595	0.422295	3	0
ENSG00000158483.15	FAM86C1	0.801015	8	2	0.333129	Brain_Cerebellum	0.947723	Brain_Nucleus_accumbens_basal_ganglia	6.73553	5.26564e-17	1.20618	-0.692807	0.967831	-0.166341	0.642812	2	0
ENSG00000146006.7	LRRTM2	0.801035	11	1	0.788359	Brain_Amygdala	0.939779	Brain_Putamen_basal_ganglia	10.941	1.51653e-17	10.941	-0.268442	0.268442	0.104483	0.246219	1	0
ENSG00000129535.12	NRL	0.801119	12	1	0.801119	Brain_Amygdala	0.801119	Brain_Anterior_cingulate_cortex_BA24	12	4.52559e-17	12	0.251899	0.251899	0.251899	5.79795e-17	1	0
ENSG00000116213.15	WRAP73	0.801132	12	3	0.336712	Brain_Spinal_cord_cervical_c-1	0.517663	Brain_Anterior_cingulate_cortex_BA24	8.55739	6.19677e-17	0.696891	0.646953	0.960682	0.823035	0.113236	3	0
ENSG00000232903.2	LINC01166	0.80124	13	5	0.373556	Brain_Substantia_nigra	0.967478	Brain_Anterior_cingulate_cortex_BA24	8.27966	1.43502e-18	0.301272	-0.889831	0.392644	-0.150869	0.427727	5	0
ENSG00000231672.6	DIRC3	0.801264	12	2	0.520631	Brain_Caudate_basal_ganglia	0.950531	Brain_Cerebellar_Hemisphere	10.7842	2.69337e-17	1.21515	0.0620406	0.642373	0.57722	0.170537	2	0
ENSG00000185787.14	MORF4L1	0.801305	2	2	0.570163	Brain_Nucleus_accumbens_basal_ganglia	0.787133	Brain_Cortex	1.13082	0.869179	0.869179	0.270036	0.567811	0.418924	0.210559	2	0
ENSG00000120053.10	GOT1	0.801355	12	2	0.674431	Brain_Spinal_cord_cervical_c-1	0.771437	Brain_Putamen_basal_ganglia	11.1925	1.29501e-31	0.807535	-0.420075	0.290496	-0.360861	0.205124	2	0
ENSG00000140459.17	CYP11A1	0.801386	13	3	0.416631	Brain_Anterior_cingulate_cortex_BA24	0.744657	Brain_Cortex	9.82502	4.79955e-18	0.817834	-0.812279	0.715912	-0.535681	0.397334	3	0
ENSG00000151224.12	MAT1A	0.80142	9	3	0.47238	Brain_Hypothalamus	0.912558	Brain_Putamen_basal_ganglia	5.65191	3.41571e-17	0.990948	-0.230969	0.718612	0.249533	0.33333	3	0
ENSG00000232434.2	C9orf172	0.801541	5	3	0.459728	Brain_Hippocampus	0.88756	Brain_Amygdala	3.16442	9.7519e-17	0.719709	-0.56448	0.739294	-0.0213763	0.552614	3	0
ENSG00000169442.8	CD52	0.801603	13	3	0.666386	Brain_Cerebellum	0.958593	Brain_Cerebellar_Hemisphere	6.54778	3.3295e-18	0.624587	-0.431113	0.366917	-0.0308803	0.323489	3	0
ENSG00000107362.13	ABHD17B	0.80173	4	2	0.528174	Brain_Frontal_Cortex_BA9	0.792761	Brain_Anterior_cingulate_cortex_BA24	3.01076	8.43164e-17	0.989238	-0.630796	0.262727	0.0393459	0.446761	2	0
ENSG00000163507.13	KIAA1524	0.801757	4	2	0.517855	Brain_Putamen_basal_ganglia	0.779368	Brain_Cerebellar_Hemisphere	3.05817	1.1919e-17	0.941835	-0.646655	0.280143	0.0484434	0.463399	2	0
ENSG00000165633.12	VSTM4	0.801844	12	5	0.186744	Brain_Frontal_Cortex_BA9	0.977715	Brain_Cortex	4.54467	5.36157e-19	0.574511	-1.32027	1.01277	0.152788	0.768039	5	0
ENSG00000149480.6	MTA2	0.801954	12	2	0.50462	Brain_Cerebellum	0.534093	Brain_Cerebellar_Hemisphere	11.4304	2.68887e-17	0.470122	-0.662794	0.667238	-0.429276	0.501845	2	0
ENSG00000103269.13	RHBDL1	0.801986	10	1	0.801986	Brain_Amygdala	0.801986	Brain_Amygdala	10	8.45826e-34	10	0.250778	0.250778	0.250778	0	1	0
ENSG00000261390.5	MAFTRR	0.802146	12	1	0.655231	Brain_Anterior_cingulate_cortex_BA24	0.875023	Brain_Frontal_Cortex_BA9	11.6603	2.15928e-17	11.6603	0.157282	0.446506	0.248114	0.0967554	1	0
ENSG00000183072.9	NKX2-5	0.802191	3	1	0.802191	Brain_Cerebellar_Hemisphere	0.802191	Brain_Cerebellar_Hemisphere	3	2.11126e-48	3	-0.250512	0.250512	-0.083504	0.289266	1	0
ENSG00000120925.15	RNF170	0.802243	11	3	0.45583	Brain_Nucleus_accumbens_basal_ganglia	0.630223	Brain_Caudate_basal_ganglia	9.01628	5.99869e-18	0.804076	-0.745731	0.553653	0.288892	0.450603	3	0
ENSG00000118785.13	SPP1	0.802361	13	2	0.440775	Brain_Cerebellar_Hemisphere	0.628572	Brain_Amygdala	11.7758	1.58162e-17	0.941758	0.483738	0.770886	0.538441	0.0963216	2	0
ENSG00000152936.10	LMNTD1	0.802464	3	2	0.633641	Brain_Cerebellum	0.794749	Brain_Cerebellar_Hemisphere	2.89598	1.23416e-16	0.104016	-0.476608	-0.260149	-0.332302	0.124973	2	0
ENSG00000163618.17	CADPS	0.802582	12	5	0.309299	Brain_Spinal_cord_cervical_c-1	0.916618	Brain_Cortex	4.89756	5.473e-17	0.976279	-1.01669	0.763609	-0.269375	0.545048	5	0
ENSG00000204859.12	ZBTB48	0.802591	12	3	0.373107	Brain_Cerebellar_Hemisphere	0.912761	Brain_Hippocampus	6.70071	3.8005e-19	1.94982	-0.890668	0.402391	-0.383436	0.563307	3	0
ENSG00000166979.12	EVA1C	0.802648	13	2	0.430302	Brain_Cerebellar_Hemisphere	0.828371	Brain_Substantia_nigra	8.92322	2.08026e-17	4.00117	-0.445481	0.788675	0.0795768	0.397844	2	0
ENSG00000107331.16	ABCA2	0.802713	9	2	0.797032	Brain_Caudate_basal_ganglia	0.911397	Brain_Anterior_cingulate_cortex_BA24	8.27661	4.38055e-17	0.717747	-0.257191	0.143614	-0.0983499	0.175958	2	0
ENSG00000131591.17	C1orf159	0.80274	12	4	0.38053	Brain_Cortex	0.99139	Brain_Amygdala	9.60921	0.00142677	0.371389	-0.87692	0.199591	-0.418364	0.347673	4	0
ENSG00000173193.13	PARP14	0.802775	13	4	0.225672	Brain_Hypothalamus	0.572915	Brain_Cerebellum	11.1972	1.34715e-17	0.482307	0.563764	1.21158	0.922292	0.176255	4	0
ENSG00000116288.12	PARK7	0.802779	9	2	0.636395	Brain_Anterior_cingulate_cortex_BA24	0.819224	Brain_Hypothalamus	7.59316	5.76524e-18	1.28002	-0.472745	0.472745	0.118032	0.432197	2	0
ENSG00000125347.13	IRF1	0.802813	11	2	0.518521	Brain_Hippocampus	0.8526	Brain_Substantia_nigra	9.75115	1.32505e-17	1.22723	0.185802	0.645627	0.403443	0.171102	2	0
ENSG00000085563.14	ABCB1	0.80288	13	2	0.510076	Brain_Cerebellum	0.700671	Brain_Caudate_basal_ganglia	12.3559	1.94543e-17	0.644066	-0.498696	0.658719	-0.312964	0.293658	2	0
ENSG00000168040.4	FADD	0.802944	5	2	0.532857	Brain_Amygdala	0.974825	Brain_Hypothalamus	4.10989	7.75675e-32	0.890114	-0.62365	0.031557	-0.0994844	0.293018	2	0
ENSG00000145002.12	FAM86B2	0.802945	7	3	0.274615	Brain_Nucleus_accumbens_basal_ganglia	0.943319	Brain_Hippocampus	5.61407	7.7826e-18	0.231463	-1.0925	0.0710987	-0.744336	0.377295	3	0
ENSG00000113262.14	GRM6	0.802963	10	3	0.373541	Brain_Amygdala	0.994243	Brain_Cerebellum	7.38988	3.124e-17	0.753784	-0.0920801	0.88986	0.199583	0.294785	3	0
ENSG00000103356.15	EARS2	0.802984	12	1	0.722411	Brain_Spinal_cord_cervical_c-1	0.818495	Brain_Frontal_Cortex_BA9	11.8216	4.4313e-18	11.8216	-0.355238	0.231117	-0.245182	0.153722	1	0
ENSG00000170465.9	KRT6C	0.803055	3	3	0.420278	Brain_Cortex	0.872501	Brain_Cerebellum	1.19153	0.768733	0.768733	-0.160483	0.805939	0.352647	0.485982	3	0
ENSG00000167244.18	IGF2	0.803101	3	3	0.35546	Brain_Anterior_cingulate_cortex_BA24	0.886674	Brain_Amygdala	1.48432	0.375554	0.375554	-0.924051	-0.142514	-0.483732	0.400082	3	0
ENSG00000272103.1	CTD-2653M23.3	0.803145	2	1	0.803145	Brain_Frontal_Cortex_BA9	0.803145	Brain_Caudate_basal_ganglia	2	3.3547e-17	2	-0.24928	-0.24928	-0.24928	7.85046e-17	1	0
ENSG00000168634.4	WFDC13	0.803159	2	1	0.759747	Brain_Frontal_Cortex_BA9	0.847248	Brain_Cortex	1.99938	0.000623341	1.99938	-0.305813	-0.192631	-0.249222	0.0800312	1	0
ENSG00000180549.7	FUT7	0.803253	13	2	0.507828	Brain_Caudate_basal_ganglia	0.962186	Brain_Cerebellar_Hemisphere	8.65098	2.80737e-18	4.34902	-0.0984878	0.662223	0.213446	0.331876	2	0
ENSG00000130545.15	CRB3	0.803281	3	3	0.325021	Brain_Frontal_Cortex_BA9	0.793298	Brain_Hypothalamus	1.32154	0.594864	0.594864	-0.984192	0.36615	-0.11867	0.75137	3	0
ENSG00000072736.18	NFATC3	0.803376	12	2	0.533476	Brain_Hippocampus	0.852628	Brain_Cerebellum	7.73082	5.81498e-18	4.01822	-0.622709	0.220898	-0.364084	0.262177	2	0
ENSG00000111305.18	GSG1	0.803502	5	2	0.509983	Brain_Nucleus_accumbens_basal_ganglia	0.961692	Brain_Cortex	3.00157	1.19207e-18	1.99843	-0.658865	-0.0480308	-0.414531	0.334568	2	0
ENSG00000163072.15	NOSTRIN	0.803591	10	6	0.158347	Brain_Putamen_basal_ganglia	0.873825	Brain_Cerebellum	5.22611	1.85624e-17	0.206805	-0.158802	1.41065	0.831605	0.41409	6	0
ENSG00000187608.8	ISG15	0.803625	11	4	0.252405	Brain_Substantia_nigra	0.807109	Brain_Amygdala	5.35451	7.38252e-18	0.22062	-1.14453	0.917594	0.0654628	0.839265	4	0
ENSG00000278740.1	RP11-147L13.14	0.803813	13	2	0.468425	Brain_Substantia_nigra	0.894787	Brain_Cerebellar_Hemisphere	12.0249	9.13084e-17	0.588024	-0.227167	0.725043	0.345223	0.300148	2	0
ENSG00000237419.1	RP11-885N19.6	0.803926	3	1	0.695625	Brain_Cortex	0.966709	Brain_Frontal_Cortex_BA9	2.95597	0.00463577	2.95597	-0.391234	0.0417367	-0.245587	0.248838	1	0
ENSG00000244952.2	RP11-1000B6.5	0.803952	1	1	0.803952	Brain_Substantia_nigra	0.803952	Brain_Substantia_nigra	1	1	1	-0.248235	-0.248235	-0.248235	#N/A	1	0
ENSG00000104921.14	FCER2	0.803957	9	5	0.282981	Brain_Frontal_Cortex_BA9	0.918729	Brain_Anterior_cingulate_cortex_BA24	3.90829	1.07675e-17	0.208754	-1.07365	0.931515	0.0223929	0.66521	5	0
ENSG00000163629.12	PTPN13	0.804117	9	3	0.3459	Brain_Cerebellar_Hemisphere	0.967706	Brain_Anterior_cingulate_cortex_BA24	7.11668	5.36647e-19	0.803086	0.0404853	0.942572	0.150554	0.297202	3	0
ENSG00000196337.11	CGB7	0.80413	3	2	0.406734	Brain_Cortex	0.78527	Brain_Anterior_cingulate_cortex_BA24	2.65557	0.021769	0.322658	-0.829655	-0.272457	-0.501604	0.291468	2	0
ENSG00000182107.6	TMEM30B	0.80413	13	4	0.396097	Brain_Amygdala	0.995609	Brain_Substantia_nigra	8.47481	2.49901e-17	0.295355	-0.37827	0.848612	0.383244	0.505614	4	0
ENSG00000270001.1	RP11-218C14.8	0.804133	11	4	0.53276	Brain_Amygdala	0.989186	Brain_Cortex	8.51303	3.88986e-18	0.315161	-0.394365	0.623798	0.0413541	0.338956	4	0
ENSG00000164199.16	ADGRV1	0.804216	8	3	0.420858	Brain_Cerebellar_Hemisphere	0.897092	Brain_Hippocampus	4.87086	1.20086e-16	0.505388	-0.129336	0.804933	0.471269	0.348539	3	0
ENSG00000204469.12	PRRC2A	0.804278	8	4	0.210187	Brain_Putamen_basal_ganglia	0.972752	Brain_Frontal_Cortex_BA9	4.02782	1.83451e-17	0.538845	-1.25305	0.871269	-0.462463	0.708926	4	0
ENSG00000141429.13	GALNT1	0.804304	12	2	0.425533	Brain_Cerebellar_Hemisphere	0.616386	Brain_Nucleus_accumbens_basal_ganglia	11.0797	8.78588e-18	0.815169	0.500978	0.796859	0.636716	0.0975876	2	0
ENSG00000139746.15	RBM26	0.804313	13	3	0.479623	Brain_Cerebellum	0.999183	Brain_Hypothalamus	10.4051	1.01501e-17	0.378191	-0.090365	0.706909	0.266592	0.251985	3	0
ENSG00000145423.4	SFRP2	0.804347	12	3	0.353125	Brain_Frontal_Cortex_BA9	0.854	Brain_Spinal_cord_cervical_c-1	7.91018	1.18831e-18	0.860433	-0.902908	0.928544	0.557522	0.519478	3	0
ENSG00000135535.15	CD164	0.804498	13	5	0.16672	Brain_Nucleus_accumbens_basal_ganglia	0.884471	Brain_Spinal_cord_cervical_c-1	8.60997	3.32402e-17	0.430717	-1.38282	0.145304	-0.66554	0.483848	5	0
ENSG00000147872.9	PLIN2	0.804545	4	4	0.348279	Brain_Putamen_basal_ganglia	0.956001	Brain_Caudate_basal_ganglia	1.51209	0.534561	0.534561	-0.937932	0.856362	0.149137	0.829631	4	0
ENSG00000133107.14	TRPC4	0.804564	10	3	0.472266	Brain_Cortex	0.919141	Brain_Spinal_cord_cervical_c-1	5.33636	4.79412e-18	0.72426	-0.718796	0.262464	0.138835	0.305277	3	0
ENSG00000129968.15	ABHD17A	0.804568	6	2	0.509838	Brain_Amygdala	0.566805	Brain_Cerebellar_Hemisphere	5.6545	8.73768e-18	0.345499	-0.65909	0.65909	0.0143878	0.676185	2	0
ENSG00000176225.13	RTTN	0.804586	4	3	0.323999	Brain_Substantia_nigra	0.987961	Brain_Cortex	2.04372	5.93053e-18	0.957915	-0.015089	0.986272	0.259352	0.485146	3	0
ENSG00000145283.7	SLC10A6	0.804737	11	4	0.230485	Brain_Frontal_Cortex_BA9	0.990607	Brain_Nucleus_accumbens_basal_ganglia	6.60135	5.26217e-17	0.352912	-1.19911	0.266357	-0.223809	0.464737	4	0
ENSG00000272555.1	RP11-459I19.1	0.80493	1	1	0.80493	Brain_Hypothalamus	0.80493	Brain_Hypothalamus	1	1	1	0.246972	0.246972	0.246972	#N/A	1	0
ENSG00000061492.11	WNT8A	0.804951	3	2	0.689003	Brain_Cerebellum	0.902727	Brain_Cerebellar_Hemisphere	2.56859	2.02996e-16	0.431406	-0.122218	0.400208	0.226066	0.301623	2	0
ENSG00000141219.15	C17orf80	0.804983	13	3	0.444956	Brain_Caudate_basal_ganglia	0.979264	Brain_Cerebellar_Hemisphere	10.7006	2.51936e-17	0.649645	-0.763851	0.39936	0.104395	0.329521	3	0
ENSG00000228639.6	LINC02095	0.80506	5	3	0.340741	Brain_Putamen_basal_ganglia	0.727477	Brain_Caudate_basal_ganglia	3.87363	2.18718e-16	0.175861	0.348483	0.952702	0.773937	0.249272	3	0
ENSG00000144659.10	SLC25A38	0.805107	11	3	0.355052	Brain_Frontal_Cortex_BA9	0.986223	Brain_Amygdala	5.51937	5.39092e-17	2.55307	-0.924835	0.209364	-0.271783	0.497679	3	0
ENSG00000278052.1	RP11-379L18.3	0.805358	5	2	0.52566	Brain_Cerebellar_Hemisphere	0.881127	Brain_Amygdala	4.27687	1.26207e-18	0.723132	0.149541	0.634645	0.246562	0.216945	2	0
ENSG00000154274.14	C4orf19	0.805422	10	2	0.246291	Brain_Caudate_basal_ganglia	0.878291	Brain_Amygdala	7.14895	1.12214e-17	2.52455	-0.77727	1.15941	0.0382933	0.532939	2	0
ENSG00000159882.12	ZNF230	0.805462	12	2	0.630696	Brain_Caudate_basal_ganglia	0.74955	Brain_Hypothalamus	7.15334	1.28241e-18	4.83864	-0.437624	0.480747	-0.0301828	0.452419	2	0
ENSG00000171729.13	TMEM51	0.805482	8	3	0.2581	Brain_Cerebellum	0.871879	Brain_Nucleus_accumbens_basal_ganglia	5.35735	1.28284e-17	0.452782	-1.13089	0.604536	0.143019	0.58926	3	0
ENSG00000135801.9	TAF5L	0.805531	11	3	0.409508	Brain_Anterior_cingulate_cortex_BA24	0.918271	Brain_Putamen_basal_ganglia	7.53882	5.6268e-17	0.807635	-0.460464	0.82476	0.289112	0.514262	3	0
ENSG00000260271.1	RP1-45N11.1	0.805615	10	2	0.513283	Brain_Hippocampus	0.911382	Brain_Anterior_cingulate_cortex_BA24	8.00164	4.74583e-33	1.99836	-0.111295	0.653735	0.0633302	0.317175	2	0
ENSG00000266498.1	RP11-45M22.5	0.805635	2	2	0.519449	Brain_Nucleus_accumbens_basal_ganglia	0.766763	Brain_Cerebellar_Hemisphere	1.62039	0.379608	0.379608	-0.644195	-0.296611	-0.470403	0.245779	2	0
ENSG00000129437.9	KLK14	0.805645	7	6	0.238567	Brain_Amygdala	0.657727	Brain_Cerebellum	2.14838	1.23037e-16	0.204984	-1.17858	0.943707	0.162148	0.927439	6	0
ENSG00000106333.12	PCOLCE	0.805663	12	4	0.239984	Brain_Hypothalamus	0.907192	Brain_Amygdala	9.28016	3.86599e-17	0.444306	-1.17503	-0.116581	-1.02854	0.306302	4	0
ENSG00000166803.11	PCLAF	0.805774	1	1	0.805774	Brain_Amygdala	0.805774	Brain_Amygdala	1	1	1	-0.245881	-0.245881	-0.245881	#N/A	1	0
ENSG00000171843.15	MLLT3	0.806058	4	4	0.334546	Brain_Spinal_cord_cervical_c-1	0.86084	Brain_Hippocampus	1.4793	0.560374	0.560374	-0.964997	-0.175305	-0.598495	0.330729	4	0
ENSG00000101004.14	NINL	0.806076	2	2	0.538168	Brain_Putamen_basal_ganglia	0.829895	Brain_Caudate_basal_ganglia	1.0221	0.977901	0.977901	0.214836	0.615585	0.41521	0.283373	2	0
ENSG00000125910.5	S1PR4	0.806105	11	4	0.402939	Brain_Spinal_cord_cervical_c-1	0.99396	Brain_Frontal_Cortex_BA9	5.14074	9.56982e-18	0.849845	-0.727106	0.836385	0.00941822	0.636817	4	0
ENSG00000146828.17	SLC12A9	0.806251	11	3	0.41773	Brain_Spinal_cord_cervical_c-1	0.867976	Brain_Caudate_basal_ganglia	8.78509	1.12248e-17	0.308859	-0.810365	0.249623	-0.323555	0.323776	3	0
ENSG00000241468.7	ATP5J2	0.806261	13	3	0.349062	Brain_Caudate_basal_ganglia	0.703397	Brain_Cerebellar_Hemisphere	9.58866	7.32506e-18	0.524506	0.380738	0.936411	0.657984	0.217627	3	0
ENSG00000128463.12	EMC4	0.806296	12	4	0.298393	Brain_Anterior_cingulate_cortex_BA24	0.89393	Brain_Hypothalamus	9.33427	3.37412e-17	0.412961	-1.03989	0.292869	-0.751041	0.436433	4	0
ENSG00000100678.18	SLC8A3	0.806318	6	3	0.460307	Brain_Putamen_basal_ganglia	0.727302	Brain_Frontal_Cortex_BA9	3.01252	2.58905e-17	0.984849	-0.738341	0.348717	-0.455901	0.41897	3	0
ENSG00000205682.2	RP11-798L4.1	0.806382	1	1	0.806382	Brain_Cerebellar_Hemisphere	0.806382	Brain_Cerebellar_Hemisphere	1	1	1	0.245096	0.245096	0.245096	#N/A	1	0
ENSG00000277791.4	PSMB3	0.806537	11	3	0.311738	Brain_Hypothalamus	0.879213	Brain_Amygdala	8.78068	2.24883e-17	0.490193	-1.01158	-0.151967	-0.566643	0.411134	3	0
ENSG00000196172.9	ZNF681	0.806671	13	3	0.350796	Brain_Amygdala	0.839838	Brain_Substantia_nigra	10.2187	9.22508e-17	0.919914	0.202101	0.933046	0.434346	0.246757	3	0
ENSG00000172031.6	EPHX4	0.806693	11	3	0.361693	Brain_Anterior_cingulate_cortex_BA24	0.951845	Brain_Cerebellar_Hemisphere	8.04982	4.8577e-17	0.884779	-0.912144	0.912144	0.560033	0.593508	3	0
ENSG00000233967.6	RP11-250B2.3	0.806809	11	5	0.178345	Brain_Cortex	0.759057	Brain_Hypothalamus	7.73026	4.61682e-17	0.310478	-1.34587	-0.30672	-0.865638	0.239939	5	0
ENSG00000226355.1	RP11-65J3.2	0.806851	1	1	0.806851	Brain_Cerebellum	0.806851	Brain_Cerebellum	1	1	1	0.244491	0.244491	0.244491	#N/A	1	0
ENSG00000229676.2	ZNF492	0.806938	2	2	0.520687	Brain_Nucleus_accumbens_basal_ganglia	0.705755	Brain_Cerebellar_Hemisphere	1.72543	0.274566	0.274566	0.377563	0.642287	0.509925	0.187188	2	0
ENSG00000140538.16	NTRK3	0.806942	1	1	0.806942	Brain_Hippocampus	0.806942	Brain_Hippocampus	1	1	1	-0.244374	-0.244374	-0.244374	#N/A	1	0
ENSG00000165030.3	NFIL3	0.806977	6	2	0.554549	Brain_Cerebellar_Hemisphere	0.714305	Brain_Cortex	4.97391	2.66732e-33	1.02609	-0.590958	-0.366081	-0.431298	0.102711	2	0
ENSG00000261587.2	TMEM249	0.806987	12	4	0.103603	Brain_Anterior_cingulate_cortex_BA24	0.992185	Brain_Substantia_nigra	9.06773	9.15138e-17	0.386667	-0.00979418	1.62763	0.874063	0.429831	4	0
ENSG00000136383.6	ALPK3	0.807012	11	2	0.481211	Brain_Hypothalamus	0.961734	Brain_Hippocampus	9.71088	9.20908e-18	0.949481	-0.704356	-0.047978	-0.401354	0.173556	2	0
ENSG00000134339.8	SAA2	0.807033	4	2	0.566295	Brain_Cerebellum	0.786091	Brain_Cortex	2.15239	7.02488e-33	1.84761	0.27139	0.573516	0.422453	0.174432	2	0
ENSG00000175029.16	CTBP2	0.807052	9	4	0.284678	Brain_Cerebellum	0.906616	Brain_Amygdala	4.68826	3.42808e-17	0.316279	-0.147114	1.06987	0.122883	0.386123	4	0
ENSG00000127530.2	OR7C1	0.807083	6	3	0.539458	Brain_Caudate_basal_ganglia	0.872721	Brain_Cortex	4.31793	3.59243e-17	0.671698	-0.612839	0.613633	-0.10667	0.396612	3	0
ENSG00000010539.11	ZNF200	0.807155	11	3	0.514704	Brain_Cerebellum	0.954864	Brain_Putamen_basal_ganglia	9.5693	1.61424e-18	0.571131	-0.149185	0.65153	0.257324	0.268549	3	0
ENSG00000170382.11	LRRN2	0.807195	8	3	0.446137	Brain_Putamen_basal_ganglia	0.798546	Brain_Caudate_basal_ganglia	6.73115	4.26017e-17	0.235683	-0.761872	-0.255229	-0.390071	0.203586	3	0
ENSG00000163781.12	TOPBP1	0.807251	11	2	0.538126	Brain_Hypothalamus	0.867606	Brain_Nucleus_accumbens_basal_ganglia	9.36579	1.38059e-19	1.46887	-0.615649	0.615649	-0.452972	0.378676	2	0
ENSG00000275897.1	RP11-94C24.13	0.807288	6	2	0.476202	Brain_Caudate_basal_ganglia	0.957351	Brain_Cortex	4.94562	4.12803e-17	0.903936	-0.712424	-0.0534781	-0.364713	0.261248	2	0
ENSG00000172733.11	PURG	0.807357	1	1	0.807357	Brain_Cortex	0.807357	Brain_Cortex	1	1	1	0.243837	0.243837	0.243837	#N/A	1	0
ENSG00000143819.12	EPHX1	0.807558	10	4	0.281684	Brain_Cortex	0.966537	Brain_Frontal_Cortex_BA9	5.99379	5.49636e-17	0.324891	-0.366329	1.07654	0.222763	0.556787	4	0
ENSG00000100867.14	DHRS2	0.807627	7	4	0.395735	Brain_Caudate_basal_ganglia	0.878337	Brain_Cortex	4.04333	1.01866e-16	0.297685	-0.73041	0.849263	0.255224	0.76534	4	0
ENSG00000124613.8	ZNF391	0.80764	12	2	0.378801	Brain_Anterior_cingulate_cortex_BA24	0.830694	Brain_Cortex	11.2443	5.2407e-18	0.418739	0.213812	0.880108	0.511409	0.239273	2	0
ENSG00000165527.6	ARF6	0.807679	4	1	0.703735	Brain_Nucleus_accumbens_basal_ganglia	0.916097	Brain_Caudate_basal_ganglia	3.98016	4.55059e-17	3.98016	-0.380284	-0.105351	-0.242817	0.158733	1	0
ENSG00000197102.10	DYNC1H1	0.807889	2	1	0.807889	Brain_Putamen_basal_ganglia	0.807889	Brain_Spinal_cord_cervical_c-1	2	6.12164e-17	2	-0.24315	-0.24315	-0.24315	7.85046e-17	1	0
ENSG00000176177.9	ENTHD1	0.808027	1	1	0.808027	Brain_Nucleus_accumbens_basal_ganglia	0.808027	Brain_Nucleus_accumbens_basal_ganglia	1	1	1	0.242972	0.242972	0.242972	#N/A	1	0
ENSG00000172671.19	ZFAND4	0.808057	9	3	0.379294	Brain_Spinal_cord_cervical_c-1	0.972377	Brain_Amygdala	7.03708	4.24814e-17	0.774653	-0.879199	0.0346276	-0.0990457	0.307798	3	0
ENSG00000164306.10	PRIMPOL	0.808083	13	2	0.482872	Brain_Putamen_basal_ganglia	0.909851	Brain_Cerebellum	11.228	5.02135e-18	1.0872	-0.411426	0.701691	0.288087	0.265256	2	0
ENSG00000105198.10	LGALS13	0.808208	2	1	0.594512	Brain_Cerebellum	0.958945	Brain_Cerebellar_Hemisphere	1.96191	0.0380899	1.96191	-0.532309	0.051477	-0.240416	0.412799	1	0
ENSG00000120910.14	PPP3CC	0.808227	12	3	0.295732	Brain_Hippocampus	0.6653	Brain_Cerebellar_Hemisphere	9.23403	1.14966e-17	0.549337	0.432607	1.04563	0.778066	0.213404	3	0
ENSG00000228058.1	LINC01736	0.808235	8	4	0.242754	Brain_Hypothalamus	0.706397	Brain_Substantia_nigra	4.69379	3.24708e-17	0.188973	0.3767	1.16813	0.897931	0.262968	4	0
ENSG00000178568.14	ERBB4	0.808286	11	4	0.32062	Brain_Cerebellum	0.984897	Brain_Spinal_cord_cervical_c-1	6.54492	7.71317e-18	0.603767	-0.578167	0.993184	0.339716	0.424418	4	0
ENSG00000214097.4	SMCO1	0.808287	2	2	0.515524	Brain_Caudate_basal_ganglia	0.570473	Brain_Nucleus_accumbens_basal_ganglia	1.90701	0.0929932	0.0929932	0.567356	0.65026	0.608808	0.0586225	2	0
ENSG00000256463.8	SALL3	0.80838	7	1	0.80838	Brain_Anterior_cingulate_cortex_BA24	0.80838	Brain_Amygdala	7	2.49376e-32	7	0.242517	0.242517	0.242517	3.39935e-17	1	0
ENSG00000108559.11	NUP88	0.808402	10	3	0.361594	Brain_Amygdala	0.876553	Brain_Putamen_basal_ganglia	8.56417	1.07179e-16	0.424	-0.270429	0.912332	0.256136	0.390935	3	0
ENSG00000176871.8	WSB2	0.808465	13	5	0.21524	Brain_Cerebellar_Hemisphere	0.910155	Brain_Frontal_Cortex_BA9	8.04692	3.68408e-18	0.441659	-1.23928	0.605065	0.0851032	0.475753	5	0
ENSG00000105088.8	OLFM2	0.808509	6	5	0.486681	Brain_Caudate_basal_ganglia	0.892481	Brain_Putamen_basal_ganglia	3.94535	6.29283e-17	0.137135	-0.695598	0.604167	-0.298993	0.49249	5	0
ENSG00000173662.20	TAS1R1	0.808546	11	1	0.788233	Brain_Anterior_cingulate_cortex_BA24	0.845201	Brain_Cerebellar_Hemisphere	10.9532	1.62645e-17	10.9532	-0.195246	0.268606	0.170745	0.182537	1	0
ENSG00000069431.11	ABCC9	0.808694	12	5	0.31573	Brain_Nucleus_accumbens_basal_ganglia	0.848873	Brain_Anterior_cingulate_cortex_BA24	6.58562	2.28494e-35	0.221709	-0.656277	1.00327	0.111292	0.707387	5	0
ENSG00000155085.15	AK9	0.808753	13	2	0.496427	Brain_Nucleus_accumbens_basal_ganglia	0.734167	Brain_Cerebellar_Hemisphere	12.1745	2.24878e-17	0.621968	-0.680122	-0.339587	-0.498729	0.102912	2	0
ENSG00000227588.2	CNTN4-AS2	0.808785	1	1	0.808785	Brain_Cerebellum	0.808785	Brain_Cerebellum	1	1	1	0.241994	0.241994	0.241994	#N/A	1	0
ENSG00000237330.2	RNF223	0.808804	9	4	0.226208	Brain_Hippocampus	0.900368	Brain_Hypothalamus	4.96979	1.47288e-17	0.915416	-1.21019	0.125196	-0.565998	0.427275	4	0
ENSG00000278743.1	RP11-707G18.1	0.808862	11	3	0.536435	Brain_Caudate_basal_ganglia	0.937327	Brain_Spinal_cord_cervical_c-1	9.31617	1.89481e-19	0.525706	-0.5103	0.618213	0.0550713	0.265894	3	0
ENSG00000138448.11	ITGAV	0.808867	13	5	0.182465	Brain_Caudate_basal_ganglia	0.863446	Brain_Cerebellum	7.36079	5.95946e-17	0.376308	-0.267148	1.3332	0.656228	0.481577	5	0
ENSG00000147687.18	TATDN1	0.808953	10	2	0.547697	Brain_Caudate_basal_ganglia	0.68737	Brain_Cortex	8.74472	4.43221e-17	1.18962	-0.415217	0.601215	0.340541	0.272796	2	0
ENSG00000103254.9	FAM173A	0.808988	8	3	0.566176	Brain_Amygdala	0.884884	Brain_Anterior_cingulate_cortex_BA24	6.4021	1.83317e-17	0.313657	-0.573692	0.572621	-0.143366	0.408163	3	0
ENSG00000171033.12	PKIA	0.809006	11	3	0.291552	Brain_Frontal_Cortex_BA9	0.6432	Brain_Cerebellum	9.81784	3.89986e-17	0.382468	0.46323	1.05472	0.54897	0.173315	3	0
ENSG00000106511.5	MEOX2	0.809101	8	4	0.36057	Brain_Anterior_cingulate_cortex_BA24	0.912221	Brain_Amygdala	5.43813	6.94494e-17	0.500403	-0.110237	0.914279	0.692629	0.349454	4	0
ENSG00000114656.10	KIAA1257	0.809161	12	4	0.378131	Brain_Putamen_basal_ganglia	0.974334	Brain_Anterior_cingulate_cortex_BA24	7.37113	2.21883e-17	0.409282	-0.881345	0.773629	0.0854203	0.544189	4	0
ENSG00000141668.9	CBLN2	0.809182	7	2	0.639125	Brain_Nucleus_accumbens_basal_ganglia	0.662344	Brain_Cerebellum	6.00112	5.18515e-33	0.998884	0.436679	0.468923	0.464317	0.012187	2	0
ENSG00000119707.13	RBM25	0.809438	13	3	0.30376	Brain_Cerebellar_Hemisphere	0.758245	Brain_Cortex	9.65324	1.07294e-17	1.1498	-1.0284	-0.307786	-0.794897	0.267476	3	0
ENSG00000275052.4	PPP4R3B	0.809457	13	3	0.525756	Brain_Spinal_cord_cervical_c-1	0.99651	Brain_Putamen_basal_ganglia	9.36677	5.51367e-17	0.387497	-0.322564	0.634498	0.077852	0.292911	3	0
ENSG00000134717.17	BTF3L4	0.809502	3	2	0.523402	Brain_Amygdala	0.899103	Brain_Anterior_cingulate_cortex_BA24	2.00003	7.55465e-18	0.999973	0.126795	0.638111	0.467672	0.295208	2	0
ENSG00000167984.17	NLRC3	0.809544	13	2	0.44774	Brain_Cerebellar_Hemisphere	0.921125	Brain_Spinal_cord_cervical_c-1	11.8655	4.97344e-17	0.638538	0.0990166	0.759189	0.367985	0.215021	2	0
ENSG00000185070.10	FLRT2	0.809554	11	3	0.352366	Brain_Cerebellar_Hemisphere	0.967196	Brain_Nucleus_accumbens_basal_ganglia	7.05863	1.05875e-17	0.611535	0.041125	0.930009	0.306668	0.277263	3	0
ENSG00000178055.11	PRSS42	0.809709	12	3	0.330924	Brain_Amygdala	0.989443	Brain_Frontal_Cortex_BA9	7.44907	9.53386e-18	0.790879	-0.972255	0.972255	0.375651	0.678008	3	0
ENSG00000196843.15	ARID5A	0.809801	13	3	0.352942	Brain_Cerebellar_Hemisphere	0.830586	Brain_Caudate_basal_ganglia	7.73936	3.12677e-17	1.19285	-0.928898	0.384405	-0.358553	0.503048	3	0
ENSG00000182901.16	RGS7	0.809972	7	3	0.400946	Brain_Cerebellum	0.909799	Brain_Anterior_cingulate_cortex_BA24	5.3861	2.0782e-22	0.609726	-0.839933	0.839933	0.320938	0.703404	3	0
ENSG00000118181.10	RPS25	0.810043	13	1	0.592749	Brain_Substantia_nigra	0.948805	Brain_Amygdala	12.6296	2.01393e-17	12.6296	0.0642074	0.534857	0.23735	0.109913	1	0
ENSG00000068120.14	COASY	0.810046	12	3	0.400535	Brain_Caudate_basal_ganglia	0.798509	Brain_Cerebellum	7.03323	2.74845e-18	0.635904	-0.37887	0.840666	0.313975	0.585613	3	0
ENSG00000269946.1	RP11-2B6.3	0.810064	11	5	0.440028	Brain_Amygdala	0.912379	Brain_Nucleus_accumbens_basal_ganglia	6.4785	1.41364e-17	0.356454	-0.772145	0.42888	-0.15755	0.417591	5	0
ENSG00000086065.13	CHMP5	0.810076	7	2	0.567034	Brain_Substantia_nigra	0.839371	Brain_Anterior_cingulate_cortex_BA24	5.0672	5.04734e-17	1.91392	-0.572426	0.460111	-0.314189	0.44724	2	0
ENSG00000167920.8	TMEM99	0.810195	10	4	0.324545	Brain_Frontal_Cortex_BA9	0.987893	Brain_Cerebellar_Hemisphere	6.9009	7.76545e-18	0.520036	-0.985162	0.0151739	-0.208099	0.312296	4	0
ENSG00000073737.16	DHRS9	0.810199	2	2	0.556257	Brain_Cerebellar_Hemisphere	0.829172	Brain_Spinal_cord_cervical_c-1	1.09574	0.904255	0.904255	0.215763	0.58841	0.402087	0.263501	2	0
ENSG00000278615.4	C11orf98	0.810343	9	3	0.465585	Brain_Hippocampus	0.750286	Brain_Anterior_cingulate_cortex_BA24	6.95997	2.82378e-17	0.906013	-0.729682	0.51787	-0.314381	0.357103	3	0
ENSG00000183828.14	NUDT14	0.810382	12	1	0.677369	Brain_Frontal_Cortex_BA9	0.891799	Brain_Caudate_basal_ganglia	11.6706	2.41605e-17	11.6706	0.136028	0.416056	0.238148	0.0939246	1	0
ENSG00000169006.6	NTSR2	0.810399	13	2	0.218061	Brain_Cerebellum	0.982618	Brain_Substantia_nigra	9.86064	3.64435e-16	2.44279	-1.2317	0.170396	-0.391664	0.441106	2	0
ENSG00000112667.12	DNPH1	0.81043	13	2	0.155572	Brain_Hippocampus	0.968047	Brain_Substantia_nigra	11.7421	6.09675e-17	1.03284	0.0400578	1.42012	0.59793	0.297695	2	0
ENSG00000141665.11	FBXO15	0.81052	13	2	0.217054	Brain_Putamen_basal_ganglia	0.834249	Brain_Frontal_Cortex_BA9	11.6285	7.98676e-17	0.760609	0.209255	1.2344	0.58255	0.292846	2	0
ENSG00000160055.19	TMEM234	0.810584	13	1	0.797729	Brain_Hypothalamus	0.9803	Brain_Caudate_basal_ganglia	12.9287	8.24223e-18	12.9287	0.0246927	0.256288	0.238473	0.0642329	1	0
ENSG00000168887.10	C2orf68	0.810621	1	1	0.810621	Brain_Amygdala	0.810621	Brain_Amygdala	1	1	1	0.239625	0.239625	0.239625	#N/A	1	0
ENSG00000104689.9	TNFRSF10A	0.810652	13	2	0.417729	Brain_Spinal_cord_cervical_c-1	0.838441	Brain_Putamen_basal_ganglia	11.8948	1.26416e-16	0.639756	-0.810368	-0.203888	-0.484235	0.162061	2	0
ENSG00000167625.10	ZNF526	0.810718	11	2	0.517319	Brain_Spinal_cord_cervical_c-1	0.735113	Brain_Amygdala	10.3238	4.12619e-18	0.676244	0.338332	0.647484	0.366437	0.0932128	2	0
ENSG00000128311.13	TST	0.810782	13	3	0.471878	Brain_Cerebellum	0.975002	Brain_Anterior_cingulate_cortex_BA24	11.2648	1.52311e-20	0.426699	-0.719426	0.289867	-0.168561	0.230853	3	0
ENSG00000196865.4	NHLRC2	0.810916	13	2	0.5203	Brain_Amygdala	0.806793	Brain_Nucleus_accumbens_basal_ganglia	9.51496	4.28383e-18	3.48504	-0.642883	0.26383	-0.366883	0.430923	2	0
ENSG00000118689.14	FOXO3	0.811115	2	2	0.518254	Brain_Cerebellar_Hemisphere	0.698988	Brain_Caudate_basal_ganglia	1.64176	0.358235	0.358235	-0.646039	-0.386687	-0.516363	0.18339	2	0
ENSG00000186026.6	ZNF284	0.811115	13	3	0.456465	Brain_Nucleus_accumbens_basal_ganglia	0.805064	Brain_Caudate_basal_ganglia	11.1009	1.61381e-17	0.696212	-0.580218	0.744681	-0.0529863	0.410133	3	0
ENSG00000168928.12	CTRB2	0.811189	9	5	0.189316	Brain_Amygdala	0.978285	Brain_Frontal_Cortex_BA9	3.73999	7.51744e-30	0.154089	-1.3126	0.405309	-0.476164	0.675478	5	0
ENSG00000050730.15	TNIP3	0.811207	1	1	0.811207	Brain_Amygdala	0.811207	Brain_Amygdala	1	1	1	-0.238869	-0.238869	-0.238869	#N/A	1	0
ENSG00000158428.3	CATIP	0.811238	9	3	0.0980805	Brain_Cerebellum	0.840662	Brain_Hypothalamus	7.00312	5.04044e-33	0.770138	0.201047	1.65423	0.778523	0.384759	3	0
ENSG00000177425.10	PAWR	0.811258	13	3	0.327571	Brain_Hippocampus	0.739639	Brain_Cortex	9.09034	9.8064e-18	0.398671	0.332331	0.979018	0.742388	0.269648	3	0
ENSG00000138378.17	STAT4	0.811298	8	1	0.811298	Brain_Caudate_basal_ganglia	0.811298	Brain_Cerebellum	8	4.77113e-33	8	0.238752	0.238752	0.238752	4.19625e-17	1	0
ENSG00000185527.11	PDE6G	0.811302	8	3	0.471934	Brain_Caudate_basal_ganglia	0.876427	Brain_Cortex	4.84713	1.03075e-17	1.15404	-0.252688	0.719335	0.308409	0.35794	3	0
ENSG00000154803.12	FLCN	0.81144	13	3	0.27366	Brain_Substantia_nigra	0.875388	Brain_Amygdala	10.8058	6.01451e-19	0.464374	-1.09467	-0.156818	-0.620528	0.220894	3	0
ENSG00000128346.10	C22orf23	0.811503	3	2	0.375086	Brain_Nucleus_accumbens_basal_ganglia	0.689651	Brain_Hippocampus	2.62346	0.00402292	0.372517	0.399329	0.886987	0.595842	0.257234	2	0
ENSG00000148832.15	PAOX	0.81154	12	3	0.296353	Brain_Cortex	0.642125	Brain_Cerebellum	10.271	7.99889e-17	0.48967	0.464729	1.04429	0.657263	0.208217	3	0
ENSG00000117983.17	MUC5B	0.811616	2	1	0.811616	Brain_Cortex	0.811616	Brain_Cortex	2	6.12164e-17	2	0.238342	0.238342	0.238342	0	1	0
ENSG00000274220.1	RP11-77K12.9	0.811643	2	1	0.765241	Brain_Caudate_basal_ganglia	0.860178	Brain_Cerebellar_Hemisphere	1.98441	0.0155874	1.98441	0.176148	0.298605	0.237376	0.0865907	1	0
ENSG00000155761.13	SPAG17	0.811687	12	1	0.811687	Brain_Amygdala	0.811687	Brain_Anterior_cingulate_cortex_BA24	12	2.94844e-17	12	0.23825	0.23825	0.23825	6.90094e-17	1	0
ENSG00000135372.8	NAT10	0.811742	13	1	0.553573	Brain_Amygdala	0.83447	Brain_Substantia_nigra	12.8483	5.40766e-18	12.8483	0.208972	0.592415	0.238467	0.106348	1	0
ENSG00000166226.12	CCT2	0.81175	11	4	0.327041	Brain_Cerebellar_Hemisphere	0.755281	Brain_Cortex	4.45455	2.81119e-17	0.404869	-0.980092	0.867815	0.26579	0.628721	4	0
ENSG00000087448.9	KLHL42	0.811909	2	2	0.567569	Brain_Caudate_basal_ganglia	0.579696	Brain_Nucleus_accumbens_basal_ganglia	1.52097	0.479027	0.479027	0.55383	0.571636	0.562733	0.0125908	2	0
ENSG00000113083.13	LOX	0.811988	5	2	0.282801	Brain_Spinal_cord_cervical_c-1	0.903536	Brain_Frontal_Cortex_BA9	3.82391	5.17608e-20	1.09048	-0.133517	1.07405	0.281861	0.509448	2	0
ENSG00000111640.14	GAPDH	0.812227	7	2	0.325001	Brain_Cortex	0.805857	Brain_Anterior_cingulate_cortex_BA24	5.76474	1.27287e-17	1.00055	-0.525861	0.984233	0.109048	0.510199	2	0
ENSG00000242950.6	ERVW-1	0.812351	9	1	0.812351	Brain_Caudate_basal_ganglia	0.812351	Brain_Anterior_cingulate_cortex_BA24	9	4.17758e-34	9	0.237394	0.237394	0.237394	4.16334e-17	1	0
ENSG00000168556.6	ING2	0.812378	11	2	0.603489	Brain_Nucleus_accumbens_basal_ganglia	0.677109	Brain_Cerebellum	9.0107	1.30363e-18	1.9893	-0.519389	-0.416411	-0.438601	0.0415293	2	0
ENSG00000184304.14	PRKD1	0.812389	10	3	0.371935	Brain_Hippocampus	0.958976	Brain_Amygdala	5.64101	5.07391e-17	0.991138	-0.892854	0.0514388	-0.550623	0.435165	3	0
ENSG00000197782.14	ZNF780A	0.812409	13	2	0.451134	Brain_Nucleus_accumbens_basal_ganglia	0.872225	Brain_Caudate_basal_ganglia	12.065	2.84253e-17	0.791176	-0.234385	0.753525	0.00309955	0.33144	2	0
ENSG00000146285.13	SCML4	0.812883	8	2	0.346649	Brain_Cortex	0.625894	Brain_Amygdala	7.50913	1.19656e-16	0.265173	-0.941109	0.584927	-0.455452	0.444178	2	0
ENSG00000179813.6	FAM216B	0.812901	1	1	0.812901	Brain_Frontal_Cortex_BA9	0.812901	Brain_Frontal_Cortex_BA9	1	1	1	0.236685	0.236685	0.236685	#N/A	1	0
ENSG00000277831.1	RP11-269C23.5	0.812911	1	1	0.812911	Brain_Amygdala	0.812911	Brain_Amygdala	1	1	1	-0.236672	-0.236672	-0.236672	#N/A	1	0
ENSG00000118307.18	CASC1	0.812933	13	3	0.402052	Brain_Cortex	0.716269	Brain_Nucleus_accumbens_basal_ganglia	10.2383	6.63162e-17	1.06124	-0.490352	0.837962	0.546878	0.329079	3	0
ENSG00000188647.12	PTAR1	0.812979	10	4	0.260318	Brain_Caudate_basal_ganglia	0.9889	Brain_Amygdala	6.01575	3.30757e-17	0.501819	0.0139126	1.12564	0.82949	0.356143	4	0
ENSG00000283361.1	RP11-569D9.5	0.813072	11	1	0.734165	Brain_Frontal_Cortex_BA9	0.931041	Brain_Caudate_basal_ganglia	10.6571	3.75151e-17	10.6571	-0.33959	-0.0865356	-0.232597	0.0804786	1	0
ENSG00000259721.1	RP11-758N13.1	0.813081	10	2	0.370626	Brain_Hippocampus	0.774417	Brain_Spinal_cord_cervical_c-1	8.88726	5.08841e-19	1.00017	-0.895302	-0.286602	-0.54553	0.202619	2	0
ENSG00000065675.14	PRKCQ	0.813184	9	3	0.504988	Brain_Putamen_basal_ganglia	0.870006	Brain_Cerebellar_Hemisphere	7.39866	4.3937e-17	0.453943	-0.666662	0.626095	-0.254121	0.492295	3	0
ENSG00000173530.5	TNFRSF10D	0.813241	10	2	0.469211	Brain_Spinal_cord_cervical_c-1	0.865383	Brain_Anterior_cingulate_cortex_BA24	6.74031	4.2519e-17	2.96538	-0.723764	0.263485	-0.391501	0.312601	2	0
ENSG00000224717.1	RP11-576D8.4	0.8136	2	1	0.693627	Brain_Cerebellum	0.942001	Brain_Hypothalamus	1.95886	0.0411429	1.95886	-0.393938	-0.0727557	-0.233347	0.22711	1	0
ENSG00000029725.16	RABEP1	0.813618	12	3	0.373936	Brain_Cerebellum	0.688327	Brain_Anterior_cingulate_cortex_BA24	9.26758	5.16954e-18	0.320097	-0.889126	-0.401127	-0.670533	0.124832	3	0
ENSG00000157916.19	RER1	0.813691	12	6	0.343417	Brain_Cortex	0.78468	Brain_Spinal_cord_cervical_c-1	6.10462	2.50508e-17	0.303376	-0.947435	0.273225	-0.706568	0.346994	6	0
ENSG00000122696.13	SLC25A51	0.8137	12	2	0.483764	Brain_Spinal_cord_cervical_c-1	0.999455	Brain_Cerebellum	10.6314	1.76372e-17	1.06063	-0.700261	0.392531	0.0313078	0.26464	2	0
ENSG00000102908.20	NFAT5	0.813725	8	3	0.364305	Brain_Cortex	0.857144	Brain_Hippocampus	5.88916	1.1496e-17	0.410941	-0.429437	0.907192	0.0147167	0.50824	3	0
ENSG00000065526.10	SPEN	0.813765	4	2	0.710641	Brain_Cortex	0.88788	Brain_Amygdala	3.53098	5.21757e-49	0.469023	-0.140987	0.370995	0.243	0.255991	2	0
ENSG00000183715.13	OPCML	0.813813	11	3	0.361654	Brain_Putamen_basal_ganglia	0.830935	Brain_Anterior_cingulate_cortex_BA24	8.00142	1.74717e-17	0.999687	-0.912217	0.213502	-0.0161882	0.366532	3	0
ENSG00000143322.19	ABL2	0.813822	13	1	0.540823	Brain_Spinal_cord_cervical_c-1	0.93999	Brain_Hippocampus	12.1756	1.31487e-18	12.1756	-0.320933	0.611569	0.226587	0.293447	1	0
ENSG00000185652.11	NTF3	0.813845	2	1	0.813845	Brain_Anterior_cingulate_cortex_BA24	0.813845	Brain_Anterior_cingulate_cortex_BA24	2	6.12164e-17	2	-0.235469	-0.235469	-0.235469	0	1	0
ENSG00000061676.14	NCKAP1	0.813868	7	2	0.348267	Brain_Cerebellar_Hemisphere	0.804247	Brain_Substantia_nigra	4.52052	3.64523e-17	2.34269	-0.247854	0.937955	0.423439	0.359122	2	0
ENSG00000269486.2	CTC-360G5.9	0.813909	13	2	0.586427	Brain_Anterior_cingulate_cortex_BA24	0.813101	Brain_Cerebellum	12.0568	2.69723e-19	0.766587	-0.544022	-0.236428	-0.359266	0.135026	2	0
ENSG00000121895.7	TMEM156	0.814129	13	3	0.403745	Brain_Cerebellum	0.857603	Brain_Anterior_cingulate_cortex_BA24	9.15211	1.24502e-17	0.963173	-0.683243	0.834951	0.272489	0.528057	3	0
ENSG00000124251.10	TP53TG5	0.814157	13	1	0.795968	Brain_Substantia_nigra	0.959818	Brain_Putamen_basal_ganglia	12.8888	1.62831e-17	12.8888	-0.258569	-0.0503818	-0.233493	0.0552949	1	0
ENSG00000105374.9	NKG7	0.814207	7	1	0.814207	Brain_Amygdala	0.814207	Brain_Amygdala	7	7.17799e-17	7	-0.235003	-0.235003	-0.235003	0	1	0
ENSG00000133454.15	MYO18B	0.814294	7	2	0.589116	Brain_Substantia_nigra	0.995215	Brain_Frontal_Cortex_BA9	6.22717	6.93566e-17	0.656556	-0.519508	0.540117	0.136293	0.464	2	0
ENSG00000137709.9	POU2F3	0.814315	1	1	0.814315	Brain_Cortex	0.814315	Brain_Cortex	1	1	1	-0.234863	-0.234863	-0.234863	#N/A	1	0
ENSG00000004700.15	RECQL	0.814396	13	5	0.235079	Brain_Cortex	0.960216	Brain_Anterior_cingulate_cortex_BA24	7.21068	7.998e-18	0.299157	-1.08607	1.18738	0.157728	0.582879	5	0
ENSG00000253376.1	RP11-44D19.1	0.814466	1	1	0.814466	Brain_Nucleus_accumbens_basal_ganglia	0.814466	Brain_Nucleus_accumbens_basal_ganglia	1	1	1	0.234669	0.234669	0.234669	#N/A	1	0
ENSG00000134265.12	NAPG	0.81447	13	2	0.492805	Brain_Cortex	0.966787	Brain_Hypothalamus	11.802	8.35867e-17	0.947384	-0.0416385	0.685854	0.360446	0.207495	2	0
ENSG00000142687.17	KIAA0319L	0.814487	3	1	0.814487	Brain_Cortex	0.814487	Brain_Cortex	3	5.34639e-35	3	-0.234641	-0.234641	-0.234641	0	1	0
ENSG00000189275.3	LINC01164	0.814612	6	2	0.534421	Brain_Frontal_Cortex_BA9	0.685979	Brain_Hypothalamus	5.23569	2.49476e-17	0.759806	0.404317	0.621271	0.452633	0.0831198	2	0
ENSG00000168675.18	LDLRAD4	0.814681	5	2	0.54992	Brain_Hippocampus	0.822183	Brain_Amygdala	4.00007	4.71059e-17	0.999931	-0.224738	0.59788	0.209471	0.29159	2	0
ENSG00000117602.11	RCAN3	0.814736	12	2	0.590517	Brain_Substantia_nigra	0.778955	Brain_Frontal_Cortex_BA9	10.8656	1.47769e-19	0.959248	0.280682	0.538086	0.460276	0.0598062	2	0
ENSG00000123094.15	RASSF8	0.814826	12	3	0.335899	Brain_Nucleus_accumbens_basal_ganglia	0.801201	Brain_Hippocampus	6.33092	3.54609e-20	0.56334	0.251793	0.9623	0.48914	0.233448	3	0
ENSG00000186844.5	LCE1A	0.814847	1	1	0.814847	Brain_Spinal_cord_cervical_c-1	0.814847	Brain_Spinal_cord_cervical_c-1	1	1	1	-0.234178	-0.234178	-0.234178	#N/A	1	0
ENSG00000074966.10	TXK	0.81496	4	3	0.389156	Brain_Frontal_Cortex_BA9	0.811832	Brain_Cortex	2.6753	1.52385e-16	0.275439	-0.861149	0.618947	0.0702301	0.643655	3	0
ENSG00000163528.12	CHCHD4	0.815272	13	3	0.374485	Brain_Amygdala	0.938702	Brain_Spinal_cord_cervical_c-1	9.51974	8.37443e-18	0.602206	-0.888104	0.418537	-0.343486	0.446985	3	0
ENSG00000142002.16	DPP9	0.815385	12	7	0.258817	Brain_Nucleus_accumbens_basal_ganglia	0.891374	Brain_Substantia_nigra	4.49833	8.45063e-18	0.184783	-0.235598	1.12919	0.482732	0.562425	7	0
ENSG00000132915.10	PDE6A	0.815414	1	1	0.815414	Brain_Cerebellar_Hemisphere	0.815414	Brain_Cerebellar_Hemisphere	1	1	1	0.233448	0.233448	0.233448	#N/A	1	0
ENSG00000075399.13	VPS9D1	0.815446	13	3	0.680074	Brain_Cerebellar_Hemisphere	0.968689	Brain_Hippocampus	9.78916	1.72715e-16	0.377221	-0.407539	0.412362	0.0677216	0.253017	3	0
ENSG00000204677.10	FAM153C	0.815611	11	2	0.594278	Brain_Hypothalamus	0.971188	Brain_Cerebellum	9.48873	5.9593e-07	0.812649	-0.440733	0.532648	0.217583	0.294075	2	0
ENSG00000278318.4	ZNF229	0.815702	13	7	0.261688	Brain_Cortex	0.958265	Brain_Putamen_basal_ganglia	6.85463	1.27283e-17	0.242519	-1.12241	0.472775	-0.673049	0.448017	7	0
ENSG00000078369.17	GNB1	0.815732	11	3	0.538128	Brain_Cerebellum	0.913091	Brain_Amygdala	7.8003	3.54215e-17	1.01385	-0.109141	0.615647	0.107454	0.312408	3	0
ENSG00000141569.10	TRIM65	0.815826	13	3	0.39179	Brain_Substantia_nigra	0.968701	Brain_Cerebellar_Hemisphere	11.1535	1.06352e-16	0.50914	-0.0503134	0.856375	0.294112	0.275238	3	0
ENSG00000196277.15	GRM7	0.816021	2	2	0.539625	Brain_Spinal_cord_cervical_c-1	0.982787	Brain_Hippocampus	1.3058	0.694204	0.694204	-0.61338	-0.021575	-0.317477	0.418469	2	0
ENSG00000274419.6	TBC1D3D	0.816077	1	1	0.816077	Brain_Cerebellar_Hemisphere	0.816077	Brain_Cerebellar_Hemisphere	1	1	1	0.232593	0.232593	0.232593	#N/A	1	0
ENSG00000141570.10	CBX8	0.816357	2	2	0.608729	Brain_Caudate_basal_ganglia	0.906229	Brain_Cortex	1.43638	0.563624	0.563624	-0.117797	0.511888	0.197046	0.445255	2	0
ENSG00000171863.12	RPS7	0.816574	13	3	0.416169	Brain_Nucleus_accumbens_basal_ganglia	0.732144	Brain_Hypothalamus	10.7541	3.06968e-19	0.808816	-0.813085	0.342274	-0.669089	0.311278	3	0
ENSG00000187773.8	FAM69C	0.816585	9	3	0.259919	Brain_Spinal_cord_cervical_c-1	0.773164	Brain_Amygdala	6.68026	2.81531e-17	0.413157	0.288239	1.12658	0.596447	0.313085	3	0
ENSG00000105771.13	SMG9	0.816596	12	4	0.322889	Brain_Putamen_basal_ganglia	0.952762	Brain_Cerebellar_Hemisphere	9.33541	8.26479e-17	0.421805	-0.0592386	0.988539	0.546333	0.242783	4	0
ENSG00000277022.1	RP3-453C12.15	0.816629	9	4	0.287894	Brain_Cortex	0.922824	Brain_Putamen_basal_ganglia	3.66669	1.75657e-18	0.379479	-0.38283	1.06275	0.431151	0.63925	4	0
ENSG00000163319.10	MRPS18C	0.816648	8	2	0.524683	Brain_Anterior_cingulate_cortex_BA24	0.921488	Brain_Hippocampus	6.09749	6.76379e-17	1.90152	-0.636143	0.0985592	-0.494378	0.27125	2	0
ENSG00000157259.6	GATAD1	0.816703	13	2	0.342823	Brain_Cortex	0.851711	Brain_Cerebellar_Hemisphere	11.5375	4.84164e-17	0.829492	-0.948601	-0.186935	-0.59871	0.189508	2	0
ENSG00000172410.4	INSL5	0.816709	8	4	0.363475	Brain_Frontal_Cortex_BA9	0.730654	Brain_Hypothalamus	4.22221	8.17835e-17	0.338084	-0.728019	0.908763	0.332988	0.663228	4	0
ENSG00000106305.9	AIMP2	0.816757	9	3	0.342017	Brain_Putamen_basal_ganglia	0.583473	Brain_Anterior_cingulate_cortex_BA24	6.99214	4.25713e-17	0.317545	-0.950187	-0.548319	-0.80173	0.112253	3	0
ENSG00000081721.11	DUSP12	0.81685	11	3	0.408113	Brain_Spinal_cord_cervical_c-1	0.740118	Brain_Hippocampus	7.2708	7.17264e-18	1.54821	-0.334303	0.827219	-0.0610198	0.481152	3	0
ENSG00000066468.22	FGFR2	0.816894	5	3	0.514091	Brain_Cortex	0.634535	Brain_Substantia_nigra	3.01654	5.67663e-17	0.865257	-0.54282	0.652481	0.143989	0.598328	3	0
ENSG00000176428.5	VPS37D	0.817063	13	3	0.44947	Brain_Cortex	0.944626	Brain_Spinal_cord_cervical_c-1	7.33327	5.5394e-18	2.31367	-0.7563	0.7563	0.393509	0.460642	3	0
ENSG00000111087.9	GLI1	0.817065	12	3	0.435371	Brain_Frontal_Cortex_BA9	0.984796	Brain_Anterior_cingulate_cortex_BA24	8.86877	1.13634e-17	0.936235	-0.556023	0.780033	0.153121	0.393826	3	0
ENSG00000170876.7	TMEM43	0.81712	12	3	0.374485	Brain_Hypothalamus	0.863238	Brain_Cerebellar_Hemisphere	9.16695	2.72477e-17	0.991018	0.172254	0.888104	0.627565	0.253498	3	0
ENSG00000233608.3	TWIST2	0.81725	11	3	0.455324	Brain_Amygdala	0.820616	Brain_Substantia_nigra	7.64201	3.34322e-49	0.780439	-0.746568	0.226752	-0.212899	0.264583	3	0
ENSG00000185900.9	POMK	0.81733	13	1	0.81733	Brain_Amygdala	0.81733	Brain_Caudate_basal_ganglia	13	5.49516e-33	13	-0.230981	-0.230981	-0.230981	6.25784e-17	1	0
ENSG00000260558.1	RP11-63M22.1	0.817343	1	1	0.817343	Brain_Cerebellum	0.817343	Brain_Cerebellum	1	1	1	-0.230964	-0.230964	-0.230964	#N/A	1	0
ENSG00000283213.1	CTC-591M7.1	0.817398	9	4	0.37044	Brain_Cortex	0.830944	Brain_Hippocampus	6.36532	5.76351e-17	0.214979	0.213491	0.895649	0.407209	0.238281	4	0
ENSG00000170743.16	SYT9	0.817415	11	5	0.286148	Brain_Substantia_nigra	0.886662	Brain_Cerebellum	7.01754	2.71778e-17	0.746283	-0.428425	1.06661	0.699993	0.592011	5	0
ENSG00000122254.6	HS3ST2	0.817629	1	1	0.817629	Brain_Cortex	0.817629	Brain_Cortex	1	1	1	-0.230595	-0.230595	-0.230595	#N/A	1	0
ENSG00000099957.16	P2RX6	0.81763	12	3	0.298841	Brain_Nucleus_accumbens_basal_ganglia	0.929325	Brain_Putamen_basal_ganglia	8.03716	3.25651e-17	1.06438	-0.781215	1.03892	0.351858	0.620333	3	0
ENSG00000235407.1	CYMP-AS1	0.817724	1	1	0.817724	Brain_Cerebellum	0.817724	Brain_Cerebellum	1	1	1	0.230473	0.230473	0.230473	#N/A	1	0
ENSG00000146576.12	C7orf26	0.817825	6	3	0.409166	Brain_Substantia_nigra	0.753815	Brain_Amygdala	4.46066	9.19373e-17	0.487069	-0.319942	0.825363	-0.124839	0.465509	3	0
ENSG00000266835.5	GAPLINC	0.817871	1	1	0.817871	Brain_Putamen_basal_ganglia	0.817871	Brain_Putamen_basal_ganglia	1	1	1	0.230284	0.230284	0.230284	#N/A	1	0
ENSG00000074047.21	GLI2	0.817876	13	2	0.559097	Brain_Cortex	0.977033	Brain_Putamen_basal_ganglia	9.19296	1.73943e-17	3.80704	-0.584183	0.0414278	-0.240204	0.311434	2	0
ENSG00000160216.18	AGPAT3	0.817911	4	2	0.526355	Brain_Cerebellar_Hemisphere	0.891035	Brain_Anterior_cingulate_cortex_BA24	3.04685	1.909e-16	0.953148	-0.63358	-0.136994	-0.261141	0.248293	2	0
ENSG00000151651.15	ADAM8	0.818294	13	4	0.438006	Brain_Anterior_cingulate_cortex_BA24	0.959915	Brain_Caudate_basal_ganglia	9.21462	2.40764e-17	0.632819	-0.42488	0.775565	0.508468	0.370366	4	0
ENSG00000066455.12	GOLGA5	0.818312	12	3	0.326357	Brain_Cortex	0.755756	Brain_Caudate_basal_ganglia	7.00975	1.03514e-33	0.799185	-0.719493	0.981477	0.0184557	0.578131	3	0
ENSG00000072201.13	LNX1	0.81836	2	2	0.534687	Brain_Frontal_Cortex_BA9	0.916087	Brain_Hippocampus	1.03027	0.96973	0.96973	0.105364	0.620867	0.363116	0.364515	2	0
ENSG00000260071.1	RP11-418I22.2	0.818454	4	2	0.534401	Brain_Putamen_basal_ganglia	0.87233	Brain_Caudate_basal_ganglia	3.00616	2.5968e-19	0.993842	-0.160699	0.621301	0.0348009	0.391	2	0
ENSG00000159399.9	HK2	0.818526	3	1	0.818526	Brain_Cortex	0.818526	Brain_Caudate_basal_ganglia	3	8.58983e-17	3	0.229441	0.229441	0.229441	6.50926e-17	1	0
ENSG00000230368.2	FAM41C	0.818764	2	2	0.543198	Brain_Cerebellar_Hemisphere	0.570576	Brain_Hippocampus	1.74064	0.259359	0.259359	0.567203	0.607984	0.587594	0.0288362	2	0
ENSG00000107099.15	DOCK8	0.818789	13	4	0.289397	Brain_Nucleus_accumbens_basal_ganglia	0.942213	Brain_Amygdala	8.97191	0.000241515	0.472224	-1.05945	0.0724882	-0.457876	0.317405	4	0
ENSG00000187783.11	TMEM72	0.818821	9	1	0.805791	Brain_Nucleus_accumbens_basal_ganglia	0.827055	Brain_Caudate_basal_ganglia	8.99184	2.95769e-17	8.99184	0.218481	0.24586	0.228963	0.00720402	1	0
ENSG00000150477.14	KIAA1328	0.818826	13	3	0.318049	Brain_Cerebellar_Hemisphere	0.956363	Brain_Amygdala	10.5094	8.27221e-18	0.418261	-0.276955	0.998475	0.0391282	0.32288	3	0
ENSG00000239774.1	RP11-496B10.3	0.818851	7	1	0.818851	Brain_Amygdala	0.818851	Brain_Amygdala	7	6.35371e-32	7	-0.229023	0.229023	0.0981528	0.223504	1	0
ENSG00000122873.11	CISD1	0.818968	12	4	0.357247	Brain_Cerebellar_Hemisphere	0.977005	Brain_Amygdala	6.74897	1.15611e-17	0.904127	-0.920623	0.879779	-0.257102	0.50024	4	0
ENSG00000057657.15	PRDM1	0.818981	1	1	0.818981	Brain_Cerebellar_Hemisphere	0.818981	Brain_Cerebellar_Hemisphere	1	1	1	-0.228856	-0.228856	-0.228856	#N/A	1	0
ENSG00000047662.4	FAM184B	0.819128	9	2	0.479493	Brain_Cerebellum	0.994167	Brain_Anterior_cingulate_cortex_BA24	6.64802	2.82023e-20	2.21897	-0.707117	0.499162	-0.0737925	0.344697	2	0
ENSG00000112992.16	NNT	0.819252	8	3	0.22805	Brain_Frontal_Cortex_BA9	0.854973	Brain_Caudate_basal_ganglia	5.81288	2.34554e-17	0.405068	-1.2054	-0.182777	-0.535707	0.423185	3	0
ENSG00000158163.14	DZIP1L	0.819312	12	2	0.568551	Brain_Hippocampus	0.990638	Brain_Cortex	10.4724	5.96947e-17	1.25048	-0.011734	0.570187	0.439497	0.189216	2	0
ENSG00000165125.19	TRPV6	0.819321	13	1	0.650306	Brain_Cerebellum	0.993571	Brain_Nucleus_accumbens_basal_ganglia	12.7282	4.59514e-17	12.7282	-0.453337	-0.00805773	-0.226768	0.127155	1	0
ENSG00000130429.12	ARPC1B	0.819328	12	3	0.362505	Brain_Hippocampus	0.953902	Brain_Hypothalamus	6.84549	1.59882e-17	1.56844	-0.910602	0.803202	0.0305452	0.614971	3	0
ENSG00000114439.18	BBX	0.819352	4	3	0.337058	Brain_Substantia_nigra	0.916726	Brain_Frontal_Cortex_BA9	2.2999	1.75816e-17	0.747314	-0.337925	0.959995	0.0448969	0.619905	3	0
ENSG00000163207.6	IVL	0.819466	11	3	0.421033	Brain_Nucleus_accumbens_basal_ganglia	0.984119	Brain_Anterior_cingulate_cortex_BA24	8.47584	1.5402e-17	0.769304	-0.234998	0.80463	0.133358	0.291892	3	0
ENSG00000166845.13	C18orf54	0.819502	13	1	0.366607	Brain_Frontal_Cortex_BA9	0.989937	Brain_Caudate_basal_ganglia	12.8151	9.09001e-18	12.8151	-0.568394	0.902848	-0.225117	0.411584	1	0
ENSG00000121904.17	CSMD2	0.819561	10	6	0.335628	Brain_Frontal_Cortex_BA9	0.793645	Brain_Cerebellar_Hemisphere	4.80205	1.6704e-17	0.249323	-0.748156	0.96284	0.547785	0.586711	6	0
ENSG00000078699.21	CBFA2T2	0.819653	12	3	0.446412	Brain_Putamen_basal_ganglia	0.988986	Brain_Amygdala	7.50811	5.90111e-17	0.986008	-0.761411	-0.013805	-0.185731	0.289545	3	0
ENSG00000149972.10	CNTN5	0.81966	2	1	0.81966	Brain_Nucleus_accumbens_basal_ganglia	0.81966	Brain_Nucleus_accumbens_basal_ganglia	2	3.3547e-17	2	0.227982	0.227982	0.227982	0	1	0
ENSG00000138756.17	BMP2K	0.819746	12	3	0.319524	Brain_Substantia_nigra	0.853966	Brain_Anterior_cingulate_cortex_BA24	8.87995	2.29311e-17	0.984794	-0.677631	0.995437	0.378969	0.61973	3	0
ENSG00000124602.9	UNC5CL	0.820104	10	2	0.553447	Brain_Caudate_basal_ganglia	0.956069	Brain_Anterior_cingulate_cortex_BA24	8.11702	6.24111e-17	1.82688	-0.592602	0.111591	-0.149934	0.304539	2	0
ENSG00000090263.15	MRPS33	0.820171	12	3	0.321795	Brain_Frontal_Cortex_BA9	0.991894	Brain_Cerebellar_Hemisphere	8.68047	5.38728e-17	0.670403	-0.0101598	0.990777	0.323065	0.292498	3	0
ENSG00000148841.15	ITPRIP	0.8202	10	1	0.771617	Brain_Hypothalamus	0.960692	Brain_Cortex	9.57099	6.58343e-18	9.57099	-0.290261	0.161657	-0.21801	0.152833	1	0
ENSG00000215474.7	SKOR2	0.820255	1	1	0.820255	Brain_Cerebellar_Hemisphere	0.820255	Brain_Cerebellar_Hemisphere	1	1	1	0.227218	0.227218	0.227218	#N/A	1	0
ENSG00000254100.1	RP11-675F6.4	0.820339	6	5	0.588548	Brain_Cerebellum	0.92663	Brain_Hippocampus	3.5518	0.0424557	0.164388	-0.516064	0.540941	-0.040439	0.399001	5	0
ENSG00000204576.11	PRR3	0.820379	3	2	0.696079	Brain_Substantia_nigra	0.868849	Brain_Anterior_cingulate_cortex_BA24	2.89308	1.65022e-16	0.10692	-0.165121	0.390618	0.130206	0.27951	2	0
ENSG00000152443.12	ZNF776	0.820393	13	2	0.728597	Brain_Substantia_nigra	0.98563	Brain_Anterior_cingulate_cortex_BA24	12.4083	1.75814e-18	0.553186	-0.113106	0.346992	0.0250366	0.143748	2	0
ENSG00000204525.16	HLA-C	0.820411	13	2	0.375622	Brain_Frontal_Cortex_BA9	0.740427	Brain_Amygdala	11.6653	9.48925e-07	0.904579	0.331288	0.885992	0.601429	0.205094	2	0
ENSG00000108576.9	SLC6A4	0.820435	9	2	0.529387	Brain_Spinal_cord_cervical_c-1	0.8761	Brain_Substantia_nigra	8.05601	5.89837e-17	0.943987	-0.628943	0.155915	-0.0698825	0.261269	2	0
ENSG00000119041.10	GTF3C3	0.820437	13	1	0.820437	Brain_Amygdala	0.820437	Brain_Anterior_cingulate_cortex_BA24	13	1.41232e-32	13	-0.226983	-0.226983	-0.226983	4.87372e-17	1	0
ENSG00000111245.14	MYL2	0.820605	13	1	0.820605	Brain_Cerebellar_Hemisphere	0.820605	Brain_Amygdala	13	1.23104e-17	13	0.226767	0.226767	0.226767	5.77778e-17	1	0
ENSG00000196900.4	TEX43	0.820643	2	1	0.820643	Brain_Cerebellar_Hemisphere	0.820643	Brain_Cerebellar_Hemisphere	2	3.3547e-17	2	-0.226718	-0.226718	-0.226718	0	1	0
ENSG00000162757.4	C1orf74	0.820805	12	2	0.282477	Brain_Nucleus_accumbens_basal_ganglia	0.995105	Brain_Hypothalamus	10.677	9.91605e-18	1.03995	-0.462102	1.07477	0.00735459	0.378792	2	0
ENSG00000004866.20	ST7	0.820949	2	1	0.820949	Brain_Cerebellar_Hemisphere	0.820949	Brain_Cerebellar_Hemisphere	2	3.3547e-17	2	-0.226325	-0.226325	-0.226325	0	1	0
ENSG00000091483.6	FH	0.821013	1	1	0.821013	Brain_Cerebellar_Hemisphere	0.821013	Brain_Cerebellar_Hemisphere	1	1	1	0.226243	0.226243	0.226243	#N/A	1	0
ENSG00000104221.12	BRF2	0.821058	1	1	0.821058	Brain_Cerebellar_Hemisphere	0.821058	Brain_Cerebellar_Hemisphere	1	1	1	-0.226184	-0.226184	-0.226184	#N/A	1	0
ENSG00000131095.12	GFAP	0.821133	7	3	0.468656	Brain_Spinal_cord_cervical_c-1	0.784691	Brain_Amygdala	5.67454	2.62524e-18	0.330536	-0.724667	-0.273211	-0.359397	0.170721	3	0
ENSG00000145348.16	TBCK	0.821168	12	5	0.137719	Brain_Cortex	0.99692	Brain_Nucleus_accumbens_basal_ganglia	5.43262	2.21462e-18	0.614188	-1.48434	0.148089	-0.221489	0.443684	5	0
ENSG00000198400.11	NTRK1	0.82131	13	3	0.592116	Brain_Spinal_cord_cervical_c-1	0.991833	Brain_Cortex	10.5003	1.43508e-17	0.361042	-0.477721	0.535773	-0.118608	0.317942	3	0
ENSG00000135976.17	ANKRD36	0.821334	2	1	0.819894	Brain_Cortex	0.82331	Brain_Nucleus_accumbens_basal_ganglia	1.99392	0.0060814	1.99392	-0.227682	-0.22329	-0.225486	0.00310546	1	0
ENSG00000178999.12	AURKB	0.821345	5	2	0.562888	Brain_Frontal_Cortex_BA9	0.832063	Brain_Substantia_nigra	4.00365	1.15812e-20	0.996349	-0.578558	-0.212057	-0.505258	0.163904	2	0
ENSG00000137513.9	NARS2	0.821431	13	1	0.632707	Brain_Putamen_basal_ganglia	0.978954	Brain_Spinal_cord_cervical_c-1	12.842	2.81216e-17	12.842	-0.477921	0.0263807	-0.224807	0.123726	1	0
ENSG00000112739.16	PRPF4B	0.82163	12	4	0.552195	Brain_Putamen_basal_ganglia	0.895705	Brain_Spinal_cord_cervical_c-1	7.47086	3.44484e-18	0.41837	-0.594473	0.475107	-0.0579677	0.482429	4	0
ENSG00000124767.6	GLO1	0.821647	13	2	0.471552	Brain_Cortex	0.942234	Brain_Caudate_basal_ganglia	11.9556	6.12587e-17	0.775213	-0.213781	0.719956	0.181269	0.287673	2	0
ENSG00000204577.11	LILRB3	0.821699	6	4	0.37862	Brain_Amygdala	0.985357	Brain_Hypothalamus	3.59802	2.7503e-16	0.157922	-0.101174	0.880441	0.49338	0.440733	4	0
ENSG00000059769.19	DNAJC25	0.821723	9	4	0.252063	Brain_Amygdala	0.913069	Brain_Frontal_Cortex_BA9	4.63102	6.45928e-17	0.397357	-0.109168	1.14535	0.350998	0.414133	4	0
ENSG00000115459.17	ELMOD3	0.821751	12	2	0.520423	Brain_Frontal_Cortex_BA9	0.902344	Brain_Amygdala	9.00115	3.1679e-17	2.78087	-0.122701	0.642693	0.199048	0.255362	2	0
ENSG00000224795.1	NTM-AS1	0.821752	9	3	0.32831	Brain_Hypothalamus	0.82851	Brain_Frontal_Cortex_BA9	7.27065	1.77094e-18	0.594885	-0.977524	0.216613	-0.333761	0.309689	3	0
ENSG00000197430.10	OPALIN	0.821782	10	1	0.821782	Brain_Amygdala	0.821782	Brain_Cerebellar_Hemisphere	10	6.16519e-33	10	-0.225253	-0.225253	-0.225253	5.85139e-17	1	0
ENSG00000272426.1	RP11-108M9.6	0.821894	9	7	0.243552	Brain_Nucleus_accumbens_basal_ganglia	0.87462	Brain_Hypothalamus	2.50007	1.00216e-17	0.390613	-1.16615	0.422716	-0.309861	0.513372	7	0
ENSG00000145721.11	LIX1	0.821913	1	1	0.821913	Brain_Cortex	0.821913	Brain_Cortex	1	1	1	0.225085	0.225085	0.225085	#N/A	1	0
ENSG00000241553.12	ARPC4	0.822023	13	4	0.213073	Brain_Nucleus_accumbens_basal_ganglia	0.944572	Brain_Caudate_basal_ganglia	7.0231	2.19964e-17	0.973349	-1.24516	0.570739	-0.411477	0.660375	4	0
ENSG00000183891.5	TTC32	0.822128	13	1	0.75263	Brain_Putamen_basal_ganglia	0.907561	Brain_Cortex	12.9501	4.08928e-17	12.9501	0.116116	0.315173	0.224416	0.0413969	1	0
ENSG00000159256.12	MORC3	0.822281	13	5	0.150803	Brain_Substantia_nigra	0.998208	Brain_Cerebellar_Hemisphere	6.25871	1.65502e-17	0.522118	-0.00224547	1.4367	0.60799	0.502542	5	0
ENSG00000148346.11	LCN2	0.822305	1	1	0.822305	Brain_Cortex	0.822305	Brain_Cortex	1	1	1	-0.224581	-0.224581	-0.224581	#N/A	1	0
ENSG00000273287.2	CTA-268H5.14	0.822374	6	2	0.532677	Brain_Hypothalamus	0.975698	Brain_Cerebellum	4.99482	2.38045e-18	0.99951	-0.0304625	0.623925	0.0786021	0.267152	2	0
ENSG00000214978.7	GSG1L2	0.822423	1	1	0.822423	Brain_Anterior_cingulate_cortex_BA24	0.822423	Brain_Anterior_cingulate_cortex_BA24	1	1	1	0.22443	0.22443	0.22443	#N/A	1	0
ENSG00000109061.9	MYH1	0.822518	2	1	0.822518	Brain_Caudate_basal_ganglia	0.822518	Brain_Caudate_basal_ganglia	2	3.3547e-17	2	-0.224308	-0.224308	-0.224308	0	1	0
ENSG00000039319.16	ZFYVE16	0.822551	13	6	0.226194	Brain_Cerebellar_Hemisphere	0.997321	Brain_Anterior_cingulate_cortex_BA24	4.60605	4.20321e-17	0.667093	-1.21022	0.903938	-0.0145961	0.631459	6	0
ENSG00000163026.11	WDCP	0.822635	9	2	0.524618	Brain_Cerebellar_Hemisphere	0.934999	Brain_Cortex	6.06757	2.16452e-17	2.89943	-0.636243	0.0815575	-0.222859	0.311654	2	0
ENSG00000128536.15	CDHR3	0.822636	11	7	0.322188	Brain_Putamen_basal_ganglia	0.899901	Brain_Nucleus_accumbens_basal_ganglia	6.48314	1.14451e-16	0.225126	-0.989972	0.558184	-0.162295	0.52067	7	0
ENSG00000174106.2	LEMD3	0.822707	13	3	0.350482	Brain_Hypothalamus	0.99803	Brain_Anterior_cingulate_cortex_BA24	7.57837	2.74093e-17	1.53061	0.00246954	0.933655	0.48442	0.392896	3	0
ENSG00000276772.1	CTD-2515H24.2	0.822709	8	3	0.407799	Brain_Spinal_cord_cervical_c-1	0.849649	Brain_Hypothalamus	5.84987	3.61215e-17	0.36001	-0.827773	0.827773	0.116156	0.639235	3	0
ENSG00000147642.16	SYBU	0.822776	11	3	0.389458	Brain_Hypothalamus	0.997226	Brain_Cerebellar_Hemisphere	6.81175	5.94948e-17	0.373624	-0.751989	0.860601	0.30181	0.659556	3	0
ENSG00000141985.9	SH3GL1	0.822791	11	3	0.370656	Brain_Frontal_Cortex_BA9	0.96982	Brain_Nucleus_accumbens_basal_ganglia	5.79356	5.06994e-17	0.527021	-0.155629	0.895245	0.375045	0.423316	3	0
ENSG00000269998.1	LINC01930	0.822889	7	1	0.822889	Brain_Amygdala	0.822889	Brain_Amygdala	7	7.27691e-49	7	0.223831	0.223831	0.223831	0	1	0
ENSG00000206503.12	HLA-A	0.822949	12	3	0.422062	Brain_Substantia_nigra	0.971098	Brain_Hypothalamus	9.96509	0.000403644	0.618127	-0.80285	0.149003	-0.232763	0.252423	3	0
ENSG00000249931.4	GOLGA8K	0.823016	2	1	0.823016	Brain_Cortex	0.823016	Brain_Putamen_basal_ganglia	2	2.86051e-16	2	0.223668	0.223668	0.223668	7.85046e-17	1	0
ENSG00000096696.13	DSP	0.823071	11	6	0.222006	Brain_Nucleus_accumbens_basal_ganglia	0.908483	Brain_Caudate_basal_ganglia	4.48159	1.22268e-17	0.308847	-0.273906	1.22121	0.208976	0.641865	6	0
ENSG00000100764.13	PSMC1	0.823077	5	1	0.775324	Brain_Cerebellum	0.84239	Brain_Caudate_basal_ganglia	4.99512	2.50181e-21	4.99512	0.198837	0.285418	0.22349	0.0350215	1	0
ENSG00000106526.10	ACTR3C	0.82319	11	3	0.268619	Brain_Cerebellum	0.731046	Brain_Substantia_nigra	6.06241	3.67869e-17	1.50542	-0.364982	1.10625	0.485412	0.494681	3	0
ENSG00000172661.17	WASHC2C	0.823212	13	2	0.427069	Brain_Cerebellum	0.997833	Brain_Putamen_basal_ganglia	11.3352	9.49182e-18	1.23618	0.00271578	0.794218	0.311949	0.24934	2	0
ENSG00000111348.8	ARHGDIB	0.82328	12	5	0.254604	Brain_Hippocampus	0.960932	Brain_Cerebellum	6.23973	2.41519e-17	0.217292	-1.13924	0.238886	-0.57003	0.505801	5	0
ENSG00000152292.16	SH2D6	0.823491	13	2	0.321015	Brain_Putamen_basal_ganglia	0.863181	Brain_Frontal_Cortex_BA9	11.9605	1.37703e-17	0.613852	-0.992373	-0.172327	-0.38927	0.278591	2	0
ENSG00000172613.7	RAD9A	0.823505	13	2	0.478821	Brain_Cortex	0.835654	Brain_Nucleus_accumbens_basal_ganglia	12.2452	5.09341e-19	0.470178	0.207456	0.708201	0.394098	0.200504	2	0
ENSG00000143321.18	HDGF	0.823521	5	3	0.440968	Brain_Cerebellar_Hemisphere	0.659468	Brain_Frontal_Cortex_BA9	2.26125	6.46566e-18	0.813697	-0.770559	0.770559	0.290883	0.608536	3	0
ENSG00000138413.13	IDH1	0.823657	5	2	0.582169	Brain_Cortex	0.744553	Brain_Cerebellar_Hemisphere	3.02294	2.93732e-51	1.97706	0.32583	0.550219	0.415586	0.122903	2	0
ENSG00000134644.15	PUM1	0.823685	10	2	0.57262	Brain_Anterior_cingulate_cortex_BA24	0.663373	Brain_Amygdala	9.1207	4.82327e-34	0.879296	-0.435262	0.564198	0.464252	0.316057	2	0
ENSG00000229404.5	LINC00858	0.823696	1	1	0.823696	Brain_Cerebellum	0.823696	Brain_Cerebellum	1	1	1	0.222793	0.222793	0.222793	#N/A	1	0
ENSG00000133466.13	C1QTNF6	0.82378	13	2	0.494204	Brain_Nucleus_accumbens_basal_ganglia	0.698658	Brain_Frontal_Cortex_BA9	10.6146	3.0072e-17	2.06663	-0.683637	0.387132	-0.468306	0.267822	2	0
ENSG00000129422.14	MTUS1	0.823903	12	6	0.147181	Brain_Cerebellum	0.963861	Brain_Spinal_cord_cervical_c-1	7.32429	1.55304e-18	0.375173	-0.0753958	1.44956	0.485912	0.419717	6	0
ENSG00000166401.14	SERPINB8	0.823937	13	2	0.438891	Brain_Amygdala	0.952785	Brain_Frontal_Cortex_BA9	10.1777	3.29889e-18	2.70709	-0.0592096	0.774068	0.430514	0.246391	2	0
ENSG00000237457.6	LINC01351	0.824354	3	3	0.792057	Brain_Spinal_cord_cervical_c-1	0.88391	Brain_Caudate_basal_ganglia	2.00757	0.0817672	0.0817672	-0.22726	0.26364	0.0607978	0.256305	3	0
ENSG00000178301.3	AQP11	0.824428	13	2	0.3089	Brain_Frontal_Cortex_BA9	0.963977	Brain_Substantia_nigra	11.99	8.42246e-18	0.624401	-0.202087	1.01753	0.583519	0.399993	2	0
ENSG00000107020.9	PLGRKT	0.824547	10	5	0.379405	Brain_Amygdala	0.978993	Brain_Caudate_basal_ganglia	4.98761	3.52408e-17	0.322495	-0.321539	0.878993	0.40352	0.451092	5	0
ENSG00000116473.14	RAP1A	0.824585	5	5	0.289808	Brain_Spinal_cord_cervical_c-1	0.942869	Brain_Putamen_basal_ganglia	2.18099	0.307885	0.307885	0.0716649	1.05854	0.43939	0.447043	5	0
ENSG00000184860.9	SDR42E1	0.824634	3	2	0.578643	Brain_Caudate_basal_ganglia	0.921793	Brain_Nucleus_accumbens_basal_ganglia	2.15612	4.02929e-17	0.843884	-0.555368	0.555368	-0.0327252	0.558253	2	0
ENSG00000079691.17	CARMIL1	0.824687	9	4	0.250548	Brain_Nucleus_accumbens_basal_ganglia	0.849998	Brain_Anterior_cingulate_cortex_BA24	5.06943	8.61684e-19	0.206393	-1.14902	-0.189121	-0.514097	0.381534	4	0
ENSG00000162078.11	ZG16B	0.824909	9	1	0.817546	Brain_Anterior_cingulate_cortex_BA24	0.828798	Brain_Caudate_basal_ganglia	8.98569	5.74762e-17	8.98569	-0.230703	0.230703	-0.118529	0.198052	1	0
ENSG00000270933.1	CTD-2227E11.1	0.824914	10	2	0.515258	Brain_Hippocampus	0.690192	Brain_Nucleus_accumbens_basal_ganglia	8.86678	5.91687e-18	0.992393	-0.503983	0.650673	0.214571	0.499636	2	0
ENSG00000124459.11	ZNF45	0.825182	13	3	0.324106	Brain_Nucleus_accumbens_basal_ganglia	0.873232	Brain_Amygdala	10.3913	2.53863e-20	0.656785	-0.211638	0.986055	0.338779	0.312747	3	0
ENSG00000164935.6	DCSTAMP	0.825341	4	2	0.573623	Brain_Spinal_cord_cervical_c-1	0.850512	Brain_Amygdala	2.24498	7.37491e-17	1.75502	0.188465	0.562723	0.375594	0.216078	2	0
ENSG00000196600.12	SLC22A25	0.825369	1	1	0.825369	Brain_Frontal_Cortex_BA9	0.825369	Brain_Frontal_Cortex_BA9	1	1	1	0.220645	0.220645	0.220645	#N/A	1	0
ENSG00000230667.5	SETSIP	0.825403	1	1	0.825403	Brain_Cortex	0.825403	Brain_Cortex	1	1	1	0.220602	0.220602	0.220602	#N/A	1	0
ENSG00000164576.11	SAP30L	0.825457	12	2	0.67012	Brain_Anterior_cingulate_cortex_BA24	0.78624	Brain_Cortex	11.1341	4.49853e-20	0.865872	-0.425984	0.271197	-0.367885	0.201259	2	0
ENSG00000087502.17	ERGIC2	0.825565	10	2	0.395588	Brain_Nucleus_accumbens_basal_ganglia	0.987973	Brain_Caudate_basal_ganglia	8.37262	4.40988e-19	1.35549	-0.849528	0.842077	0.048926	0.424277	2	0
ENSG00000226124.6	FTCDNL1	0.825692	13	2	0.203266	Brain_Anterior_cingulate_cortex_BA24	0.997697	Brain_Cerebellar_Hemisphere	11.9112	5.14615e-17	0.596748	-1.2723	0.403503	-0.559301	0.460579	2	0
ENSG00000066651.18	TRMT11	0.825765	12	3	0.506719	Brain_Cortex	0.678222	Brain_Hypothalamus	10.5622	2.84817e-17	0.592339	-0.414891	0.663955	0.47466	0.287897	3	0
ENSG00000083814.13	ZNF671	0.82584	11	2	0.53502	Brain_Amygdala	0.638919	Brain_Anterior_cingulate_cortex_BA24	9.8728	1.34745e-18	1.1272	0.46921	0.62036	0.51371	0.0629857	2	0
ENSG00000119878.5	CRIPT	0.82589	12	2	0.468694	Brain_Cortex	0.749206	Brain_Nucleus_accumbens_basal_ganglia	10.8123	1.02675e-07	0.742912	0.319686	0.724606	0.555011	0.129775	2	0
ENSG00000174038.12	C9orf131	0.826004	5	3	0.405875	Brain_Caudate_basal_ganglia	0.71392	Brain_Cerebellum	3.04386	5.77615e-17	0.824386	-0.831175	-0.366596	-0.650017	0.248198	3	0
ENSG00000271522.1	RP11-36B6.1	0.826023	5	2	0.606465	Brain_Putamen_basal_ganglia	0.772591	Brain_Cortex	4.01313	3.22927e-22	0.986865	-0.288988	0.515125	-0.128165	0.35961	2	0
ENSG00000183336.8	BOLA2	0.826123	12	2	0.531508	Brain_Cortex	0.578015	Brain_Cerebellum	11.3495	1.08754e-17	0.476954	-0.625706	-0.556287	-0.586512	0.0263754	2	0
ENSG00000171450.5	CDK5R2	0.826134	9	1	0.826134	Brain_Amygdala	0.826134	Brain_Anterior_cingulate_cortex_BA24	9	1.79868e-17	9	-0.219662	0.219662	-0.170849	0.146442	1	0
ENSG00000170128.4	GPR25	0.826392	3	1	0.826392	Brain_Caudate_basal_ganglia	0.826392	Brain_Nucleus_accumbens_basal_ganglia	3	2.11126e-48	3	0.219331	0.219331	0.219331	6.50926e-17	1	0
ENSG00000140009.18	ESR2	0.826433	4	1	0.826433	Brain_Cerebellar_Hemisphere	0.826433	Brain_Cerebellar_Hemisphere	4	8.36458e-50	4	-0.219279	-0.219279	-0.219279	0	1	0
ENSG00000238078.1	LINC01352	0.826472	11	2	0.500993	Brain_Anterior_cingulate_cortex_BA24	0.990501	Brain_Putamen_basal_ganglia	9.66252	3.04139e-17	0.850866	0.011905	0.672929	0.347231	0.204644	2	0
ENSG00000053371.12	AKR7A2	0.826527	9	6	0.32377	Brain_Amygdala	0.942501	Brain_Cerebellum	4.13404	2.70555e-19	0.195266	-0.705409	0.986741	0.131925	0.609058	6	0
ENSG00000278703.1	RP11-706P11.2	0.826666	7	2	0.623562	Brain_Frontal_Cortex_BA9	0.725531	Brain_Anterior_cingulate_cortex_BA24	6.00251	1.89382e-32	0.99749	-0.490808	-0.351076	-0.371038	0.0528136	2	0
ENSG00000148386.9	LCN9	0.826729	10	1	0.369769	Brain_Cortex	0.884811	Brain_Amygdala	9.94091	3.24807e-17	9.94091	-0.896906	-0.144873	-0.220076	0.237814	1	0
ENSG00000214309.4	MBLAC1	0.826808	13	1	0.792269	Brain_Amygdala	0.956139	Brain_Caudate_basal_ganglia	12.9649	5.09125e-17	12.9649	-0.263366	-0.0549989	-0.218359	0.0857786	1	0
ENSG00000267586.6	LINC00907	0.82695	1	1	0.82695	Brain_Cerebellar_Hemisphere	0.82695	Brain_Cerebellar_Hemisphere	1	1	1	0.218615	0.218615	0.218615	#N/A	1	0
ENSG00000160336.14	ZNF761	0.826954	13	6	0.133005	Brain_Cerebellum	0.993175	Brain_Spinal_cord_cervical_c-1	6.86456	6.90848e-05	0.312566	-0.00855399	1.50236	0.696645	0.409349	6	0
ENSG00000214941.7	ZSWIM7	0.827129	9	2	0.608449	Brain_Hippocampus	0.979289	Brain_Putamen_basal_ganglia	8.41685	6.71536e-17	0.285117	-0.285682	0.512289	-0.0173442	0.301526	2	0
ENSG00000226308.1	RP4-813D12.3	0.827147	13	3	0.358535	Brain_Caudate_basal_ganglia	0.894251	Brain_Hypothalamus	9.39327	3.82307e-18	0.938071	-0.192383	0.91816	0.2231	0.285839	3	0
ENSG00000179284.5	DAND5	0.827258	12	2	0.553578	Brain_Putamen_basal_ganglia	0.673479	Brain_Anterior_cingulate_cortex_BA24	10.5525	5.68445e-17	1.20651	0.421378	0.592407	0.501485	0.0724273	2	0
ENSG00000146007.10	ZMAT2	0.82743	10	1	0.756488	Brain_Frontal_Cortex_BA9	0.87681	Brain_Amygdala	9.89802	7.086e-18	9.89802	-0.310096	-0.155014	-0.217047	0.0800838	1	0
ENSG00000162300.11	ZFPL1	0.827518	13	2	0.539003	Brain_Amygdala	0.655046	Brain_Cerebellum	12.4903	1.31661e-17	0.509684	-0.614322	-0.446763	-0.601433	0.0464725	2	0
ENSG00000114859.15	CLCN2	0.827593	9	6	0.151998	Brain_Putamen_basal_ganglia	0.970402	Brain_Spinal_cord_cervical_c-1	4.13178	3.92479e-17	0.150281	-1.43251	0.384649	-0.468325	0.669338	6	0
ENSG00000163634.11	THOC7	0.827606	13	4	0.273799	Brain_Cerebellar_Hemisphere	0.696917	Brain_Caudate_basal_ganglia	9.30154	1.21735e-17	0.540182	0.389485	1.09436	0.816811	0.205898	4	0
ENSG00000187961.13	KLHL17	0.827641	11	3	0.465313	Brain_Substantia_nigra	0.998902	Brain_Cerebellar_Hemisphere	9.48108	2.20055e-17	0.439163	-0.00137589	0.730126	0.319396	0.236459	3	0
ENSG00000130159.13	ECSIT	0.827747	12	1	0.807689	Brain_Cerebellar_Hemisphere	0.8633	Brain_Anterior_cingulate_cortex_BA24	11.6473	1.30915e-17	11.6473	-0.172175	0.243409	0.208777	0.119969	1	0
ENSG00000152518.7	ZFP36L2	0.827787	12	3	0.40345	Brain_Hypothalamus	0.997586	Brain_Frontal_Cortex_BA9	8.31815	3.03209e-17	0.726051	-0.835475	0.262921	-0.264461	0.325334	3	0
ENSG00000274718.1	RP11-346C4.3	0.827975	13	2	0.637224	Brain_Cerebellum	0.915109	Brain_Cortex	11.0449	4.33282e-17	1.94908	-0.145244	0.471583	0.169775	0.233042	2	0
ENSG00000249937.5	RP11-454P21.1	0.827998	8	5	0.207877	Brain_Hypothalamus	0.996852	Brain_Caudate_basal_ganglia	4.18517	0.0343803	0.168488	-1.25942	0.995036	0.0646463	0.716714	5	0
ENSG00000103852.12	TTC23	0.828043	13	2	0.503883	Brain_Hippocampus	0.999718	Brain_Cortex	12.2064	1.15196e-16	0.45601	-0.000353004	0.668392	0.392934	0.182166	2	0
ENSG00000172301.10	COPRS	0.828056	13	4	0.382929	Brain_Spinal_cord_cervical_c-1	0.965821	Brain_Substantia_nigra	9.32672	1.26676e-16	0.330696	-0.643476	0.872511	-0.206014	0.508571	4	0
ENSG00000197763.14	TXNRD3	0.828059	11	3	0.365881	Brain_Putamen_basal_ganglia	0.84933	Brain_Caudate_basal_ganglia	8.69951	3.2835e-17	1.00204	-0.904215	-0.189974	-0.352546	0.245491	3	0
ENSG00000041515.15	MYO16	0.828169	5	3	0.481912	Brain_Frontal_Cortex_BA9	0.60224	Brain_Amygdala	2.87805	5.34585e-46	0.994263	-0.703231	0.605087	0.101389	0.655488	3	0
ENSG00000153446.15	C16orf89	0.828198	11	4	0.495365	Brain_Caudate_basal_ganglia	0.922885	Brain_Cortex	7.99069	3.1656e-17	0.376884	-0.207609	0.681801	0.209704	0.288055	4	0
ENSG00000144848.10	ATG3	0.828203	13	2	0.544002	Brain_Spinal_cord_cervical_c-1	0.996775	Brain_Putamen_basal_ganglia	8.73902	9.41235e-18	4.21934	-0.291262	0.606773	0.300972	0.316981	2	0
ENSG00000196549.10	MME	0.828225	8	3	0.489068	Brain_Putamen_basal_ganglia	0.844157	Brain_Spinal_cord_cervical_c-1	6.71281	9.18766e-17	0.243195	0.196578	0.691792	0.53156	0.208433	3	0
ENSG00000172009.14	THOP1	0.828381	12	2	0.754688	Brain_Frontal_Cortex_BA9	0.930823	Brain_Amygdala	11.3707	1.54302e-17	0.629328	-0.312464	0.120745	0.0112379	0.147166	2	0
ENSG00000143878.9	RHOB	0.828475	8	1	0.828475	Brain_Amygdala	0.828475	Brain_Amygdala	8	2.85618e-17	8	0.216658	0.216658	0.216658	0	1	0
ENSG00000103034.14	NDRG4	0.828493	8	6	0.233504	Brain_Nucleus_accumbens_basal_ganglia	0.96125	Brain_Hippocampus	2.7625	9.51019e-17	0.158968	-0.670939	1.19138	0.149037	0.767729	6	0
ENSG00000168795.4	ZBTB5	0.828791	13	4	0.399965	Brain_Caudate_basal_ganglia	0.939055	Brain_Anterior_cingulate_cortex_BA24	7.93785	5.90023e-19	0.836726	-0.076458	0.841684	0.4098	0.394232	4	0
ENSG00000174840.8	PDE12	0.828945	13	2	0.597394	Brain_Cerebellum	0.841613	Brain_Caudate_basal_ganglia	9.40003	1.89043e-33	3.47985	-0.25141	0.528151	0.247546	0.356193	2	0
ENSG00000149273.14	RPS3	0.828945	13	1	0.705064	Brain_Nucleus_accumbens_basal_ganglia	0.987314	Brain_Putamen_basal_ganglia	12.4189	8.09944e-18	12.4189	-0.0359379	0.378493	0.209123	0.147123	1	0
ENSG00000050555.17	LAMC3	0.828957	12	6	0.21484	Brain_Putamen_basal_ganglia	0.965516	Brain_Anterior_cingulate_cortex_BA24	4.61723	1.94633e-17	0.160851	-0.433472	1.24036	0.27596	0.617838	6	0
ENSG00000131378.13	RFTN1	0.828965	12	3	0.398512	Brain_Caudate_basal_ganglia	0.672775	Brain_Substantia_nigra	9.1822	3.61752e-17	0.534952	-0.844281	0.830876	-0.263456	0.657092	3	0
ENSG00000280560.1	LINC01374	0.828974	8	2	0.569286	Brain_Spinal_cord_cervical_c-1	0.847294	Brain_Hippocampus	7.00402	1.05536e-33	0.995978	-0.569104	0.569104	0.237486	0.51451	2	0
ENSG00000176903.4	PNMA1	0.829114	10	4	0.290076	Brain_Hippocampus	0.954881	Brain_Cerebellar_Hemisphere	6.35158	2.5611e-17	0.451663	-1.05795	0.413948	-0.422792	0.543862	4	0
ENSG00000101608.12	MYL12A	0.829124	9	4	0.397336	Brain_Spinal_cord_cervical_c-1	0.823093	Brain_Amygdala	5.70127	4.35405e-17	0.292854	-0.819604	0.846389	-0.451585	0.544841	4	0
ENSG00000148730.6	EIF4EBP2	0.829156	4	2	0.580849	Brain_Anterior_cingulate_cortex_BA24	0.698432	Brain_Frontal_Cortex_BA9	3.81029	5.95263e-17	0.189707	-0.552145	-0.387438	-0.469792	0.0950933	2	0
ENSG00000262681.2	RP11-311F12.1	0.829159	8	2	0.650896	Brain_Nucleus_accumbens_basal_ganglia	0.726239	Brain_Caudate_basal_ganglia	5.95996	1.6679e-17	1.87518	-0.452517	0.350133	-0.22292	0.354559	2	0
ENSG00000166126.10	AMN	0.829189	10	6	0.148872	Brain_Frontal_Cortex_BA9	0.808824	Brain_Substantia_nigra	4.5589	5.64801e-18	0.394463	-1.44353	0.745717	-0.71018	0.746338	6	0
ENSG00000198920.9	KIAA0753	0.829272	13	4	0.442444	Brain_Caudate_basal_ganglia	0.987333	Brain_Frontal_Cortex_BA9	7.25458	3.19855e-17	0.876626	-0.462197	0.768073	0.206239	0.533815	4	0
ENSG00000261670.1	RP11-1C8.5	0.829315	9	1	0.492394	Brain_Nucleus_accumbens_basal_ganglia	0.89705	Brain_Cerebellar_Hemisphere	8.83125	2.59902e-20	8.83125	-0.686506	-0.129389	-0.217376	0.177019	1	0
ENSG00000196074.12	SYCP2	0.829346	13	3	0.372294	Brain_Anterior_cingulate_cortex_BA24	0.961552	Brain_Cerebellum	10.0485	1.14997e-17	0.714981	0.048206	0.892184	0.305102	0.272643	3	0
ENSG00000114450.9	GNB4	0.829469	12	6	0.311535	Brain_Nucleus_accumbens_basal_ganglia	0.852113	Brain_Cerebellar_Hemisphere	4.33725	5.00946e-18	0.42704	-0.559427	1.01201	-0.0973781	0.502713	6	0
ENSG00000041353.9	RAB27B	0.829517	9	3	0.404274	Brain_Frontal_Cortex_BA9	0.691476	Brain_Nucleus_accumbens_basal_ganglia	6.09145	2.01954e-18	0.985373	0.396853	0.834013	0.693506	0.211061	3	0
ENSG00000181788.3	SIAH2	0.829786	11	1	0.801124	Brain_Spinal_cord_cervical_c-1	0.84358	Brain_Amygdala	10.8425	3.44858e-17	10.8425	-0.251893	0.25171	0.131965	0.177811	1	0
ENSG00000139800.8	ZIC5	0.829788	2	1	0.829788	Brain_Cerebellar_Hemisphere	0.829788	Brain_Cerebellar_Hemisphere	2	3.3547e-17	2	0.214973	0.214973	0.214973	0	1	0
ENSG00000110721.11	CHKA	0.830035	2	2	0.542855	Brain_Caudate_basal_ganglia	0.989292	Brain_Cerebellum	1.05663	0.943367	0.943367	0.0134207	0.608501	0.310961	0.420786	2	0
ENSG00000144668.11	ITGA9	0.8302	6	3	0.415861	Brain_Caudate_basal_ganglia	0.816916	Brain_Cerebellar_Hemisphere	2.9269	2.22866e-16	0.785644	-0.813622	0.352149	-0.00674307	0.475443	3	0
ENSG00000081377.16	CDC14B	0.830244	1	1	0.830244	Brain_Nucleus_accumbens_basal_ganglia	0.830244	Brain_Nucleus_accumbens_basal_ganglia	1	1	1	0.214389	0.214389	0.214389	#N/A	1	0
ENSG00000234432.4	RP11-1275H24.1	0.83027	1	1	0.83027	Brain_Hypothalamus	0.83027	Brain_Hypothalamus	1	1	1	0.214356	0.214356	0.214356	#N/A	1	0
ENSG00000089006.16	SNX5	0.830355	12	6	0.141593	Brain_Hippocampus	0.806381	Brain_Substantia_nigra	4.71226	1.28458e-18	0.399466	-1.08199	1.46989	0.248455	0.798902	6	0
ENSG00000166856.2	GPR182	0.830448	5	1	0.830448	Brain_Cortex	0.830448	Brain_Cerebellar_Hemisphere	5	2.63537e-17	5	0.214128	0.214128	0.214128	6.3596e-17	1	0
ENSG00000123643.12	SLC36A1	0.830519	13	6	0.348439	Brain_Nucleus_accumbens_basal_ganglia	0.967493	Brain_Amygdala	6.52044	0.00101137	0.265973	-0.670616	0.937621	0.194767	0.473886	6	0
ENSG00000011114.14	BTBD7	0.830569	10	6	0.343717	Brain_Nucleus_accumbens_basal_ganglia	0.933742	Brain_Hippocampus	5.04186	1.53504e-17	0.364258	-0.891184	0.946846	-0.029385	0.536646	6	0
ENSG00000182747.4	SLC35D3	0.830582	1	1	0.830582	Brain_Cerebellar_Hemisphere	0.830582	Brain_Cerebellar_Hemisphere	1	1	1	-0.213955	-0.213955	-0.213955	#N/A	1	0
ENSG00000050820.16	BCAR1	0.830642	13	3	0.449995	Brain_Anterior_cingulate_cortex_BA24	0.91534	Brain_Cerebellar_Hemisphere	10.2102	3.37754e-17	1.07183	-0.755424	0.343886	-0.507879	0.346028	3	0
ENSG00000198691.11	ABCA4	0.830677	1	1	0.830677	Brain_Substantia_nigra	0.830677	Brain_Substantia_nigra	1	1	1	0.213833	0.213833	0.213833	#N/A	1	0
ENSG00000115919.14	KYNU	0.830788	9	2	0.691562	Brain_Nucleus_accumbens_basal_ganglia	0.994826	Brain_Anterior_cingulate_cortex_BA24	8.35598	5.69574e-17	0.34849	-0.396736	0.39237	-0.0525882	0.228409	2	0
ENSG00000100151.15	PICK1	0.830846	12	2	0.579665	Brain_Frontal_Cortex_BA9	0.838369	Brain_Putamen_basal_ganglia	10.6446	1.77605e-17	1.15098	-0.246689	0.553873	0.418698	0.301033	2	0
ENSG00000127903.13	ZNF835	0.830977	11	3	0.362508	Brain_Cerebellum	0.661702	Brain_Spinal_cord_cervical_c-1	7.79351	1.3323e-17	0.723753	0.437565	0.910596	0.70452	0.151297	3	0
ENSG00000165105.9	RASEF	0.831032	2	2	0.585036	Brain_Caudate_basal_ganglia	0.803516	Brain_Amygdala	1.03549	0.964509	0.964509	-0.248799	0.546043	0.148622	0.562038	2	0
ENSG00000260100.1	RP11-220I1.5	0.831205	4	1	0.831205	Brain_Spinal_cord_cervical_c-1	0.831205	Brain_Amygdala	4	1.02894e-49	4	-0.213157	-0.213157	-0.213157	5.55112e-17	1	0
ENSG00000081913.13	PHLPP1	0.831294	6	1	0.831294	Brain_Anterior_cingulate_cortex_BA24	0.831294	Brain_Anterior_cingulate_cortex_BA24	6	2.87294e-17	6	0.213042	0.213042	0.213042	0	1	0
ENSG00000267834.1	RP11-167N5.5	0.831296	11	3	0.42562	Brain_Hippocampus	0.551315	Brain_Anterior_cingulate_cortex_BA24	9.44585	1.45598e-18	0.404215	0.59579	0.79671	0.662448	0.0768284	3	0
ENSG00000102935.11	ZNF423	0.831464	1	1	0.831464	Brain_Spinal_cord_cervical_c-1	0.831464	Brain_Spinal_cord_cervical_c-1	1	1	1	-0.212824	-0.212824	-0.212824	#N/A	1	0
ENSG00000198919.12	DZIP3	0.8315	10	3	0.217993	Brain_Putamen_basal_ganglia	0.979089	Brain_Cerebellum	7.43904	7.46704e-18	1.07697	-0.0887578	1.23188	0.342774	0.391192	3	0
ENSG00000272880.1	RP11-33M22.2	0.83181	10	2	0.547525	Brain_Hypothalamus	0.991732	Brain_Amygdala	9.01517	4.93335e-22	0.984833	-0.0103623	0.601474	0.0508213	0.193479	2	0
ENSG00000083168.9	KAT6A	0.831828	9	3	0.436476	Brain_Cerebellum	0.922908	Brain_Caudate_basal_ganglia	7.05171	2.26701e-17	0.456544	-0.147596	0.778158	0.0740091	0.293718	3	0
ENSG00000226995.7	LINC00658	0.832291	11	5	0.179632	Brain_Nucleus_accumbens_basal_ganglia	0.962701	Brain_Caudate_basal_ganglia	7.08359	2.41027e-17	0.315864	-0.0467641	1.34189	0.622474	0.413253	5	0
ENSG00000070526.14	ST6GALNAC1	0.832294	13	3	0.316676	Brain_Hypothalamus	0.884442	Brain_Spinal_cord_cervical_c-1	8.32146	4.67084e-18	1.53585	-1.00131	0.596277	-0.454796	0.563801	3	0
ENSG00000198553.8	KCNRG	0.832324	8	1	0.603927	Brain_Caudate_basal_ganglia	0.974352	Brain_Cerebellar_Hemisphere	7.61337	3.22452e-19	7.61337	-0.518761	0.0321505	-0.205328	0.195813	1	0
ENSG00000152766.5	ANKRD22	0.832474	10	6	0.286099	Brain_Cortex	0.843839	Brain_Hippocampus	5.73028	4.73283e-32	0.305618	-1.06672	0.371677	-0.70266	0.510286	6	0
ENSG00000186532.11	SMYD4	0.832524	13	3	0.319148	Brain_Cortex	0.978849	Brain_Caudate_basal_ganglia	11.3025	6.66219e-19	0.437343	-0.996211	0.123549	-0.362553	0.34273	3	0
ENSG00000156802.12	ATAD2	0.832534	5	3	0.450398	Brain_Nucleus_accumbens_basal_ganglia	0.512471	Brain_Cerebellum	3.18788	3.35244e-17	0.366309	-0.654995	0.754752	0.465751	0.626543	3	0
ENSG00000119326.14	CTNNAL1	0.832536	13	2	0.243614	Brain_Cerebellum	0.782097	Brain_Cortex	12.1159	9.46981e-18	0.645661	-1.166	-0.276588	-0.487788	0.253742	2	0
ENSG00000231246.1	RP5-965F6.2	0.832599	4	2	0.53409	Brain_Substantia_nigra	0.999598	Brain_Anterior_cingulate_cortex_BA24	2.35598	3.45112e-18	1.64402	-0.621775	0.0911649	-0.259877	0.357892	2	0
ENSG00000134627.11	PIWIL4	0.832637	11	2	0.302937	Brain_Hypothalamus	0.872575	Brain_Cortex	8.73066	2.06907e-18	2.0206	-1.03016	0.160389	-0.428521	0.336167	2	0
ENSG00000166959.7	MS4A8	0.832685	3	2	0.581965	Brain_Cortex	0.767219	Brain_Amygdala	2.01355	1.19462e-16	0.986449	-0.550517	-0.296014	-0.380849	0.146937	2	0
ENSG00000256618.2	MTRNR2L1	0.83276	5	2	0.562595	Brain_Frontal_Cortex_BA9	0.824331	Brain_Cortex	4.00879	3.69585e-33	0.991205	-0.578991	0.221978	-0.418797	0.358204	2	0
ENSG00000133627.17	ACTR3B	0.832762	13	3	0.423906	Brain_Amygdala	0.998267	Brain_Frontal_Cortex_BA9	8.06179	1.50854e-17	0.949205	-0.799663	0.164828	-0.470577	0.387146	3	0
ENSG00000188994.12	ZNF292	0.832763	8	2	0.578692	Brain_Cortex	0.609069	Brain_Cerebellum	6.82255	2.70654e-17	1.17045	0.511403	0.555296	0.54238	0.0183545	2	0
ENSG00000134014.16	ELP3	0.832778	13	2	0.52503	Brain_Hypothalamus	0.824428	Brain_Caudate_basal_ganglia	12.3742	1.10528e-17	0.437631	-0.635611	-0.221853	-0.389992	0.114565	2	0
ENSG00000198677.10	TTC37	0.832921	12	3	0.280245	Brain_Hypothalamus	0.996206	Brain_Cerebellar_Hemisphere	9.38298	2.56281e-17	0.422895	0.0047551	1.07977	0.695323	0.355982	3	0
ENSG00000283141.1	RP11-109A6.5	0.832935	12	2	0.17883	Brain_Cerebellum	0.796976	Brain_Amygdala	10.3213	3.12714e-18	1.01324	0.257262	1.34437	0.552694	0.269196	2	0
ENSG00000153561.12	RMND5A	0.833075	1	1	0.833075	Brain_Cerebellar_Hemisphere	0.833075	Brain_Cerebellar_Hemisphere	1	1	1	-0.210759	-0.210759	-0.210759	#N/A	1	0
ENSG00000133067.17	LGR6	0.833096	9	4	0.338368	Brain_Spinal_cord_cervical_c-1	0.921908	Brain_Substantia_nigra	4.6656	3.93121e-17	0.200147	-0.957394	0.378074	-0.19967	0.470941	4	0
ENSG00000063127.15	SLC6A16	0.833231	13	3	0.723328	Brain_Cerebellar_Hemisphere	0.998836	Brain_Anterior_cingulate_cortex_BA24	11.9138	6.75925e-17	0.423724	-0.197179	0.354015	0.00341295	0.189208	3	0
ENSG00000234423.1	LINC01250	0.833267	2	2	0.558769	Brain_Nucleus_accumbens_basal_ganglia	0.834058	Brain_Hippocampus	1.10045	0.899552	0.899552	-0.58467	-0.209501	-0.397086	0.265285	2	0
ENSG00000134460.15	IL2RA	0.833293	3	3	0.505901	Brain_Hypothalamus	0.710037	Brain_Substantia_nigra	2.26302	0.0759254	0.0759254	-0.665234	-0.371807	-0.479822	0.161299	3	0
ENSG00000115257.15	PCSK4	0.833293	13	3	0.623615	Brain_Cortex	0.985985	Brain_Hypothalamus	10.0728	3.28707e-17	0.491373	-0.420518	0.490733	0.108662	0.257219	3	0
ENSG00000172201.11	ID4	0.833302	1	1	0.833302	Brain_Nucleus_accumbens_basal_ganglia	0.833302	Brain_Nucleus_accumbens_basal_ganglia	1	1	1	0.210468	0.210468	0.210468	#N/A	1	0
ENSG00000099617.3	EFNA2	0.833344	1	1	0.833344	Brain_Cerebellum	0.833344	Brain_Cerebellum	1	1	1	-0.210415	-0.210415	-0.210415	#N/A	1	0
ENSG00000128284.19	APOL3	0.833424	12	3	0.580543	Brain_Frontal_Cortex_BA9	0.935795	Brain_Nucleus_accumbens_basal_ganglia	10.3948	3.09516e-17	0.567706	-0.552591	0.111628	-0.381471	0.230091	3	0
ENSG00000263353.3	PPIAL4A	0.833524	1	1	0.833524	Brain_Cerebellar_Hemisphere	0.833524	Brain_Cerebellar_Hemisphere	1	1	1	0.210184	0.210184	0.210184	#N/A	1	0
ENSG00000130649.9	CYP2E1	0.833698	12	5	0.211286	Brain_Spinal_cord_cervical_c-1	0.96527	Brain_Cortex	8.91011	7.52626e-17	0.325687	-1.25004	0.681373	-0.143601	0.477099	5	0
ENSG00000259815.1	RP11-565N2.2	0.833846	1	1	0.833846	Brain_Caudate_basal_ganglia	0.833846	Brain_Caudate_basal_ganglia	1	1	1	-0.209771	-0.209771	-0.209771	#N/A	1	0
ENSG00000261453.1	LINC01735	0.833846	1	1	0.833846	Brain_Putamen_basal_ganglia	0.833846	Brain_Putamen_basal_ganglia	1	1	1	-0.209771	-0.209771	-0.209771	#N/A	1	0
ENSG00000119471.14	HSDL2	0.833878	10	4	0.566049	Brain_Cortex	0.979036	Brain_Frontal_Cortex_BA9	5.11602	4.37531e-17	0.344559	-0.57388	0.328042	-0.0118557	0.258643	4	0
ENSG00000121897.14	LIAS	0.833911	11	7	0.152337	Brain_Nucleus_accumbens_basal_ganglia	0.93531	Brain_Cortex	5.36741	6.24998e-17	0.228622	-1.00045	1.43133	0.138515	0.570402	7	0
ENSG00000101190.12	TCFL5	0.833964	13	2	0.456067	Brain_Hippocampus	0.652048	Brain_Substantia_nigra	11.7531	1.29877e-17	0.698319	-0.745339	-0.450919	-0.567865	0.0680622	2	0
ENSG00000105610.4	KLF1	0.833998	4	2	0.711918	Brain_Caudate_basal_ganglia	0.87795	Brain_Cerebellar_Hemisphere	3.29414	7.60204e-17	0.658845	-0.369281	0.323733	0.0653972	0.300683	2	0
ENSG00000273143.1	RP11-525A16.4	0.834018	2	2	0.547021	Brain_Hippocampus	0.972978	Brain_Cerebellum	1.08584	0.914159	0.914159	-0.60223	0.0338736	-0.284178	0.449793	2	0
ENSG00000085872.14	CHERP	0.834042	10	3	0.353891	Brain_Substantia_nigra	0.82603	Brain_Cortex	7.3982	1.9203e-19	0.975853	-0.927069	-0.219797	-0.407829	0.259466	3	0
ENSG00000184207.8	PGP	0.834151	10	4	0.263278	Brain_Cerebellum	0.889591	Brain_Cerebellar_Hemisphere	7.38665	9.36511e-19	0.516657	-0.138821	1.11868	0.738228	0.347648	4	0
ENSG00000122557.9	HERPUD2	0.834206	10	2	0.581783	Brain_Frontal_Cortex_BA9	0.857396	Brain_Hippocampus	7.50027	3.57095e-17	2.49535	-0.241	0.550783	0.0393952	0.314583	2	0
ENSG00000163754.17	GYG1	0.834213	9	3	0.599995	Brain_Spinal_cord_cervical_c-1	0.898208	Brain_Hypothalamus	7.01135	1.41405e-17	0.451116	-0.307822	0.524408	0.115901	0.275306	3	0
ENSG00000083454.21	P2RX5	0.834226	11	6	0.179195	Brain_Cerebellum	0.994099	Brain_Anterior_cingulate_cortex_BA24	4.76658	3.90315e-18	0.265649	0.00739575	1.34324	0.418294	0.39994	6	0
ENSG00000135587.8	SMPD2	0.83443	13	3	0.335402	Brain_Cortex	0.920265	Brain_Substantia_nigra	11.1946	3.13133e-17	0.638988	-0.1001	0.963289	0.803252	0.279646	3	0
ENSG00000196083.9	IL1RAP	0.834465	1	1	0.834465	Brain_Amygdala	0.834465	Brain_Amygdala	1	1	1	-0.208978	-0.208978	-0.208978	#N/A	1	0
ENSG00000176155.18	CCDC57	0.834469	12	2	0.580096	Brain_Substantia_nigra	0.859947	Brain_Frontal_Cortex_BA9	9.87555	8.30515e-17	1.93238	-0.553245	0.227635	-0.32908	0.214274	2	0
ENSG00000169964.7	TMEM42	0.834522	13	3	0.268061	Brain_Anterior_cingulate_cortex_BA24	0.982173	Brain_Cerebellum	9.89893	6.18308e-18	0.718073	-0.548973	1.10754	0.0995283	0.347717	3	0
ENSG00000006740.16	ARHGAP44	0.834587	13	3	0.399008	Brain_Cerebellar_Hemisphere	0.955574	Brain_Cerebellum	11.2655	1.92528e-17	0.458053	-0.522438	0.843395	0.100627	0.280251	3	0
ENSG00000085871.8	MGST2	0.834626	13	5	0.340602	Brain_Amygdala	0.970743	Brain_Cerebellar_Hemisphere	8.09824	3.02304e-18	0.354102	-0.952977	0.337419	-0.235104	0.354457	5	0
ENSG00000170439.6	METTL7B	0.834722	10	2	0.27425	Brain_Nucleus_accumbens_basal_ganglia	0.906254	Brain_Caudate_basal_ganglia	9.09733	6.32283e-51	0.51215	-1.09333	0.401973	-0.242896	0.367423	2	0
ENSG00000174032.16	SLC25A30	0.834749	12	4	0.313918	Brain_Substantia_nigra	0.929913	Brain_Amygdala	6.20885	1.15045e-18	0.354014	-1.00703	0.461858	-0.0112431	0.406223	4	0
ENSG00000165275.9	TRMT10B	0.834754	10	3	0.441573	Brain_Hippocampus	0.977618	Brain_Cortex	6.43655	8.66556e-18	1.15991	-0.76954	0.0392573	-0.405076	0.350327	3	0
ENSG00000239789.5	MRPS17	0.834807	11	4	0.53615	Brain_Hypothalamus	0.694592	Brain_Substantia_nigra	6.61661	3.15143e-18	0.451556	-0.618645	0.535074	0.0380968	0.574355	4	0
ENSG00000249381.1	LINC00500	0.83482	11	1	0.825025	Brain_Putamen_basal_ganglia	0.899528	Brain_Cortex	10.9918	1.66304e-17	10.9918	-0.221086	-0.126257	-0.208424	0.0283605	1	0
ENSG00000189337.16	KAZN	0.834846	2	2	0.552165	Brain_Hypothalamus	0.961377	Brain_Substantia_nigra	1.06453	0.935472	0.935472	-0.0484257	0.594519	0.273047	0.454631	2	0
ENSG00000259840.1	LA16c-380A1.1	0.834846	5	3	0.630063	Brain_Cortex	0.73313	Brain_Cerebellar_Hemisphere	3.19933	2.34368e-18	0.798233	0.340966	0.481638	0.431917	0.0531765	3	0
ENSG00000188778.5	ADRB3	0.835007	1	1	0.835007	Brain_Frontal_Cortex_BA9	0.835007	Brain_Frontal_Cortex_BA9	1	1	1	0.208285	0.208285	0.208285	#N/A	1	0
ENSG00000170807.11	LMOD2	0.835036	9	1	0.835036	Brain_Amygdala	0.835036	Brain_Cerebellum	9	0	9	-0.208247	-0.208247	-0.208247	4.16334e-17	1	0
ENSG00000152348.15	ATG10	0.835134	13	1	0.667896	Brain_Anterior_cingulate_cortex_BA24	0.960209	Brain_Cerebellar_Hemisphere	12.6243	3.37211e-17	12.6243	-0.429038	-0.0498916	-0.205335	0.117063	1	0
ENSG00000172663.8	TMEM134	0.835241	13	1	0.835241	Brain_Amygdala	0.835241	Brain_Amygdala	13	1.58566e-33	13	-0.207985	0.207985	-0.0159989	0.215836	1	0
ENSG00000143198.12	MGST3	0.835244	13	2	0.54512	Brain_Cerebellum	0.973224	Brain_Hypothalamus	11.5759	2.51493e-17	0.711041	-0.605088	0.0606651	-0.362338	0.220304	2	0
ENSG00000167971.15	CASKIN1	0.835335	10	2	0.548653	Brain_Cerebellum	0.918064	Brain_Amygdala	9.02671	4.31475e-33	0.973294	-0.599779	0.102873	0.0326078	0.222198	2	0
ENSG00000138434.16	SSFA2	0.835339	12	3	0.443784	Brain_Caudate_basal_ganglia	0.886681	Brain_Putamen_basal_ganglia	10.0145	1.33353e-33	0.869575	-0.4242	0.765819	0.590957	0.412782	3	0
ENSG00000087589.16	CASS4	0.835409	13	4	0.311101	Brain_Cortex	0.860921	Brain_Nucleus_accumbens_basal_ganglia	9.16937	4.78495e-17	0.389611	-1.01291	0.209072	-0.657424	0.402881	4	0
ENSG00000226277.1	AC105393.2	0.835724	3	1	0.83436	Brain_Amygdala	0.838463	Brain_Nucleus_accumbens_basal_ganglia	2.9999	7.93557e-17	2.9999	-0.209113	-0.20386	-0.207362	0.00303289	1	0
ENSG00000138768.14	USO1	0.835737	12	2	0.388424	Brain_Caudate_basal_ganglia	0.99546	Brain_Nucleus_accumbens_basal_ganglia	10.1167	1.32402e-16	1.36323	-0.862479	0.200943	-0.201558	0.294097	2	0
ENSG00000249751.3	ECSCR	0.835845	13	2	0.556935	Brain_Caudate_basal_ganglia	0.656096	Brain_Nucleus_accumbens_basal_ganglia	11.7637	7.08565e-19	1.23632	-0.5874	-0.44531	-0.470134	0.0355253	2	0
ENSG00000272382.1	CTD-2035E11.4	0.835847	3	1	0.835847	Brain_Amygdala	0.835847	Brain_Amygdala	3	2.11126e-48	3	-0.207209	-0.207209	-0.207209	0	1	0
ENSG00000227290.1	LINC01364	0.835882	1	1	0.835882	Brain_Frontal_Cortex_BA9	0.835882	Brain_Frontal_Cortex_BA9	1	1	1	-0.207163	-0.207163	-0.207163	#N/A	1	0
ENSG00000204305.13	AGER	0.835901	12	3	0.399399	Brain_Hypothalamus	0.980559	Brain_Spinal_cord_cervical_c-1	7.60796	4.05371e-17	1.1426	-0.335761	0.842695	-0.0625617	0.346565	3	0
ENSG00000265542.5	RP11-60A24.3	0.835904	9	2	0.468484	Brain_Nucleus_accumbens_basal_ganglia	0.857784	Brain_Caudate_basal_ganglia	6.63097	2.35855e-17	1.98816	-0.724949	0.179195	-0.429793	0.269366	2	0
ENSG00000188306.6	LRRIQ4	0.835921	5	3	0.384583	Brain_Caudate_basal_ganglia	0.783749	Brain_Hypothalamus	3.81607	7.83326e-17	0.39165	0.274437	0.869483	0.660253	0.290985	3	0
ENSG00000160908.14	ZNF394	0.836111	13	2	0.603162	Brain_Cerebellar_Hemisphere	0.871486	Brain_Anterior_cingulate_cortex_BA24	12.0634	1.06172e-17	0.936638	-0.161771	0.519859	0.164428	0.139288	2	0
ENSG00000198399.14	ITSN2	0.83613	13	3	0.509734	Brain_Substantia_nigra	0.853855	Brain_Hippocampus	9.99847	4.0361e-17	1.00443	-0.324826	0.659252	0.0556133	0.350712	3	0
ENSG00000090013.9	BLVRB	0.836157	13	2	0.554078	Brain_Caudate_basal_ganglia	0.857671	Brain_Amygdala	10.7439	3.07188e-17	2.24988	-0.591661	0.17934	-0.487627	0.227814	2	0
ENSG00000011258.15	MBTD1	0.836437	6	3	0.404975	Brain_Cerebellum	0.691452	Brain_Cerebellar_Hemisphere	4.47377	3.886e-17	0.234155	-0.832769	0.770584	-0.204942	0.77126	3	0
ENSG00000116353.15	MECR	0.836442	12	3	0.402821	Brain_Putamen_basal_ganglia	0.980731	Brain_Hippocampus	9.10134	4.38398e-18	0.485501	-0.166701	0.836594	0.591196	0.379525	3	0
ENSG00000184389.9	A3GALT2	0.8365	3	1	0.800654	Brain_Spinal_cord_cervical_c-1	0.857835	Brain_Cerebellum	2.99968	1.50635e-16	2.99968	-0.252501	-0.179131	-0.206361	0.0401746	1	0
ENSG00000108786.10	HSD17B1	0.836521	12	3	0.346443	Brain_Putamen_basal_ganglia	0.963514	Brain_Cerebellum	9.76073	1.11547e-17	0.476054	-0.62602	0.941512	0.204826	0.401053	3	0
ENSG00000214866.8	DCDC2C	0.836792	6	2	0.55078	Brain_Nucleus_accumbens_basal_ganglia	0.960771	Brain_Amygdala	5.00281	6.66263e-17	0.99719	-0.0491861	0.596591	0.0748389	0.258617	2	0
ENSG00000169062.14	UPF3A	0.836851	13	5	0.315311	Brain_Spinal_cord_cervical_c-1	0.981891	Brain_Amygdala	6.9033	7.77779e-18	0.362395	-0.558983	1.00414	0.196802	0.430189	5	0
ENSG00000213585.10	VDAC1	0.836963	12	3	0.491807	Brain_Amygdala	0.938038	Brain_Hippocampus	10.3189	2.09429e-33	0.404583	-0.687438	0.077736	-0.608958	0.222131	3	0
ENSG00000185627.17	PSMD13	0.836968	13	1	0.64951	Brain_Cerebellar_Hemisphere	0.939206	Brain_Cortex	12.5096	1.89049e-20	12.5096	-0.0762684	0.454443	0.199737	0.124071	1	0
ENSG00000165140.9	FBP1	0.837013	13	1	0.794319	Brain_Amygdala	0.96705	Brain_Nucleus_accumbens_basal_ganglia	12.7702	4.34995e-18	12.7702	-0.260706	-0.0413081	-0.203613	0.0740507	1	0
ENSG00000106477.18	CEP41	0.837179	13	6	0.398305	Brain_Anterior_cingulate_cortex_BA24	0.96633	Brain_Hippocampus	8.39612	1.4211e-16	0.347124	-0.844652	0.572058	-0.338366	0.395793	6	0
ENSG00000175183.9	CSRP2	0.837473	13	5	0.197563	Brain_Spinal_cord_cervical_c-1	0.960122	Brain_Anterior_cingulate_cortex_BA24	7.982	1.30228e-16	0.5237	-1.28853	0.669046	0.0183209	0.522518	5	0
ENSG00000106125.14	MINDY4	0.837541	7	3	0.43178	Brain_Substantia_nigra	0.844432	Brain_Hypothalamus	3.65048	1.87217e-17	0.8633	-0.786149	0.196228	-0.491352	0.318289	3	0
ENSG00000112182.14	BACH2	0.837674	5	1	0.837674	Brain_Amygdala	0.837674	Brain_Amygdala	5	4.43047e-32	5	-0.204869	-0.204869	-0.204869	0	1	0
ENSG00000260658.5	RP11-368L12.1	0.837765	9	1	0.379514	Brain_Hippocampus	0.741944	Brain_Anterior_cingulate_cortex_BA24	8.85416	1.01548e-33	8.85416	-0.32928	0.878793	-0.19505	0.402691	1	0
ENSG00000130695.14	CEP85	0.837853	13	3	0.390614	Brain_Anterior_cingulate_cortex_BA24	0.981352	Brain_Putamen_basal_ganglia	9.47573	3.10864e-18	0.356678	-0.858504	0.239405	-0.368926	0.325462	3	0
ENSG00000169851.15	PCDH7	0.837995	1	1	0.837995	Brain_Hypothalamus	0.837995	Brain_Hypothalamus	1	1	1	0.204458	0.204458	0.204458	#N/A	1	0
ENSG00000106077.18	ABHD11	0.838163	13	2	0.564406	Brain_Spinal_cord_cervical_c-1	0.897136	Brain_Substantia_nigra	11.9214	2.76166e-17	0.752334	-0.12928	0.576309	0.387611	0.163232	2	0
ENSG00000170633.16	RNF34	0.838174	13	3	0.599143	Brain_Anterior_cingulate_cortex_BA24	0.993246	Brain_Cerebellum	7.58645	1.51397e-17	0.44009	-0.525633	0.388281	0.101265	0.32214	3	0
ENSG00000188227.12	ZNF793	0.838235	10	3	0.536949	Brain_Cerebellar_Hemisphere	0.77504	Brain_Amygdala	8.21624	7.40633e-18	0.662923	-0.300116	0.617433	0.203205	0.281222	3	0
ENSG00000162600.11	OMA1	0.838543	13	2	0.509966	Brain_Cerebellar_Hemisphere	0.951442	Brain_Hypothalamus	11.1438	1.06642e-17	1.47506	0.0608966	0.65889	0.270258	0.191596	2	0
ENSG00000148803.11	FUOM	0.838561	12	3	0.433723	Brain_Hippocampus	0.75575	Brain_Amygdala	9.93559	9.58705e-18	0.979676	-0.407067	0.782836	-0.0358611	0.44597	3	0
ENSG00000133106.14	EPSTI1	0.838685	10	4	0.231299	Brain_Amygdala	0.868838	Brain_Substantia_nigra	6.54621	9.67144e-18	0.373003	-0.192358	1.19702	0.664541	0.504332	4	0
ENSG00000138829.11	FBN2	0.838789	9	2	0.472697	Brain_Frontal_Cortex_BA9	0.689069	Brain_Hypothalamus	8.08168	1.04042e-16	0.741098	-0.718099	-0.400118	-0.56045	0.100754	2	0
ENSG00000161649.12	CD300LG	0.838861	1	1	0.838861	Brain_Hypothalamus	0.838861	Brain_Hypothalamus	1	1	1	0.203351	0.203351	0.203351	#N/A	1	0
ENSG00000165325.13	DEUP1	0.839173	5	1	0.660716	Brain_Spinal_cord_cervical_c-1	0.955501	Brain_Nucleus_accumbens_basal_ganglia	4.82746	3.13724e-05	4.82746	0.0557998	0.438924	0.198088	0.145852	1	0
ENSG00000115145.9	STAM2	0.839256	11	4	0.343692	Brain_Spinal_cord_cervical_c-1	0.99071	Brain_Substantia_nigra	8.40931	7.54009e-17	0.283099	-0.946895	0.606235	0.00554229	0.394158	4	0
ENSG00000231389.7	HLA-DPA1	0.839322	12	4	0.414747	Brain_Cortex	0.929436	Brain_Anterior_cingulate_cortex_BA24	8.09749	4.13188e-17	0.309716	-0.815569	0.408464	-0.384417	0.423362	4	0
ENSG00000183723.12	CMTM4	0.839378	10	2	0.644517	Brain_Caudate_basal_ganglia	0.921734	Brain_Spinal_cord_cervical_c-1	7.25117	1.21333e-17	2.63944	-0.461392	0.439046	-0.193313	0.370679	2	0
ENSG00000165181.16	C9orf84	0.839387	2	2	0.573906	Brain_Cerebellar_Hemisphere	0.802526	Brain_Cerebellum	1.11927	0.880734	0.880734	0.250079	0.562308	0.406194	0.220779	2	0
ENSG00000125967.16	NECAB3	0.839446	9	1	0.585193	Brain_Putamen_basal_ganglia	0.871963	Brain_Amygdala	8.81533	3.39259e-17	8.81533	-0.545815	0.161166	-0.132275	0.208638	1	0
ENSG00000141519.14	CCDC40	0.839463	13	1	0.792844	Brain_Frontal_Cortex_BA9	0.923746	Brain_Cerebellum	12.4742	3.24038e-17	12.4742	0.095716	0.262619	0.198698	0.0407402	1	0
ENSG00000267443.2	AC010641.1	0.8396	1	1	0.8396	Brain_Hypothalamus	0.8396	Brain_Hypothalamus	1	1	1	0.202405	0.202405	0.202405	#N/A	1	0
ENSG00000246898.1	LINC00920	0.839658	13	1	0.686105	Brain_Cortex	0.933034	Brain_Amygdala	12.5015	3.09999e-17	12.5015	-0.404146	0.16982	-0.198142	0.152569	1	0
ENSG00000204390.9	HSPA1L	0.839701	7	4	0.346677	Brain_Caudate_basal_ganglia	0.826955	Brain_Cerebellum	3.23527	2.54818e-17	0.276397	-0.941054	0.941054	0.169124	0.65883	4	0
ENSG00000148459.15	PDSS1	0.839733	11	3	0.508307	Brain_Putamen_basal_ganglia	0.963057	Brain_Hippocampus	8.28261	1.02472e-17	0.374048	-0.661477	0.519145	0.1943	0.45797	3	0
ENSG00000158480.10	SPATA2	0.839738	11	2	0.520539	Brain_Anterior_cingulate_cortex_BA24	0.871751	Brain_Amygdala	9.81943	5.0156e-17	0.995136	-0.642515	0.235851	-0.293252	0.348905	2	0
ENSG00000013725.14	CD6	0.839742	10	2	0.544501	Brain_Caudate_basal_ganglia	0.975229	Brain_Cerebellum	8.59051	3.36415e-19	1.30483	-0.606021	0.0310504	-0.145936	0.204188	2	0
ENSG00000010322.15	NISCH	0.839753	10	2	0.611933	Brain_Caudate_basal_ganglia	0.974666	Brain_Frontal_Cortex_BA9	8.82155	5.68263e-18	0.858346	-0.451017	0.507316	-0.168083	0.271472	2	0
ENSG00000106462.10	EZH2	0.839851	13	2	0.589459	Brain_Putamen_basal_ganglia	0.856789	Brain_Frontal_Cortex_BA9	11.2871	1.84231e-17	1.37927	-0.463118	0.539621	0.283897	0.247655	2	0
ENSG00000139684.13	ESD	0.840017	13	2	0.499608	Brain_Spinal_cord_cervical_c-1	0.982641	Brain_Nucleus_accumbens_basal_ganglia	11.7205	2.39991e-17	0.838722	-0.166198	0.675106	0.0747074	0.221287	2	0
ENSG00000119638.12	NEK9	0.84005	9	1	0.814147	Brain_Frontal_Cortex_BA9	0.84332	Brain_Cortex	8.9977	3.28205e-18	8.9977	-0.23508	0.197649	-0.157886	0.133899	1	0
ENSG00000130529.15	TRPM4	0.840059	12	5	0.533238	Brain_Hippocampus	0.967415	Brain_Hypothalamus	7.41309	2.98726e-17	0.380317	-0.536931	0.623071	-0.0241085	0.444815	5	0
ENSG00000163121.9	NEURL3	0.840101	5	2	0.625597	Brain_Putamen_basal_ganglia	0.864544	Brain_Cortex	4.46946	8.59375e-17	0.530536	-0.487934	-0.170592	-0.297529	0.173815	2	0
ENSG00000162144.9	CYB561A3	0.840102	13	1	0.840102	Brain_Amygdala	0.840102	Brain_Anterior_cingulate_cortex_BA24	13	7.63095e-33	13	-0.201763	-0.201763	-0.201763	5.77778e-17	1	0
ENSG00000149483.11	TMEM138	0.840102	13	1	0.840102	Brain_Cerebellum	0.840102	Brain_Amygdala	13	2.29421e-17	13	-0.201763	-0.201763	-0.201763	5.77778e-17	1	0
ENSG00000166750.9	SLFN5	0.84018	13	2	0.315315	Brain_Cerebellum	0.896123	Brain_Cerebellar_Hemisphere	11.5317	4.79147e-18	1.20612	-1.00413	0.130561	-0.511492	0.272954	2	0
ENSG00000237491.8	RP11-206L10.9	0.840192	9	1	0.763239	Brain_Substantia_nigra	0.890762	Brain_Caudate_basal_ganglia	8.71411	7.17854e-18	8.71411	-0.301231	-0.13734	-0.198527	0.0679076	1	0
ENSG00000148826.8	NKX6-2	0.840296	10	3	0.392698	Brain_Caudate_basal_ganglia	0.956116	Brain_Amygdala	8.65625	2.79676e-17	0.311566	-0.854735	-0.055028	-0.610688	0.218898	3	0
ENSG00000155792.9	DEPTOR	0.840304	13	5	0.319641	Brain_Hypothalamus	0.965103	Brain_Cerebellar_Hemisphere	5.49955	1.12991e-17	0.268397	-0.995195	0.541799	-0.0380179	0.53373	5	0
ENSG00000226979.8	LTA	0.840528	10	3	0.439744	Brain_Substantia_nigra	0.973172	Brain_Caudate_basal_ganglia	6.76403	2.71751e-17	0.590263	-0.476046	0.772626	-0.0949616	0.479912	3	0
ENSG00000005801.16	ZNF195	0.840648	12	2	0.442766	Brain_Cerebellum	0.783254	Brain_Cortex	10.2799	1.37115e-18	1.10281	0.275081	0.76753	0.521148	0.119103	2	0
ENSG00000104325.6	DECR1	0.840717	10	4	0.339306	Brain_Amygdala	0.948055	Brain_Caudate_basal_ganglia	5.05144	2.02478e-17	0.253136	-0.766773	0.955537	0.116042	0.610539	4	0
ENSG00000006607.13	FARP2	0.840835	13	4	0.276046	Brain_Cerebellar_Hemisphere	0.879726	Brain_Amygdala	8.91796	2.47122e-18	0.509698	-0.630136	1.08924	0.5651	0.448462	4	0
ENSG00000154727.10	GABPA	0.840957	10	4	0.301208	Brain_Anterior_cingulate_cortex_BA24	0.748565	Brain_Caudate_basal_ganglia	7.23456	7.86033e-17	0.325318	-1.03385	0.322853	-0.736737	0.563702	4	0
ENSG00000185561.9	TLCD2	0.841056	12	2	0.537682	Brain_Caudate_basal_ganglia	0.829487	Brain_Substantia_nigra	11.398	7.13295e-19	0.44623	0.21536	0.616323	0.509441	0.135379	2	0
ENSG00000130635.15	COL5A1	0.841101	3	3	0.47449	Brain_Caudate_basal_ganglia	0.91791	Brain_Cerebellum	1.22697	0.771059	0.771059	-0.609785	0.715193	0.069492	0.663127	3	0
ENSG00000251518.1	LINC02110	0.841128	5	3	0.506917	Brain_Cerebellum	0.861518	Brain_Cerebellar_Hemisphere	3.83881	4.95718e-17	0.25237	0.174442	0.663646	0.342602	0.226764	3	0
ENSG00000128510.10	CPA4	0.841161	9	5	0.209965	Brain_Caudate_basal_ganglia	0.71571	Brain_Frontal_Cortex_BA9	5.10363	1.0157e-17	0.552135	-1.25366	1.25366	-0.588882	0.87168	5	0
ENSG00000010610.9	CD4	0.84123	11	5	0.29196	Brain_Amygdala	0.938612	Brain_Cerebellum	6.72351	0.000403621	0.288697	-0.426105	1.05383	0.199053	0.503545	5	0
ENSG00000273802.2	HIST1H2BG	0.841261	11	2	0.610684	Brain_Cerebellar_Hemisphere	0.835298	Brain_Amygdala	5.76843	3.07218e-34	5.23157	-0.509098	0.456795	-0.242391	0.354767	2	0
ENSG00000008294.20	SPAG9	0.841288	11	4	0.223811	Brain_Cerebellar_Hemisphere	0.848113	Brain_Substantia_nigra	8.24571	1.1342e-17	0.310569	-1.21646	0.652379	0.174531	0.652648	4	0
ENSG00000172461.10	FUT9	0.841388	8	4	0.498983	Brain_Cerebellar_Hemisphere	0.957206	Brain_Frontal_Cortex_BA9	5.01065	1.8965e-33	0.635354	-0.676091	0.484053	0.0685642	0.356815	4	0
ENSG00000278035.1	RP11-234K24.6	0.841443	1	1	0.841443	Brain_Nucleus_accumbens_basal_ganglia	0.841443	Brain_Nucleus_accumbens_basal_ganglia	1	1	1	0.200049	0.200049	0.200049	#N/A	1	0
ENSG00000233977.1	RP11-310H4.2	0.841474	3	2	0.590485	Brain_Cerebellar_Hemisphere	0.724275	Brain_Cerebellum	2.09566	2.63576e-32	0.904341	-0.352752	0.538134	-0.0557898	0.514353	2	0
ENSG00000243321.3	LINC01998	0.841522	13	1	0.82642	Brain_Cortex	0.843206	Brain_Amygdala	12.9982	3.37973e-17	12.9982	0.197795	0.219296	0.199933	0.00582449	1	0
ENSG00000221953.5	C1orf229	0.841602	13	2	0.485573	Brain_Spinal_cord_cervical_c-1	0.903503	Brain_Cerebellum	11.8633	4.87383e-17	0.404636	0.121237	0.697368	0.311788	0.168425	2	0
ENSG00000237248.4	LINC00987	0.841648	11	4	0.528177	Brain_Anterior_cingulate_cortex_BA24	0.83707	Brain_Nucleus_accumbens_basal_ganglia	5.69511	9.14713e-18	0.856645	-0.630791	0.400924	-0.264024	0.430477	4	0
ENSG00000167397.14	VKORC1	0.841727	11	2	0.564623	Brain_Spinal_cord_cervical_c-1	0.66464	Brain_Caudate_basal_ganglia	10.6414	6.16208e-17	0.358558	-0.575989	-0.433517	-0.457513	0.0535936	2	0
ENSG00000104808.7	DHDH	0.841732	12	3	0.41935	Brain_Hippocampus	0.945486	Brain_Anterior_cingulate_cortex_BA24	10.295	1.11398e-16	0.522376	-0.242098	0.80755	0.309211	0.285764	3	0
ENSG00000136444.9	RSAD1	0.841802	13	3	0.0528639	Brain_Spinal_cord_cervical_c-1	0.890779	Brain_Cerebellar_Hemisphere	8.84988	2.07938e-17	0.328609	-0.278075	1.93603	0.600195	0.547547	3	0
ENSG00000131061.13	ZNF341	0.841892	12	2	0.596894	Brain_Cerebellum	0.753587	Brain_Amygdala	7.10124	5.83867e-17	4.89876	-0.528872	0.313914	-0.0192408	0.412467	2	0
ENSG00000142920.16	AZIN2	0.84202	13	3	0.36181	Brain_Cortex	0.944601	Brain_Caudate_basal_ganglia	10.1929	2.17176e-18	1.16544	-0.0694887	0.911921	0.692824	0.242035	3	0
ENSG00000010318.20	PHF7	0.842177	4	2	0.571854	Brain_Amygdala	0.835501	Brain_Frontal_Cortex_BA9	2.55619	9.51809e-17	1.44381	-0.207652	0.565323	0.294839	0.365286	2	0
ENSG00000000419.12	DPM1	0.842222	2	2	0.578825	Brain_Substantia_nigra	0.831938	Brain_Hypothalamus	1.04424	0.95576	0.95576	-0.555102	-0.212217	-0.38366	0.242457	2	0
ENSG00000115091.11	ACTR3	0.842364	9	1	0.750734	Brain_Anterior_cingulate_cortex_BA24	0.889335	Brain_Amygdala	8.98384	1.58608e-17	8.98384	0.139146	0.317672	0.198654	0.0892631	1	0
ENSG00000204316.12	MRPL38	0.842572	13	4	0.648263	Brain_Hippocampus	0.979229	Brain_Amygdala	8.79046	3.96155e-18	0.583262	-0.456177	0.383103	-0.0505133	0.347679	4	0
ENSG00000178789.8	CD300LB	0.842657	1	1	0.842657	Brain_Spinal_cord_cervical_c-1	0.842657	Brain_Spinal_cord_cervical_c-1	1	1	1	-0.198496	-0.198496	-0.198496	#N/A	1	0
ENSG00000111196.9	MAGOHB	0.842705	11	4	0.345914	Brain_Nucleus_accumbens_basal_ganglia	0.956979	Brain_Cerebellar_Hemisphere	6.63024	2.8274e-17	0.618453	-0.0539452	0.942545	0.361744	0.330866	4	0
ENSG00000108774.14	RAB5C	0.842734	12	5	0.45682	Brain_Nucleus_accumbens_basal_ganglia	0.777681	Brain_Frontal_Cortex_BA9	6.92833	1.4815e-17	0.340478	-0.582762	0.744093	-0.317309	0.346416	5	0
ENSG00000102575.10	ACP5	0.842873	13	2	0.798218	Brain_Putamen_basal_ganglia	0.977136	Brain_Cortex	12.5076	2.28655e-18	0.419903	-0.255653	0.151236	-0.17256	0.115218	2	0
ENSG00000170846.16	AC093323.3	0.842974	10	6	0.1993	Brain_Cerebellum	0.964828	Brain_Putamen_basal_ganglia	3.69446	1.17362e-16	0.28095	-0.711631	1.28355	0.105925	0.715285	6	0
ENSG00000089692.8	LAG3	0.843014	9	2	0.553589	Brain_Amygdala	0.845073	Brain_Putamen_basal_ganglia	7.28631	2.86777e-18	1.62344	-0.592391	0.195408	-0.438935	0.27496	2	0
ENSG00000230676.1	RP11-65J3.3	0.843108	5	3	0.614158	Brain_Anterior_cingulate_cortex_BA24	0.96562	Brain_Amygdala	3.42971	8.17495e-17	0.369556	-0.504147	0.244491	-0.02607	0.281121	3	0
ENSG00000156414.18	TDRD9	0.843156	13	3	0.380265	Brain_Hypothalamus	0.527899	Brain_Caudate_basal_ganglia	11.7829	3.68699e-17	0.478694	-0.877408	-0.631216	-0.786116	0.0768584	3	0
ENSG00000121691.4	CAT	0.843188	13	3	0.301113	Brain_Anterior_cingulate_cortex_BA24	0.718888	Brain_Cerebellum	10.5417	1.66826e-17	0.37007	0.359945	1.03405	0.792582	0.178774	3	0
ENSG00000267221.2	CTD-2132N18.2	0.843274	7	4	0.368531	Brain_Hippocampus	0.858052	Brain_Anterior_cingulate_cortex_BA24	3.9386	3.81051e-17	0.374851	-0.899229	0.899229	-0.343007	0.660949	4	0
ENSG00000198246.7	SLC29A3	0.843433	13	4	0.230721	Brain_Hypothalamus	0.824	Brain_Cerebellum	8.8711	1.09822e-16	0.617234	-0.222404	1.1985	0.844605	0.387842	4	0
ENSG00000111452.12	ADGRD1	0.843527	8	7	0.130138	Brain_Spinal_cord_cervical_c-1	0.88797	Brain_Hypothalamus	2.84378	0.00160481	0.307605	-1.51356	0.392564	-0.0664375	0.628247	7	0
ENSG00000104938.16	CLEC4M	0.843608	8	2	0.509435	Brain_Frontal_Cortex_BA9	0.746044	Brain_Cortex	7.39323	9.35646e-20	0.294009	0.32386	0.659718	0.558182	0.100944	2	0
ENSG00000164296.6	TIGD6	0.843634	13	3	0.199468	Brain_Cortex	0.620208	Brain_Cerebellar_Hemisphere	10.4448	4.1008e-17	0.578328	-1.28307	-0.495556	-0.763881	0.251713	3	0
ENSG00000178201.4	VN1R1	0.843788	13	3	0.36666	Brain_Cerebellum	0.991053	Brain_Putamen_basal_ganglia	10.9531	3.87883e-17	0.516107	-0.168079	0.902747	0.435035	0.28581	3	0
ENSG00000165929.12	TC2N	0.843842	12	3	0.286991	Brain_Cerebellum	0.748249	Brain_Spinal_cord_cervical_c-1	10.1591	3.44645e-18	0.361762	0.320949	1.06475	0.765908	0.212482	3	0
ENSG00000152952.11	PLOD2	0.843883	7	4	0.259872	Brain_Frontal_Cortex_BA9	0.685817	Brain_Cerebellum	5.28712	0.00720831	0.266618	0.404538	1.12669	0.698556	0.246688	4	0
ENSG00000198121.13	LPAR1	0.843955	8	3	0.505614	Brain_Spinal_cord_cervical_c-1	0.947903	Brain_Putamen_basal_ganglia	4.16437	6.12642e-18	1.72562	-0.665682	0.57808	-0.0579921	0.450037	3	0
ENSG00000146574.15	CCZ1B	0.844009	13	2	0.182278	Brain_Cortex	0.866738	Brain_Putamen_basal_ganglia	11.1498	5.75182e-17	1.24589	-1.33377	0.186081	-0.349555	0.400473	2	0
ENSG00000100614.17	PPM1A	0.844023	13	2	0.423446	Brain_Caudate_basal_ganglia	0.963771	Brain_Substantia_nigra	12.0222	5.98919e-17	0.577554	-0.045422	0.800458	0.375179	0.214099	2	0
ENSG00000070601.9	FRMPD1	0.844032	12	6	0.403909	Brain_Anterior_cingulate_cortex_BA24	0.716276	Brain_Caudate_basal_ganglia	5.11507	3.53485e-18	0.372401	-0.813896	0.83466	0.389496	0.60577	6	0
ENSG00000122705.16	CLTA	0.844084	12	3	0.411604	Brain_Putamen_basal_ganglia	0.953441	Brain_Cerebellum	7.79935	6.47605e-18	1.05684	-0.821074	0.135683	-0.369893	0.286886	3	0
ENSG00000145506.13	NKD2	0.844084	8	3	0.370948	Brain_Substantia_nigra	0.664948	Brain_Frontal_Cortex_BA9	7.00814	5.40177e-19	0.247527	0.433091	0.8947	0.702909	0.148146	3	0
ENSG00000147459.17	DOCK5	0.844161	11	4	0.525503	Brain_Anterior_cingulate_cortex_BA24	0.958504	Brain_Cerebellum	6.08731	3.17694e-17	0.255204	-0.369622	0.634885	0.197478	0.384895	4	0
ENSG00000125046.14	SSUH2	0.844354	10	2	0.565903	Brain_Cortex	0.89678	Brain_Cerebellum	7.06199	5.09177e-35	2.93801	-0.475757	0.574096	0.256693	0.318967	2	0
ENSG00000154767.14	XPC	0.84445	11	5	0.68195	Brain_Cerebellar_Hemisphere	0.950922	Brain_Anterior_cingulate_cortex_BA24	5.33878	1.00298e-17	0.205572	-0.400901	0.409804	0.113915	0.249685	5	0
ENSG00000101363.12	MANBAL	0.844467	13	3	0.246811	Brain_Substantia_nigra	0.764001	Brain_Anterior_cingulate_cortex_BA24	9.42498	1.04868e-16	1.03929	-1.15813	-0.30023	-0.728135	0.261505	3	0
ENSG00000172840.6	PDP2	0.84447	10	2	0.56559	Brain_Nucleus_accumbens_basal_ganglia	0.976262	Brain_Anterior_cingulate_cortex_BA24	8.74997	3.43731e-17	0.979114	-0.179265	0.574559	0.00937195	0.204471	2	0
ENSG00000148737.16	TCF7L2	0.844601	3	2	0.552441	Brain_Cerebellar_Hemisphere	0.991943	Brain_Spinal_cord_cervical_c-1	2.4531	0.0292107	0.517685	-0.594107	0.0100984	-0.310995	0.303888	2	0
ENSG00000143333.6	RGS16	0.844678	10	1	0.844678	Brain_Cortex	0.844678	Brain_Amygdala	10	3.19939e-51	10	-0.195914	-0.195914	-0.195914	5.85139e-17	1	0
ENSG00000170956.16	CEACAM3	0.844678	1	1	0.844678	Brain_Hypothalamus	0.844678	Brain_Hypothalamus	1	1	1	0.195914	0.195914	0.195914	#N/A	1	0
ENSG00000154358.20	OBSCN	0.844682	5	2	0.47066	Brain_Caudate_basal_ganglia	0.760617	Brain_Anterior_cingulate_cortex_BA24	3.9222	2.12071e-17	0.990711	0.30467	0.721405	0.443233	0.170132	2	0
ENSG00000269916.1	RP11-193M21.1	0.844757	10	1	0.844757	Brain_Amygdala	0.844757	Brain_Amygdala	10	1.12136e-33	10	0.195812	0.195812	0.195812	0	1	0
ENSG00000146676.8	PURB	0.844825	4	2	0.633134	Brain_Caudate_basal_ganglia	0.654182	Brain_Anterior_cingulate_cortex_BA24	2.54305	4.77223e-18	1.45695	-0.477321	0.44796	-0.0146807	0.534211	2	0
ENSG00000151665.12	PIGF	0.844943	13	2	0.564025	Brain_Cerebellar_Hemisphere	0.980346	Brain_Hippocampus	10.5229	2.35732e-17	2.00279	-0.576874	0.386238	0.0165102	0.277702	2	0
ENSG00000115286.19	NDUFS7	0.844944	11	2	0.584167	Brain_Cerebellar_Hemisphere	0.951004	Brain_Amygdala	9.00712	5.67286e-17	1.85715	-0.0614454	0.547308	0.0779628	0.248947	2	0
ENSG00000166960.16	CCDC178	0.844959	7	2	0.565149	Brain_Spinal_cord_cervical_c-1	0.847117	Brain_Anterior_cingulate_cortex_BA24	3.61372	1.69177e-18	3.38407	-0.575211	0.192798	-0.208748	0.386799	2	0
ENSG00000165389.6	SPTSSA	0.845038	6	3	0.509848	Brain_Amygdala	0.938526	Brain_Cerebellar_Hemisphere	2.90294	1.63229e-19	0.963435	-0.659075	0.518067	-0.277619	0.474354	3	0
ENSG00000108556.7	CHRNE	0.84504	13	2	0.548054	Brain_Nucleus_accumbens_basal_ganglia	0.882581	Brain_Cerebellar_Hemisphere	12.2973	1.56967e-17	0.644364	0.147698	0.600679	0.469554	0.120282	2	0
ENSG00000249459.8	ZNF286B	0.845071	4	3	0.69535	Brain_Cerebellar_Hemisphere	0.990299	Brain_Cerebellum	3.38751	6.17218e-17	0.122251	-0.391605	0.0425723	-0.0735754	0.212504	3	0
ENSG00000162909.17	CAPN2	0.845081	10	3	0.319821	Brain_Frontal_Cortex_BA9	0.958693	Brain_Amygdala	6.04205	1.11636e-19	0.911269	-0.994825	0.0517943	-0.307905	0.390326	3	0
ENSG00000173113.6	TRMT112	0.845104	13	1	0.628999	Brain_Cerebellum	0.921113	Brain_Cerebellar_Hemisphere	12.58	5.81579e-18	12.58	-0.319725	0.483136	-0.18244	0.208955	1	0
ENSG00000137807.13	KIF23	0.845118	9	3	0.468258	Brain_Hippocampus	0.855685	Brain_Frontal_Cortex_BA9	7.01362	6.44692e-17	0.912316	-0.725317	0.181869	-0.590036	0.307122	3	0
ENSG00000021776.10	AQR	0.84518	12	4	0.207065	Brain_Putamen_basal_ganglia	0.923807	Brain_Frontal_Cortex_BA9	5.94955	5.0271e-19	0.541537	-0.196463	1.26168	0.423722	0.603203	4	0
ENSG00000131143.8	COX4I1	0.845342	13	2	0.304875	Brain_Cerebellar_Hemisphere	0.712635	Brain_Nucleus_accumbens_basal_ganglia	9.00578	3.08922e-18	3.78839	-0.496379	1.02603	0.280824	0.525337	2	0
ENSG00000197813.5	CTC-301O7.4	0.845509	2	2	0.565863	Brain_Cerebellum	0.908901	Brain_Caudate_basal_ganglia	1.32658	0.673421	0.673421	-0.114425	0.574155	0.229865	0.486899	2	0
ENSG00000236078.1	LINC01447	0.84565	2	1	0.84565	Brain_Cerebellar_Hemisphere	0.84565	Brain_Cerebellar_Hemisphere	2	3.3547e-17	2	-0.194672	-0.194672	-0.194672	0	1	0
ENSG00000153208.16	MERTK	0.845799	13	2	0.539824	Brain_Cerebellum	0.918076	Brain_Amygdala	11.3212	3.20262e-17	1.30008	-0.102858	0.61308	0.366425	0.194384	2	0
ENSG00000004809.13	SLC22A16	0.845857	1	1	0.845857	Brain_Spinal_cord_cervical_c-1	0.845857	Brain_Spinal_cord_cervical_c-1	1	1	1	-0.194407	-0.194407	-0.194407	#N/A	1	0
ENSG00000168621.14	GDNF	0.845919	9	2	0.54408	Brain_Anterior_cingulate_cortex_BA24	0.956384	Brain_Cerebellar_Hemisphere	7.04143	1.64231e-21	1.77417	-0.606655	0.336085	-0.384004	0.331074	2	0
ENSG00000071794.15	HLTF	0.845957	13	3	0.54587	Brain_Cerebellar_Hemisphere	0.952807	Brain_Frontal_Cortex_BA9	11.0901	1.18882e-17	0.403219	-0.603961	0.199735	-0.20303	0.288784	3	0
ENSG00000278200.1	LINC01971	0.845977	12	6	0.468115	Brain_Substantia_nigra	0.786127	Brain_Caudate_basal_ganglia	5.79181	6.00211e-18	0.260644	-0.66743	0.725549	-0.198504	0.364828	6	0
ENSG00000140450.8	ARRDC4	0.846016	10	3	0.389175	Brain_Hippocampus	0.754796	Brain_Amygdala	5.63384	1.85907e-17	0.291621	-0.709022	0.861114	0.113863	0.553643	3	0
ENSG00000103351.12	CLUAP1	0.846054	13	1	0.614466	Brain_Cortex	0.94331	Brain_Spinal_cord_cervical_c-1	12.8352	5.79947e-17	12.8352	-0.503708	-0.0711099	-0.193866	0.154251	1	0
ENSG00000107262.18	BAG1	0.846064	5	2	0.567034	Brain_Cortex	0.86519	Brain_Cerebellar_Hemisphere	3.42464	5.25956e-18	1.46377	0.169771	0.572426	0.449619	0.179905	2	0
ENSG00000111790.13	FGFR1OP2	0.846127	9	4	0.447701	Brain_Cerebellar_Hemisphere	0.840331	Brain_Hippocampus	4.11676	3.8252e-19	0.893557	-0.759254	0.59176	0.0296677	0.503026	4	0
ENSG00000273492.5	AP000230.1	0.846244	13	2	0.369161	Brain_Hypothalamus	0.975651	Brain_Hippocampus	11.3102	1.93285e-16	1.07743	-0.898045	0.0657043	-0.267193	0.379535	2	0
ENSG00000197461.13	PDGFA	0.846341	10	5	0.323313	Brain_Hypothalamus	0.792927	Brain_Hippocampus	7.01366	0.0113468	0.257099	0.262512	0.987672	0.5119	0.226357	5	0
ENSG00000075945.12	KIFAP3	0.846375	8	3	0.579059	Brain_Anterior_cingulate_cortex_BA24	0.850538	Brain_Hippocampus	4.23405	2.17522e-18	0.164232	-0.512685	0.554759	0.365019	0.375911	3	0
ENSG00000198929.12	NOS1AP	0.846458	7	3	0.435502	Brain_Hippocampus	0.901368	Brain_Cerebellar_Hemisphere	4.97477	5.82753e-21	0.917618	-0.519038	0.779811	0.135249	0.4631	3	0
ENSG00000122687.17	MRM2	0.846562	13	1	0.279537	Brain_Frontal_Cortex_BA9	0.894435	Brain_Hippocampus	12.0587	7.84779e-17	12.0587	-0.83418	1.08136	-0.17572	0.75978	1	0
ENSG00000120694.19	HSPH1	0.846572	12	3	0.496	Brain_Frontal_Cortex_BA9	0.911521	Brain_Amygdala	8.28727	2.10856e-17	1.591	-0.162063	0.680797	0.202551	0.313772	3	0
ENSG00000251161.3	RP11-540O11.1	0.846606	3	1	0.846606	Brain_Anterior_cingulate_cortex_BA24	0.846606	Brain_Anterior_cingulate_cortex_BA24	3	2.11126e-48	3	0.193451	0.193451	0.193451	0	1	0
ENSG00000266578.1	RP11-838N2.5	0.846677	8	2	0.572389	Brain_Hippocampus	0.88719	Brain_Amygdala	7.00192	6.14361e-54	0.998079	-0.564537	0.141861	0.053561	0.249749	2	0
ENSG00000137133.10	HINT2	0.846804	12	2	0.568473	Brain_Amygdala	0.774183	Brain_Putamen_basal_ganglia	11.0272	2.1036e-18	0.967228	-0.570302	0.286908	-0.473851	0.240374	2	0
ENSG00000176597.11	B3GNT5	0.846884	13	2	0.676023	Brain_Amygdala	0.743762	Brain_Anterior_cingulate_cortex_BA24	11.9415	3.41833e-18	0.989465	-0.417896	0.417896	0.112687	0.367457	2	0
ENSG00000131100.12	ATP6V1E1	0.847095	13	3	0.183322	Brain_Amygdala	0.921692	Brain_Nucleus_accumbens_basal_ganglia	10.4426	5.87391e-18	0.909196	-1.3306	0.0983027	-0.660012	0.337566	3	0
ENSG00000271324.1	RP11-10C24.2	0.847143	12	3	0.347864	Brain_Nucleus_accumbens_basal_ganglia	0.598336	Brain_Cerebellar_Hemisphere	9.61249	5.10024e-18	0.329294	0.526794	0.93874	0.721691	0.13128	3	0
ENSG00000277152.1	RP11-622C24.2	0.84722	2	1	0.779468	Brain_Cerebellum	0.919165	Brain_Cerebellar_Hemisphere	1.96039	0.039614	1.96039	-0.280012	-0.101486	-0.190749	0.126237	1	0
ENSG00000213185.6	FAM24B	0.847309	10	2	0.565024	Brain_Anterior_cingulate_cortex_BA24	0.955415	Brain_Caudate_basal_ganglia	6.05275	1.07802e-17	3.94725	0.0559082	0.575395	0.263703	0.268262	2	0
ENSG00000188897.8	CTD-3088G3.8	0.847344	10	5	0.255603	Brain_Cerebellar_Hemisphere	0.994098	Brain_Hippocampus	5.38118	3.9536e-16	0.267144	-1.13685	0.792345	-0.151758	0.601217	5	0
ENSG00000261308.2	FIGNL2	0.847561	4	4	0.290567	Brain_Hypothalamus	0.912776	Brain_Cortex	1.99198	0.0844495	0.0844495	-1.05688	-0.109538	-0.590811	0.418371	4	0
ENSG00000163001.11	CFAP36	0.847569	6	3	0.414	Brain_Cortex	0.779816	Brain_Cerebellum	4.52215	6.64157e-18	0.527652	-0.816875	-0.279559	-0.712111	0.212103	3	0
ENSG00000213780.10	GTF2H4	0.84758	13	4	0.265623	Brain_Spinal_cord_cervical_c-1	0.951707	Brain_Cerebellar_Hemisphere	7.55118	1.72962e-17	0.255941	-1.1132	-0.0605627	-0.577471	0.342486	4	0
ENSG00000189410.11	SH2D5	0.84772	12	5	0.168208	Brain_Hypothalamus	0.99371	Brain_Substantia_nigra	6.56465	7.95536e-17	0.351917	-1.37798	0.548468	-0.624778	0.561212	5	0
ENSG00000277453.1	CTC-492K19.7	0.847978	1	1	0.847978	Brain_Caudate_basal_ganglia	0.847978	Brain_Caudate_basal_ganglia	1	1	1	-0.191699	-0.191699	-0.191699	#N/A	1	0
ENSG00000169116.11	PARM1	0.848008	11	3	0.491123	Brain_Hippocampus	0.729165	Brain_Cerebellar_Hemisphere	8.85003	3.5882e-17	0.836025	-0.346237	0.688524	0.424445	0.271878	3	0
ENSG00000122180.4	MYOG	0.848105	4	3	0.519223	Brain_Hippocampus	0.675745	Brain_Substantia_nigra	2.03246	1.31697e-16	0.682947	-0.644544	0.519893	0.203379	0.567308	3	0
ENSG00000185716.11	C16orf52	0.848118	13	2	0.566332	Brain_Hypothalamus	0.881829	Brain_Anterior_cingulate_cortex_BA24	7.38861	1.70117e-17	5.61139	-0.573462	0.148651	-0.275516	0.290769	2	0
ENSG00000226067.6	LINC00623	0.84816	2	1	0.821941	Brain_Cortex	0.876076	Brain_Amygdala	1.97981	0.020191	1.97981	0.155946	0.22505	0.190498	0.0488638	1	0
ENSG00000164627.17	KIF6	0.848177	13	1	0.685543	Brain_Substantia_nigra	0.979987	Brain_Putamen_basal_ganglia	12.4796	9.64213e-18	12.4796	-0.0991859	0.404911	0.185041	0.218632	1	0
ENSG00000248727.5	LINC01948	0.848302	7	2	0.542379	Brain_Cerebellar_Hemisphere	0.963095	Brain_Caudate_basal_ganglia	6.47866	3.81422e-20	0.417577	-0.609219	0.04627	-0.108075	0.237193	2	0
ENSG00000156140.9	ADAMTS3	0.848331	8	4	0.504433	Brain_Putamen_basal_ganglia	0.981143	Brain_Frontal_Cortex_BA9	4.87649	2.74806e-18	0.194078	-0.453346	0.667531	-0.0468175	0.492638	4	0
ENSG00000166123.13	GPT2	0.848342	12	2	0.777379	Brain_Hypothalamus	0.797671	Brain_Hippocampus	11.3314	6.80095e-34	0.668561	-0.256363	0.282737	-0.211438	0.155625	2	0
ENSG00000124772.11	CPNE5	0.848357	10	4	0.489528	Brain_Anterior_cingulate_cortex_BA24	0.829579	Brain_Hippocampus	7.32879	6.08069e-18	0.450067	-0.691059	0.691059	0.320133	0.560367	4	0
ENSG00000120235.4	IFNA6	0.848367	1	1	0.848367	Brain_Frontal_Cortex_BA9	0.848367	Brain_Frontal_Cortex_BA9	1	1	1	0.191202	0.191202	0.191202	#N/A	1	0
ENSG00000109063.14	MYH3	0.848477	13	4	0.268853	Brain_Spinal_cord_cervical_c-1	0.91999	Brain_Amygdala	9.47474	1.34514e-16	0.462155	-0.620014	1.10571	0.412025	0.426237	4	0
ENSG00000109917.10	ZPR1	0.848501	12	3	0.123326	Brain_Hippocampus	0.731487	Brain_Substantia_nigra	9.70775	4.34357e-18	0.454909	0.343148	1.54096	0.763443	0.309945	3	0
ENSG00000015532.9	XYLT2	0.848564	12	3	0.315625	Brain_Amygdala	0.680899	Brain_Caudate_basal_ganglia	10.106	7.89631e-17	0.562708	-1.00349	0.806659	-0.355921	0.519721	3	0
ENSG00000176994.10	SMCR8	0.84866	10	2	0.59167	Brain_Putamen_basal_ganglia	0.964487	Brain_Hypothalamus	5.05947	3.36328e-17	4.90073	-0.536418	0.523113	-0.074072	0.427849	2	0
ENSG00000236289.2	GACAT3	0.848875	1	1	0.848875	Brain_Spinal_cord_cervical_c-1	0.848875	Brain_Spinal_cord_cervical_c-1	1	1	1	0.190554	0.190554	0.190554	#N/A	1	0
ENSG00000127366.5	TAS2R5	0.848936	13	5	0.21809	Brain_Hippocampus	0.961207	Brain_Amygdala	6.03806	1.01424e-16	0.268652	-1.23162	0.725528	-0.454971	0.633873	5	0
ENSG00000280710.2	RP11-214F16.8	0.848943	1	1	0.848943	Brain_Spinal_cord_cervical_c-1	0.848943	Brain_Spinal_cord_cervical_c-1	1	1	1	0.190467	0.190467	0.190467	#N/A	1	0
ENSG00000105404.10	RABAC1	0.84895	13	2	0.589692	Brain_Amygdala	0.78475	Brain_Hippocampus	10.9247	4.21903e-17	1.90559	-0.539282	-0.273135	-0.3297	0.102667	2	0
ENSG00000172985.10	SH3RF3	0.849027	4	2	0.649745	Brain_Amygdala	0.762697	Brain_Cerebellar_Hemisphere	3.01424	4.09004e-32	0.985765	-0.454117	0.454117	-0.0380438	0.48444	2	0
ENSG00000182389.19	CACNB4	0.849115	13	2	0.595975	Brain_Putamen_basal_ganglia	0.992498	Brain_Anterior_cingulate_cortex_BA24	10.0005	3.50957e-18	2.99945	-0.380439	0.530198	-0.0841831	0.307921	2	0
ENSG00000205464.11	ATP6AP1L	0.849134	13	1	0.256135	Brain_Substantia_nigra	0.960282	Brain_Putamen_basal_ganglia	12.523	7.14581e-17	12.523	0.0497991	1.13557	0.19392	0.284505	1	0
ENSG00000218823.1	PAPOLB	0.849164	3	2	0.59446	Brain_Cerebellar_Hemisphere	0.64662	Brain_Spinal_cord_cervical_c-1	2.39891	1.9875e-16	0.601087	-0.458463	0.532384	0.202102	0.572066	2	0
ENSG00000197451.11	HNRNPAB	0.849227	11	4	0.366335	Brain_Caudate_basal_ganglia	0.71351	Brain_Hippocampus	7.35523	2.8655e-18	0.354972	-0.903359	0.430889	-0.574024	0.525995	4	0
ENSG00000175600.15	SUGCT	0.849294	1	1	0.849294	Brain_Putamen_basal_ganglia	0.849294	Brain_Putamen_basal_ganglia	1	1	1	-0.190019	-0.190019	-0.190019	#N/A	1	0
ENSG00000164307.12	ERAP1	0.849434	13	4	0.210796	Brain_Spinal_cord_cervical_c-1	0.937634	Brain_Cerebellum	10.9668	0.000830403	0.377693	-1.25138	-0.0782439	-0.817631	0.2862	4	0
ENSG00000144857.14	BOC	0.849466	12	8	0.262757	Brain_Hippocampus	0.988214	Brain_Putamen_basal_ganglia	5.3188	3.56496e-19	0.188859	-0.792417	1.1199	0.335421	0.5609	8	0
ENSG00000198162.12	MAN1A2	0.849467	13	4	0.277364	Brain_Caudate_basal_ganglia	0.836408	Brain_Spinal_cord_cervical_c-1	8.45696	3.83602e-17	0.694015	-0.630448	1.08626	0.430465	0.429934	4	0
ENSG00000123453.17	SARDH	0.849473	13	6	0.23478	Brain_Frontal_Cortex_BA9	0.970348	Brain_Caudate_basal_ganglia	7.613	0.02945	0.343873	-1.18813	0.295945	-0.364636	0.476251	6	0
ENSG00000158104.11	HPD	0.849474	12	3	0.537188	Brain_Amygdala	0.665383	Brain_Substantia_nigra	7.3613	3.85836e-17	0.905196	-0.617071	0.432493	-0.461182	0.284202	3	0
ENSG00000073169.13	SELENOO	0.849518	11	3	0.326398	Brain_Cerebellum	0.955809	Brain_Hypothalamus	8.35667	4.47981e-17	0.765192	-0.981396	-0.0554134	-0.356833	0.30767	3	0
ENSG00000181638.17	ZFP41	0.849627	11	3	0.560785	Brain_Anterior_cingulate_cortex_BA24	0.952428	Brain_Amygdala	9.76871	2.5449e-18	0.334618	-0.581676	-0.0596578	-0.157336	0.20108	3	0
ENSG00000141540.10	TTYH2	0.849665	7	4	0.399221	Brain_Frontal_Cortex_BA9	0.951499	Brain_Caudate_basal_ganglia	3.00831	2.0215e-17	0.660259	-0.843013	0.67752	-0.181103	0.647082	4	0
ENSG00000103310.10	ZP2	0.849841	2	1	0.849841	Brain_Cerebellum	0.849841	Brain_Cerebellar_Hemisphere	2	3.3547e-17	2	-0.189321	-0.189321	-0.189321	7.85046e-17	1	0
ENSG00000167483.17	FAM129C	0.849844	4	3	0.501613	Brain_Cerebellum	0.793557	Brain_Nucleus_accumbens_basal_ganglia	2.07271	2.1252e-16	0.920392	-0.671955	-0.261695	-0.416104	0.196596	3	0
ENSG00000124203.6	ZNF831	0.849861	9	2	0.639626	Brain_Cerebellar_Hemisphere	0.719366	Brain_Hippocampus	7.01195	2.25927e-17	1.97757	-0.377242	0.468221	-0.18152	0.36813	2	0
ENSG00000152527.13	PLEKHH2	0.84997	13	2	0.501817	Brain_Cerebellar_Hemisphere	0.887463	Brain_Caudate_basal_ganglia	10.0723	1.21183e-17	1.92924	-0.671634	-0.141515	-0.39703	0.181537	2	0
ENSG00000147889.17	CDKN2A	0.85	13	4	0.383027	Brain_Cerebellum	0.996042	Brain_Spinal_cord_cervical_c-1	6.44661	1.69645e-17	0.542721	-0.872332	0.688675	-0.165677	0.429553	4	0
ENSG00000196754.10	S100A2	0.850086	12	2	0.546444	Brain_Cerebellar_Hemisphere	0.836527	Brain_Amygdala	9.95251	1.2935e-17	1.97414	-0.603097	0.206338	0.052524	0.290849	2	0
ENSG00000120647.9	CCDC77	0.850106	7	3	0.522155	Brain_Caudate_basal_ganglia	0.983101	Brain_Cortex	5.83597	4.23532e-17	0.247172	-0.286346	0.640027	-0.0808379	0.340065	3	0
ENSG00000117748.9	RPA2	0.850155	13	1	0.780313	Brain_Amygdala	0.960887	Brain_Spinal_cord_cervical_c-1	12.7341	1.98035e-17	12.7341	0.0490399	0.278911	0.186788	0.0703304	1	0
ENSG00000101057.15	MYBL2	0.850162	11	2	0.594163	Brain_Nucleus_accumbens_basal_ganglia	0.868814	Brain_Amygdala	9.78836	1.40227e-20	1.21164	-0.532813	0.165166	0.0714548	0.22391	2	0
ENSG00000110921.13	MVK	0.850167	13	3	0.340601	Brain_Cortex	0.649013	Brain_Putamen_basal_ganglia	9.66848	3.028e-18	0.885443	0.455134	0.952978	0.68221	0.192082	3	0
ENSG00000284526.1	RP11-666A8.13	0.850277	9	4	0.57173	Brain_Anterior_cingulate_cortex_BA24	0.946368	Brain_Amygdala	6.0101	3.66627e-17	0.374701	-0.45641	0.565505	-0.0625394	0.332658	4	0
ENSG00000082068.8	WDR70	0.850291	11	1	0.850291	Brain_Amygdala	0.850291	Brain_Amygdala	11	9.52744e-33	11	0.188747	0.188747	0.188747	0	1	0
ENSG00000172167.7	MTBP	0.850347	12	2	0.616723	Brain_Substantia_nigra	0.986403	Brain_Amygdala	11.2709	1.89855e-20	0.729099	-0.5005	-0.0170422	-0.0573303	0.139562	2	0
ENSG00000163814.7	CDCP1	0.850397	7	4	0.596057	Brain_Spinal_cord_cervical_c-1	0.865967	Brain_Nucleus_accumbens_basal_ganglia	3.05591	8.05571e-18	0.132798	-0.406955	0.530079	0.00393996	0.398408	4	0
ENSG00000270379.5	HEATR9	0.850409	3	2	0.574971	Brain_Spinal_cord_cervical_c-1	0.762912	Brain_Cerebellar_Hemisphere	2.67303	0.000187125	0.326782	0.301659	0.560746	0.460198	0.138938	2	0
ENSG00000127533.3	F2RL3	0.850483	10	2	0.550567	Brain_Caudate_basal_ganglia	0.832938	Brain_Cortex	6.71566	4.49061e-18	3.28434	-0.59691	-0.210935	-0.316238	0.126821	2	0
ENSG00000067191.15	CACNB1	0.850521	3	2	0.612137	Brain_Putamen_basal_ganglia	0.917483	Brain_Anterior_cingulate_cortex_BA24	2.14149	2.92088e-33	0.858514	-0.507025	0.103604	-0.303482	0.352547	2	0
ENSG00000137801.10	THBS1	0.850545	3	1	0.840732	Brain_Hippocampus	0.870762	Brain_Spinal_cord_cervical_c-1	2.99342	2.05683e-16	2.99342	0.162691	0.200957	0.188202	0.0220929	1	0
ENSG00000265972.5	TXNIP	0.850561	5	1	0.850561	Brain_Cerebellar_Hemisphere	0.850561	Brain_Cerebellar_Hemisphere	5	3.34069e-17	5	-0.188402	0.188402	-0.0376805	0.206384	1	0
ENSG00000225783.6	MIAT	0.850604	12	6	0.151103	Brain_Putamen_basal_ganglia	0.988911	Brain_Hippocampus	4.91344	4.5746e-17	0.218442	-1.43565	0.0138985	-0.595733	0.445883	6	0
ENSG00000126247.10	CAPNS1	0.850709	13	2	0.600443	Brain_Caudate_basal_ganglia	0.839462	Brain_Anterior_cingulate_cortex_BA24	11.8804	1.89308e-17	0.996586	-0.344976	0.523763	0.361972	0.223838	2	0
ENSG00000070614.14	NDST1	0.850856	11	3	0.531822	Brain_Substantia_nigra	0.913337	Brain_Frontal_Cortex_BA9	6.47528	4.07738e-17	1.8805	-0.625228	0.425854	0.0316916	0.417744	3	0
ENSG00000169169.14	CPT1C	0.850882	13	3	0.252942	Brain_Anterior_cingulate_cortex_BA24	0.886056	Brain_Spinal_cord_cervical_c-1	10.4087	2.56659e-17	0.915546	0.143296	1.14323	0.575648	0.241476	3	0
ENSG00000268240.1	RP11-678G14.4	0.851203	2	1	0.844797	Brain_Cerebellar_Hemisphere	0.857854	Brain_Cerebellum	1.9968	0.00320066	1.9968	0.179106	0.195761	0.187434	0.0117769	1	0
ENSG00000072042.12	RDH11	0.851283	13	4	0.281435	Brain_Putamen_basal_ganglia	0.928211	Brain_Cerebellum	4.87601	7.39674e-19	0.976581	-0.217248	1.0771	0.50066	0.353701	4	0
ENSG00000152207.7	CYSLTR2	0.851302	3	2	0.628999	Brain_Cortex	0.76844	Brain_Hypothalamus	2.00009	4.11879e-17	0.999914	-0.294416	0.483136	-0.0352317	0.44892	2	0
ENSG00000101197.12	BIRC7	0.851433	12	3	0.418195	Brain_Hypothalamus	0.998809	Brain_Anterior_cingulate_cortex_BA24	8.07146	1.22821e-18	1.17116	-0.809557	0.239016	-0.363587	0.353694	3	0
ENSG00000124143.10	ARHGAP40	0.851602	6	3	0.446843	Brain_Putamen_basal_ganglia	0.992534	Brain_Amygdala	3.24438	3.6686e-18	1.0385	-0.760689	0.624622	-0.0622859	0.444906	3	0
ENSG00000132773.11	TOE1	0.851626	1	1	0.851626	Brain_Nucleus_accumbens_basal_ganglia	0.851626	Brain_Nucleus_accumbens_basal_ganglia	1	1	1	0.187044	0.187044	0.187044	#N/A	1	0
ENSG00000104824.16	HNRNPL	0.851634	12	4	0.247666	Brain_Hippocampus	0.781034	Brain_Amygdala	8.6132	3.39002e-17	0.416539	0.277971	1.15604	0.7695	0.286757	4	0
ENSG00000168481.8	LGI3	0.851651	13	5	0.200787	Brain_Spinal_cord_cervical_c-1	0.964836	Brain_Cerebellum	6.73358	7.07571e-18	0.461088	-1.27931	0.541299	-0.601805	0.698145	5	0
ENSG00000251513.2	LIX1-AS1	0.851678	1	1	0.851678	Brain_Substantia_nigra	0.851678	Brain_Substantia_nigra	1	1	1	0.186977	0.186977	0.186977	#N/A	1	0
ENSG00000214562.14	NUTM2D	0.851803	3	1	0.272572	Brain_Hypothalamus	0.416531	Brain_Cerebellar_Hemisphere	2.92397	6.74791e-17	2.92397	-1.09716	0.812455	0.175917	1.10252	1	0
ENSG00000105514.7	RAB3D	0.851961	1	1	0.851961	Brain_Nucleus_accumbens_basal_ganglia	0.851961	Brain_Nucleus_accumbens_basal_ganglia	1	1	1	-0.186617	-0.186617	-0.186617	#N/A	1	0
ENSG00000107443.15	CCNJ	0.852035	5	2	0.807743	Brain_Anterior_cingulate_cortex_BA24	0.902976	Brain_Cortex	4.4963	4.2347e-17	0.503695	-0.121902	0.243339	0.0972425	0.200051	2	0
ENSG00000152056.16	AP1S3	0.852059	7	3	0.226174	Brain_Cerebellum	0.742742	Brain_Spinal_cord_cervical_c-1	4.76219	3.17208e-16	0.348322	-0.415615	1.21027	0.649517	0.576514	3	0
ENSG00000163481.7	RNF25	0.85231	13	1	0.744856	Brain_Hippocampus	0.774836	Brain_Amygdala	12.9075	1.36498e-32	12.9075	-0.32543	0.286055	-0.184318	0.268154	1	0
ENSG00000276524.1	RP11-323F24.3	0.852345	3	1	0.852345	Brain_Cortex	0.852345	Brain_Cortex	3	2.11126e-48	3	-0.186127	-0.186127	-0.186127	0	1	0
ENSG00000185689.15	C6orf201	0.85236	13	4	0.283983	Brain_Amygdala	0.73866	Brain_Hypothalamus	9.67614	5.35726e-17	0.635646	-1.07141	0.458496	-0.602867	0.484656	4	0
ENSG00000138686.9	BBS7	0.852362	10	1	0.818896	Brain_Putamen_basal_ganglia	0.823056	Brain_Cortex	9.7849	8.61914e-18	9.7849	-0.228966	0.226222	0.180261	0.143791	1	0
ENSG00000197128.11	ZNF772	0.852363	12	4	0.502708	Brain_Frontal_Cortex_BA9	0.987752	Brain_Spinal_cord_cervical_c-1	7.72721	3.34668e-18	0.443746	-0.494735	0.670235	0.18793	0.507664	4	0
ENSG00000115525.17	ST3GAL5	0.85244	13	3	0.485778	Brain_Spinal_cord_cervical_c-1	0.796136	Brain_Amygdala	8.41425	2.50818e-18	0.286161	-0.516854	0.69704	-0.0217282	0.485768	3	0
ENSG00000128512.20	DOCK4	0.852488	3	3	0.479097	Brain_Cerebellar_Hemisphere	0.792033	Brain_Anterior_cingulate_cortex_BA24	1.93404	0.143928	0.143928	-0.707756	-0.263672	-0.460742	0.226216	3	0
ENSG00000274443.4	C8orf89	0.852555	9	2	0.583707	Brain_Nucleus_accumbens_basal_ganglia	0.676312	Brain_Caudate_basal_ganglia	7.64332	1.04234e-17	1.35668	-0.547979	-0.417501	-0.517679	0.0569258	2	0
ENSG00000176771.16	NCKAP5	0.852579	9	4	0.430366	Brain_Cerebellar_Hemisphere	0.870305	Brain_Substantia_nigra	4.52715	3.65723e-18	0.555701	-0.788566	0.788566	0.044088	0.626236	4	0
ENSG00000105122.12	RASAL3	0.852695	8	1	0.845828	Brain_Anterior_cingulate_cortex_BA24	0.90209	Brain_Frontal_Cortex_BA9	7.98902	7.63331e-33	7.98902	0.123021	0.194445	0.185517	0.0252521	1	0
ENSG00000110777.11	POU2AF1	0.852725	9	3	0.485515	Brain_Hippocampus	0.799692	Brain_Cortex	4.40507	3.69897e-19	0.945668	-0.697461	-0.253745	-0.474717	0.218926	3	0
ENSG00000164163.10	ABCE1	0.852826	2	2	0.669482	Brain_Cortex	0.737947	Brain_Cerebellar_Hemisphere	1.0781	0.921897	0.921897	0.334573	0.426859	0.380716	0.065256	2	0
ENSG00000179403.11	VWA1	0.85284	5	2	0.7085	Brain_Cerebellar_Hemisphere	0.987185	Brain_Hypothalamus	4.58014	9.94477e-17	0.352361	-0.373871	0.0160617	-0.0900787	0.159941	2	0
ENSG00000163468.14	CCT3	0.852933	7	2	0.565295	Brain_Cerebellar_Hemisphere	0.937976	Brain_Anterior_cingulate_cortex_BA24	4.48927	2.6496e-18	2.5039	-0.0778142	0.574995	0.179056	0.323271	2	0
ENSG00000198633.10	ZNF534	0.852971	13	3	0.774337	Brain_Cerebellar_Hemisphere	0.978893	Brain_Frontal_Cortex_BA9	11.5656	9.5129e-18	0.393625	-0.286707	0.275763	0.115106	0.195446	3	0
ENSG00000204001.9	LCN8	0.853002	8	2	0.662223	Brain_Cortex	0.949322	Brain_Spinal_cord_cervical_c-1	7.42184	2.67828e-16	0.31218	0.0635578	0.436845	0.267992	0.125064	2	0
ENSG00000129667.12	RHBDF2	0.853068	9	5	0.211766	Brain_Putamen_basal_ganglia	0.790806	Brain_Nucleus_accumbens_basal_ganglia	4.2081	1.2339e-16	0.141333	-0.265264	1.24872	0.491276	0.440488	5	0
ENSG00000262877.4	RP11-1055B8.4	0.853074	13	2	0.549066	Brain_Caudate_basal_ganglia	0.769169	Brain_Substantia_nigra	12.5067	3.37651e-17	0.466989	-0.59916	-0.293461	-0.515788	0.0907148	2	0
ENSG00000131037.14	EPS8L1	0.853191	13	3	0.38772	Brain_Caudate_basal_ganglia	0.98609	Brain_Nucleus_accumbens_basal_ganglia	9.95595	1.66111e-17	0.56499	-0.86376	0.386996	-0.27453	0.420594	3	0
ENSG00000121486.11	TRMT1L	0.853264	13	2	0.552128	Brain_Cortex	0.647563	Brain_Amygdala	12.3536	4.16333e-17	0.426843	0.45715	0.594575	0.548139	0.029988	2	0
ENSG00000227245.1	RP11-136C24.2	0.853267	2	1	0.853267	Brain_Cerebellar_Hemisphere	0.853267	Brain_Cerebellar_Hemisphere	2	6.12164e-17	2	0.184951	0.184951	0.184951	0	1	0
ENSG00000169193.11	CCDC126	0.853297	13	3	0.431031	Brain_Cortex	0.955521	Brain_Caudate_basal_ganglia	8.11517	3.04635e-17	0.572958	-0.787429	0.711768	-0.12032	0.481513	3	0
ENSG00000162496.8	DHRS3	0.853319	3	2	0.359597	Brain_Nucleus_accumbens_basal_ganglia	0.897177	Brain_Caudate_basal_ganglia	1.97854	0.0358994	0.985557	-0.916134	-0.129228	-0.3957	0.450753	2	0
ENSG00000170509.11	HSD17B13	0.853366	12	2	0.338972	Brain_Hypothalamus	0.835836	Brain_Hippocampus	11.2143	7.3217e-17	0.544181	0.207223	0.956198	0.528921	0.256271	2	0
ENSG00000196950.13	SLC39A10	0.853611	10	4	0.379975	Brain_Caudate_basal_ganglia	0.988017	Brain_Cerebellar_Hemisphere	5.33299	3.06999e-19	0.272175	-0.877942	0.373289	-0.473798	0.498347	4	0
ENSG00000215244.2	RP11-563J2.2	0.853649	8	3	0.48379	Brain_Amygdala	0.66741	Brain_Cortex	6.3438	3.57606e-19	0.662253	-0.44288	0.70022	-0.182685	0.46711	3	0
ENSG00000126254.11	RBM42	0.853731	11	2	0.576509	Brain_Cerebellar_Hemisphere	0.897879	Brain_Amygdala	6.7194	1.21079e-17	4.2806	-0.558491	0.128342	-0.153783	0.335375	2	0
ENSG00000115112.7	TFCP2L1	0.85389	13	2	0.475598	Brain_Caudate_basal_ganglia	0.986504	Brain_Nucleus_accumbens_basal_ganglia	9.52453	6.01823e-18	3.04742	-0.7134	0.559597	0.17089	0.432753	2	0
ENSG00000141568.20	FOXK2	0.853936	7	3	0.472965	Brain_Hippocampus	0.90889	Brain_Anterior_cingulate_cortex_BA24	4.01513	1.10996e-16	1.05552	-0.717664	-0.114438	-0.538063	0.262192	3	0
ENSG00000188511.12	C22orf34	0.854064	13	2	0.413982	Brain_Frontal_Cortex_BA9	0.679748	Brain_Amygdala	12.1726	5.08234e-17	0.558465	0.412807	0.816906	0.537211	0.115773	2	0
ENSG00000160087.20	UBE2J2	0.854075	12	3	0.388438	Brain_Frontal_Cortex_BA9	0.81932	Brain_Cortex	5.82837	1.04618e-18	0.997833	-0.284603	0.862453	0.478704	0.354197	3	0
ENSG00000121053.5	EPX	0.854164	7	4	0.448383	Brain_Cerebellar_Hemisphere	0.892011	Brain_Nucleus_accumbens_basal_ganglia	4.56662	2.22361e-17	0.214926	-0.758113	0.13576	-0.429842	0.349661	4	0
ENSG00000223891.5	OSER1-AS1	0.854191	13	5	0.108398	Brain_Amygdala	0.697696	Brain_Spinal_cord_cervical_c-1	9.59687	2.51318e-17	0.348298	-1.60543	-0.388432	-1.19388	0.311865	5	0
ENSG00000277087.1	RP5-1116H23.6	0.85428	6	2	0.605158	Brain_Cerebellum	0.878777	Brain_Frontal_Cortex_BA9	5.01919	4.76307e-33	0.980814	-0.516998	-0.15252	-0.213266	0.148797	2	0
ENSG00000136573.12	BLK	0.854295	2	2	0.614162	Brain_Cerebellum	0.733913	Brain_Cerebellar_Hemisphere	1.8937	0.106296	0.106296	0.339925	0.504141	0.422033	0.116118	2	0
ENSG00000127377.8	CRYGN	0.854639	7	6	0.337259	Brain_Frontal_Cortex_BA9	0.991612	Brain_Nucleus_accumbens_basal_ganglia	3.63072	0.0120882	0.22272	-0.959596	0.227029	-0.316334	0.463244	6	0
ENSG00000163536.12	SERPINI1	0.854665	13	2	0.531	Brain_Anterior_cingulate_cortex_BA24	0.885554	Brain_Frontal_Cortex_BA9	10.7115	7.07409e-17	2.28023	-0.368531	0.62648	-0.121061	0.279189	2	0
ENSG00000008838.19	MED24	0.854699	11	4	0.33377	Brain_Spinal_cord_cervical_c-1	0.957315	Brain_Frontal_Cortex_BA9	8.13781	8.91162e-18	0.417703	-0.966548	0.175142	-0.256913	0.367363	4	0
ENSG00000105875.13	WDR91	0.854744	12	5	0.193587	Brain_Cortex	0.926706	Brain_Cerebellar_Hemisphere	7.6284	1.0437e-17	0.258368	-1.30004	-0.0919902	-0.957965	0.354645	5	0
ENSG00000185885.15	IFITM1	0.854845	9	5	0.366314	Brain_Nucleus_accumbens_basal_ganglia	0.764325	Brain_Cerebellum	5.62398	6.21089e-18	0.210092	-0.9034	0.30672	-0.626705	0.39785	5	0
ENSG00000186862.17	PDZD7	0.854861	13	5	0.310098	Brain_Anterior_cingulate_cortex_BA24	0.970404	Brain_Substantia_nigra	9.6672	2.99822e-17	0.348589	-1.01502	0.0371021	-0.353737	0.293083	5	0
ENSG00000272097.1	RP11-421M1.8	0.854896	13	3	0.353625	Brain_Hippocampus	0.873162	Brain_Cerebellar_Hemisphere	11.4558	1.59904e-17	0.422115	-0.927582	0.167915	-0.530634	0.27474	3	0
ENSG00000163655.15	GMPS	0.854919	12	5	0.481153	Brain_Anterior_cingulate_cortex_BA24	0.944886	Brain_Cerebellar_Hemisphere	6.25503	2.9559e-17	0.249845	-0.704449	0.704449	0.178665	0.435375	5	0
ENSG00000183762.12	KREMEN1	0.85492	12	5	0.183465	Brain_Cortex	0.831385	Brain_Anterior_cingulate_cortex_BA24	6.49496	1.71588e-18	0.227118	-1.33016	-0.212926	-0.611019	0.382467	5	0
ENSG00000121570.12	DPPA4	0.85495	4	1	0.813665	Brain_Spinal_cord_cervical_c-1	0.909074	Brain_Putamen_basal_ganglia	3.94044	0.000300318	3.94044	0.114206	0.235701	0.181177	0.0550894	1	0
ENSG00000179832.17	MROH1	0.855042	4	2	0.624435	Brain_Cerebellar_Hemisphere	0.747082	Brain_Putamen_basal_ganglia	3.01738	9.59994e-18	0.982623	-0.489574	-0.32249	-0.447803	0.0835421	2	0
ENSG00000159173.18	TNNI1	0.855189	1	1	0.855189	Brain_Cerebellar_Hemisphere	0.855189	Brain_Cerebellar_Hemisphere	1	1	1	-0.182502	-0.182502	-0.182502	#N/A	1	0
ENSG00000004975.11	DVL2	0.855292	4	1	0.855292	Brain_Caudate_basal_ganglia	0.855292	Brain_Caudate_basal_ganglia	4	1.00405e-32	4	-0.182371	-0.182371	-0.182371	0	1	0
ENSG00000163904.12	SENP2	0.855328	13	3	0.386286	Brain_Hypothalamus	0.700792	Brain_Cerebellum	10.6648	4.21182e-17	0.642679	-0.737718	0.866372	0.55537	0.513732	3	0
ENSG00000152332.15	UHMK1	0.855336	5	4	0.32612	Brain_Anterior_cingulate_cortex_BA24	0.823596	Brain_Caudate_basal_ganglia	2.91168	2.82776e-18	0.230692	0.222922	0.98196	0.459287	0.329791	4	0
ENSG00000213719.8	CLIC1	0.855417	12	2	0.533378	Brain_Frontal_Cortex_BA9	0.819693	Brain_Cortex	8.10494	2.52327e-17	3.724	-0.294779	0.622859	0.234969	0.33687	2	0
ENSG00000180336.17	MEIOC	0.855448	10	3	0.472748	Brain_Cerebellum	0.991398	Brain_Hippocampus	7.46421	1.87841e-17	0.991858	-0.718015	0.216936	-0.306049	0.337971	3	0
ENSG00000267855.5	NDUFA7	0.855451	13	3	0.453599	Brain_Substantia_nigra	0.927155	Brain_Putamen_basal_ganglia	10.6199	5.60235e-17	0.916084	-0.749428	0.305662	-0.411751	0.284316	3	0
ENSG00000182533.6	CAV3	0.855534	8	3	0.397607	Brain_Cerebellar_Hemisphere	0.800831	Brain_Nucleus_accumbens_basal_ganglia	6.17423	7.25366e-18	0.682946	-0.845903	-0.252272	-0.677937	0.212281	3	0
ENSG00000142528.15	ZNF473	0.855613	10	3	0.295642	Brain_Caudate_basal_ganglia	0.883433	Brain_Amygdala	7.57648	1.38541e-17	0.427392	-1.04583	1.01467	0.229629	0.742177	3	0
ENSG00000230839.1	RP5-968J1.1	0.855623	11	1	0.423822	Brain_Substantia_nigra	0.803492	Brain_Frontal_Cortex_BA9	10.7438	1.11263e-24	10.7438	-0.799808	0.322648	0.169835	0.322237	1	0
ENSG00000253678.1	RP11-981G7.3	0.855746	11	3	0.333636	Brain_Amygdala	0.974809	Brain_Spinal_cord_cervical_c-1	9.28659	4.32632e-17	0.406271	-0.966816	-0.0315774	-0.259129	0.292161	3	0
ENSG00000230269.6	RP1-40E16.9	0.855747	5	3	0.400994	Brain_Frontal_Cortex_BA9	0.948591	Brain_Anterior_cingulate_cortex_BA24	3.77329	5.63737e-17	0.294841	-0.0702199	0.839846	0.165672	0.382845	3	0
ENSG00000138395.14	CDK15	0.855759	1	1	0.855759	Brain_Cerebellar_Hemisphere	0.855759	Brain_Cerebellar_Hemisphere	1	1	1	0.181776	0.181776	0.181776	#N/A	1	0
ENSG00000204524.6	ZNF805	0.855822	10	3	0.479632	Brain_Caudate_basal_ganglia	0.90181	Brain_Frontal_Cortex_BA9	7.29779	1.50864e-17	0.569704	-0.706894	0.706894	0.0244722	0.629684	3	0
ENSG00000175485.2	OR52W1	0.856001	1	1	0.856001	Brain_Cerebellar_Hemisphere	0.856001	Brain_Cerebellar_Hemisphere	1	1	1	-0.181468	-0.181468	-0.181468	#N/A	1	0
ENSG00000164619.8	BMPER	0.856041	7	5	0.325493	Brain_Anterior_cingulate_cortex_BA24	0.919233	Brain_Cortex	3.21555	4.69482e-18	0.154366	-0.38392	0.983232	0.0283307	0.58703	5	0
ENSG00000164338.9	UTP15	0.856058	13	1	0.763493	Brain_Hypothalamus	0.953049	Brain_Cerebellum	12.7605	1.50615e-17	12.7605	0.0588789	0.300897	0.179249	0.0584166	1	0
ENSG00000060971.17	ACAA1	0.856069	13	1	0.856069	Brain_Cerebellar_Hemisphere	0.856069	Brain_Amygdala	13	5.07971e-33	13	0.18138	0.18138	0.18138	3.4925e-17	1	0
ENSG00000167207.11	NOD2	0.856077	10	4	0.313403	Brain_Putamen_basal_ganglia	0.798779	Brain_Cerebellum	6.84177	2.01738e-19	0.654258	-1.00811	1.00811	0.0499807	0.872786	4	0
ENSG00000115602.16	IL1RL1	0.856203	13	2	0.52385	Brain_Spinal_cord_cervical_c-1	0.659992	Brain_Hippocampus	12.3059	7.67282e-18	0.527112	-0.637422	-0.439925	-0.533753	0.0641457	2	0
ENSG00000145675.14	PIK3R1	0.856227	5	3	0.46832	Brain_Nucleus_accumbens_basal_ganglia	0.57509	Brain_Frontal_Cortex_BA9	3.12532	8.81736e-34	0.210053	-0.725215	-0.560571	-0.61689	0.0789395	3	0
ENSG00000164512.17	ANKRD55	0.856288	13	2	0.671024	Brain_Anterior_cingulate_cortex_BA24	0.873801	Brain_Cerebellar_Hemisphere	9.90638	1.83291e-17	2.96539	-0.252262	0.424743	0.114869	0.263772	2	0
ENSG00000283422.1	RP11-256L6.5	0.856502	1	1	0.856502	Brain_Cerebellar_Hemisphere	0.856502	Brain_Cerebellar_Hemisphere	1	1	1	-0.180828	-0.180828	-0.180828	#N/A	1	0
ENSG00000156475.18	PPP2R2B	0.856508	13	4	0.371403	Brain_Spinal_cord_cervical_c-1	0.775914	Brain_Frontal_Cortex_BA9	10.0509	2.39762e-33	0.523211	0.284648	0.893848	0.572143	0.126149	4	0
ENSG00000136205.16	TNS3	0.856556	2	2	0.730289	Brain_Hypothalamus	0.743901	Brain_Putamen_basal_ganglia	1.27179	0.728206	0.728206	-0.326692	0.344741	0.00902443	0.474775	2	0
ENSG00000140986.7	RPL3L	0.856563	5	4	0.436868	Brain_Cortex	0.899112	Brain_Substantia_nigra	2.85958	0.000783378	0.139649	-0.777493	0.126783	-0.315351	0.349765	4	0
ENSG00000196407.11	THEM5	0.856683	9	3	0.481834	Brain_Hypothalamus	0.986222	Brain_Nucleus_accumbens_basal_ganglia	7.72313	8.8479e-19	0.26667	-0.703356	0.137025	-0.125961	0.246013	3	0
ENSG00000160113.5	NR2F6	0.856762	2	2	0.61363	Brain_Caudate_basal_ganglia	0.681744	Brain_Cerebellar_Hemisphere	1.38673	0.613271	0.613271	-0.504899	-0.410084	-0.457492	0.0670445	2	0
ENSG00000084110.10	HAL	0.856917	3	2	0.597116	Brain_Cerebellum	0.794807	Brain_Cortex	2.64302	5.29709e-33	0.356978	-0.528552	0.260074	-0.180311	0.402306	2	0
ENSG00000172987.12	HPSE2	0.856917	6	2	0.622071	Brain_Cortex	0.828899	Brain_Hippocampus	5.00809	1.82889e-17	0.991913	-0.216114	0.492917	-0.0979423	0.289461	2	0
ENSG00000123500.9	COL10A1	0.856974	13	2	0.515392	Brain_Substantia_nigra	0.84957	Brain_Amygdala	11.7266	1.52889e-17	1.00061	-0.530177	0.650465	0.169741	0.245857	2	0
ENSG00000196388.8	INCA1	0.857066	13	5	0.317621	Brain_Hippocampus	0.944631	Brain_Putamen_basal_ganglia	8.95867	0.00365392	0.302221	-0.563093	0.999359	0.0634064	0.477366	5	0
ENSG00000253161.5	LINC01605	0.857156	12	1	0.857156	Brain_Amygdala	0.857156	Brain_Anterior_cingulate_cortex_BA24	12	2.08492e-17	12	-0.179995	0.179995	0	0.187999	1	0
ENSG00000132563.15	REEP2	0.857158	13	4	0.189331	Brain_Cortex	0.981236	Brain_Putamen_basal_ganglia	7.82737	3.6622e-17	0.512141	-1.31256	-0.0235199	-0.574993	0.358326	4	0
ENSG00000108018.15	SORCS1	0.857228	1	1	0.857228	Brain_Cerebellar_Hemisphere	0.857228	Brain_Cerebellar_Hemisphere	1	1	1	-0.179904	-0.179904	-0.179904	#N/A	1	0
ENSG00000126005.16	MMP24-AS1	0.85725	13	1	0.396917	Brain_Cerebellum	0.997533	Brain_Anterior_cingulate_cortex_BA24	12.7368	1.1294e-17	12.7368	-0.84714	0.047398	-0.178238	0.244481	1	0
ENSG00000171446.6	KRT27	0.857293	2	2	0.599082	Brain_Hypothalamus	0.955634	Brain_Caudate_basal_ganglia	1.41353	0.586465	0.586465	-0.525721	-0.0556337	-0.290677	0.332402	2	0
ENSG00000102753.9	KPNA3	0.857381	11	2	0.600249	Brain_Frontal_Cortex_BA9	0.771428	Brain_Cerebellum	10.0512	4.34693e-18	0.94884	-0.524042	0.290508	-0.258919	0.195228	2	0
ENSG00000095002.13	MSH2	0.857431	11	2	0.484332	Brain_Substantia_nigra	0.993771	Brain_Caudate_basal_ganglia	9.68486	1.67111e-18	1.03419	-0.284341	0.699353	0.0901663	0.249457	2	0
ENSG00000042832.11	TG	0.857535	2	1	0.857535	Brain_Cortex	0.857535	Brain_Cortex	2	3.3547e-17	2	-0.179513	-0.179513	-0.179513	0	1	0
ENSG00000197409.7	HIST1H3D	0.85755	10	1	0.85755	Brain_Amygdala	0.85755	Brain_Amygdala	10	3.45989e-17	10	0.179494	0.179494	0.179494	0	1	0
ENSG00000148426.12	PROSER2	0.857573	10	5	0.227474	Brain_Nucleus_accumbens_basal_ganglia	0.894566	Brain_Hypothalamus	6.32711	3.01272e-17	0.258193	-1.20689	1.1326	-0.311986	0.908097	5	0
ENSG00000139053.2	PDE6H	0.857704	7	5	0.256896	Brain_Frontal_Cortex_BA9	0.840697	Brain_Nucleus_accumbens_basal_ganglia	3.75712	0.00480021	0.278283	0.201003	1.13376	0.699548	0.32961	5	0
ENSG00000123689.5	G0S2	0.857785	7	2	0.581683	Brain_Anterior_cingulate_cortex_BA24	0.643591	Brain_Amygdala	6.73891	1.16268e-18	0.255657	-0.550928	0.535572	-0.0626571	0.527781	2	0
ENSG00000151623.14	NR3C2	0.857906	9	2	0.422076	Brain_Cerebellar_Hemisphere	0.847527	Brain_Cerebellum	7.02612	5.01628e-21	1.77659	-0.231231	0.802824	-0.0692794	0.355769	2	0
ENSG00000260778.5	RP11-304L19.13	0.857907	13	2	0.523442	Brain_Caudate_basal_ganglia	0.89666	Brain_Putamen_basal_ganglia	11.8804	4.31671e-17	0.900312	-0.638048	-0.129882	-0.500126	0.132328	2	0
ENSG00000136634.5	IL10	0.858028	2	1	0.858028	Brain_Caudate_basal_ganglia	0.858028	Brain_Caudate_basal_ganglia	2	3.3547e-17	2	0.178884	0.178884	0.178884	0	1	0
ENSG00000163060.7	TEKT4	0.858031	5	2	0.757006	Brain_Hypothalamus	0.813546	Brain_Nucleus_accumbens_basal_ganglia	3.81779	3.72828e-17	1.18221	-0.309414	0.251839	-0.0881099	0.303086	2	0
ENSG00000176946.11	THAP4	0.858032	5	4	0.278139	Brain_Nucleus_accumbens_basal_ganglia	0.628952	Brain_Cerebellum	3.54057	0.0333521	0.119866	0.483203	1.08451	0.751967	0.265756	4	0
ENSG00000185483.11	ROR1	0.858175	3	2	0.631039	Brain_Cerebellum	0.781274	Brain_Anterior_cingulate_cortex_BA24	1.99979	1.37614e-16	1.00021	-0.277659	0.480265	0.225573	0.435823	2	0
ENSG00000255160.5	RP11-428C19.5	0.858304	2	1	0.858304	Brain_Cerebellar_Hemisphere	0.858304	Brain_Cerebellar_Hemisphere	2	3.53145e-16	2	-0.178533	-0.178533	-0.178533	0	1	0
ENSG00000173163.10	COMMD1	0.858385	7	2	0.583226	Brain_Hypothalamus	0.887321	Brain_Frontal_Cortex_BA9	6.02312	2.36943e-33	0.976881	-0.548679	0.548679	-0.293289	0.451708	2	0
ENSG00000105085.10	MED26	0.858401	11	2	0.616149	Brain_Putamen_basal_ganglia	0.871569	Brain_Cerebellum	10.0208	7.72846e-24	0.979221	-0.501315	0.161666	-0.441044	0.199896	2	0
ENSG00000182827.8	ACBD3	0.858542	12	3	0.385656	Brain_Anterior_cingulate_cortex_BA24	0.937276	Brain_Caudate_basal_ganglia	8.40509	2.92201e-17	0.619114	0.0786941	0.867522	0.616514	0.330314	3	0
ENSG00000196693.14	ZNF33B	0.858747	13	3	0.376864	Brain_Cerebellar_Hemisphere	0.946736	Brain_Hypothalamus	10.6746	3.1115e-17	0.738692	-0.88369	0.210223	-0.0273366	0.323794	3	0
ENSG00000269930.1	RP11-932O9.9	0.858978	6	2	0.581321	Brain_Cerebellum	0.936401	Brain_Nucleus_accumbens_basal_ganglia	4.25388	5.27379e-17	1.74612	0.0797936	0.551456	0.397271	0.169879	2	0
ENSG00000086570.12	FAT2	0.859055	10	5	0.313928	Brain_Nucleus_accumbens_basal_ganglia	0.823002	Brain_Substantia_nigra	3.97714	3.11209e-17	0.225449	-0.571666	1.00701	0.489836	0.514808	5	0
ENSG00000101187.15	SLCO4A1	0.859064	9	3	0.444219	Brain_Spinal_cord_cervical_c-1	0.976033	Brain_Nucleus_accumbens_basal_ganglia	6.60377	1.51372e-17	0.759	-0.765089	0.645661	-0.0521384	0.447317	3	0
ENSG00000170615.14	SLC26A5	0.859088	12	4	0.328039	Brain_Cerebellar_Hemisphere	0.893393	Brain_Anterior_cingulate_cortex_BA24	4.73522	1.66768e-17	0.646802	-0.97807	0.324856	-0.437448	0.476466	4	0
ENSG00000267206.5	LCN6	0.859142	11	3	0.374674	Brain_Cortex	0.594237	Brain_Cerebellum	7.43301	1.67628e-17	0.794894	0.532706	0.887753	0.689372	0.131864	3	0
ENSG00000008324.11	SS18L2	0.859181	8	3	0.516275	Brain_Anterior_cingulate_cortex_BA24	0.774842	Brain_Nucleus_accumbens_basal_ganglia	5.856	6.25954e-17	0.946336	-0.649099	0.405147	0.15427	0.404775	3	0
ENSG00000167311.13	ART5	0.859257	13	2	0.0957183	Brain_Cortex	0.99762	Brain_Frontal_Cortex_BA9	11.1217	1.36756e-17	1.09587	-1.66598	0.557196	-0.353585	0.811683	2	0
ENSG00000114796.15	KLHL24	0.859267	10	2	0.597937	Brain_Cerebellum	0.785145	Brain_Hippocampus	9.17855	5.48589e-17	0.719074	-0.527369	-0.27262	-0.43798	0.100563	2	0
ENSG00000119686.9	FLVCR2	0.859414	12	4	0.304112	Brain_Cerebellar_Hemisphere	0.971815	Brain_Anterior_cingulate_cortex_BA24	6.92354	2.14077e-17	0.330754	-0.0811051	1.02766	0.385364	0.435639	4	0
ENSG00000103260.8	METRN	0.85954	11	5	0.227294	Brain_Anterior_cingulate_cortex_BA24	0.898487	Brain_Substantia_nigra	4.20684	6.3791e-17	0.648769	0.127573	1.20736	0.581993	0.385125	5	0
ENSG00000131368.7	MRPS25	0.859611	11	4	0.496824	Brain_Cerebellum	0.946566	Brain_Anterior_cingulate_cortex_BA24	5.40829	4.90477e-17	0.616294	-0.679496	0.445636	-0.239281	0.37259	4	0
ENSG00000164114.18	MAP9	0.85964	3	2	0.606325	Brain_Frontal_Cortex_BA9	0.914955	Brain_Cerebellar_Hemisphere	2.49645	0.0385313	0.465023	0.106791	0.515327	0.301498	0.204938	2	0
ENSG00000259839.1	RP11-491F9.6	0.859742	2	2	0.585581	Brain_Cerebellum	0.669376	Brain_Cerebellar_Hemisphere	1.85089	0.149106	0.149106	0.427004	0.545251	0.486128	0.0836134	2	0
ENSG00000158406.4	HIST1H4H	0.859919	12	4	0.507832	Brain_Amygdala	0.936925	Brain_Hippocampus	6.16401	4.24331e-17	0.384715	-0.547597	0.662217	-0.220742	0.318444	4	0
ENSG00000158089.14	GALNT14	0.86001	11	4	0.405228	Brain_Anterior_cingulate_cortex_BA24	0.990778	Brain_Cerebellar_Hemisphere	8.04116	5.39549e-17	0.951145	-0.83232	0.83232	0.408361	0.669504	4	0
ENSG00000135720.12	DYNC1LI2	0.860039	3	1	0.857614	Brain_Cerebellum	0.861255	Brain_Caudate_basal_ganglia	2.99991	3.05252e-16	2.99991	0.174776	0.179413	0.176322	0.00267671	1	0
ENSG00000005187.11	ACSM3	0.860061	1	1	0.860061	Brain_Spinal_cord_cervical_c-1	0.860061	Brain_Spinal_cord_cervical_c-1	1	1	1	0.176297	0.176297	0.176297	#N/A	1	0
ENSG00000125966.9	MMP24	0.860159	13	3	0.419182	Brain_Cerebellum	0.913169	Brain_Amygdala	11.2132	3.99816e-17	0.844342	-0.109042	0.807842	0.1368	0.22043	3	0
ENSG00000065054.13	SLC9A3R2	0.860173	4	4	0.326328	Brain_Nucleus_accumbens_basal_ganglia	0.961962	Brain_Cerebellar_Hemisphere	1.92393	0.267881	0.267881	-0.981537	0.706347	-0.227107	0.757621	4	0
ENSG00000248964.6	RP11-94H18.1	0.860176	1	1	0.860176	Brain_Hippocampus	0.860176	Brain_Hippocampus	1	1	1	0.17615	0.17615	0.17615	#N/A	1	0
ENSG00000162695.11	SLC30A7	0.860192	13	1	0.855307	Brain_Nucleus_accumbens_basal_ganglia	0.959419	Brain_Cerebellum	12.6506	2.71375e-17	12.6506	-0.182351	-0.0508824	-0.172238	0.0364629	1	0
ENSG00000086730.16	LAT2	0.860224	1	1	0.860224	Brain_Amygdala	0.860224	Brain_Amygdala	1	1	1	-0.176089	-0.176089	-0.176089	#N/A	1	0
ENSG00000131381.12	RBSN	0.860327	8	2	0.647648	Brain_Anterior_cingulate_cortex_BA24	0.978872	Brain_Cerebellum	6.95885	8.58815e-17	1.0392	0.0264829	0.457032	0.328453	0.185323	2	0
ENSG00000055917.15	PUM2	0.860335	8	2	0.664633	Brain_Cortex	0.720761	Brain_Cerebellar_Hemisphere	7.00296	2.29943e-27	0.997044	-0.433525	0.357442	0.258571	0.279649	2	0
ENSG00000226751.2	AF127936.5	0.860388	7	5	0.307051	Brain_Hippocampus	0.98786	Brain_Hypothalamus	3.68608	5.15573e-17	0.237084	-1.02143	0.714391	0.155512	0.611422	5	0
ENSG00000140285.9	FGF7	0.860391	5	2	0.619225	Brain_Hippocampus	0.799439	Brain_Cortex	4.00271	4.84945e-48	0.997291	0.254073	0.496949	0.302648	0.108617	2	0
ENSG00000188649.12	CC2D2B	0.860524	13	4	0.612185	Brain_Amygdala	0.999267	Brain_Frontal_Cortex_BA9	7.59675	6.88332e-18	0.290826	-0.506958	0.409269	0.0598802	0.262817	4	0
ENSG00000204599.14	TRIM39	0.860561	13	5	0.411553	Brain_Spinal_cord_cervical_c-1	0.963216	Brain_Amygdala	7.0922	2.4531e-17	0.361413	-0.821164	0.691216	-0.239769	0.410402	5	0
ENSG00000168917.8	SLC35G2	0.860581	4	2	0.588148	Brain_Cerebellar_Hemisphere	0.645304	Brain_Cerebellum	3.4938	2.79235e-17	0.5062	-0.541522	-0.460295	-0.500908	0.0468961	2	0
ENSG00000198715.11	GLMP	0.860758	12	3	0.622275	Brain_Amygdala	0.966633	Brain_Cortex	10.2295	4.11982e-17	0.512561	-0.269018	0.492629	0.381934	0.255712	3	0
ENSG00000124762.13	CDKN1A	0.860784	5	2	0.615307	Brain_Hypothalamus	0.927243	Brain_Amygdala	2.90836	9.75896e-51	2.09164	-0.502512	0.502512	-0.134169	0.384479	2	0
ENSG00000124253.10	PCK1	0.860862	12	3	0.435755	Brain_Nucleus_accumbens_basal_ganglia	0.989393	Brain_Cerebellar_Hemisphere	6.31242	1.94377e-17	0.684807	-0.754973	0.779382	-0.213733	0.453055	3	0
ENSG00000099954.18	CECR2	0.860862	8	5	0.21741	Brain_Hippocampus	0.866467	Brain_Cerebellar_Hemisphere	3.62852	3.6687e-17	0.788809	-1.23345	0.461308	-0.366956	0.66022	5	0
ENSG00000104324.15	CPQ	0.861007	13	1	0.704669	Brain_Frontal_Cortex_BA9	0.965936	Brain_Spinal_cord_cervical_c-1	12.8186	6.88285e-18	12.8186	-0.379025	0.0800972	-0.17437	0.188335	1	0
ENSG00000105700.10	KXD1	0.86103	13	2	0.564277	Brain_Caudate_basal_ganglia	0.951821	Brain_Amygdala	11.4293	1.68722e-17	1.44409	-0.5765	-0.0604202	-0.284785	0.124763	2	0
ENSG00000275427.1	CTD-2281E23.1	0.861105	1	1	0.861105	Brain_Cortex	0.861105	Brain_Cortex	1	1	1	0.174968	0.174968	0.174968	#N/A	1	0
ENSG00000235292.1	RP4-796I8.1	0.861237	2	2	0.618854	Brain_Spinal_cord_cervical_c-1	0.835104	Brain_Hippocampus	1.03651	0.963492	0.963492	-0.497475	0.20816	-0.144658	0.498959	2	0
ENSG00000163209.14	SPRR3	0.861389	4	3	0.433724	Brain_Amygdala	0.876741	Brain_Frontal_Cortex_BA9	3.02812	0.00130564	0.140587	-0.155102	0.782835	0.494139	0.436456	3	0
ENSG00000111186.12	WNT5B	0.861394	5	2	0.586651	Brain_Spinal_cord_cervical_c-1	0.931881	Brain_Cerebellum	3.95099	7.98883e-17	0.987536	-0.26187	0.543696	0.00507831	0.310633	2	0
ENSG00000166987.14	MBD6	0.861515	11	1	0.794161	Brain_Frontal_Cortex_BA9	0.870873	Brain_Amygdala	10.9608	9.13878e-18	10.9608	0.16255	0.260911	0.174194	0.0301114	1	0
ENSG00000016402.13	IL20RA	0.861621	13	4	0.187584	Brain_Hypothalamus	0.914651	Brain_Cerebellar_Hemisphere	10.3025	3.43112e-17	0.391126	-0.220766	1.31776	0.688018	0.433923	4	0
ENSG00000149742.9	SLC22A9	0.861716	9	2	0.714535	Brain_Anterior_cingulate_cortex_BA24	0.794267	Brain_Hypothalamus	7.14598	1.59394e-17	1.80777	-0.365773	0.350552	0.133215	0.284344	2	0
ENSG00000265519.1	CTD-3157E16.1	0.861824	12	2	0.617546	Brain_Substantia_nigra	0.816611	Brain_Spinal_cord_cervical_c-1	10.7447	5.00592e-18	1.08983	-0.499331	0.499331	-0.174792	0.330271	2	0
ENSG00000228439.5	TSTD3	0.861829	10	3	0.434075	Brain_Caudate_basal_ganglia	0.89879	Brain_Cerebellar_Hemisphere	5.7797	3.42492e-18	0.63889	-0.782238	0.206637	-0.249739	0.446241	3	0
ENSG00000277232.2	GTSE1-AS1	0.861877	13	1	0.155416	Brain_Hippocampus	0.903587	Brain_Anterior_cingulate_cortex_BA24	11.9689	2.0891e-17	11.9689	-1.42066	0.860118	0.148076	0.575197	1	0
ENSG00000179520.10	SLC17A8	0.861879	3	1	0.861879	Brain_Anterior_cingulate_cortex_BA24	0.861879	Brain_Anterior_cingulate_cortex_BA24	3	6.08744e-17	3	0.173983	0.173983	0.173983	0	1	0
ENSG00000237422.1	RP11-305L7.3	0.861917	1	1	0.861917	Brain_Cerebellum	0.861917	Brain_Cerebellum	1	1	1	-0.173934	-0.173934	-0.173934	#N/A	1	0
ENSG00000144647.5	POMGNT2	0.86199	12	2	0.52152	Brain_Cerebellum	0.96538	Brain_Amygdala	10.882	3.82498e-17	0.896419	-0.641004	0.277739	0.0371602	0.224719	2	0
ENSG00000123144.10	C19orf43	0.862099	13	2	0.62582	Brain_Amygdala	0.945644	Brain_Hypothalamus	12.1178	2.16359e-36	0.882213	-0.487619	0.487619	-0.155281	0.460476	2	0
ENSG00000162913.9	C1orf145	0.862161	11	3	0.469085	Brain_Cortex	0.610642	Brain_Caudate_basal_ganglia	9.67109	2.49424e-17	0.356099	-0.552875	0.723968	0.463383	0.346377	3	0
ENSG00000066557.5	LRRC40	0.862183	7	2	0.604905	Brain_Cerebellum	0.791757	Brain_Nucleus_accumbens_basal_ganglia	4.16782	6.06971e-17	2.80581	0.264029	0.517359	0.41029	0.117435	2	0
ENSG00000275479.1	RP11-334C17.6	0.862288	11	3	0.476711	Brain_Caudate_basal_ganglia	0.698358	Brain_Amygdala	9.51654	2.05048e-19	0.435516	-0.711603	0.486014	-0.339527	0.290381	3	0
ENSG00000131652.13	THOC6	0.862448	6	1	0.862448	Brain_Anterior_cingulate_cortex_BA24	0.862448	Brain_Anterior_cingulate_cortex_BA24	6	1.68291e-68	6	0.173259	0.173259	0.173259	0	1	0
ENSG00000162512.15	SDC3	0.862477	6	5	0.279254	Brain_Hypothalamus	0.822908	Brain_Putamen_basal_ganglia	2.29384	1.96909e-16	0.494879	-0.559805	1.082	0.394529	0.555841	5	0
ENSG00000171314.8	PGAM1	0.862653	12	1	0.791322	Brain_Cerebellum	0.921256	Brain_Substantia_nigra	11.8501	3.56294e-18	11.8501	-0.264595	0.0994573	-0.170775	0.162793	1	0
ENSG00000151208.16	DLG5	0.862668	13	3	0.439418	Brain_Cerebellar_Hemisphere	0.99979	Brain_Nucleus_accumbens_basal_ganglia	9.8259	9.26087e-18	1.02419	-0.773176	-0.000263261	-0.353202	0.311321	3	0
ENSG00000215375.6	MYL5	0.862758	11	3	0.405316	Brain_Cortex	0.94	Brain_Hypothalamus	6.08884	1.79152e-17	0.234716	-0.832165	0.232869	-0.357829	0.506698	3	0
ENSG00000109861.15	CTSC	0.862808	13	4	0.270847	Brain_Caudate_basal_ganglia	0.748095	Brain_Amygdala	9.76337	4.78682e-17	0.618961	-1.10111	-0.321152	-0.78639	0.228405	4	0
ENSG00000150776.17	C11orf57	0.862817	7	1	0.862817	Brain_Anterior_cingulate_cortex_BA24	0.862817	Brain_Anterior_cingulate_cortex_BA24	7	2.76871e-17	7	-0.172789	0.172789	0.0740524	0.168625	1	0
ENSG00000258418.1	RP11-662J14.1	0.862949	1	1	0.862949	Brain_Frontal_Cortex_BA9	0.862949	Brain_Frontal_Cortex_BA9	1	1	1	-0.172621	-0.172621	-0.172621	#N/A	1	0
ENSG00000228055.2	LINC00864	0.862954	1	1	0.862954	Brain_Nucleus_accumbens_basal_ganglia	0.862954	Brain_Nucleus_accumbens_basal_ganglia	1	1	1	0.172615	0.172615	0.172615	#N/A	1	0
ENSG00000206077.10	ZDHHC11B	0.863167	13	5	0.319958	Brain_Anterior_cingulate_cortex_BA24	0.913876	Brain_Cortex	7.89837	5.05518e-17	0.47023	-0.712247	0.994544	0.0916562	0.586379	5	0
ENSG00000175203.15	DCTN2	0.863184	1	1	0.863184	Brain_Cortex	0.863184	Brain_Cortex	1	1	1	-0.172322	-0.172322	-0.172322	#N/A	1	0
ENSG00000123992.18	DNPEP	0.863226	13	1	0.56602	Brain_Hypothalamus	0.992926	Brain_Hippocampus	12.5569	2.2646e-18	12.5569	-0.573922	-0.0088665	-0.172332	0.168957	1	0
ENSG00000167840.13	ZNF232	0.863327	12	5	0.437035	Brain_Hippocampus	0.935631	Brain_Cerebellar_Hemisphere	8.0196	6.69692e-17	0.28754	-0.254176	0.77721	0.351165	0.327564	5	0
ENSG00000275198.1	RP11-471B22.3	0.863363	13	1	0.684271	Brain_Nucleus_accumbens_basal_ganglia	0.940849	Brain_Frontal_Cortex_BA9	12.5766	4.12246e-17	12.5766	-0.0742028	0.406642	0.169009	0.162308	1	0
ENSG00000268713.1	CTC-444N24.8	0.863412	5	3	0.636826	Brain_Putamen_basal_ganglia	0.889564	Brain_Cortex	3.66696	9.65314e-17	0.130499	-0.472141	0.279833	-0.155242	0.276408	3	0
ENSG00000272564.1	RP11-548P2.2	0.86342	11	2	0.47069	Brain_Frontal_Cortex_BA9	0.944006	Brain_Cortex	10.1057	1.04607e-16	0.516924	-0.171636	0.721357	0.218066	0.223322	2	0
ENSG00000069667.15	RORA	0.86342	2	1	0.86342	Brain_Anterior_cingulate_cortex_BA24	0.86342	Brain_Amygdala	2	3.53145e-16	2	-0.172022	0.172022	4.16334e-17	0.243276	1	0
ENSG00000161082.12	CELF5	0.86344	5	1	0.78204	Brain_Amygdala	0.989147	Brain_Cerebellar_Hemisphere	4.97519	5.6192e-17	4.97519	-0.276661	-0.0136028	-0.171438	0.144083	1	0
ENSG00000278727.1	AC000403.4	0.863441	4	3	0.591295	Brain_Hypothalamus	0.855169	Brain_Frontal_Cortex_BA9	2.29808	1.7887e-32	0.706623	-0.53696	0.182527	-0.349288	0.354848	3	0
ENSG00000137710.14	RDX	0.863618	6	3	0.37788	Brain_Frontal_Cortex_BA9	0.891677	Brain_Putamen_basal_ganglia	3.91016	1.79543e-35	0.490197	-0.136182	0.881809	0.453453	0.379403	3	0
ENSG00000126821.7	SGPP1	0.86372	13	1	0.838465	Brain_Cerebellum	0.887327	Brain_Anterior_cingulate_cortex_BA24	12.8043	1.28313e-17	12.8043	-0.203858	0.203858	-0.0422618	0.174799	1	0
ENSG00000206053.12	HN1L	0.863749	13	1	0.79315	Brain_Hypothalamus	0.963172	Brain_Cortex	12.7234	1.04517e-17	12.7234	-0.262223	0.0943521	-0.168777	0.0935945	1	0
ENSG00000136457.9	CHAD	0.863756	12	3	0.442739	Brain_Substantia_nigra	0.957351	Brain_Anterior_cingulate_cortex_BA24	9.2882	9.23456e-18	0.406866	-0.767577	0.385043	-0.239013	0.35378	3	0
ENSG00000106483.11	SFRP4	0.863887	8	3	0.637275	Brain_Spinal_cord_cervical_c-1	0.810128	Brain_Cerebellum	5.22209	1.6931e-17	0.848059	-0.471513	0.471513	0.0191673	0.379466	3	0
ENSG00000167608.11	TMC4	0.864002	13	2	0.547492	Brain_Cortex	0.7699	Brain_Hypothalamus	11.7767	1.63033e-17	0.981608	0.292506	0.601522	0.458489	0.0970479	2	0
ENSG00000182979.17	MTA1	0.864047	1	1	0.864047	Brain_Hippocampus	0.864047	Brain_Hippocampus	1	1	1	0.171225	0.171225	0.171225	#N/A	1	0
ENSG00000168876.8	ANKRD49	0.864083	9	1	0.864083	Brain_Amygdala	0.864083	Brain_Cerebellar_Hemisphere	9	1.93983e-33	9	-0.171179	0.171179	-0.0570598	0.171179	1	0
ENSG00000113845.9	TIMMDC1	0.864092	13	2	0.796245	Brain_Anterior_cingulate_cortex_BA24	0.923882	Brain_Frontal_Cortex_BA9	12.3389	3.37224e-17	0.61739	-0.258209	0.159256	0.0609119	0.130853	2	0
ENSG00000162069.14	BICDL2	0.864148	13	3	0.517074	Brain_Substantia_nigra	0.848708	Brain_Amygdala	8.47478	4.04567e-17	0.826416	-0.242264	0.647862	0.262186	0.408298	3	0
ENSG00000142892.14	PIGK	0.8642	12	4	0.194694	Brain_Frontal_Cortex_BA9	0.94033	Brain_Hippocampus	7.2839	3.62876e-17	0.548653	-0.205178	1.29682	0.559979	0.458099	4	0
ENSG00000234509.1	AP000253.1	0.864253	3	3	0.451752	Brain_Spinal_cord_cervical_c-1	0.928762	Brain_Hypothalamus	1.07158	0.931292	0.931292	-0.0894024	0.752497	0.353559	0.422673	3	0
ENSG00000186566.12	GPATCH8	0.864253	2	2	0.682612	Brain_Frontal_Cortex_BA9	0.78871	Brain_Putamen_basal_ganglia	1.19178	0.80822	0.80822	-0.267986	0.408902	0.0704579	0.478632	2	0
ENSG00000204947.8	ZNF425	0.864278	13	2	0.774199	Brain_Hypothalamus	0.972968	Brain_Caudate_basal_ganglia	11.6565	4.35058e-17	1.32129	-0.286886	0.268406	0.0370596	0.196027	2	0
ENSG00000261728.1	RP11-307O13.1	0.864418	1	1	0.864418	Brain_Cerebellum	0.864418	Brain_Cerebellum	1	1	1	-0.170753	-0.170753	-0.170753	#N/A	1	0
ENSG00000144357.16	UBR3	0.864529	10	3	0.293463	Brain_Cerebellum	0.977419	Brain_Putamen_basal_ganglia	7.22706	2.50893e-17	0.638562	-0.452488	1.05055	0.0383589	0.463737	3	0
ENSG00000105983.20	LMBR1	0.864654	12	6	0.209339	Brain_Frontal_Cortex_BA9	0.914498	Brain_Hypothalamus	5.75084	2.02436e-17	0.195021	-1.03885	1.25539	0.504225	0.656796	6	0
ENSG00000255398.2	HCAR3	0.864714	3	2	0.69004	Brain_Caudate_basal_ganglia	0.845673	Brain_Substantia_nigra	2.21419	1.15828e-16	0.785809	-0.398801	0.398801	0.064881	0.414332	2	0
ENSG00000275329.1	RP11-83N9.6	0.86491	8	3	0.396278	Brain_Cerebellar_Hemisphere	0.985572	Brain_Hypothalamus	6.06356	1.48069e-18	0.722242	-0.848288	0.231311	-0.20117	0.302324	3	0
ENSG00000168828.5	OR13J1	0.865085	11	2	0.60147	Brain_Cerebellar_Hemisphere	0.977331	Brain_Amygdala	8.77291	1.06808e-17	2.22709	-0.522288	0.0284157	-0.107023	0.232961	2	0
ENSG00000173276.13	ZBTB21	0.86509	1	1	0.86509	Brain_Cerebellar_Hemisphere	0.86509	Brain_Cerebellar_Hemisphere	1	1	1	0.169898	0.169898	0.169898	#N/A	1	0
ENSG00000169064.12	ZBBX	0.865091	12	2	0.512028	Brain_Nucleus_accumbens_basal_ganglia	0.898138	Brain_Cortex	10.7969	1.61975e-19	0.95741	-0.655682	-0.128014	-0.49725	0.140236	2	0
ENSG00000060558.3	GNA15	0.865132	11	4	0.368448	Brain_Hypothalamus	0.903353	Brain_Substantia_nigra	7.51457	3.34129e-18	0.346922	-0.899385	-0.121427	-0.609208	0.333342	4	0
ENSG00000259431.5	THTPA	0.865191	11	1	0.842318	Brain_Anterior_cingulate_cortex_BA24	0.922447	Brain_Cortex	10.6946	2.14993e-18	10.6946	-0.19893	0.0973514	-0.165865	0.0896122	1	0
ENSG00000272168.6	CASC15	0.865397	13	3	0.419587	Brain_Anterior_cingulate_cortex_BA24	0.976847	Brain_Caudate_basal_ganglia	9.19066	2.71069e-17	1.82594	-0.807138	0.52034	-0.374449	0.403949	3	0
ENSG00000204498.10	NFKBIL1	0.865399	13	5	0.39736	Brain_Substantia_nigra	0.816817	Brain_Anterior_cingulate_cortex_BA24	5.99005	2.29731e-17	0.240334	-0.263115	0.846345	0.410763	0.274421	5	0
ENSG00000150593.17	PDCD4	0.865419	4	4	0.313427	Brain_Putamen_basal_ganglia	0.888675	Brain_Cortex	1.32408	0.666224	0.666224	0.139981	1.00806	0.528409	0.362504	4	0
ENSG00000272662.1	RP11-190C22.8	0.865445	4	3	0.593591	Brain_Substantia_nigra	0.913746	Brain_Hypothalamus	2.07499	6.28468e-17	0.459527	-0.53364	-0.108315	-0.291306	0.178025	3	0
ENSG00000182674.5	KCNB2	0.865546	9	2	0.595742	Brain_Cortex	0.93774	Brain_Putamen_basal_ganglia	6.95629	5.72641e-18	1.97268	-0.530533	0.108481	-0.0834922	0.282655	2	0
ENSG00000161905.12	ALOX15	0.865673	8	2	0.572831	Brain_Putamen_basal_ganglia	0.800228	Brain_Cortex	7.41008	3.5391e-18	0.292455	0.253052	0.563887	0.458228	0.119676	2	0
ENSG00000178852.15	EFCAB13	0.865719	13	4	0.304993	Brain_Spinal_cord_cervical_c-1	0.813378	Brain_Substantia_nigra	9.72136	2.08276e-16	0.445965	-1.02579	0.236071	-0.584439	0.343916	4	0
ENSG00000169714.16	CNBP	0.866058	3	2	0.680069	Brain_Nucleus_accumbens_basal_ganglia	0.790087	Brain_Anterior_cingulate_cortex_BA24	2.05686	1.12462e-16	0.943136	0.266197	0.412369	0.314921	0.0843921	2	0
ENSG00000273091.1	AP000255.6	0.86608	7	2	0.532772	Brain_Caudate_basal_ganglia	0.975207	Brain_Hypothalamus	5.98467	1.17506e-17	0.945549	-0.62378	0.0310785	-0.184849	0.240511	2	0
ENSG00000283473.2	RP11-509I21.2	0.866224	2	2	0.596107	Brain_Substantia_nigra	0.60259	Brain_Hippocampus	1.92568	0.0743206	0.0743206	0.52068	0.530008	0.525344	0.00659585	2	0
ENSG00000135045.6	C9orf40	0.866322	11	4	0.377169	Brain_Spinal_cord_cervical_c-1	0.925136	Brain_Hippocampus	4.35558	7.27236e-18	1.34017	-0.694002	0.883125	0.0951464	0.552961	4	0
ENSG00000049130.14	KITLG	0.866327	13	1	0.866327	Brain_Amygdala	0.866327	Brain_Amygdala	13	5.09203e-19	13	0.168325	0.168325	0.168325	0	1	0
ENSG00000135930.13	EIF4E2	0.866389	5	3	0.465283	Brain_Caudate_basal_ganglia	0.966151	Brain_Anterior_cingulate_cortex_BA24	3.15494	2.14591e-17	0.697291	-0.574965	0.730176	0.0469097	0.469922	3	0
ENSG00000101413.11	RPRD1B	0.866488	5	3	0.601107	Brain_Putamen_basal_ganglia	0.875713	Brain_Caudate_basal_ganglia	3.86074	2.08395e-16	0.155077	-0.522809	0.446098	0.194378	0.420086	3	0
ENSG00000165757.8	KIAA1462	0.866597	1	1	0.866597	Brain_Nucleus_accumbens_basal_ganglia	0.866597	Brain_Nucleus_accumbens_basal_ganglia	1	1	1	-0.167982	-0.167982	-0.167982	#N/A	1	0
ENSG00000185361.8	TNFAIP8L1	0.866607	10	4	0.527961	Brain_Amygdala	0.830059	Brain_Hippocampus	7.97884	6.82859e-17	0.434497	-0.631121	0.631121	0.0426091	0.575196	4	0
ENSG00000109790.16	KLHL5	0.866674	13	2	0.538623	Brain_Cerebellum	0.896037	Brain_Amygdala	11.0041	1.33241e-17	1.87803	-0.130669	0.614897	-0.0340483	0.240679	2	0
ENSG00000110200.8	ANAPC15	0.866858	11	1	0.866858	Brain_Amygdala	0.866858	Brain_Anterior_cingulate_cortex_BA24	11	1.68822e-17	11	-0.167651	-0.167651	-0.167651	5.19259e-17	1	0
ENSG00000163803.12	PLB1	0.866887	8	2	0.45998	Brain_Hippocampus	0.747733	Brain_Amygdala	6.84825	2.8514e-17	1.00617	0.32163	0.738879	0.481592	0.129921	2	0
ENSG00000169174.10	PCSK9	0.866908	6	3	0.472608	Brain_Cortex	0.616011	Brain_Anterior_cingulate_cortex_BA24	4.83056	5.12634e-67	0.171033	-0.718242	0.718242	-0.263575	0.680428	3	0
ENSG00000100461.17	RBM23	0.866911	13	2	0.558057	Brain_Nucleus_accumbens_basal_ganglia	0.721656	Brain_Spinal_cord_cervical_c-1	11.5447	2.52874e-17	1.13916	-0.585729	-0.356246	-0.498029	0.0520924	2	0
ENSG00000167384.10	ZNF180	0.866917	13	3	0.590232	Brain_Spinal_cord_cervical_c-1	0.993333	Brain_Nucleus_accumbens_basal_ganglia	10.7244	2.22941e-17	0.729464	-0.5385	0.456602	0.0229183	0.280945	3	0
ENSG00000115207.13	GTF3C2	0.866953	2	1	0.866953	Brain_Cerebellum	0.866953	Brain_Cerebellum	2	3.3547e-17	2	-0.16753	0.16753	0	0.236923	1	0
ENSG00000224404.1	LL22NC03-13G6.2	0.866982	3	2	0.654794	Brain_Cortex	0.713005	Brain_Anterior_cingulate_cortex_BA24	2.06043	2.40552e-17	0.939569	0.367823	0.447112	0.394253	0.0457776	2	0
ENSG00000226816.2	AC005082.12	0.86701	13	2	0.515037	Brain_Frontal_Cortex_BA9	0.888792	Brain_Spinal_cord_cervical_c-1	11.0441	3.0587e-17	1.69733	-0.651014	0.25234	-0.286466	0.208836	2	0
ENSG00000144580.13	CNOT9	0.867075	13	2	0.547943	Brain_Caudate_basal_ganglia	0.774836	Brain_Putamen_basal_ganglia	9.68783	2.97888e-18	3.22178	-0.286055	0.600846	0.280904	0.341301	2	0
ENSG00000160221.16	C21orf33	0.86717	13	1	0.718959	Brain_Putamen_basal_ganglia	0.99589	Brain_Anterior_cingulate_cortex_BA24	12.6305	9.78456e-18	12.6305	0.00515108	0.35985	0.164735	0.156538	1	0
ENSG00000173013.5	CCDC96	0.867219	12	5	0.246436	Brain_Caudate_basal_ganglia	0.891738	Brain_Hypothalamus	7.33972	7.76027e-18	0.459116	-0.903781	1.15905	0.452595	0.774953	5	0
ENSG00000129055.12	ANAPC13	0.867236	13	1	0.764679	Brain_Cerebellum	0.927592	Brain_Anterior_cingulate_cortex_BA24	12.9728	3.69871e-18	12.9728	-0.299342	-0.0908751	-0.166951	0.0931836	1	0
ENSG00000161243.8	FBXO27	0.867383	13	4	0.296778	Brain_Spinal_cord_cervical_c-1	0.990233	Brain_Substantia_nigra	7.26213	3.2828e-17	0.341901	-0.686619	1.04337	0.104558	0.535567	4	0
ENSG00000128513.14	POT1	0.867403	11	2	0.584324	Brain_Cerebellar_Hemisphere	0.972164	Brain_Nucleus_accumbens_basal_ganglia	9.20284	8.02381e-17	1.5954	-0.54708	0.359723	-0.114746	0.23553	2	0
ENSG00000111726.12	CMAS	0.867412	2	2	0.594814	Brain_Cerebellum	0.78039	Brain_Spinal_cord_cervical_c-1	1.45748	0.542524	0.542524	-0.27881	0.531874	0.126532	0.57324	2	0
ENSG00000100528.11	CNIH1	0.867429	13	1	0.694201	Brain_Putamen_basal_ganglia	0.993723	Brain_Cerebellar_Hemisphere	12.4421	3.51981e-17	12.4421	-0.185834	0.393161	0.160734	0.136079	1	0
ENSG00000156453.13	PCDH1	0.867466	13	3	0.530139	Brain_Cerebellar_Hemisphere	0.812447	Brain_Anterior_cingulate_cortex_BA24	7.47192	3.75551e-33	1.78329	-0.420623	0.627794	0.276938	0.33178	3	0
ENSG00000168078.9	PBK	0.867603	6	1	0.812717	Brain_Caudate_basal_ganglia	0.896411	Brain_Anterior_cingulate_cortex_BA24	5.91425	7.51591e-19	5.91425	-0.236923	-0.130197	-0.165772	0.055113	1	0
ENSG00000167468.16	GPX4	0.867614	12	2	0.667419	Brain_Substantia_nigra	0.989573	Brain_Amygdala	10.3043	4.3947e-17	1.46066	-0.429693	0.0389919	-0.26158	0.184167	2	0
ENSG00000106588.10	PSMA2	0.867648	13	3	0.363334	Brain_Amygdala	0.979438	Brain_Cerebellum	10.6093	3.82845e-17	0.692915	-0.533357	0.90903	0.258083	0.314914	3	0
ENSG00000188783.5	PRELP	0.867687	11	2	0.486878	Brain_Putamen_basal_ganglia	0.719077	Brain_Anterior_cingulate_cortex_BA24	9.4429	1.29813e-17	1.52988	0.359693	0.695283	0.405997	0.0995669	2	0
ENSG00000156508.17	EEF1A1	0.867711	3	2	0.62331	Brain_Amygdala	0.934651	Brain_Cerebellum	2.10487	7.85046e-17	0.89513	-0.491165	0.0819947	-0.109058	0.330914	2	0
ENSG00000118503.14	TNFAIP3	0.867925	4	2	0.651572	Brain_Amygdala	0.753614	Brain_Cerebellum	2.14566	3.86396e-18	1.85434	0.313878	0.451579	0.382728	0.0795015	2	0
ENSG00000168309.16	FAM107A	0.867977	10	4	0.357956	Brain_Substantia_nigra	0.990293	Brain_Caudate_basal_ganglia	6.09499	1.01061e-16	0.268793	-0.608047	0.919267	-0.311965	0.491657	4	0
ENSG00000118514.13	ALDH8A1	0.867992	13	1	0.505881	Brain_Hippocampus	0.966701	Brain_Cerebellar_Hemisphere	12.4292	6.561e-17	12.4292	-0.665265	0.54615	-0.160176	0.436415	1	0
ENSG00000129084.17	PSMA1	0.868088	13	1	0.868088	Brain_Cortex	0.868088	Brain_Amygdala	13	1.39305e-18	13	-0.166088	-0.166088	-0.166088	5.77778e-17	1	0
ENSG00000152270.8	PDE3B	0.868088	12	1	0.868088	Brain_Amygdala	0.868088	Brain_Amygdala	12	2.49288e-17	12	-0.166088	0.166088	-0.110725	0.129299	1	0
ENSG00000273341.1	RP5-899E9.1	0.868174	3	1	0.86255	Brain_Substantia_nigra	0.879519	Brain_Hypothalamus	2.99886	1.72858e-16	2.99886	0.151579	0.173129	0.165945	0.0124419	1	0
ENSG00000248333.8	CDK11B	0.868194	9	2	0.764665	Brain_Cortex	0.987625	Brain_Caudate_basal_ganglia	7.65473	1.43638e-17	0.874775	-0.242306	0.29936	0.0347709	0.19191	2	0
ENSG00000275830.1	RP11-403A3.3	0.868197	8	3	0.743172	Brain_Caudate_basal_ganglia	0.94683	Brain_Nucleus_accumbens_basal_ganglia	7.01454	0.000962446	0.338269	-0.297902	0.327656	0.0827855	0.224691	3	0
ENSG00000224635.1	RP4-564F22.5	0.868207	12	1	0.562005	Brain_Anterior_cingulate_cortex_BA24	0.943434	Brain_Frontal_Cortex_BA9	11.646	7.51911e-17	11.646	-0.579866	0.124648	-0.165239	0.196351	1	0
ENSG00000241449.5	RP11-545G3.1	0.868241	8	1	0.817915	Brain_Cerebellar_Hemisphere	0.843612	Brain_Amygdala	7.91929	3.66581e-18	7.91929	-0.205408	0.230227	0.163416	0.149917	1	0
ENSG00000254349.5	MIR2052HG	0.868484	1	1	0.868484	Brain_Cerebellum	0.868484	Brain_Cerebellum	1	1	1	0.165585	0.165585	0.165585	#N/A	1	0
ENSG00000183840.6	GPR39	0.868574	8	5	0.419534	Brain_Spinal_cord_cervical_c-1	0.736115	Brain_Anterior_cingulate_cortex_BA24	4.51344	1.68501e-16	0.21097	-0.80723	0.727622	0.33354	0.478287	5	0
ENSG00000003987.13	MTMR7	0.868645	12	6	0.389405	Brain_Cortex	0.838726	Brain_Cerebellum	5.29105	5.47872e-17	0.273415	-0.860697	0.860697	-0.115733	0.655017	6	0
ENSG00000152254.10	G6PC2	0.868684	2	2	0.612889	Brain_Hypothalamus	0.770488	Brain_Hippocampus	1.27257	0.727429	0.727429	-0.505954	0.291736	-0.107109	0.564052	2	0
ENSG00000117543.20	DPH5	0.868702	4	1	0.868702	Brain_Amygdala	0.868702	Brain_Amygdala	4	1.04601e-16	4	0.165307	0.165307	0.165307	0	1	0
ENSG00000174428.16	GTF2IRD2B	0.868713	4	2	0.618159	Brain_Cerebellar_Hemisphere	0.781656	Brain_Anterior_cingulate_cortex_BA24	3.0576	8.83312e-17	0.942402	-0.498462	-0.277162	-0.332487	0.11065	2	0
ENSG00000271579.1	RP11-116D17.3	0.868776	4	3	0.471285	Brain_Cerebellar_Hemisphere	0.96003	Brain_Cerebellum	2.00817	4.76584e-16	0.839784	-0.382298	0.72039	0.277149	0.541399	3	0
ENSG00000108423.14	TUBD1	0.868777	6	2	0.633053	Brain_Amygdala	0.960628	Brain_Cerebellar_Hemisphere	4.86496	2.08058e-17	1.13504	-0.477435	-0.0493661	-0.304564	0.209748	2	0
ENSG00000104332.11	SFRP1	0.868829	8	5	0.407329	Brain_Cerebellum	0.775446	Brain_Anterior_cingulate_cortex_BA24	4.40827	1.28867e-17	0.232261	-0.828604	0.499305	-0.0210918	0.530756	5	0
ENSG00000276993.1	RP11-321M21.4	0.8689	2	1	0.8689	Brain_Cortex	0.8689	Brain_Frontal_Cortex_BA9	2	6.12164e-17	2	0.165056	0.165056	0.165056	6.20634e-17	1	0
ENSG00000196323.12	ZBTB44	0.868929	4	2	0.778247	Brain_Cortex	0.954561	Brain_Frontal_Cortex_BA9	3.62824	0.000339344	0.361649	-0.104239	0.281605	0.00584635	0.18501	2	0
ENSG00000042088.13	TDP1	0.868986	12	4	0.295104	Brain_Hypothalamus	0.920551	Brain_Cerebellar_Hemisphere	6.14083	3.73186e-17	0.261825	-1.04699	0.118057	-0.554986	0.360912	4	0
ENSG00000089723.9	OTUB2	0.869027	8	5	0.352907	Brain_Amygdala	0.819629	Brain_Spinal_cord_cervical_c-1	4.72209	7.66706e-17	0.206823	-0.928965	0.928965	-0.348557	0.576036	5	0
ENSG00000020577.13	SAMD4A	0.869042	12	2	0.641699	Brain_Hippocampus	0.878028	Brain_Cerebellar_Hemisphere	10.7893	7.72093e-18	0.838652	-0.15347	0.465325	0.345856	0.175923	2	0
ENSG00000266312.1	LINC01927	0.869044	2	1	0.859816	Brain_Anterior_cingulate_cortex_BA24	0.87831	Brain_Hypothalamus	1.99969	0.000308458	1.99969	-0.176609	-0.153113	-0.164861	0.0166142	1	0
ENSG00000212657.1	KRTAP16-1	0.869087	1	1	0.869087	Brain_Cerebellar_Hemisphere	0.869087	Brain_Cerebellar_Hemisphere	1	1	1	-0.164818	-0.164818	-0.164818	#N/A	1	0
ENSG00000179603.17	GRM8	0.869275	3	2	0.597719	Brain_Frontal_Cortex_BA9	0.941383	Brain_Putamen_basal_ganglia	2.00724	8.22717e-32	0.992757	-0.527684	-0.0735313	-0.224915	0.262205	2	0
ENSG00000144802.11	NFKBIZ	0.869465	2	2	0.745985	Brain_Substantia_nigra	0.75842	Brain_Hippocampus	1.28699	0.713006	0.713006	-0.323938	0.307556	-0.00819102	0.446534	2	0
ENSG00000086827.8	ZW10	0.869497	13	1	0.869497	Brain_Amygdala	0.869497	Brain_Amygdala	13	7.6011e-19	13	-0.164298	0.164298	-0.0379148	0.166391	1	0
ENSG00000143486.15	EIF2D	0.869745	13	3	0.387452	Brain_Anterior_cingulate_cortex_BA24	0.893984	Brain_Spinal_cord_cervical_c-1	10.064	4.94882e-17	0.937981	-0.864247	-0.133264	-0.591365	0.222994	3	0
ENSG00000163605.14	PPP4R2	0.869765	8	2	0.45853	Brain_Cortex	0.950356	Brain_Substantia_nigra	6.98283	3.8824e-18	0.758275	-0.130633	0.74127	0.424371	0.329856	2	0
ENSG00000203688.4	RP11-351J23.1	0.869769	4	2	0.523927	Brain_Caudate_basal_ganglia	0.970091	Brain_Spinal_cord_cervical_c-1	3.0016	0.00062998	0.987248	-0.637303	0.0374942	-0.38604	0.292959	2	0
ENSG00000176978.13	DPP7	0.870038	12	5	0.207588	Brain_Frontal_Cortex_BA9	0.931364	Brain_Anterior_cingulate_cortex_BA24	6.33511	1.67393e-17	0.301082	-1.26023	0.0861569	-0.401378	0.40374	5	0
ENSG00000187244.10	BCAM	0.870329	13	2	0.65502	Brain_Frontal_Cortex_BA9	0.958374	Brain_Anterior_cingulate_cortex_BA24	11.3611	1.76751e-17	1.21194	-0.135332	0.4468	0.14161	0.207689	2	0
ENSG00000206559.7	ZCWPW2	0.870407	9	2	0.576921	Brain_Anterior_cingulate_cortex_BA24	0.938014	Brain_Caudate_basal_ganglia	7.63356	1.30796e-33	1.33557	0.0777666	0.557888	0.463567	0.189221	2	0
ENSG00000230989.6	HSBP1	0.870437	8	4	0.428608	Brain_Cerebellar_Hemisphere	0.975777	Brain_Hippocampus	5.03976	1.09462e-17	0.545169	-0.472892	0.791576	0.340006	0.46175	4	0
ENSG00000161249.20	DMKN	0.870462	8	4	0.311035	Brain_Cortex	0.882753	Brain_Hypothalamus	4.25001	7.45667e-17	0.230851	-0.14748	1.01305	0.697685	0.365823	4	0
ENSG00000143889.15	HNRNPLL	0.870494	7	3	0.432869	Brain_Hippocampus	0.815378	Brain_Caudate_basal_ganglia	4.02805	8.56295e-17	0.838844	-0.784291	0.233494	-0.15517	0.497274	3	0
ENSG00000131149.18	GSE1	0.870719	3	2	0.632506	Brain_Hippocampus	0.810121	Brain_Hypothalamus	2.00382	7.87828e-18	0.996177	0.24027	0.478202	0.398892	0.13737	2	0
ENSG00000185272.13	RBM11	0.870789	13	5	0.506756	Brain_Caudate_basal_ganglia	0.953187	Brain_Hippocampus	9.30036	2.89171e-17	0.458269	-0.28369	0.663897	0.152103	0.336872	5	0
ENSG00000255406.1	RP11-713P17.5	0.870808	1	1	0.870808	Brain_Hypothalamus	0.870808	Brain_Hypothalamus	1	1	1	0.162632	0.162632	0.162632	#N/A	1	0
ENSG00000173588.14	CEP83	0.870818	9	2	0.654666	Brain_Caudate_basal_ganglia	0.984806	Brain_Cortex	7.91353	4.52704e-19	1.0192	-0.259011	0.44729	0.151299	0.307341	2	0
ENSG00000162591.15	MEGF6	0.870991	8	5	0.342029	Brain_Cerebellum	0.946198	Brain_Nucleus_accumbens_basal_ganglia	2.95074	4.20752e-17	0.536465	-0.950165	0.440929	-0.340074	0.452555	5	0
ENSG00000155850.7	SLC26A2	0.871083	10	3	0.497881	Brain_Frontal_Cortex_BA9	0.768563	Brain_Cerebellar_Hemisphere	5.88459	7.80642e-18	0.868901	-0.294255	0.677828	0.236829	0.46256	3	0
ENSG00000179859.9	AC025335.1	0.871124	13	3	0.604362	Brain_Putamen_basal_ganglia	0.903004	Brain_Cerebellum	9.93104	9.60728e-18	0.468471	-0.479934	0.518138	-0.22576	0.280031	3	0
ENSG00000205334.2	LINC01460	0.871429	5	1	0.871429	Brain_Anterior_cingulate_cortex_BA24	0.871429	Brain_Anterior_cingulate_cortex_BA24	5	9.67988e-112	5	0.161843	0.161843	0.161843	0	1	0
ENSG00000183160.8	TMEM119	0.871447	5	1	0.871447	Brain_Cerebellar_Hemisphere	0.871447	Brain_Hippocampus	5	2.98688e-33	5	-0.16182	0.16182	-0.032364	0.177265	1	0
ENSG00000186297.11	GABRA5	0.871476	7	4	0.395982	Brain_Caudate_basal_ganglia	0.804387	Brain_Cortex	4.7888	1.04407e-19	0.507074	-0.757324	0.848819	0.438941	0.56866	4	0
ENSG00000106565.17	TMEM176B	0.871503	13	5	0.327461	Brain_Cerebellum	0.988055	Brain_Frontal_Cortex_BA9	8.72301	0.00919152	0.437175	-0.97924	0.67355	-0.239254	0.438481	5	0
ENSG00000169047.5	IRS1	0.871557	12	3	0.618573	Brain_Frontal_Cortex_BA9	0.992785	Brain_Nucleus_accumbens_basal_ganglia	9.69611	1.20498e-17	0.329612	-0.497873	0.232223	-0.226266	0.251594	3	0
ENSG00000131584.18	ACAP3	0.871579	9	4	0.299011	Brain_Nucleus_accumbens_basal_ganglia	0.917704	Brain_Putamen_basal_ganglia	6.67637	2.38472e-18	0.318973	-1.03856	0.826847	0.340707	0.767575	4	0
ENSG00000137869.14	CYP19A1	0.871591	1	1	0.871591	Brain_Hypothalamus	0.871591	Brain_Hypothalamus	1	1	1	0.161638	0.161638	0.161638	#N/A	1	0
ENSG00000136099.13	PCDH8	0.871621	11	3	0.450459	Brain_Putamen_basal_ganglia	0.866804	Brain_Anterior_cingulate_cortex_BA24	7.83309	1.47873e-17	0.996733	-0.75465	0.351531	0.0793009	0.330205	3	0
ENSG00000048140.17	TSPAN17	0.871631	13	4	0.614091	Brain_Putamen_basal_ganglia	0.993611	Brain_Substantia_nigra	8.43677	4.22516e-17	0.891699	-0.504243	0.458725	-0.15047	0.371928	4	0
ENSG00000198721.12	ECI2	0.871803	13	3	0.532418	Brain_Spinal_cord_cervical_c-1	0.990147	Brain_Cerebellum	11.5175	5.97627e-18	0.50858	0.0123495	0.62432	0.2896	0.222055	3	0
ENSG00000108468.14	CBX1	0.871901	13	2	0.139745	Brain_Caudate_basal_ganglia	0.832916	Brain_Anterior_cingulate_cortex_BA24	11.8701	2.74911e-17	0.62129	-1.47674	0.341598	-0.291666	0.592604	2	0
ENSG00000204406.12	MBD5	0.871964	6	2	0.612068	Brain_Frontal_Cortex_BA9	0.840667	Brain_Amygdala	4.076	4.074e-18	1.924	-0.507123	0.201041	-0.16892	0.317514	2	0
ENSG00000146085.7	MUT	0.872011	13	4	0.56099	Brain_Cerebellar_Hemisphere	0.996097	Brain_Frontal_Cortex_BA9	10.3992	2.3118e-17	0.363515	-0.386859	0.581372	0.0134617	0.320648	4	0
ENSG00000128011.4	LRFN1	0.872128	12	3	0.48543	Brain_Putamen_basal_ganglia	0.990283	Brain_Cerebellar_Hemisphere	9.4396	3.76088e-17	0.928026	-0.697595	0.697595	0.190652	0.627157	3	0
ENSG00000189269.12	DRICH1	0.872172	13	1	0.689552	Brain_Putamen_basal_ganglia	0.95214	Brain_Spinal_cord_cervical_c-1	12.2517	1.19349e-17	12.2517	-0.399463	-0.0600201	-0.156115	0.105566	1	0
ENSG00000198768.10	APCDD1L	0.872201	1	1	0.872201	Brain_Cerebellar_Hemisphere	0.872201	Brain_Cerebellar_Hemisphere	1	1	1	0.160863	0.160863	0.160863	#N/A	1	0
ENSG00000280725.1	LINC00251	0.872331	1	1	0.872331	Brain_Amygdala	0.872331	Brain_Amygdala	1	1	1	0.160699	0.160699	0.160699	#N/A	1	0
ENSG00000111962.7	UST	0.872335	6	3	0.407514	Brain_Cortex	0.882293	Brain_Caudate_basal_ganglia	2.96916	0.0306543	0.427076	-0.828276	0.318781	-0.176502	0.486064	3	0
ENSG00000214050.7	FBXO16	0.872359	12	3	0.572165	Brain_Hippocampus	0.95536	Brain_Hypothalamus	6.56451	6.08779e-18	0.388021	-0.564865	0.488132	-0.0685733	0.473432	3	0
ENSG00000136928.6	GABBR2	0.872419	9	2	0.609044	Brain_Cerebellar_Hemisphere	0.875153	Brain_Putamen_basal_ganglia	8.01129	4.83477e-17	0.988712	-0.511439	0.157116	-0.437155	0.222852	2	0
ENSG00000214046.8	SMIM7	0.872478	13	2	0.349339	Brain_Nucleus_accumbens_basal_ganglia	0.902118	Brain_Cerebellar_Hemisphere	11.2458	8.87351e-17	1.25087	-0.155386	0.935873	0.359792	0.310966	2	0
ENSG00000168884.14	TNIP2	0.872482	12	1	0.555027	Brain_Spinal_cord_cervical_c-1	0.870619	Brain_Anterior_cingulate_cortex_BA24	11.3597	6.35457e-17	11.3597	-0.590245	0.31367	-0.154806	0.25288	1	0
ENSG00000224957.5	LINC01266	0.872488	11	4	0.33763	Brain_Cerebellum	0.886064	Brain_Spinal_cord_cervical_c-1	8.5095	8.38859e-17	0.311082	-0.143287	0.958858	0.470959	0.318784	4	0
ENSG00000124155.17	PIGT	0.872494	2	2	0.601679	Brain_Caudate_basal_ganglia	0.770283	Brain_Hippocampus	1.53003	0.469969	0.469969	-0.521988	-0.292005	-0.406996	0.162623	2	0
ENSG00000148204.11	CRB2	0.872527	7	3	0.573001	Brain_Frontal_Cortex_BA9	0.964644	Brain_Caudate_basal_ganglia	5.35883	3.73363e-17	0.420651	-0.197321	0.563637	0.0586633	0.238871	3	0
ENSG00000146530.11	VWDE	0.872538	10	4	0.222193	Brain_Frontal_Cortex_BA9	0.933391	Brain_Anterior_cingulate_cortex_BA24	6.91094	0.00602932	0.271038	-1.22072	0.412545	-0.503785	0.447572	4	0
ENSG00000197951.8	ZNF71	0.872627	12	7	0.25513	Brain_Spinal_cord_cervical_c-1	0.867998	Brain_Caudate_basal_ganglia	4.08771	8.64494e-17	0.260045	-1.13798	-0.166202	-0.646386	0.320172	7	0
ENSG00000065615.13	CYB5R4	0.872772	13	1	0.872772	Brain_Amygdala	0.872772	Brain_Caudate_basal_ganglia	13	1.18181e-32	13	0.160138	0.160138	0.160138	4.53247e-17	1	0
ENSG00000113648.16	H2AFY	0.872818	12	2	0.551961	Brain_Putamen_basal_ganglia	0.800887	Brain_Nucleus_accumbens_basal_ganglia	8.68762	1.71559e-17	3.26149	0.2522	0.594825	0.425838	0.100172	2	0
ENSG00000120254.15	MTHFD1L	0.872899	12	8	0.262966	Brain_Anterior_cingulate_cortex_BA24	0.993666	Brain_Amygdala	5.9987	4.80476e-17	0.264652	-0.474316	1.11941	0.504743	0.546677	8	0
ENSG00000128607.13	KLHDC10	0.872905	13	6	0.310645	Brain_Cerebellum	0.989035	Brain_Hippocampus	5.26208	1.88202e-17	0.460203	-0.939863	1.01387	0.266246	0.476402	6	0
ENSG00000053438.8	NNAT	0.872925	13	3	0.461576	Brain_Frontal_Cortex_BA9	0.975856	Brain_Spinal_cord_cervical_c-1	10.3441	2.46117e-17	0.647281	-0.114181	0.736254	0.0810802	0.308583	3	0
ENSG00000176407.17	KCMF1	0.872926	12	1	0.872926	Brain_Amygdala	0.872926	Brain_Caudate_basal_ganglia	12	1.80134e-17	12	-0.159943	0.159943	0.133286	0.0923429	1	0
ENSG00000183971.6	NPW	0.872989	12	3	0.672493	Brain_Cerebellum	0.893064	Brain_Anterior_cingulate_cortex_BA24	7.14504	7.81352e-17	0.531925	-0.42273	0.281408	0.159815	0.196921	3	0
ENSG00000185002.9	RFX6	0.873004	1	1	0.873004	Brain_Cortex	0.873004	Brain_Cortex	1	1	1	0.159844	0.159844	0.159844	#N/A	1	0
ENSG00000170486.10	KRT72	0.873051	2	2	0.602601	Brain_Cerebellar_Hemisphere	0.863641	Brain_Cerebellum	1.29167	0.708334	0.708334	-0.520664	-0.171741	-0.346203	0.246726	2	0
ENSG00000149300.9	C11orf52	0.873057	12	3	0.23363	Brain_Hippocampus	0.727592	Brain_Cortex	9.40308	2.73355e-17	0.683202	0.34833	1.19106	0.60489	0.221432	3	0
ENSG00000140153.17	WDR20	0.873119	2	2	0.741322	Brain_Hippocampus	0.837754	Brain_Spinal_cord_cervical_c-1	1.46224	0.537764	0.537764	-0.330104	0.204767	-0.0626685	0.378211	2	0
ENSG00000277639.2	RP11-467J12.4	0.873241	3	1	0.873241	Brain_Amygdala	0.873241	Brain_Amygdala	3	1.91687e-33	3	0.159543	0.159543	0.159543	0	1	0
ENSG00000100346.17	CACNA1I	0.873284	6	3	0.43879	Brain_Cortex	0.996687	Brain_Caudate_basal_ganglia	3.3919	2.80143e-16	0.165852	-0.774238	0.281605	-0.381423	0.461289	3	0
ENSG00000103978.15	TMEM87A	0.873311	12	2	0.613651	Brain_Anterior_cingulate_cortex_BA24	0.833193	Brain_Amygdala	11.0317	1.01599e-32	0.96831	-0.504869	0.504869	-0.143768	0.486186	2	0
ENSG00000198563.13	DDX39B	0.873337	10	6	0.38276	Brain_Anterior_cingulate_cortex_BA24	0.932558	Brain_Amygdala	4.13335	4.98349e-19	0.372848	-0.872822	0.297477	-0.384378	0.375171	6	0
ENSG00000186777.11	ZNF732	0.873547	13	2	0.59877	Brain_Substantia_nigra	0.871978	Brain_Putamen_basal_ganglia	11.939	3.13741e-17	1.00583	-0.52617	-0.161147	-0.420342	0.0936739	2	0
ENSG00000270020.1	RP11-463O9.9	0.873685	13	1	0.644271	Brain_Hippocampus	0.995355	Brain_Cerebellum	12.5372	4.54725e-05	12.5372	-0.0461788	0.461735	0.156767	0.156072	1	0
ENSG00000225554.1	RP11-527D7.1	0.873754	11	2	0.692079	Brain_Cerebellum	0.940169	Brain_Caudate_basal_ganglia	9.40615	3.74135e-18	1.26534	-0.283987	0.396035	-0.0536897	0.199585	2	0
ENSG00000166881.9	NEMP1	0.873768	13	1	0.746877	Brain_Cerebellar_Hemisphere	0.913095	Brain_Spinal_cord_cervical_c-1	12.9866	2.85304e-20	12.9866	0.109136	0.32276	0.158829	0.0504389	1	0
ENSG00000228817.4	BACH1-IT2	0.873777	8	1	0.873777	Brain_Amygdala	0.873777	Brain_Amygdala	8	3.66883e-17	8	-0.158862	0.158862	-0.0397156	0.164438	1	0
ENSG00000064652.10	SNX24	0.87388	12	5	0.113789	Brain_Hippocampus	0.822816	Brain_Substantia_nigra	7.51181	2.05891e-17	0.548317	-1.58139	0.223925	-0.679059	0.468107	5	0
ENSG00000135185.11	TMEM243	0.874021	10	3	0.504419	Brain_Hypothalamus	0.955306	Brain_Cerebellum	9.16355	6.87735e-18	0.37642	-0.258668	0.667553	0.175827	0.273839	3	0
ENSG00000198680.4	TUSC1	0.874028	12	4	0.340926	Brain_Cerebellar_Hemisphere	0.964459	Brain_Cortex	6.15266	1.1258e-18	1.26471	-0.952338	-0.0445587	-0.650918	0.293724	4	0
ENSG00000123684.12	LPGAT1	0.874031	13	4	0.350074	Brain_Amygdala	0.957253	Brain_Cortex	6.78471	3.28497e-17	0.255744	-0.934446	0.934446	0.00801325	0.777774	4	0
ENSG00000121690.10	DEPDC7	0.874155	12	2	0.688338	Brain_Anterior_cingulate_cortex_BA24	0.849016	Brain_Cortex	7.20686	1.18164e-17	4.77618	-0.401112	0.401112	0.0550064	0.342487	2	0
ENSG00000161999.11	JMJD8	0.874295	12	2	0.336695	Brain_Cerebellum	0.974332	Brain_Putamen_basal_ganglia	9.97614	2.22638e-18	1.63179	-0.960716	0.0321754	-0.468452	0.251654	2	0
ENSG00000151148.13	UBE3B	0.874342	13	3	0.501814	Brain_Hippocampus	0.822747	Brain_Spinal_cord_cervical_c-1	9.97328	2.82017e-17	1.0032	-0.287868	0.671639	0.407824	0.300066	3	0
ENSG00000232046.6	LINC01798	0.874425	2	2	0.641053	Brain_Cerebellar_Hemisphere	0.8067	Brain_Spinal_cord_cervical_c-1	1.0408	0.9592	0.9592	0.244685	0.466227	0.355456	0.156654	2	0
ENSG00000171747.8	LGALS4	0.874475	12	3	0.640468	Brain_Cortex	0.848969	Brain_Cerebellar_Hemisphere	10.0748	3.03298e-17	0.657425	-0.467044	0.428492	-0.255398	0.229502	3	0
ENSG00000135625.7	EGR4	0.87448	12	1	0.87448	Brain_Amygdala	0.87448	Brain_Amygdala	12	4.01507e-17	12	-0.157971	-0.157971	-0.157971	0	1	0
ENSG00000274902.1	RP1-197B17.4	0.874538	11	5	0.272741	Brain_Spinal_cord_cervical_c-1	0.957882	Brain_Frontal_Cortex_BA9	6.13654	8.16416e-19	0.274095	-0.430628	1.09677	0.465399	0.526177	5	0
ENSG00000170949.17	ZNF160	0.874594	12	6	0.258696	Brain_Anterior_cingulate_cortex_BA24	0.973966	Brain_Amygdala	7.32964	0.0104594	0.31219	-1.12948	0.245959	-0.334792	0.397714	6	0
ENSG00000078674.17	PCM1	0.874767	13	1	0.48399	Brain_Frontal_Cortex_BA9	0.923932	Brain_Spinal_cord_cervical_c-1	12.3235	4.52567e-16	12.3235	-0.6999	0.347901	-0.153582	0.314452	1	0
ENSG00000145041.15	DCAF1	0.87478	1	1	0.87478	Brain_Caudate_basal_ganglia	0.87478	Brain_Caudate_basal_ganglia	1	1	1	0.157589	0.157589	0.157589	#N/A	1	0
ENSG00000260517.2	RP11-426C22.5	0.874813	10	3	0.471885	Brain_Caudate_basal_ganglia	0.95458	Brain_Hippocampus	7.25308	5.78148e-17	0.694563	-0.253658	0.719416	0.133524	0.256237	3	0
ENSG00000279141.3	LINC01451	0.874864	1	1	0.874864	Brain_Cerebellum	0.874864	Brain_Cerebellum	1	1	1	-0.157484	-0.157484	-0.157484	#N/A	1	0
ENSG00000100453.12	GZMB	0.874874	6	2	0.610132	Brain_Hippocampus	0.956979	Brain_Cerebellar_Hemisphere	3.80398	1.06518e-32	2.19602	-0.0539452	0.509884	0.22797	0.308822	2	0
ENSG00000163512.13	AZI2	0.874912	12	3	0.573973	Brain_Nucleus_accumbens_basal_ganglia	0.980146	Brain_Amygdala	6.6256	5.85638e-18	0.64039	-0.562209	0.186064	-0.275365	0.303938	3	0
ENSG00000240707.2	LINC01168	0.874918	7	3	0.562348	Brain_Frontal_Cortex_BA9	0.971812	Brain_Putamen_basal_ganglia	5.78565	0.000250225	0.232847	-0.184087	0.579358	0.0964649	0.276166	3	0
ENSG00000225793.2	RP1-234P15.4	0.87494	5	2	0.61949	Brain_Hippocampus	0.961299	Brain_Frontal_Cortex_BA9	4.18589	1.57231e-17	0.725499	0.0485233	0.496573	0.38659	0.189556	2	0
ENSG00000110315.6	RNF141	0.874958	13	4	0.376054	Brain_Hippocampus	0.908928	Brain_Caudate_basal_ganglia	9.93182	3.23807e-17	0.343296	-0.885191	0.673957	-0.273673	0.451628	4	0
ENSG00000184967.6	NOC4L	0.874962	12	5	0.216497	Brain_Cortex	0.578614	Brain_Nucleus_accumbens_basal_ganglia	7.62146	1.2221e-17	0.322451	0.55541	1.2359	0.827549	0.194089	5	0
ENSG00000183155.4	RABIF	0.874973	5	2	0.609569	Brain_Frontal_Cortex_BA9	0.801258	Brain_Caudate_basal_ganglia	4.24807	4.46972e-19	0.721879	-0.510689	-0.25172	-0.425715	0.120919	2	0
ENSG00000166866.12	MYO1A	0.875001	11	2	0.620331	Brain_Spinal_cord_cervical_c-1	0.77967	Brain_Frontal_Cortex_BA9	9.99892	1.88856e-18	0.997322	-0.495382	0.442595	-0.22061	0.393655	2	0
ENSG00000168824.14	NSG1	0.875091	10	7	0.165334	Brain_Cortex	0.987536	Brain_Hippocampus	2.9017	1.02731e-17	0.289419	-0.326071	1.38735	0.49266	0.568031	7	0
ENSG00000273356.1	LINC02019	0.875154	13	1	0.600721	Brain_Hippocampus	0.984327	Brain_Anterior_cingulate_cortex_BA24	12.7913	6.83868e-18	12.7913	-0.523364	0.0219153	-0.157734	0.190913	1	0
ENSG00000205212.3	CCDC144NL	0.875185	13	2	0.557782	Brain_Hypothalamus	0.889067	Brain_Frontal_Cortex_BA9	7.15896	8.26652e-18	5.4988	-0.586139	0.408132	-0.0750308	0.385145	2	0
ENSG00000089063.14	TMEM230	0.875244	11	2	0.726335	Brain_Anterior_cingulate_cortex_BA24	0.968622	Brain_Spinal_cord_cervical_c-1	10.0204	5.85248e-18	0.46938	-0.300925	0.350005	0.00770366	0.202895	2	0
ENSG00000235151.1	AC114730.2	0.875272	10	6	0.30473	Brain_Anterior_cingulate_cortex_BA24	0.946028	Brain_Cortex	4.71665	1.01761e-17	0.184833	-1.02634	0.293529	-0.385131	0.555525	6	0
ENSG00000156110.13	ADK	0.875298	11	3	0.394913	Brain_Hippocampus	0.790334	Brain_Cerebellar_Hemisphere	8.06373	1.58669e-17	0.958203	-0.850741	0.766061	0.275803	0.624394	3	0
ENSG00000246465.1	RP11-57A19.2	0.875516	1	1	0.875516	Brain_Nucleus_accumbens_basal_ganglia	0.875516	Brain_Nucleus_accumbens_basal_ganglia	1	1	1	-0.156656	-0.156656	-0.156656	#N/A	1	0
ENSG00000147316.12	MCPH1	0.875542	8	3	0.36117	Brain_Cerebellar_Hemisphere	0.932961	Brain_Hypothalamus	6.40847	1.12225e-18	0.414304	-0.0841203	0.913138	0.438046	0.275827	3	0
ENSG00000165861.13	ZFYVE1	0.87577	13	7	0.292536	Brain_Cerebellar_Hemisphere	0.901666	Brain_Cerebellum	6.1801	5.22146e-18	0.226535	-0.431664	1.05257	0.0827966	0.516993	7	0
ENSG00000274225.1	KB-68A7.1	0.875774	10	3	0.319899	Brain_Nucleus_accumbens_basal_ganglia	0.841306	Brain_Amygdala	8.12826	2.58838e-18	0.816004	-0.295837	0.994665	0.287441	0.354399	3	0
ENSG00000164898.12	FMC1	0.875929	13	2	0.602677	Brain_Caudate_basal_ganglia	0.932798	Brain_Substantia_nigra	10.5487	2.58234e-17	2.18485	-0.520555	0.108819	-0.372665	0.212452	2	0
ENSG00000164776.9	PHKG1	0.87593	9	5	0.353404	Brain_Cortex	0.993575	Brain_Cerebellar_Hemisphere	3.76002	1.83442e-33	0.21132	-0.928007	0.851833	-0.411958	0.536064	5	0
ENSG00000186281.12	GPAT2	0.875983	7	2	0.707497	Brain_Caudate_basal_ganglia	0.85562	Brain_Cortex	6.71145	3.25447e-18	0.288553	-0.37522	-0.181953	-0.237172	0.0943046	2	0
ENSG00000081692.12	JMJD4	0.876	8	3	0.544004	Brain_Cerebellum	0.828229	Brain_Spinal_cord_cervical_c-1	6.36585	5.03277e-18	0.69338	-0.491129	0.606769	-0.148275	0.319812	3	0
ENSG00000148154.9	UGCG	0.876116	7	4	0.378831	Brain_Cerebellar_Hemisphere	0.911828	Brain_Amygdala	4.09167	4.05581e-19	0.317379	-0.53091	0.880052	0.173109	0.422645	4	0
ENSG00000278053.4	DDX52	0.876204	12	3	0.352232	Brain_Spinal_cord_cervical_c-1	0.695435	Brain_Cerebellar_Hemisphere	9.58464	1.55186e-17	0.544521	0.39149	0.930268	0.70382	0.156219	3	0
ENSG00000144134.18	RABL2A	0.876227	12	3	0.301197	Brain_Cerebellum	0.938656	Brain_Spinal_cord_cervical_c-1	8.55654	3.76621e-17	0.796164	0.0769593	1.03387	0.561306	0.268969	3	0
ENSG00000241945.7	PWP2	0.876266	13	2	0.631151	Brain_Putamen_basal_ganglia	0.998878	Brain_Substantia_nigra	11.8262	6.5468e-17	0.864347	-0.263842	0.480108	0.203907	0.235033	2	0
ENSG00000170786.12	SDR16C5	0.876282	9	4	0.437855	Brain_Caudate_basal_ganglia	0.819362	Brain_Hippocampus	4.64671	2.09604e-17	0.925901	-0.775821	0.631522	-0.0655688	0.469801	4	0
ENSG00000095932.6	SMIM24	0.876408	12	3	0.273033	Brain_Putamen_basal_ganglia	0.997442	Brain_Hippocampus	8.46514	1.75717e-17	0.474836	-1.0961	0.0511803	-0.533119	0.309468	3	0
ENSG00000147421.17	HMBOX1	0.876412	4	4	0.585186	Brain_Nucleus_accumbens_basal_ganglia	0.949644	Brain_Substantia_nigra	2.20819	0.108112	0.108112	-0.382616	0.545825	0.167787	0.421715	4	0
ENSG00000148680.15	HTR7	0.876433	6	1	0.876433	Brain_Cerebellar_Hemisphere	0.876433	Brain_Cerebellar_Hemisphere	6	0	6	-0.155492	0.155492	0.103662	0.126959	1	0
ENSG00000139304.12	PTPRQ	0.876526	7	3	0.637721	Brain_Cortex	0.953955	Brain_Frontal_Cortex_BA9	5.58539	1.27175e-16	0.225239	-0.470888	0.102307	-0.132023	0.233773	3	0
ENSG00000030304.13	MUSK	0.876528	1	1	0.876528	Brain_Hippocampus	0.876528	Brain_Hippocampus	1	1	1	-0.155372	-0.155372	-0.155372	#N/A	1	0
ENSG00000218891.4	ZNF579	0.876546	13	4	0.305417	Brain_Spinal_cord_cervical_c-1	0.819891	Brain_Cerebellum	9.4348	4.05007e-17	0.643482	-0.227686	1.02489	0.68491	0.350661	4	0
ENSG00000110274.15	CEP164	0.876725	13	3	0.306158	Brain_Spinal_cord_cervical_c-1	0.786574	Brain_Amygdala	8.97687	2.32449e-17	0.65884	0.270762	1.02332	0.453286	0.241145	3	0
ENSG00000103145.10	HCFC1R1	0.876756	6	1	0.862448	Brain_Amygdala	0.953326	Brain_Cerebellum	5.95121	1.0897e-16	5.95121	-0.0585308	0.173259	0.134627	0.0946277	1	0
ENSG00000121716.20	PILRB	0.876776	12	1	0.876776	Brain_Amygdala	0.876776	Brain_Putamen_basal_ganglia	12	5.3725e-18	12	0.155057	0.155057	0.155057	2.51059e-17	1	0
ENSG00000230010.1	RP4-568F9.6	0.876789	3	2	0.669263	Brain_Cerebellar_Hemisphere	0.923243	Brain_Cortex	2.69869	0.00190335	0.299412	-0.42716	-0.0963492	-0.241333	0.169145	2	0
ENSG00000276831.1	CTD-2105E13.16	0.876817	1	1	0.876817	Brain_Cerebellar_Hemisphere	0.876817	Brain_Cerebellar_Hemisphere	1	1	1	0.155006	0.155006	0.155006	#N/A	1	0
ENSG00000197893.13	NRAP	0.877036	11	4	0.492688	Brain_Cerebellum	0.814396	Brain_Caudate_basal_ganglia	8.42104	1.80691e-17	0.415651	-0.558719	0.68604	-0.33687	0.432747	4	0
ENSG00000167741.10	GGT6	0.877061	1	1	0.877061	Brain_Cerebellum	0.877061	Brain_Cerebellum	1	1	1	0.154697	0.154697	0.154697	#N/A	1	0
ENSG00000204334.7	ERICH2	0.877107	10	3	0.418353	Brain_Hypothalamus	0.776506	Brain_Cerebellar_Hemisphere	7.10181	7.12728e-18	0.88901	0.283876	0.809282	0.660859	0.190757	3	0
ENSG00000148229.12	POLE3	0.877152	12	2	0.722889	Brain_Amygdala	0.845331	Brain_Anterior_cingulate_cortex_BA24	11.1676	6.73951e-17	0.828506	-0.354601	0.220211	0.151367	0.159502	2	0
ENSG00000120896.13	SORBS3	0.877217	11	4	0.245408	Brain_Cerebellar_Hemisphere	0.840886	Brain_Cerebellum	7.15302	1.95668e-17	0.261955	-1.16158	-0.20076	-0.640926	0.228164	4	0
ENSG00000071539.13	TRIP13	0.877256	8	3	0.420291	Brain_Cerebellar_Hemisphere	0.894339	Brain_Nucleus_accumbens_basal_ganglia	6.31322	8.56774e-20	0.514625	-0.805917	0.165486	-0.46703	0.317458	3	0
ENSG00000158887.15	MPZ	0.877315	11	2	0.746157	Brain_Nucleus_accumbens_basal_ganglia	0.943558	Brain_Anterior_cingulate_cortex_BA24	9.25655	1.4497e-17	1.37164	-0.32371	0.314952	-0.0765384	0.196707	2	0
ENSG00000272024.1	RP11-546K22.3	0.877337	12	1	0.165797	Brain_Cerebellar_Hemisphere	0.953488	Brain_Amygdala	11.6846	1.73526e-18	11.6846	0.0583268	1.38584	0.168953	0.383219	1	0
ENSG00000267683.1	AC008991.1	0.877422	6	2	0.539908	Brain_Caudate_basal_ganglia	0.991257	Brain_Substantia_nigra	3.32832	2.54408e-17	2.65716	-0.612952	0.0655409	-0.246594	0.325041	2	0
ENSG00000256222.2	MTRNR2L3	0.877468	2	1	0.877468	Brain_Nucleus_accumbens_basal_ganglia	0.877468	Brain_Nucleus_accumbens_basal_ganglia	2	6.12164e-17	2	0.15418	0.15418	0.15418	0	1	0
ENSG00000125864.13	BFSP1	0.877534	8	3	0.711765	Brain_Amygdala	0.784227	Brain_Frontal_Cortex_BA9	5.7391	1.24148e-17	0.907189	-0.369486	0.36122	-0.250897	0.250753	3	0
ENSG00000110881.11	ASIC1	0.877547	10	3	0.512956	Brain_Hippocampus	0.807733	Brain_Frontal_Cortex_BA9	5.73752	2.47257e-17	0.999394	-0.243352	0.654242	0.471372	0.264088	3	0
ENSG00000105647.16	PIK3R2	0.877688	6	4	0.422754	Brain_Spinal_cord_cervical_c-1	0.83597	Brain_Cerebellum	3.5622	1.62965e-20	0.134537	0.20705	0.801652	0.471218	0.202272	4	0
ENSG00000078747.14	ITCH	0.877914	2	1	0.877914	Brain_Cortex	0.877914	Brain_Cortex	2	3.3547e-17	2	-0.153614	-0.153614	-0.153614	0	1	0
ENSG00000273238.1	RP11-1263C18.1	0.877934	5	1	0.877934	Brain_Cerebellar_Hemisphere	0.877934	Brain_Cerebellar_Hemisphere	5	5.87094e-17	5	0.153589	0.153589	0.153589	0	1	0
ENSG00000159958.6	TNFRSF13C	0.877966	13	3	0.331204	Brain_Hypothalamus	0.887781	Brain_Caudate_basal_ganglia	8.02469	4.83379e-17	1.52064	-0.971692	-0.141112	-0.559473	0.30222	3	0
ENSG00000258847.1	CTD-2014B16.3	0.878035	4	1	0.878035	Brain_Anterior_cingulate_cortex_BA24	0.878035	Brain_Hypothalamus	4	2.97107e-17	4	-0.153461	0.153461	-2.77556e-17	0.177201	1	0
ENSG00000273033.2	LINC02035	0.87822	13	3	0.765657	Brain_Spinal_cord_cervical_c-1	0.910285	Brain_Hypothalamus	11.7213	2.06789e-17	0.591317	-0.29806	0.213625	0.0397858	0.208568	3	0
ENSG00000232977.6	LINC00327	0.878247	13	3	0.311008	Brain_Putamen_basal_ganglia	0.824238	Brain_Cerebellum	10.3023	2.98829e-18	0.499895	-1.01311	-0.222098	-0.648776	0.168472	3	0
ENSG00000184206.11	GOLGA6L4	0.878308	7	4	0.400369	Brain_Cortex	0.833431	Brain_Anterior_cingulate_cortex_BA24	3.28356	1.67107e-16	0.164464	-0.840963	0.210304	-0.333372	0.426583	4	0
ENSG00000268734.1	CTB-61M7.2	0.878318	6	4	0.480215	Brain_Hypothalamus	0.993442	Brain_Anterior_cingulate_cortex_BA24	3.75388	1.41501e-16	0.243501	-0.705956	0.325133	-0.152381	0.407658	4	0
ENSG00000118620.12	ZNF430	0.878328	11	1	0.878328	Brain_Amygdala	0.878328	Brain_Amygdala	11	2.84573e-17	11	-0.153089	-0.153089	-0.153089	0	1	0
ENSG00000121743.3	GJA3	0.878336	2	2	0.615911	Brain_Caudate_basal_ganglia	0.721038	Brain_Nucleus_accumbens_basal_ganglia	1.56679	0.433211	0.433211	0.357071	0.501654	0.429363	0.102235	2	0
ENSG00000163794.6	UCN	0.878481	13	1	0.878481	Brain_Amygdala	0.878481	Brain_Caudate_basal_ganglia	13	2.8828e-17	13	-0.152896	0.152896	-0.0117612	0.158667	1	0
ENSG00000104901.6	DKKL1	0.878493	10	2	0.569679	Brain_Frontal_Cortex_BA9	0.998086	Brain_Spinal_cord_cervical_c-1	8.38341	1.01479e-16	1.60473	-0.568525	-0.00239911	-0.386018	0.178618	2	0
ENSG00000168438.14	CDC40	0.878507	12	3	0.610641	Brain_Anterior_cingulate_cortex_BA24	0.887194	Brain_Amygdala	8.85723	2.76683e-18	1.14425	-0.276115	0.509158	-0.00971105	0.274825	3	0
ENSG00000143751.9	SDE2	0.878513	13	2	0.44096	Brain_Nucleus_accumbens_basal_ganglia	0.987981	Brain_Cerebellar_Hemisphere	12.0387	2.73541e-17	0.556258	-0.770573	0.0150638	-0.405974	0.174038	2	0
ENSG00000167632.14	TRAPPC9	0.878524	13	5	0.422774	Brain_Caudate_basal_ganglia	0.947169	Brain_Amygdala	5.31404	3.99307e-17	0.215013	-0.801618	0.218172	-0.406057	0.33342	5	0
ENSG00000139832.4	RAB20	0.878689	4	4	0.50079	Brain_Nucleus_accumbens_basal_ganglia	0.938513	Brain_Caudate_basal_ganglia	1.29325	0.645095	0.645095	-0.13851	0.673247	0.318029	0.412206	4	0
ENSG00000183346.6	C10orf107	0.878965	13	1	0.554811	Brain_Cerebellum	0.986716	Brain_Substantia_nigra	12.5278	2.00434e-17	12.5278	-0.517586	0.590566	0.148121	0.392065	1	0
ENSG00000198796.6	ALPK2	0.878993	2	2	0.635525	Brain_Anterior_cingulate_cortex_BA24	0.845264	Brain_Hippocampus	1.02682	0.973182	0.973182	-0.473964	0.195165	-0.1394	0.473146	2	0
ENSG00000115556.13	PLCD4	0.879194	13	2	0.514049	Brain_Cerebellar_Hemisphere	0.889322	Brain_Caudate_basal_ganglia	11.5084	1.55483e-18	1.45261	-0.652547	0.139162	-0.439862	0.199407	2	0
ENSG00000013561.17	RNF14	0.879259	6	4	0.258211	Brain_Frontal_Cortex_BA9	0.706022	Brain_Substantia_nigra	3.61367	9.84804e-18	0.484255	0.377204	1.13063	0.694647	0.255891	4	0
ENSG00000196154.11	S100A4	0.879476	12	2	0.56746	Brain_Cortex	0.987931	Brain_Frontal_Cortex_BA9	7.83089	1.10342e-17	3.95305	-0.571796	0.0151265	-0.36955	0.22383	2	0
ENSG00000184916.8	JAG2	0.879525	1	1	0.879525	Brain_Cortex	0.879525	Brain_Cortex	1	1	1	-0.151571	-0.151571	-0.151571	#N/A	1	0
ENSG00000135956.8	TMEM127	0.879542	12	2	0.663731	Brain_Cerebellar_Hemisphere	0.908869	Brain_Amygdala	11.5045	2.11031e-21	0.495545	0.114465	0.434767	0.141157	0.0924634	2	0
ENSG00000237877.6	LINC01473	0.879554	2	2	0.691092	Brain_Putamen_basal_ganglia	0.69249	Brain_Cortex	1.22452	0.775481	0.775481	-0.397373	-0.395479	-0.396426	0.00133989	2	0
ENSG00000157617.16	C2CD2	0.879559	7	7	0.126356	Brain_Caudate_basal_ganglia	0.932169	Brain_Spinal_cord_cervical_c-1	2.80794	0.145778	0.145778	0.0851158	1.52863	0.605564	0.449706	7	0
ENSG00000167969.12	ECI1	0.879564	8	2	0.60521	Brain_Substantia_nigra	0.924446	Brain_Spinal_cord_cervical_c-1	5.50199	3.36074e-17	2.39303	-0.499501	0.516924	-0.0747312	0.443714	2	0
ENSG00000156521.13	TYSND1	0.87963	13	3	0.661656	Brain_Anterior_cingulate_cortex_BA24	0.97948	Brain_Substantia_nigra	11.3716	4.77887e-17	0.38202	-0.437628	0.0974967	-0.22752	0.203111	3	0
ENSG00000079393.20	DUSP13	0.879691	1	1	0.879691	Brain_Anterior_cingulate_cortex_BA24	0.879691	Brain_Anterior_cingulate_cortex_BA24	1	1	1	-0.151361	-0.151361	-0.151361	#N/A	1	0
ENSG00000171466.9	ZNF562	0.879705	12	2	0.601463	Brain_Cerebellum	0.905254	Brain_Spinal_cord_cervical_c-1	10.8436	5.52666e-19	1.08386	-0.522298	0.264707	0.174789	0.222854	2	0
ENSG00000162813.17	BPNT1	0.87992	10	5	0.272797	Brain_Cortex	0.948753	Brain_Spinal_cord_cervical_c-1	4.78517	9.0377e-18	0.308176	-1.09664	0.0642729	-0.512843	0.413005	5	0
ENSG00000238358.2	RP5-1121E10.2	0.879979	4	3	0.593145	Brain_Cerebellum	0.73045	Brain_Cerebellar_Hemisphere	2.8317	9.83307e-17	0.448091	0.344527	0.534284	0.398145	0.0915043	3	0
ENSG00000124731.12	TREM1	0.880113	12	2	0.620932	Brain_Cortex	0.821442	Brain_Nucleus_accumbens_basal_ganglia	10.7291	1.52181e-17	1.00001	-0.49453	0.298642	0.141789	0.290412	2	0
ENSG00000178934.4	LGALS7B	0.880174	4	3	0.481102	Brain_Anterior_cingulate_cortex_BA24	0.971828	Brain_Hypothalamus	2.85106	3.81875e-16	0.400066	-0.0353158	0.704531	0.409102	0.362173	3	0
ENSG00000061455.10	PRDM6	0.880208	12	4	0.418339	Brain_Nucleus_accumbens_basal_ganglia	0.973492	Brain_Cerebellum	7.16491	4.25999e-17	0.739066	-0.809306	0.569408	-0.326997	0.399811	4	0
ENSG00000142611.16	PRDM16	0.880335	2	2	0.615931	Brain_Hypothalamus	0.959914	Brain_Spinal_cord_cervical_c-1	1.01391	0.986094	0.986094	-0.0502612	0.501626	0.225682	0.390243	2	0
ENSG00000242671.1	LINC02010	0.880374	2	2	0.744868	Brain_Cerebellum	0.880453	Brain_Cerebellar_Hemisphere	1.92183	0.0781743	0.0781743	-0.325413	-0.150396	-0.237904	0.123756	2	0
ENSG00000163820.14	FYCO1	0.880477	13	4	0.402894	Brain_Caudate_basal_ganglia	0.996062	Brain_Cortex	8.82445	5.09575e-17	0.586834	-0.836463	0.560124	0.138798	0.414901	4	0
ENSG00000198765.11	SYCP1	0.880535	1	1	0.880535	Brain_Cerebellar_Hemisphere	0.880535	Brain_Cerebellar_Hemisphere	1	1	1	0.150291	0.150291	0.150291	#N/A	1	0
ENSG00000213213.13	CCDC183	0.880555	12	3	0.364678	Brain_Cerebellum	0.77507	Brain_Nucleus_accumbens_basal_ganglia	8.84185	8.75481e-18	0.942093	-0.906487	-0.28575	-0.674554	0.174808	3	0
ENSG00000198467.13	TPM2	0.880599	13	1	0.481311	Brain_Amygdala	0.931019	Brain_Putamen_basal_ganglia	12.786	6.33631e-17	12.786	0.0865634	0.704196	0.15181	0.166501	1	0
ENSG00000144476.5	ACKR3	0.880815	1	1	0.880815	Brain_Substantia_nigra	0.880815	Brain_Substantia_nigra	1	1	1	0.149937	0.149937	0.149937	#N/A	1	0
ENSG00000105612.8	DNASE2	0.880849	6	2	0.69552	Brain_Frontal_Cortex_BA9	0.992341	Brain_Cerebellum	4.74894	1.12438e-34	1.21323	-0.391375	0.391375	0.154453	0.314082	2	0
ENSG00000198363.17	ASPH	0.881171	9	5	0.230387	Brain_Substantia_nigra	0.995955	Brain_Frontal_Cortex_BA9	4.55817	5.42436e-17	0.177773	-1.19936	0.0377385	-0.495098	0.541175	5	0
ENSG00000171621.13	SPSB1	0.881202	5	5	0.35558	Brain_Nucleus_accumbens_basal_ganglia	0.965072	Brain_Cortex	2.2778	0.0826211	0.0826211	-0.92382	0.411638	-0.305265	0.512143	5	0
ENSG00000112541.13	PDE10A	0.88126	4	1	0.88126	Brain_Amygdala	0.88126	Brain_Amygdala	4	2.97107e-17	4	0.149373	0.149373	0.149373	0	1	0
ENSG00000129518.8	EAPP	0.881531	10	2	0.745174	Brain_Frontal_Cortex_BA9	0.797515	Brain_Cerebellar_Hemisphere	9.11689	1.47792e-32	0.883109	-0.256564	0.325009	-0.198407	0.18391	2	0
ENSG00000143353.11	LYPLAL1	0.881559	9	2	0.6224	Brain_Amygdala	0.936641	Brain_Hippocampus	6.55072	1.6471e-17	2.43225	0.0794929	0.492451	0.35519	0.145671	2	0
ENSG00000197872.11	FAM49A	0.881566	12	3	0.440773	Brain_Cortex	0.654737	Brain_Hypothalamus	9.05763	8.73697e-18	0.593015	0.447191	0.770888	0.617133	0.128133	3	0
ENSG00000111652.9	COPS7A	0.881613	10	6	0.128998	Brain_Cerebellar_Hemisphere	0.967922	Brain_Frontal_Cortex_BA9	3.90931	3.34153e-17	0.496882	-1.51807	0.73176	-0.302262	0.722673	6	0
ENSG00000172724.11	CCL19	0.881689	13	2	0.628999	Brain_Anterior_cingulate_cortex_BA24	0.930246	Brain_Caudate_basal_ganglia	8.8879	1.30526e-17	4.11181	-0.483136	0.263661	-0.0644039	0.288962	2	0
ENSG00000176087.14	SLC35A4	0.881704	4	4	0.415184	Brain_Amygdala	0.95506	Brain_Hypothalamus	1.99763	0.309438	0.309438	-0.0563535	0.814805	0.389268	0.387581	4	0
ENSG00000129484.13	PARP2	0.881761	12	4	0.477617	Brain_Putamen_basal_ganglia	0.895505	Brain_Cerebellum	9.24544	7.80133e-17	0.391908	-0.71014	0.318178	-0.438795	0.302481	4	0
ENSG00000048405.9	ZNF800	0.881862	13	2	0.687045	Brain_Frontal_Cortex_BA9	0.994361	Brain_Hypothalamus	8.94321	3.56267e-33	3.95824	-0.322113	0.402868	-0.0307798	0.313551	2	0
ENSG00000144485.10	HES6	0.881899	13	1	0.625564	Brain_Cerebellum	0.991395	Brain_Substantia_nigra	12.5456	3.56684e-17	12.5456	-0.487979	0.201985	-0.145866	0.214225	1	0
ENSG00000154001.13	PPP2R5E	0.881958	6	4	0.397842	Brain_Putamen_basal_ganglia	0.550574	Brain_Nucleus_accumbens_basal_ganglia	4.20056	2.66677e-16	0.149316	-0.845482	-0.5969	-0.704113	0.0800619	4	0
ENSG00000143633.12	C1orf131	0.88198	10	4	0.363573	Brain_Hypothalamus	0.950637	Brain_Cerebellum	6.00924	5.00838e-17	0.824054	-0.0619073	0.908579	0.658614	0.317961	4	0
ENSG00000272906.1	RP11-533E19.7	0.881998	6	2	0.6255	Brain_Anterior_cingulate_cortex_BA24	0.874715	Brain_Caudate_basal_ganglia	3.27345	4.70788e-17	2.72655	-0.157672	0.488071	0.165199	0.353688	2	0
ENSG00000054654.16	SYNE2	0.882015	13	3	0.492355	Brain_Nucleus_accumbens_basal_ganglia	0.994142	Brain_Substantia_nigra	10.7337	1.30266e-17	0.951326	-0.007342	0.686568	0.314532	0.24968	3	0
ENSG00000227088.1	AC084149.2	0.882021	5	4	0.30766	Brain_Substantia_nigra	0.944742	Brain_Spinal_cord_cervical_c-1	2.96639	0.0276696	0.136423	-0.688777	1.02014	0.310969	0.672437	4	0
ENSG00000275874.1	PICSAR	0.882202	8	2	0.579002	Brain_Amygdala	0.96981	Brain_Substantia_nigra	7.37503	8.34874e-17	0.444193	-0.554842	-0.0378467	-0.262326	0.171892	2	0
ENSG00000168743.12	NPNT	0.882265	13	4	0.508949	Brain_Anterior_cingulate_cortex_BA24	0.980879	Brain_Amygdala	7.60183	6.8714e-19	0.330277	-0.660475	0.323075	-0.155544	0.322266	4	0
ENSG00000151466.11	SCLT1	0.882277	4	2	0.651287	Brain_Hypothalamus	0.819499	Brain_Cerebellar_Hemisphere	3.73881	0.0015777	0.22753	0.22819	0.451975	0.346228	0.118126	2	0
ENSG00000185359.12	HGS	0.882378	8	5	0.447072	Brain_Hippocampus	0.737649	Brain_Cortex	4.1787	8.216e-18	0.145404	-0.439303	0.760305	0.377092	0.357736	5	0
ENSG00000163349.21	HIPK1	0.882477	13	5	0.376064	Brain_Spinal_cord_cervical_c-1	0.906168	Brain_Caudate_basal_ganglia	7.6324	8.57135e-17	0.557423	-0.885171	0.271872	-0.396507	0.311832	5	0
ENSG00000113396.12	SLC27A6	0.882493	10	3	0.416692	Brain_Cortex	0.979837	Brain_Amygdala	7.20775	6.61972e-17	0.546667	-0.812173	-0.0252728	-0.54062	0.303358	3	0
ENSG00000111679.16	PTPN6	0.882573	11	4	0.346437	Brain_Amygdala	0.889418	Brain_Cerebellar_Hemisphere	5.92227	9.76964e-18	0.754717	-0.941523	0.676445	-0.462324	0.439396	4	0
ENSG00000183397.5	C19orf71	0.882586	13	3	0.365047	Brain_Cerebellum	0.754276	Brain_Hippocampus	9.78981	3.99771e-18	1.05719	-0.90579	0.417497	-0.375545	0.381579	3	0
ENSG00000142173.14	COL6A2	0.882613	6	5	0.401542	Brain_Cortex	0.841533	Brain_Cerebellum	2.64153	9.57961e-17	0.254953	-0.838871	0.831859	-0.101446	0.625418	5	0
ENSG00000167670.15	CHAF1A	0.882654	13	2	0.537286	Brain_Putamen_basal_ganglia	0.713779	Brain_Nucleus_accumbens_basal_ganglia	11.8025	2.64051e-17	0.928014	-0.616923	-0.366785	-0.474099	0.0783807	2	0
ENSG00000186895.2	FGF3	0.882784	1	1	0.882784	Brain_Cerebellar_Hemisphere	0.882784	Brain_Cerebellar_Hemisphere	1	1	1	0.147441	0.147441	0.147441	#N/A	1	0
ENSG00000134259.3	NGF	0.882785	2	2	0.701017	Brain_Hippocampus	0.774121	Brain_Cerebellum	1.08131	0.918688	0.918688	-0.286989	0.383947	0.0484791	0.474424	2	0
ENSG00000124575.6	HIST1H1D	0.882796	1	1	0.882796	Brain_Hypothalamus	0.882796	Brain_Hypothalamus	1	1	1	0.147425	0.147425	0.147425	#N/A	1	0
ENSG00000168702.17	LRP1B	0.882835	13	4	0.326282	Brain_Anterior_cingulate_cortex_BA24	0.941313	Brain_Putamen_basal_ganglia	9.94632	2.08155e-17	0.424651	0.0736201	0.98163	0.275769	0.300297	4	0
ENSG00000104825.16	NFKBIB	0.88284	13	1	0.820484	Brain_Cerebellar_Hemisphere	0.962291	Brain_Cerebellum	12.73	2.47817e-17	12.73	-0.226923	-0.0472788	-0.145525	0.0387724	1	0
ENSG00000164220.6	F2RL2	0.882875	8	3	0.381375	Brain_Caudate_basal_ganglia	0.977197	Brain_Frontal_Cortex_BA9	6.5846	6.97771e-17	0.486401	0.0285826	0.875365	0.520591	0.306425	3	0
ENSG00000128578.9	STRIP2	0.882884	10	3	0.483432	Brain_Nucleus_accumbens_basal_ganglia	0.704804	Brain_Cerebellum	5.89887	2.44968e-17	1.09619	-0.700793	-0.378844	-0.580066	0.105297	3	0
ENSG00000265091.5	RP11-835E18.5	0.882886	1	1	0.882886	Brain_Cerebellar_Hemisphere	0.882886	Brain_Cerebellar_Hemisphere	1	1	1	0.147311	0.147311	0.147311	#N/A	1	0
ENSG00000169679.14	BUB1	0.883061	13	1	0.883061	Brain_Cerebellum	0.883061	Brain_Amygdala	13	6.638e-17	13	-0.14709	-0.14709	-0.14709	3.4925e-17	1	0
ENSG00000143149.12	ALDH9A1	0.883068	12	5	0.23614	Brain_Amygdala	0.821461	Brain_Cerebellar_Hemisphere	7.31976	1.2655e-16	0.497411	-1.18469	-0.225666	-0.726275	0.35069	5	0
ENSG00000147689.16	FAM83A	0.883068	1	1	0.883068	Brain_Cerebellum	0.883068	Brain_Cerebellum	1	1	1	0.147081	0.147081	0.147081	#N/A	1	0
ENSG00000105849.5	TWISTNB	0.883161	11	3	0.0558467	Brain_Spinal_cord_cervical_c-1	0.969121	Brain_Substantia_nigra	8.24069	4.41134e-17	0.500324	-0.0387113	1.91223	0.600257	0.499272	3	0
ENSG00000273113.1	RP11-367H1.1	0.883269	12	3	0.474915	Brain_Hippocampus	0.956628	Brain_Cerebellum	7.63718	1.02432e-17	1.37692	-0.391823	0.714505	0.0486652	0.456245	3	0
ENSG00000198954.7	KIF1BP	0.883306	11	3	0.473471	Brain_Frontal_Cortex_BA9	0.605588	Brain_Hypothalamus	7.81562	1.2607e-18	0.306002	-0.606955	0.716843	0.498915	0.369653	3	0
ENSG00000175938.6	ORAI3	0.883326	1	1	0.883326	Brain_Nucleus_accumbens_basal_ganglia	0.883326	Brain_Nucleus_accumbens_basal_ganglia	1	1	1	-0.146755	-0.146755	-0.146755	#N/A	1	0
ENSG00000272438.1	RP11-54O7.16	0.883618	11	2	0.592258	Brain_Caudate_basal_ganglia	0.847785	Brain_Putamen_basal_ganglia	9.77403	1.14676e-17	1.00006	-0.535566	0.191945	-0.396392	0.196959	2	0
ENSG00000100652.4	SLC10A1	0.883621	7	2	0.707995	Brain_Cerebellar_Hemisphere	0.775357	Brain_Hypothalamus	6.16703	3.13612e-19	0.659587	-0.37455	0.339471	-0.208851	0.24406	2	0
ENSG00000177283.7	FZD8	0.883715	1	1	0.883715	Brain_Anterior_cingulate_cortex_BA24	0.883715	Brain_Anterior_cingulate_cortex_BA24	1	1	1	-0.146261	-0.146261	-0.146261	#N/A	1	0
ENSG00000076043.9	REXO2	0.883818	9	3	0.58772	Brain_Cortex	0.898467	Brain_Amygdala	5.1969	1.02239e-19	0.401717	-0.542143	0.542143	-0.208239	0.316295	3	0
ENSG00000163539.16	CLASP2	0.883912	1	1	0.883912	Brain_Putamen_basal_ganglia	0.883912	Brain_Putamen_basal_ganglia	1	1	1	0.146012	0.146012	0.146012	#N/A	1	0
ENSG00000257008.6	GPR142	0.884024	2	1	0.884024	Brain_Cerebellum	0.884024	Brain_Cerebellum	2	3.3547e-17	2	0.14587	0.14587	0.14587	0	1	0
ENSG00000182154.7	MRPL41	0.884197	7	2	0.68442	Brain_Anterior_cingulate_cortex_BA24	0.951892	Brain_Cortex	6.48356	3.06954e-17	0.324183	-0.406439	0.0603311	-0.298472	0.162514	2	0
ENSG00000165480.15	SKA3	0.884341	9	3	0.643273	Brain_Amygdala	0.681056	Brain_Cortex	5.15952	4.14792e-18	0.775404	-0.463127	0.463127	0.0357958	0.473545	3	0
ENSG00000198841.3	KTI12	0.884365	13	3	0.532372	Brain_Substantia_nigra	0.962106	Brain_Cortex	8.60166	8.508e-18	0.738556	-0.192052	0.624389	0.104076	0.242506	3	0
ENSG00000165309.13	ARMC3	0.884459	10	1	0.884459	Brain_Amygdala	0.884459	Brain_Amygdala	10	1.48453e-32	10	-0.145319	0.145319	0.116255	0.091908	1	0
ENSG00000213973.8	ZNF99	0.884501	3	2	0.680255	Brain_Cerebellum	0.981896	Brain_Spinal_cord_cervical_c-1	2.37988	0.0120154	0.608108	-0.412116	0.022692	-0.265247	0.249379	2	0
ENSG00000070770.8	CSNK2A2	0.884521	8	2	0.675901	Brain_Caudate_basal_ganglia	0.961718	Brain_Cerebellum	7.26081	1.09694e-17	0.739187	-0.418064	-0.0479984	-0.363491	0.128361	2	0
ENSG00000198858.9	R3HDM4	0.884663	8	7	0.142234	Brain_Cerebellar_Hemisphere	0.92592	Brain_Cortex	3.3975	9.65381e-17	0.144393	-0.763525	1.46752	0.476807	0.676427	7	0
ENSG00000133665.12	DYDC2	0.884843	11	3	0.415822	Brain_Substantia_nigra	0.9653	Brain_Cortex	6.28148	3.97021e-17	1.38593	-0.239685	0.81369	0.106512	0.291141	3	0
ENSG00000138039.14	LHCGR	0.884848	4	3	0.534564	Brain_Caudate_basal_ganglia	0.939036	Brain_Substantia_nigra	2.16669	2.09159e-16	0.391944	-0.621054	0.402976	-0.228904	0.493312	3	0
ENSG00000023572.8	GLRX2	0.884855	13	3	0.48365	Brain_Hypothalamus	0.936428	Brain_Frontal_Cortex_BA9	9.73217	3.01854e-17	0.569079	0.0797606	0.700444	0.417634	0.2254	3	0
ENSG00000263154.1	RP11-1055B8.2	0.88507	9	3	0.441884	Brain_Cerebellum	0.968875	Brain_Cerebellar_Hemisphere	7.43428	5.47877e-17	0.473949	0.0390195	0.769016	0.208302	0.237157	3	0
ENSG00000204335.3	SP5	0.885188	11	2	0.579638	Brain_Cortex	0.753803	Brain_Caudate_basal_ganglia	8.67718	7.986e-18	2.14963	-0.553914	0.4793	-0.0337876	0.4424	2	0
ENSG00000089127.12	OAS1	0.885199	10	2	0.651455	Brain_Amygdala	0.788645	Brain_Cerebellar_Hemisphere	9.02771	3.22891e-19	0.972293	-0.451742	0.451742	-0.289413	0.344949	2	0
ENSG00000243646.9	IL10RB	0.885229	13	2	0.615632	Brain_Cortex	0.887424	Brain_Amygdala	12.4245	4.72353e-17	0.535025	0.141564	0.502051	0.339619	0.12308	2	0
ENSG00000140199.11	SLC12A6	0.885421	9	4	0.530158	Brain_Cortex	0.93689	Brain_Putamen_basal_ganglia	5.35809	1.2061e-16	0.229366	-0.585775	0.627765	0.0849575	0.507848	4	0
ENSG00000130818.11	ZNF426	0.88544	13	1	0.855495	Brain_Hippocampus	0.938038	Brain_Frontal_Cortex_BA9	12.7132	2.50817e-17	12.7132	-0.182112	0.101702	-0.140291	0.102199	1	0
ENSG00000197892.12	KIF13B	0.885492	11	3	0.468409	Brain_Amygdala	0.90996	Brain_Cerebellum	9.01078	6.02305e-19	0.873416	-0.72507	0.72507	-0.499052	0.457749	3	0
ENSG00000116096.5	SPR	0.885558	7	1	0.885558	Brain_Anterior_cingulate_cortex_BA24	0.885558	Brain_Caudate_basal_ganglia	7	1.31866e-17	7	0.143927	0.143927	0.143927	4.08551e-17	1	0
ENSG00000170290.3	SLN	0.885752	12	5	0.309455	Brain_Putamen_basal_ganglia	0.847556	Brain_Hippocampus	8.11919	7.9958e-17	0.343786	-1.01637	0.799536	-0.414696	0.618266	5	0
ENSG00000145214.13	DGKQ	0.885799	12	6	0.198417	Brain_Hypothalamus	0.823557	Brain_Anterior_cingulate_cortex_BA24	5.20832	1.84784e-16	0.295375	-1.28607	0.854801	-0.234328	0.661971	6	0
ENSG00000181656.6	GPR88	0.885851	7	1	0.885851	Brain_Amygdala	0.885851	Brain_Amygdala	7	7.19773e-66	7	-0.143557	-0.143557	-0.143557	0	1	0
ENSG00000162572.20	SCNN1D	0.885859	13	3	0.403214	Brain_Spinal_cord_cervical_c-1	0.791275	Brain_Amygdala	10.2611	2.57781e-18	0.679197	-0.264656	0.835895	0.64126	0.28839	3	0
ENSG00000151577.12	DRD3	0.885878	2	2	0.641141	Brain_Nucleus_accumbens_basal_ganglia	0.996783	Brain_Caudate_basal_ganglia	1.32956	0.670441	0.670441	0.00403183	0.466104	0.235068	0.326735	2	0
ENSG00000106560.10	GIMAP2	0.885936	13	3	0.466333	Brain_Spinal_cord_cervical_c-1	0.685969	Brain_Cortex	9.80109	2.45318e-17	1.0592	0.404331	0.728459	0.632071	0.118415	3	0
ENSG00000260792.1	RP11-982M15.8	0.886105	1	1	0.886105	Brain_Frontal_Cortex_BA9	0.886105	Brain_Frontal_Cortex_BA9	1	1	1	0.143234	0.143234	0.143234	#N/A	1	0
ENSG00000077943.7	ITGA8	0.886116	11	4	0.337858	Brain_Amygdala	0.929857	Brain_Anterior_cingulate_cortex_BA24	6.03281	1.77506e-17	0.426667	-0.958406	0.0880247	-0.374784	0.439355	4	0
ENSG00000136450.12	SRSF1	0.886156	13	1	0.886156	Brain_Amygdala	0.886156	Brain_Substantia_nigra	13	1.5898e-17	13	-0.14317	-0.14317	-0.14317	3.20494e-17	1	0
ENSG00000115290.9	GRB14	0.886184	13	3	0.541824	Brain_Frontal_Cortex_BA9	0.965905	Brain_Cerebellum	7.58277	3.50342e-18	1.23366	-0.551546	0.610057	0.342698	0.423661	3	0
ENSG00000160352.15	ZNF714	0.886414	13	3	0.453144	Brain_Spinal_cord_cervical_c-1	0.995258	Brain_Cerebellar_Hemisphere	10.8999	4.39961e-17	0.75696	-0.750184	0.137536	-0.0883158	0.245359	3	0
ENSG00000075884.13	ARHGAP15	0.886418	11	1	0.886418	Brain_Amygdala	0.886418	Brain_Amygdala	11	4.73137e-17	11	0.142838	0.142838	0.142838	0	1	0
ENSG00000113140.10	SPARC	0.886419	6	5	0.149196	Brain_Cerebellum	0.88248	Brain_Spinal_cord_cervical_c-1	2.84073	0.0830941	0.256811	-0.293282	1.44238	0.48781	0.646474	5	0
ENSG00000165716.10	FAM69B	0.886426	9	5	0.322631	Brain_Putamen_basal_ganglia	0.829052	Brain_Cerebellar_Hemisphere	4.33513	1.10463e-17	0.505924	-0.354622	0.989065	0.247403	0.460698	5	0
ENSG00000112079.8	STK38	0.886466	13	4	0.5138	Brain_Spinal_cord_cervical_c-1	0.865318	Brain_Hippocampus	8.56364	1.8789e-17	0.795458	-0.652933	0.443857	-0.302003	0.339057	4	0
ENSG00000156885.5	COX6A2	0.886507	11	3	0.565592	Brain_Cerebellar_Hemisphere	0.992262	Brain_Substantia_nigra	7.91973	3.96003e-18	1.18358	-0.529825	0.574555	0.0852458	0.296486	3	0
ENSG00000151726.13	ACSL1	0.886744	12	4	0.559728	Brain_Spinal_cord_cervical_c-1	0.979575	Brain_Amygdala	9.15112	4.99518e-17	0.542933	-0.583246	0.271349	-0.267398	0.277053	4	0
ENSG00000189067.12	LITAF	0.886774	10	7	0.309381	Brain_Putamen_basal_ganglia	0.982016	Brain_Amygdala	3.49305	2.34323e-16	0.232313	-1.01652	0.590735	-0.0921406	0.54529	7	0
ENSG00000179455.7	MKRN3	0.886834	3	2	0.6324	Brain_Cortex	0.742968	Brain_Amygdala	2.7561	1.46601e-16	0.243904	-0.478351	-0.327926	-0.378067	0.086848	2	0
ENSG00000120341.18	SEC16B	0.886866	12	2	0.281131	Brain_Caudate_basal_ganglia	0.869234	Brain_Hypothalamus	8.50507	4.58955e-19	3.02083	-0.795388	1.07778	0.244384	0.711206	2	0
ENSG00000108557.18	RAI1	0.886894	13	2	0.658535	Brain_Amygdala	0.752503	Brain_Nucleus_accumbens_basal_ganglia	9.55119	3.86675e-17	3.44881	-0.441937	0.441937	0.135788	0.403771	2	0
ENSG00000105221.16	AKT2	0.886948	7	3	0.47905	Brain_Spinal_cord_cervical_c-1	0.97688	Brain_Putamen_basal_ganglia	4.43598	3.72384e-17	0.825208	0.0289807	0.707832	0.248769	0.218863	3	0
ENSG00000198440.9	ZNF583	0.887018	10	3	0.530967	Brain_Amygdala	0.868453	Brain_Frontal_Cortex_BA9	5.74283	6.34327e-21	0.257636	-0.62653	0.62653	0.123634	0.436144	3	0
ENSG00000157510.13	AFAP1L1	0.887068	13	4	0.302948	Brain_Amygdala	0.986368	Brain_Cortex	6.15868	3.39816e-17	0.377078	-0.331826	1.03013	0.404257	0.536795	4	0
ENSG00000162676.11	GFI1	0.887081	9	2	0.643582	Brain_Caudate_basal_ganglia	0.800805	Brain_Putamen_basal_ganglia	8.61775	3.6075e-19	0.382248	-0.462697	0.462697	-0.336498	0.307669	2	0
ENSG00000240505.8	TNFRSF13B	0.887102	1	1	0.887102	Brain_Putamen_basal_ganglia	0.887102	Brain_Putamen_basal_ganglia	1	1	1	-0.141972	-0.141972	-0.141972	#N/A	1	0
ENSG00000268266.1	AC003005.2	0.887109	13	2	0.595457	Brain_Spinal_cord_cervical_c-1	0.897006	Brain_Cerebellum	12.0347	6.0446e-17	0.74729	-0.530945	-0.129444	-0.405861	0.0992563	2	0
ENSG00000027075.14	PRKCH	0.887153	5	1	0.887153	Brain_Anterior_cingulate_cortex_BA24	0.887153	Brain_Anterior_cingulate_cortex_BA24	5	2.39716e-33	5	-0.141908	-0.141908	-0.141908	0	1	0
ENSG00000213799.11	ZNF845	0.887154	7	4	0.501977	Brain_Nucleus_accumbens_basal_ganglia	0.948117	Brain_Caudate_basal_ganglia	3.37844	1.70305e-16	0.127286	-0.573179	0.671382	-0.0410637	0.42225	4	0
ENSG00000274070.1	GATSL2	0.887186	13	3	0.572134	Brain_Anterior_cingulate_cortex_BA24	0.957925	Brain_Caudate_basal_ganglia	11.2646	1.63738e-17	0.488462	-0.272208	0.564911	0.0926466	0.267489	3	0
ENSG00000188385.11	JAKMIP3	0.887215	13	1	0.596802	Brain_Cerebellum	0.964781	Brain_Cerebellar_Hemisphere	12.4293	4.09495e-17	12.4293	-0.348682	0.529005	-0.135649	0.249997	1	0
ENSG00000270885.1	RASL10B	0.88722	1	1	0.88722	Brain_Frontal_Cortex_BA9	0.88722	Brain_Frontal_Cortex_BA9	1	1	1	-0.141823	-0.141823	-0.141823	#N/A	1	0
ENSG00000260325.1	HSPB9	0.887296	3	2	0.639981	Brain_Anterior_cingulate_cortex_BA24	0.903923	Brain_Cerebellum	2.00437	2.38239e-32	0.995626	-0.467725	0.120707	-0.0754368	0.339731	2	0
ENSG00000251350.1	LVCAT1	0.887385	10	1	0.75175	Brain_Amygdala	0.966865	Brain_Anterior_cingulate_cortex_BA24	9.97986	5.88012e-18	9.97986	-0.316332	-0.0415399	-0.141562	0.0934422	1	0
ENSG00000101306.10	MYLK2	0.887482	12	3	0.373781	Brain_Nucleus_accumbens_basal_ganglia	0.676976	Brain_Substantia_nigra	10.2184	8.45725e-17	0.624061	-0.889414	-0.416593	-0.68559	0.136057	3	0
ENSG00000196628.15	TCF4	0.887499	8	3	0.460977	Brain_Anterior_cingulate_cortex_BA24	0.910187	Brain_Cerebellar_Hemisphere	3.95058	6.07124e-21	0.988826	-0.737239	0.353627	-0.314572	0.464182	3	0
ENSG00000260220.6	CCDC187	0.887534	3	3	0.467342	Brain_Spinal_cord_cervical_c-1	0.997934	Brain_Cerebellar_Hemisphere	1.46186	0.624247	0.624247	-0.00258888	0.72681	0.25404	0.409931	3	0
ENSG00000081479.12	LRP2	0.887702	3	1	0.887702	Brain_Amygdala	0.887702	Brain_Amygdala	3	2.11126e-48	3	0.141213	0.141213	0.141213	0	1	0
ENSG00000095397.13	WHRN	0.887932	13	4	0.513114	Brain_Putamen_basal_ganglia	0.916372	Brain_Cortex	8.64098	6.08017e-19	0.325427	0.105005	0.653997	0.418969	0.153006	4	0
ENSG00000196268.11	ZNF493	0.887979	13	2	0.411007	Brain_Spinal_cord_cervical_c-1	0.914965	Brain_Cerebellar_Hemisphere	11.5265	5.02376e-18	0.889582	-0.222972	0.822123	0.399288	0.269794	2	0
ENSG00000099795.6	NDUFB7	0.887982	1	1	0.887982	Brain_Hypothalamus	0.887982	Brain_Hypothalamus	1	1	1	0.140858	0.140858	0.140858	#N/A	1	0
ENSG00000104814.12	MAP4K1	0.888006	12	1	0.888006	Brain_Amygdala	0.888006	Brain_Amygdala	12	5.71572e-17	12	-0.140828	-0.140828	-0.140828	0	1	0
ENSG00000183423.11	LRIT3	0.88811	10	2	0.636536	Brain_Nucleus_accumbens_basal_ganglia	0.727806	Brain_Caudate_basal_ganglia	8.17342	1.20319e-17	1.72785	-0.472547	-0.348045	-0.43794	0.0504012	2	0
ENSG00000134744.13	ZCCHC11	0.888114	13	1	0.858515	Brain_Anterior_cingulate_cortex_BA24	0.94274	Brain_Frontal_Cortex_BA9	12.8325	2.89345e-19	12.8325	-0.0730697	0.178265	0.138638	0.0937174	1	0
ENSG00000163050.16	COQ8A	0.888334	11	5	0.235283	Brain_Caudate_basal_ganglia	0.930813	Brain_Anterior_cingulate_cortex_BA24	7.32688	2.28561e-18	0.290461	0.0868224	1.18686	0.409794	0.422263	5	0
ENSG00000119457.7	SLC46A2	0.888442	7	2	0.416478	Brain_Hypothalamus	0.911041	Brain_Frontal_Cortex_BA9	5.81481	5.26347e-17	1.00192	-0.812547	0.322407	-0.284211	0.420905	2	0
ENSG00000100564.8	PIGH	0.888463	13	4	0.205397	Brain_Putamen_basal_ganglia	0.84675	Brain_Hypothalamus	9.57966	3.87825e-19	0.746118	-1.26632	0.478823	-0.618816	0.417804	4	0
ENSG00000283073.1	RP11-834C11.15	0.888521	1	1	0.888521	Brain_Spinal_cord_cervical_c-1	0.888521	Brain_Spinal_cord_cervical_c-1	1	1	1	-0.140176	-0.140176	-0.140176	#N/A	1	0
ENSG00000103549.21	RNF40	0.888553	11	1	0.799544	Brain_Cerebellar_Hemisphere	0.931869	Brain_Cerebellum	10.6789	4.06766e-18	10.6789	-0.253937	-0.0854935	-0.138346	0.0435433	1	0
ENSG00000160818.16	GPATCH4	0.888568	13	2	0.267094	Brain_Nucleus_accumbens_basal_ganglia	0.947622	Brain_Hippocampus	11.5625	6.74788e-18	1.05132	-0.0656931	1.10978	0.402525	0.317406	2	0
ENSG00000267505.1	CTC-296K1.3	0.888574	9	3	0.542029	Brain_Cerebellar_Hemisphere	0.894909	Brain_Anterior_cingulate_cortex_BA24	6.75538	7.85658e-19	0.805914	-0.553094	0.609748	-0.0931748	0.363179	3	0
ENSG00000151617.15	EDNRA	0.888693	6	2	0.636273	Brain_Cerebellar_Hemisphere	0.759506	Brain_Frontal_Cortex_BA9	4.8015	5.35039e-17	1.1985	-0.30613	0.472916	0.327571	0.312671	2	0
ENSG00000188050.2	RNF133	0.88871	7	1	0.88871	Brain_Cerebellar_Hemisphere	0.88871	Brain_Cerebellum	7	1.07369e-97	7	-0.139936	-0.139936	-0.139936	4.38854e-17	1	0
ENSG00000235631.1	RNF148	0.88871	1	1	0.88871	Brain_Cortex	0.88871	Brain_Cortex	1	1	1	-0.139936	-0.139936	-0.139936	#N/A	1	0
ENSG00000183255.11	PTTG1IP	0.888795	13	6	0.318693	Brain_Substantia_nigra	0.994903	Brain_Caudate_basal_ganglia	4.71217	4.77331e-34	0.219895	-0.997147	0.657094	-0.310163	0.595698	6	0
ENSG00000136425.12	CIB2	0.888845	13	2	0.493593	Brain_Cerebellar_Hemisphere	0.728529	Brain_Amygdala	11.9028	5.80456e-17	0.659998	-0.684605	-0.347082	-0.463031	0.115248	2	0
ENSG00000130758.7	MAP3K10	0.889081	5	3	0.641851	Brain_Nucleus_accumbens_basal_ganglia	0.910046	Brain_Cerebellar_Hemisphere	3.71746	2.19459e-16	0.194384	-0.465113	0.371919	-0.043094	0.39601	3	0
ENSG00000213983.11	AP1G2	0.8891	12	2	0.639181	Brain_Nucleus_accumbens_basal_ganglia	0.789738	Brain_Putamen_basal_ganglia	8.23727	1.95225e-18	3.75942	-0.349671	0.468845	0.185064	0.326129	2	0
ENSG00000126266.3	FFAR1	0.889215	13	1	0.791548	Brain_Cortex	0.932595	Brain_Anterior_cingulate_cortex_BA24	12.6656	3.87528e-18	12.6656	-0.264301	0.237107	-0.135718	0.119718	1	0
ENSG00000086289.11	EPDR1	0.889316	9	4	0.4104	Brain_Cerebellar_Hemisphere	0.834278	Brain_Anterior_cingulate_cortex_BA24	3.48166	7.76088e-17	0.54154	-0.615904	0.823189	0.0302015	0.614698	4	0
ENSG00000003402.19	CFLAR	0.889365	12	3	0.487425	Brain_Putamen_basal_ganglia	0.929577	Brain_Frontal_Cortex_BA9	8.19598	2.86634e-18	1.22296	-0.69441	-0.0883767	-0.450212	0.158362	3	0
ENSG00000179348.11	GATA2	0.889406	5	2	0.628884	Brain_Amygdala	0.796413	Brain_Frontal_Cortex_BA9	4.39886	7.05738e-17	0.601139	-0.483298	-0.257992	-0.438237	0.10076	2	0
ENSG00000203734.11	ECT2L	0.889424	8	3	0.435324	Brain_Nucleus_accumbens_basal_ganglia	0.953468	Brain_Cerebellum	5.89573	4.92528e-19	0.32685	-0.780113	-0.0583522	-0.55577	0.309577	3	0
ENSG00000272141.1	RP11-465B22.8	0.889435	6	2	0.687727	Brain_Hippocampus	0.761235	Brain_Amygdala	5.00952	2.95375e-80	0.990485	-0.401941	-0.30386	-0.320207	0.0400415	2	0
ENSG00000179914.4	ITLN1	0.889456	2	1	0.889456	Brain_Frontal_Cortex_BA9	0.889456	Brain_Frontal_Cortex_BA9	2	6.12164e-17	2	-0.138992	-0.138992	-0.138992	0	1	0
ENSG00000113593.11	PPWD1	0.889488	13	2	0.596781	Brain_Cerebellar_Hemisphere	0.93712	Brain_Nucleus_accumbens_basal_ganglia	10.923	8.57506e-18	1.68764	-0.529035	0.270392	-0.171927	0.30293	2	0
ENSG00000148334.14	PTGES2	0.889538	11	1	0.831686	Brain_Cortex	0.995147	Brain_Anterior_cingulate_cortex_BA24	10.8411	2.07898e-17	10.8411	-0.21254	-0.00608254	-0.137464	0.104163	1	0
ENSG00000100462.15	PRMT5	0.889553	13	3	0.449157	Brain_Nucleus_accumbens_basal_ganglia	0.650176	Brain_Spinal_cord_cervical_c-1	9.65414	8.48797e-18	0.704782	-0.603264	0.75682	0.408483	0.453719	3	0
ENSG00000127324.8	TSPAN8	0.889571	1	1	0.889571	Brain_Nucleus_accumbens_basal_ganglia	0.889571	Brain_Nucleus_accumbens_basal_ganglia	1	1	1	0.138847	0.138847	0.138847	#N/A	1	0
ENSG00000185668.7	POU3F1	0.889584	3	2	0.69117	Brain_Cortex	0.769911	Brain_Nucleus_accumbens_basal_ganglia	2.00353	1.46446e-16	0.996467	0.292491	0.397268	0.362342	0.0604933	2	0
ENSG00000157538.13	DSCR3	0.889628	2	1	0.889628	Brain_Cortex	0.889628	Brain_Cortex	2	3.3547e-17	2	0.138775	0.138775	0.138775	0	1	0
ENSG00000115137.11	DNAJC27	0.889804	12	3	0.641883	Brain_Anterior_cingulate_cortex_BA24	0.94813	Brain_Cerebellum	8.97759	5.13317e-18	0.476987	-0.465067	0.445578	0.0804851	0.332272	3	0
ENSG00000067141.16	NEO1	0.889808	7	3	0.771006	Brain_Cerebellum	0.922221	Brain_Anterior_cingulate_cortex_BA24	5.49647	5.49455e-17	0.298338	-0.29106	0.18645	-0.136128	0.211526	3	0
ENSG00000227036.6	LINC00511	0.889846	6	2	0.614306	Brain_Cerebellar_Hemisphere	0.902736	Brain_Amygdala	5.03045	2.50973e-34	0.847689	-0.503937	-0.122205	-0.415819	0.155391	2	0
ENSG00000151388.10	ADAMTS12	0.890021	2	2	0.65257	Brain_Caudate_basal_ganglia	0.870475	Brain_Spinal_cord_cervical_c-1	1.02464	0.975363	0.975363	-0.450195	0.163055	-0.14357	0.433633	2	0
ENSG00000171401.14	KRT13	0.890029	5	2	0.654688	Brain_Anterior_cingulate_cortex_BA24	0.823713	Brain_Hippocampus	3.47314	2.81515e-17	1.50935	0.222772	0.447259	0.387136	0.0976165	2	0
ENSG00000140600.16	SH3GL3	0.890142	1	1	0.890142	Brain_Cerebellum	0.890142	Brain_Cerebellum	1	1	1	0.138124	0.138124	0.138124	#N/A	1	0
ENSG00000262228.2	RP11-676J12.4	0.890159	12	6	0.224929	Brain_Nucleus_accumbens_basal_ganglia	0.999654	Brain_Spinal_cord_cervical_c-1	6.74339	6.93476e-18	0.273512	-0.0520964	1.21353	0.66528	0.502521	6	0
ENSG00000231171.3	LINC01098	0.890276	1	1	0.890276	Brain_Spinal_cord_cervical_c-1	0.890276	Brain_Spinal_cord_cervical_c-1	1	1	1	0.137955	0.137955	0.137955	#N/A	1	0
ENSG00000158560.14	DYNC1I1	0.890339	11	4	0.405116	Brain_Caudate_basal_ganglia	0.891801	Brain_Cerebellar_Hemisphere	7.73872	3.28356e-20	0.459111	-0.832519	0.621851	-0.203461	0.409811	4	0
ENSG00000120314.18	WDR55	0.890393	12	2	0.714297	Brain_Frontal_Cortex_BA9	0.951038	Brain_Anterior_cingulate_cortex_BA24	10.4348	4.33136e-18	1.54228	-0.158653	0.366091	0.00444335	0.186302	2	0
ENSG00000186326.3	RGS9BP	0.890424	12	4	0.42763	Brain_Amygdala	0.973401	Brain_Frontal_Cortex_BA9	6.48912	5.73332e-17	0.320908	-0.523419	0.793253	0.114993	0.33492	4	0
ENSG00000071909.18	MYO3B	0.890466	4	2	0.629141	Brain_Anterior_cingulate_cortex_BA24	0.899565	Brain_Frontal_Cortex_BA9	3.08701	1.74331e-16	0.912989	-0.482937	0.482937	-0.144831	0.448624	2	0
ENSG00000184887.13	BTBD6	0.890512	10	5	0.234125	Brain_Cerebellum	0.802212	Brain_Anterior_cingulate_cortex_BA24	4.13549	2.539e-18	0.210592	-0.461716	1.1898	0.222826	0.675679	5	0
ENSG00000146360.8	GPR6	0.890516	2	2	0.806319	Brain_Amygdala	0.939837	Brain_Putamen_basal_ganglia	1.92985	0.07015	0.07015	0.0754742	0.245178	0.160326	0.119999	2	0
ENSG00000175164.13	ABO	0.890536	13	4	0.35408	Brain_Cerebellum	0.9499	Brain_Putamen_basal_ganglia	9.44995	4.4008e-17	0.50707	-0.926704	-0.0628329	-0.52095	0.274465	4	0
ENSG00000272931.1	RP5-943J3.2	0.89055	13	1	0.89055	Brain_Amygdala	0.89055	Brain_Amygdala	13	8.14064e-33	13	-0.137608	-0.137608	-0.137608	2.88889e-17	1	0
ENSG00000223855.1	HRAT92	0.890552	13	1	0.793951	Brain_Hippocampus	0.971375	Brain_Cortex	12.4284	1.29627e-17	12.4284	-0.261183	-0.0358836	-0.135409	0.0627816	1	0
ENSG00000125743.10	SNRPD2	0.890581	11	3	0.520904	Brain_Putamen_basal_ganglia	0.883999	Brain_Cortex	6.32296	4.80156e-18	0.220244	-0.329166	0.641952	0.263832	0.437233	3	0
ENSG00000181016.9	LSMEM1	0.890689	12	3	0.394502	Brain_Hippocampus	0.823408	Brain_Substantia_nigra	10.2333	3.35276e-17	0.68128	0.223164	0.851481	0.684749	0.153111	3	0
ENSG00000150433.9	TMEM218	0.890827	12	3	0.468695	Brain_Anterior_cingulate_cortex_BA24	0.856767	Brain_Caudate_basal_ganglia	9.7693	5.84243e-17	0.678326	-0.724604	0.491585	0.319428	0.348853	3	0
ENSG00000196118.11	CCDC189	0.890861	11	1	0.876017	Brain_Frontal_Cortex_BA9	0.906674	Brain_Cortex	10.9721	9.08595e-17	10.9721	0.117235	0.15602	0.137022	0.00867491	1	0
ENSG00000277559.1	RP11-434E6.4	0.89096	6	3	0.562743	Brain_Cerebellum	0.872889	Brain_Hippocampus	5.44164	4.07234e-34	0.246215	-0.578771	-0.15999	-0.242203	0.167555	3	0
ENSG00000205420.10	KRT6A	0.891117	4	3	0.517992	Brain_Cerebellum	0.679985	Brain_Frontal_Cortex_BA9	2.00846	1.64926e-32	0.381178	-0.646443	0.412483	-0.076479	0.568465	3	0
ENSG00000205076.4	LGALS7	0.891121	1	1	0.891121	Brain_Hypothalamus	0.891121	Brain_Hypothalamus	1	1	1	-0.136886	-0.136886	-0.136886	#N/A	1	0
ENSG00000198860.11	TSEN15	0.891243	13	1	0.783683	Brain_Hypothalamus	0.913801	Brain_Anterior_cingulate_cortex_BA24	12.6103	9.71714e-18	12.6103	-0.274522	-0.108245	-0.13663	0.0600333	1	0
ENSG00000259495.2	RP11-210M15.2	0.891249	13	2	0.355859	Brain_Cerebellum	0.895946	Brain_Substantia_nigra	11.8299	1.21059e-17	0.677991	-0.923284	0.296769	-0.386916	0.278153	2	0
ENSG00000128602.9	SMO	0.891272	7	4	0.353848	Brain_Caudate_basal_ganglia	0.994176	Brain_Cerebellum	4.23205	2.46273e-17	0.594757	-0.927151	0.927151	-0.123436	0.810517	4	0
ENSG00000122512.14	PMS2	0.8913	13	3	0.411219	Brain_Caudate_basal_ganglia	0.960807	Brain_Hippocampus	10.4845	2.22321e-09	0.687737	-0.821751	0.125549	-0.334075	0.294954	3	0
ENSG00000239305.6	RNF103	0.891377	11	3	0.477812	Brain_Anterior_cingulate_cortex_BA24	0.986779	Brain_Cerebellar_Hemisphere	5.75258	5.24502e-18	1.80984	-0.709826	0.0605935	-0.417953	0.264527	3	0
ENSG00000197921.5	HES5	0.891451	2	2	0.71177	Brain_Cerebellar_Hemisphere	0.751737	Brain_Nucleus_accumbens_basal_ganglia	1.02989	0.97011	0.97011	-0.369481	-0.316349	-0.342915	0.0375695	2	0
ENSG00000254872.3	RP13-870H17.3	0.89163	12	1	0.630752	Brain_Cerebellar_Hemisphere	0.980515	Brain_Anterior_cingulate_cortex_BA24	11.471	5.03744e-18	11.471	-0.480668	0.398459	0.132863	0.270557	1	0
ENSG00000180525.11	PRR26	0.891664	11	1	0.891664	Brain_Amygdala	0.891664	Brain_Amygdala	11	5.18972e-33	11	-0.136199	0.136199	-0.0371451	0.137431	1	0
ENSG00000112695.11	COX7A2	0.891692	10	1	0.74067	Brain_Amygdala	0.930163	Brain_Anterior_cingulate_cortex_BA24	9.83448	5.95663e-18	9.83448	-0.0876404	0.330966	0.118777	0.124473	1	0
ENSG00000116095.10	PLEKHA3	0.891796	10	1	0.490345	Brain_Frontal_Cortex_BA9	0.825066	Brain_Amygdala	9.86514	5.12678e-17	9.86514	-0.689761	0.221033	0.129954	0.288018	1	0
ENSG00000111361.12	EIF2B1	0.891854	12	4	0.339047	Brain_Amygdala	0.9666	Brain_Cortex	6.26517	3.07085e-17	0.332751	-0.95605	0.365672	-0.411216	0.585199	4	0
ENSG00000108039.17	XPNPEP1	0.891902	11	3	0.58711	Brain_Cortex	0.917582	Brain_Cerebellum	6.21351	1.14346e-16	0.299606	-0.543029	0.543029	-0.187152	0.394121	3	0
ENSG00000205835.8	GMNC	0.891955	1	1	0.891955	Brain_Caudate_basal_ganglia	0.891955	Brain_Caudate_basal_ganglia	1	1	1	-0.135831	-0.135831	-0.135831	#N/A	1	0
ENSG00000198690.9	FAN1	0.891969	13	4	0.303214	Brain_Spinal_cord_cervical_c-1	0.992835	Brain_Cerebellar_Hemisphere	8.42081	4.75432e-17	0.837856	-0.215205	1.02957	-0.00330426	0.337591	4	0
ENSG00000182158.14	CREB3L2	0.892042	12	2	0.680865	Brain_Nucleus_accumbens_basal_ganglia	0.719665	Brain_Amygdala	11.1043	5.01606e-18	0.895729	-0.358906	0.411283	0.183818	0.327613	2	0
ENSG00000107317.12	PTGDS	0.892254	10	3	0.505711	Brain_Substantia_nigra	0.821753	Brain_Cerebellum	5.47133	4.38039e-17	1.45164	-0.665531	0.355107	-0.326707	0.282506	3	0
ENSG00000275004.3	ZNF280B	0.892265	12	3	0.564005	Brain_Amygdala	0.87049	Brain_Cortex	9.18379	4.55402e-17	0.998053	-0.521527	0.576903	0.249054	0.266191	3	0
ENSG00000263753.6	LINC00667	0.892273	13	3	0.289876	Brain_Hypothalamus	0.944543	Brain_Substantia_nigra	10.2954	9.23532e-17	0.75226	-1.05839	-0.0695609	-0.666037	0.283715	3	0
ENSG00000126814.6	TRMT5	0.89229	11	3	0.500997	Brain_Nucleus_accumbens_basal_ganglia	0.789708	Brain_Anterior_cingulate_cortex_BA24	5.34779	8.12995e-17	1.24538	-0.672923	-0.266689	-0.458469	0.188021	3	0
ENSG00000080573.6	COL5A3	0.892339	10	5	0.424852	Brain_Cerebellum	0.859283	Brain_Caudate_basal_ganglia	5.00572	8.24232e-18	0.173299	-0.507992	0.798032	0.373557	0.390286	5	0
ENSG00000278869.1	CITF22-49E9.3	0.89234	10	4	0.396428	Brain_Putamen_basal_ganglia	0.94208	Brain_Amygdala	7.16588	6.64278e-17	0.389459	-0.848019	0.784815	0.107978	0.461028	4	0
ENSG00000187950.8	OVCH1	0.8924	7	4	0.396554	Brain_Frontal_Cortex_BA9	0.881837	Brain_Anterior_cingulate_cortex_BA24	3.18216	9.24887e-19	0.538295	-0.38514	0.847792	0.173691	0.54046	4	0
ENSG00000136827.11	TOR1A	0.892482	11	3	0.373221	Brain_Cerebellar_Hemisphere	0.748394	Brain_Cortex	8.81342	8.52872e-19	0.499376	-0.890456	-0.320757	-0.602514	0.183816	3	0
ENSG00000134152.10	KATNBL1	0.892518	12	2	0.648221	Brain_Anterior_cingulate_cortex_BA24	0.953752	Brain_Cerebellum	9.99448	1.11917e-16	1.84087	-0.337966	0.456234	-0.0591192	0.20457	2	0
ENSG00000270419.1	CAHM	0.892524	5	3	0.438368	Brain_Frontal_Cortex_BA9	0.923306	Brain_Nucleus_accumbens_basal_ganglia	2.23754	1.36154e-17	0.99641	-0.0962707	0.774952	0.369503	0.388998	3	0
ENSG00000119403.13	PHF19	0.892641	13	3	0.461172	Brain_Cerebellum	0.976831	Brain_Caudate_basal_ganglia	10.5521	2.94848e-17	0.561294	-0.259197	0.736918	0.133449	0.310919	3	0
ENSG00000006638.11	TBXA2R	0.892702	6	2	0.628434	Brain_Cerebellar_Hemisphere	0.911666	Brain_Anterior_cingulate_cortex_BA24	3.40377	6.2203e-17	2.49467	-0.483932	0.483932	0.0176893	0.3872	2	0
ENSG00000274818.1	RP1-292L20.3	0.892808	12	4	0.339157	Brain_Nucleus_accumbens_basal_ganglia	0.671973	Brain_Frontal_Cortex_BA9	8.7013	3.34408e-17	0.605764	-0.955832	-0.423441	-0.705194	0.182004	4	0
ENSG00000130176.7	CNN1	0.892835	12	3	0.605889	Brain_Spinal_cord_cervical_c-1	0.904765	Brain_Caudate_basal_ganglia	7.14094	5.60878e-17	1.08928	-0.159171	0.51595	0.0696456	0.246439	3	0
ENSG00000182993.3	C12orf60	0.89294	13	1	0.556273	Brain_Substantia_nigra	0.986847	Brain_Amygdala	12.6492	6.17258e-18	12.6492	-0.483043	0.588386	0.131904	0.288967	1	0
ENSG00000278445.1	RP11-255P5.3	0.892947	12	4	0.310248	Brain_Hippocampus	0.966132	Brain_Frontal_Cortex_BA9	8.77819	6.40643e-17	0.430126	-0.0521101	1.0147	0.305746	0.348052	4	0
ENSG00000135916.15	ITM2C	0.893186	11	4	0.425535	Brain_Substantia_nigra	0.842341	Brain_Cerebellum	8.08391	4.5221e-21	0.656168	-0.796856	0.796856	0.371248	0.63288	4	0
ENSG00000104835.14	SARS2	0.893224	10	3	0.544248	Brain_Anterior_cingulate_cortex_BA24	0.858104	Brain_Cerebellum	5.12609	5.00471e-19	1.20958	-0.606403	0.337149	-0.309751	0.267245	3	0
ENSG00000110786.17	PTPN5	0.893265	7	2	0.637056	Brain_Frontal_Cortex_BA9	0.747364	Brain_Nucleus_accumbens_basal_ganglia	6.37661	5.66919e-17	0.576717	-0.471818	-0.322118	-0.450433	0.0565816	2	0
ENSG00000013573.16	DDX11	0.893407	12	1	0.490309	Brain_Hippocampus	0.804244	Brain_Substantia_nigra	11.7175	7.93505e-19	11.7175	-0.392567	0.689818	0.130631	0.415015	1	0
ENSG00000082196.20	C1QTNF3	0.893607	8	3	0.525363	Brain_Anterior_cingulate_cortex_BA24	0.999561	Brain_Cerebellar_Hemisphere	5.6045	1.28245e-18	0.283219	-0.156293	0.6351	0.185644	0.28335	3	0
ENSG00000267909.2	CCDC177	0.893636	1	1	0.893636	Brain_Nucleus_accumbens_basal_ganglia	0.893636	Brain_Nucleus_accumbens_basal_ganglia	1	1	1	-0.133704	-0.133704	-0.133704	#N/A	1	0
ENSG00000165475.13	CRYL1	0.893642	13	8	0.316051	Brain_Frontal_Cortex_BA9	0.839216	Brain_Substantia_nigra	3.83998	1.1184e-16	0.21973	-1.00261	0.735886	-0.0336952	0.557491	8	0
ENSG00000111676.14	ATN1	0.893844	12	3	0.460573	Brain_Cortex	0.709755	Brain_Cerebellum	11.1131	8.15478e-18	0.381493	0.372185	0.737903	0.458339	0.104147	3	0
ENSG00000138385.15	SSB	0.893987	1	1	0.893987	Brain_Putamen_basal_ganglia	0.893987	Brain_Putamen_basal_ganglia	1	1	1	-0.133261	-0.133261	-0.133261	#N/A	1	0
ENSG00000078401.6	EDN1	0.894011	10	4	0.375976	Brain_Cerebellum	0.962571	Brain_Cerebellar_Hemisphere	6.6578	2.26918e-17	0.31874	-0.0469277	0.885335	0.564718	0.345572	4	0
ENSG00000249242.7	TMEM150C	0.894053	9	4	0.345188	Brain_Nucleus_accumbens_basal_ganglia	0.978998	Brain_Cerebellum	4.59997	4.88574e-17	0.843288	0.026325	0.943964	0.507184	0.374506	4	0
ENSG00000099875.14	MKNK2	0.894086	12	4	0.508999	Brain_Caudate_basal_ganglia	0.773192	Brain_Cerebellum	7.02947	1.66711e-17	0.737385	0.288202	0.660397	0.442795	0.127906	4	0
ENSG00000270035.1	RP11-338N10.2	0.894159	9	4	0.49792	Brain_Cerebellar_Hemisphere	0.978086	Brain_Cerebellum	5.68637	1.73877e-18	0.698254	-0.513048	0.677766	0.0492748	0.447453	4	0
ENSG00000164897.12	TMUB1	0.894198	13	2	0.658944	Brain_Frontal_Cortex_BA9	0.862442	Brain_Caudate_basal_ganglia	12.0001	7.21252e-34	0.999934	-0.173267	0.441372	-0.125987	0.17047	2	0
ENSG00000125266.6	EFNB2	0.894285	9	4	0.56744	Brain_Nucleus_accumbens_basal_ganglia	0.941719	Brain_Anterior_cingulate_cortex_BA24	6.21525	3.0063e-17	0.601623	-0.298993	0.571826	0.216229	0.338264	4	0
ENSG00000186510.11	CLCNKA	0.894341	13	2	0.599804	Brain_Cerebellar_Hemisphere	0.996547	Brain_Caudate_basal_ganglia	10.0175	8.46126e-18	2.07545	-0.458149	0.524682	0.198311	0.243135	2	0
ENSG00000137960.5	GIPC2	0.894402	10	3	0.494978	Brain_Amygdala	0.917967	Brain_Anterior_cingulate_cortex_BA24	8.032	3.15239e-19	0.700013	-0.102995	0.682413	0.0357002	0.295589	3	0
ENSG00000100350.14	FOXRED2	0.894423	13	1	0.519783	Brain_Putamen_basal_ganglia	0.998733	Brain_Hippocampus	12.2769	1.48632e-17	12.2769	-0.249973	0.643679	0.130494	0.295277	1	0
ENSG00000104894.11	CD37	0.894504	10	3	0.456663	Brain_Cortex	0.74556	Brain_Nucleus_accumbens_basal_ganglia	8.28472	7.64205e-17	0.56757	-0.3245	0.744354	0.580735	0.324829	3	0
ENSG00000107187.15	LHX3	0.894787	1	1	0.894787	Brain_Cerebellum	0.894787	Brain_Cerebellum	1	1	1	-0.132249	-0.132249	-0.132249	#N/A	1	0
ENSG00000163491.16	NEK10	0.894804	11	2	0.664756	Brain_Frontal_Cortex_BA9	0.980722	Brain_Anterior_cingulate_cortex_BA24	10.0097	5.99699e-18	0.701379	-0.0940482	0.433356	0.116868	0.152353	2	0
ENSG00000105676.13	ARMC6	0.894907	6	1	0.894907	Brain_Anterior_cingulate_cortex_BA24	0.894907	Brain_Anterior_cingulate_cortex_BA24	6	2.30111e-34	6	-0.132098	0.132098	0.0440325	0.13643	1	0
ENSG00000140876.11	NUDT7	0.894912	13	7	0.408472	Brain_Cerebellum	0.978988	Brain_Amygdala	8.0163	0.0176096	0.347678	-0.826586	0.509078	-0.0730998	0.368198	7	0
ENSG00000187627.14	RGPD1	0.895323	3	2	0.684335	Brain_Cerebellar_Hemisphere	0.866812	Brain_Hypothalamus	2.04952	1.32138e-16	0.950483	-0.167709	0.406555	0.215134	0.331552	2	0
ENSG00000101280.7	ANGPT4	0.895443	9	5	0.197607	Brain_Nucleus_accumbens_basal_ganglia	0.894182	Brain_Amygdala	4.65156	4.46399e-18	0.315891	-0.251455	1.2884	0.485626	0.592339	5	0
ENSG00000262370.5	RP11-473M20.9	0.895471	10	2	0.616717	Brain_Amygdala	0.697598	Brain_Anterior_cingulate_cortex_BA24	9.30265	3.79076e-17	0.604172	-0.483521	0.500509	-0.309154	0.286047	2	0
ENSG00000074660.15	SCARF1	0.895609	11	3	0.43565	Brain_Substantia_nigra	0.940396	Brain_Anterior_cingulate_cortex_BA24	8.7244	3.60376e-17	0.968249	-0.779559	0.617523	-0.0274321	0.351523	3	0
ENSG00000154143.2	PANX3	0.895678	6	1	0.895678	Brain_Anterior_cingulate_cortex_BA24	0.895678	Brain_Anterior_cingulate_cortex_BA24	6	2.45791e-32	6	-0.131123	0.131123	-0.0874156	0.107062	1	0
ENSG00000198055.10	GRK6	0.895716	1	1	0.895716	Brain_Cerebellum	0.895716	Brain_Cerebellum	1	1	1	0.131075	0.131075	0.131075	#N/A	1	0
ENSG00000245937.7	LINC01184	0.89575	13	3	0.389033	Brain_Spinal_cord_cervical_c-1	0.665445	Brain_Caudate_basal_ganglia	11.3616	1.76034e-17	0.461437	0.432408	0.861372	0.674724	0.131302	3	0
ENSG00000204366.3	ZBTB12	0.895759	9	3	0.520491	Brain_Cortex	0.729432	Brain_Amygdala	7.01114	1.02577e-19	0.975497	-0.351555	0.642589	-0.236681	0.329732	3	0
ENSG00000128000.15	ZNF780B	0.895814	13	1	0.796385	Brain_Cerebellar_Hemisphere	0.988255	Brain_Substantia_nigra	12.623	1.91611e-17	12.623	-0.0991507	0.258029	0.127936	0.0993275	1	0
ENSG00000214960.9	ISPD	0.89593	13	4	0.464229	Brain_Frontal_Cortex_BA9	0.851636	Brain_Cerebellum	7.03258	4.02939e-18	0.578139	-0.731901	0.725029	0.189651	0.64515	4	0
ENSG00000235098.8	ANKRD65	0.89594	13	3	0.467755	Brain_Hippocampus	0.688074	Brain_Cerebellum	10.6733	4.32998e-17	0.684585	-0.726137	-0.40147	-0.510938	0.109101	3	0
ENSG00000123395.14	ATG101	0.895951	1	1	0.895951	Brain_Nucleus_accumbens_basal_ganglia	0.895951	Brain_Nucleus_accumbens_basal_ganglia	1	1	1	-0.130777	-0.130777	-0.130777	#N/A	1	0
ENSG00000225899.7	FRG2B	0.895962	2	2	0.814367	Brain_Cerebellum	0.898792	Brain_Cerebellar_Hemisphere	1.69711	0.30289	0.30289	-0.127188	0.234796	0.0538039	0.255961	2	0
ENSG00000169908.11	TM4SF1	0.896048	13	5	0.471079	Brain_Caudate_basal_ganglia	0.933616	Brain_Cerebellar_Hemisphere	9.36722	1.53854e-17	0.452691	-0.720725	0.240789	0.0955838	0.313479	5	0
ENSG00000137077.7	CCL21	0.896054	12	4	0.363544	Brain_Cerebellum	0.929146	Brain_Caudate_basal_ganglia	6.28907	3.23324e-18	0.432177	-0.908633	0.180895	0.0565311	0.306222	4	0
ENSG00000283503.1	LINC01902	0.896096	10	2	0.628211	Brain_Frontal_Cortex_BA9	0.771132	Brain_Nucleus_accumbens_basal_ganglia	9.26103	4.49311e-17	0.704552	-0.484247	-0.290895	-0.445014	0.0557218	2	0
ENSG00000144028.14	SNRNP200	0.896104	8	2	0.648446	Brain_Caudate_basal_ganglia	0.729136	Brain_Anterior_cingulate_cortex_BA24	7.29091	3.15748e-17	0.571919	0.346276	0.455922	0.374316	0.0358964	2	0
ENSG00000119685.19	TTLL5	0.896184	7	3	0.384738	Brain_Hypothalamus	0.865237	Brain_Putamen_basal_ganglia	5.83695	5.87671e-17	0.226503	-0.8692	0.194008	-0.367969	0.339967	3	0
ENSG00000244733.5	RP11-506M13.3	0.896189	9	3	0.543216	Brain_Anterior_cingulate_cortex_BA24	0.845907	Brain_Frontal_Cortex_BA9	7.18306	5.23909e-18	0.714981	-0.607956	0.42815	0.17215	0.343374	3	0
ENSG00000253361.1	RP11-675F6.3	0.896197	7	4	0.588548	Brain_Substantia_nigra	0.976136	Brain_Hypothalamus	4.9772	1.17817e-16	0.183373	0.0299131	0.540941	0.228681	0.205096	4	0
ENSG00000092978.10	GPATCH2	0.896227	11	3	0.413431	Brain_Cerebellum	0.948319	Brain_Frontal_Cortex_BA9	8.86309	6.60255e-17	0.692676	0.0648177	0.81787	0.478541	0.174199	3	0
ENSG00000089225.19	TBX5	0.896335	3	3	0.587122	Brain_Cerebellum	0.983191	Brain_Hippocampus	1.83832	0.267893	0.267893	-0.406408	0.543011	0.052557	0.475492	3	0
ENSG00000006837.11	CDKL3	0.896436	11	1	0.732901	Brain_Substantia_nigra	0.987517	Brain_Amygdala	10.894	4.43754e-19	10.894	0.0156452	0.34127	0.130033	0.159169	1	0
ENSG00000253988.1	RP11-489O18.1	0.896522	1	1	0.896522	Brain_Hippocampus	0.896522	Brain_Hippocampus	1	1	1	0.130056	0.130056	0.130056	#N/A	1	0
ENSG00000138435.15	CHRNA1	0.896533	4	2	0.527523	Brain_Nucleus_accumbens_basal_ganglia	0.988214	Brain_Cortex	3.19892	1.85109e-16	0.770406	-0.631792	-0.0147718	-0.327659	0.270152	2	0
ENSG00000185303.16	SFTPA2	0.896628	11	5	0.375538	Brain_Spinal_cord_cervical_c-1	0.948149	Brain_Amygdala	6.78883	3.27944e-17	0.467436	-0.380593	0.886148	0.261396	0.420038	5	0
ENSG00000171302.16	CANT1	0.896697	6	3	0.507051	Brain_Anterior_cingulate_cortex_BA24	0.679045	Brain_Frontal_Cortex_BA9	4.10749	1.84925e-19	0.788292	0.413767	0.663436	0.531632	0.104326	3	0
ENSG00000158516.11	CPA2	0.896707	5	2	0.647423	Brain_Nucleus_accumbens_basal_ganglia	0.831529	Brain_Cerebellar_Hemisphere	4.10048	1.50206e-17	0.899522	-0.457345	0.212741	-0.0958081	0.297492	2	0
ENSG00000279968.1	GVQW2	0.896726	12	4	0.386342	Brain_Hippocampus	0.938169	Brain_Nucleus_accumbens_basal_ganglia	9.9259	1.54796e-17	0.34819	-0.0775719	0.86627	0.419779	0.306502	4	0
ENSG00000127125.8	PPCS	0.896927	1	1	0.896927	Brain_Spinal_cord_cervical_c-1	0.896927	Brain_Spinal_cord_cervical_c-1	1	1	1	0.129544	0.129544	0.129544	#N/A	1	0
ENSG00000068724.15	TTC7A	0.896957	10	7	0.294437	Brain_Cerebellar_Hemisphere	0.979044	Brain_Hypothalamus	4.38131	3.61075e-17	0.253786	-1.04844	0.829289	0.160521	0.736842	7	0
ENSG00000180638.17	SLC47A2	0.896989	9	2	0.726239	Brain_Spinal_cord_cervical_c-1	0.798803	Brain_Cerebellum	6.98153	4.09234e-20	1.89746	-0.321852	0.350133	0.208243	0.282053	2	0
ENSG00000125841.12	NRSN2	0.897018	6	3	0.524441	Brain_Hypothalamus	0.749752	Brain_Cerebellar_Hemisphere	4.18458	1.48824e-17	0.687423	-0.53474	0.636514	0.123285	0.448745	3	0
ENSG00000224389.8	C4B	0.897114	8	5	0.482765	Brain_Putamen_basal_ganglia	0.96453	Brain_Cerebellum	2.9013	1.70512e-16	0.215038	-0.623195	0.701862	0.140275	0.435395	5	0
ENSG00000165487.13	MICU2	0.897162	9	6	0.327976	Brain_Anterior_cingulate_cortex_BA24	0.930937	Brain_Cerebellar_Hemisphere	3.47855	9.02359e-18	0.261412	-0.978198	0.262668	-0.299988	0.430557	6	0
ENSG00000134077.15	THUMPD3	0.89718	13	2	0.71466	Brain_Amygdala	0.997427	Brain_Cortex	12.4123	3.89155e-17	0.573107	0.00322469	0.365605	0.0980168	0.101459	2	0
ENSG00000180245.4	RRH	0.897238	7	2	0.600395	Brain_Spinal_cord_cervical_c-1	0.887389	Brain_Cerebellum	6.2978	4.14119e-34	0.599608	-0.523833	-0.141608	-0.268771	0.162266	2	0
ENSG00000168734.13	PKIG	0.897354	12	1	0.493144	Brain_Nucleus_accumbens_basal_ganglia	0.983737	Brain_Amygdala	11.4797	3.08402e-17	11.4797	-0.685317	0.0203835	-0.13578	0.284779	1	0
ENSG00000183020.13	AP2A2	0.897389	13	4	0.298537	Brain_Anterior_cingulate_cortex_BA24	0.990474	Brain_Caudate_basal_ganglia	8.62346	1.01561e-17	0.313245	-1.03958	0.0919383	-0.165429	0.344279	4	0
ENSG00000135596.17	MICAL1	0.897391	13	4	0.263759	Brain_Caudate_basal_ganglia	0.932557	Brain_Cerebellar_Hemisphere	8.52411	1.59454e-17	0.415398	-1.11755	-0.0846277	-0.663285	0.29505	4	0
ENSG00000111445.13	RFC5	0.897398	7	4	0.430502	Brain_Frontal_Cortex_BA9	0.893163	Brain_Cerebellar_Hemisphere	3.20492	7.23086e-17	0.798421	-0.542628	0.788334	0.18407	0.53209	4	0
ENSG00000178977.3	LINC00324	0.897435	1	1	0.897435	Brain_Cerebellum	0.897435	Brain_Cerebellum	1	1	1	0.128903	0.128903	0.128903	#N/A	1	0
ENSG00000104765.15	BNIP3L	0.897445	13	4	0.387718	Brain_Spinal_cord_cervical_c-1	0.98729	Brain_Hippocampus	7.37025	7.06758e-18	0.750758	-0.231561	0.863763	0.549895	0.366975	4	0
ENSG00000117868.15	ESYT2	0.897505	12	4	0.250413	Brain_Spinal_cord_cervical_c-1	0.926931	Brain_Cortex	9.27881	1.66679e-16	0.338277	-1.02274	1.14935	0.174607	0.589698	4	0
ENSG00000163482.11	STK36	0.897557	13	2	0.535068	Brain_Hippocampus	0.922167	Brain_Nucleus_accumbens_basal_ganglia	10.8775	5.91591e-18	2.0171	-0.620288	0.286055	-0.214153	0.340994	2	0
ENSG00000007516.13	BAIAP3	0.897652	13	5	0.240386	Brain_Cortex	0.99475	Brain_Cerebellum	8.84749	6.2717e-17	0.358541	-0.390943	1.17402	0.664944	0.510072	5	0
ENSG00000164331.9	ANKRA2	0.897654	13	2	0.643034	Brain_Anterior_cingulate_cortex_BA24	0.98179	Brain_Cerebellar_Hemisphere	10.9471	4.14471e-18	1.98505	-0.463461	0.193357	-0.104596	0.18074	2	0
ENSG00000013275.7	PSMC4	0.897671	13	3	0.443564	Brain_Amygdala	0.990592	Brain_Caudate_basal_ganglia	10.8276	1.86758e-17	0.862962	-0.186166	0.766189	-0.00983351	0.251498	3	0
ENSG00000122862.4	SRGN	0.89773	8	1	0.89773	Brain_Anterior_cingulate_cortex_BA24	0.89773	Brain_Anterior_cingulate_cortex_BA24	8	1.62409e-33	8	-0.12853	-0.12853	-0.12853	0	1	0
ENSG00000257859.1	CASC18	0.897794	6	5	0.279252	Brain_Anterior_cingulate_cortex_BA24	0.865445	Brain_Nucleus_accumbens_basal_ganglia	3.78042	2.16986e-16	0.164405	-0.298373	1.082	0.214977	0.507786	5	0
ENSG00000185168.5	LINC00482	0.89782	10	2	0.638298	Brain_Cerebellar_Hemisphere	0.854735	Brain_Amygdala	8.6532	4.24015e-20	1.20044	0.183081	0.47008	0.233816	0.108107	2	0
ENSG00000022556.15	NLRP2	0.897915	10	5	0.455865	Brain_Putamen_basal_ganglia	0.987896	Brain_Nucleus_accumbens_basal_ganglia	5.95702	2.73084e-17	0.448359	-0.0248818	0.745673	0.269747	0.265304	5	0
ENSG00000143549.19	TPM3	0.898033	3	1	0.898033	Brain_Hippocampus	0.898033	Brain_Cortex	3	5.34639e-35	3	0.128146	0.128146	0.128146	4.80741e-17	1	0
ENSG00000182648.11	LINC01006	0.898164	12	4	0.472789	Brain_Hippocampus	0.822879	Brain_Amygdala	9.30766	2.31312e-17	0.321006	-0.537753	0.717949	0.292386	0.407901	4	0
ENSG00000277511.1	CTD-2095E4.5	0.898184	13	2	0.708865	Brain_Anterior_cingulate_cortex_BA24	0.755426	Brain_Cerebellar_Hemisphere	11.9328	3.73396e-17	1.06718	-0.373381	-0.311493	-0.330312	0.0243754	2	0
ENSG00000188580.14	NKAIN2	0.898358	2	2	0.657424	Brain_Cerebellum	0.920254	Brain_Cerebellar_Hemisphere	1.07348	0.926516	0.926516	-0.443473	-0.100114	-0.271793	0.242791	2	0
ENSG00000196890.4	HIST3H2BB	0.898385	11	2	0.646363	Brain_Substantia_nigra	0.814637	Brain_Anterior_cingulate_cortex_BA24	10.1636	6.08804e-19	0.836439	-0.45882	-0.234449	-0.254846	0.0676505	2	0
ENSG00000070501.11	POLB	0.898426	11	2	0.659288	Brain_Amygdala	0.724074	Brain_Spinal_cord_cervical_c-1	8.88073	9.7113e-19	2.11927	-0.440897	0.387497	-0.208396	0.376013	2	0
ENSG00000079950.13	STX7	0.898627	11	3	0.579147	Brain_Cerebellum	0.997958	Brain_Anterior_cingulate_cortex_BA24	6.899	7.7861e-18	1.65418	-0.0509602	0.554632	0.248316	0.226701	3	0
ENSG00000174611.11	KY	0.898704	10	3	0.527742	Brain_Nucleus_accumbens_basal_ganglia	0.898134	Brain_Cerebellar_Hemisphere	6.14967	2.88457e-19	0.581515	-0.631457	0.533132	-0.404941	0.400484	3	0
ENSG00000129204.16	USP6	0.898736	13	4	0.346796	Brain_Spinal_cord_cervical_c-1	0.995574	Brain_Caudate_basal_ganglia	9.5806	1.71213e-17	0.809631	0.00554754	0.940822	0.257988	0.241113	4	0
ENSG00000115548.16	KDM3A	0.898832	11	2	0.584911	Brain_Nucleus_accumbens_basal_ganglia	0.724336	Brain_Cortex	9.89924	2.2636e-18	0.997866	0.35267	0.546226	0.429464	0.0521824	2	0
ENSG00000123609.10	NMI	0.898887	9	4	0.426589	Brain_Nucleus_accumbens_basal_ganglia	0.959803	Brain_Cerebellum	5.67489	9.96549e-18	0.520733	-0.0504009	0.795041	0.465461	0.270799	4	0
ENSG00000104368.17	PLAT	0.899198	13	2	0.690327	Brain_Anterior_cingulate_cortex_BA24	0.784949	Brain_Amygdala	11.7809	1.02297e-17	1.21906	-0.398411	0.398411	0.0999164	0.295348	2	0
ENSG00000132664.11	POLR3F	0.899208	2	1	0.737463	Brain_Hypothalamus	0.93357	Brain_Cortex	1.97696	0.0230374	1.97696	-0.335215	0.0833545	-0.12593	0.295973	1	0
ENSG00000239900.12	ADSL	0.899239	10	3	0.331357	Brain_Amygdala	0.795773	Brain_Caudate_basal_ganglia	5.60938	3.76686e-18	0.974818	-0.971384	-0.258821	-0.51715	0.262229	3	0
ENSG00000115107.19	STEAP3	0.899261	13	5	0.219492	Brain_Caudate_basal_ganglia	0.894735	Brain_Cerebellar_Hemisphere	7.79055	5.61761e-17	0.565844	-0.285765	1.22788	0.371643	0.37609	5	0
ENSG00000185133.13	INPP5J	0.899284	1	1	0.899284	Brain_Amygdala	0.899284	Brain_Amygdala	1	1	1	-0.126565	-0.126565	-0.126565	#N/A	1	0
ENSG00000143494.15	VASH2	0.899306	8	2	0.709062	Brain_Cerebellar_Hemisphere	0.824271	Brain_Nucleus_accumbens_basal_ganglia	7.01779	4.31213e-17	0.982209	-0.373116	0.373116	-0.112162	0.363156	2	0
ENSG00000118217.5	ATF6	0.899418	12	3	0.617493	Brain_Frontal_Cortex_BA9	0.954622	Brain_Substantia_nigra	8.66431	2.2122e-17	0.735434	-0.126034	0.499407	0.18772	0.195239	3	0
ENSG00000162066.14	AMDHD2	0.899511	13	2	0.658116	Brain_Hypothalamus	0.901108	Brain_Putamen_basal_ganglia	11.6657	2.35009e-17	1.02875	-0.124261	0.442515	0.209238	0.119874	2	0
ENSG00000083635.7	NUFIP1	0.899527	11	2	0.645941	Brain_Nucleus_accumbens_basal_ganglia	0.817343	Brain_Amygdala	8.3269	1.51227e-18	2.6731	0.230964	0.459408	0.375074	0.114258	2	0
ENSG00000184227.7	ACOT1	0.89986	13	2	0.33749	Brain_Substantia_nigra	0.996139	Brain_Caudate_basal_ganglia	10.9739	0.000608993	1.22461	-0.32288	0.959137	0.27098	0.315376	2	0
ENSG00000176927.15	EFCAB5	0.900003	12	1	0.532649	Brain_Cerebellum	0.950949	Brain_Amygdala	11.8085	8.3109e-21	11.8085	0.0615147	0.623968	0.126727	0.16224	1	0
ENSG00000033178.12	UBA6	0.900077	13	3	0.447137	Brain_Nucleus_accumbens_basal_ganglia	0.982813	Brain_Cerebellar_Hemisphere	10.701	3.49968e-17	0.925158	-0.32432	0.760196	0.406636	0.416116	3	0
ENSG00000226174.6	TEX22	0.900105	10	4	0.332028	Brain_Nucleus_accumbens_basal_ganglia	0.797652	Brain_Cerebellum	6.0106	1.05465e-17	0.534513	0.256387	0.970037	0.708845	0.232479	4	0
ENSG00000174177.12	CTU2	0.90012	12	4	0.487354	Brain_Cerebellar_Hemisphere	0.993126	Brain_Hippocampus	8.73686	4.00946e-17	0.302076	-0.694524	0.372744	-0.0416354	0.307781	4	0
ENSG00000269646.1	CTD-2331H12.7	0.90013	6	6	0.172118	Brain_Nucleus_accumbens_basal_ganglia	0.99879	Brain_Cortex	1.83047	0.338416	0.338416	-1.36543	0.00151608	-0.442164	0.478178	6	0
ENSG00000083896.12	YTHDC1	0.90022	3	2	0.60557	Brain_Cerebellar_Hemisphere	0.84375	Brain_Putamen_basal_ganglia	2.32961	0.0392248	0.631165	0.197099	0.516408	0.367752	0.160787	2	0
ENSG00000197321.14	SVIL	0.900271	11	6	0.293655	Brain_Hypothalamus	0.886103	Brain_Spinal_cord_cervical_c-1	4.95886	2.51711e-17	0.250594	-1.05014	0.715957	-0.166307	0.551281	6	0
ENSG00000184113.9	CLDN5	0.900324	9	2	0.678095	Brain_Caudate_basal_ganglia	0.862634	Brain_Nucleus_accumbens_basal_ganglia	5.04701	5.05998e-33	3.95299	-0.415065	0.415065	0.216529	0.255819	2	0
ENSG00000136319.11	TTC5	0.900327	11	6	0.224896	Brain_Anterior_cingulate_cortex_BA24	0.967139	Brain_Frontal_Cortex_BA9	4.86765	1.20675e-19	0.175319	-0.188413	1.21361	0.479493	0.504543	6	0
ENSG00000143226.13	FCGR2A	0.900339	12	5	0.290705	Brain_Putamen_basal_ganglia	0.993108	Brain_Cortex	4.23717	4.87564e-19	0.529334	-0.0737801	1.05658	0.29208	0.40944	5	0
ENSG00000260328.1	RP11-416I2.1	0.900361	3	2	0.648533	Brain_Frontal_Cortex_BA9	0.974032	Brain_Cortex	2.056	2.93661e-33	0.944005	0.0325519	0.455801	0.314718	0.244363	2	0
ENSG00000038002.8	AGA	0.900371	13	1	0.612037	Brain_Nucleus_accumbens_basal_ganglia	0.982454	Brain_Frontal_Cortex_BA9	12.3811	1.04834e-17	12.3811	-0.451406	0.507168	0.122679	0.259644	1	0
ENSG00000219626.8	FAM228B	0.900413	13	1	0.681643	Brain_Frontal_Cortex_BA9	0.971968	Brain_Amygdala	12.2913	1.98314e-17	12.2913	-0.134169	0.410222	0.1236	0.153724	1	0
ENSG00000049541.10	RFC2	0.900441	13	3	0.584303	Brain_Caudate_basal_ganglia	0.916662	Brain_Cerebellar_Hemisphere	11.102	2.13227e-17	0.807921	-0.54711	0.54711	-0.337728	0.408733	3	0
ENSG00000157992.12	KRTCAP3	0.900485	13	2	0.651039	Brain_Cerebellum	0.942889	Brain_Hippocampus	10.9177	6.56916e-18	1.95697	0.071639	0.452319	0.213127	0.143246	2	0
ENSG00000113522.13	RAD50	0.900559	5	4	0.426781	Brain_Cerebellar_Hemisphere	0.600341	Brain_Cerebellum	2.87995	6.60216e-17	0.125761	-0.794712	-0.52391	-0.697735	0.102305	4	0
ENSG00000170322.14	NFRKB	0.900697	13	3	0.481572	Brain_Putamen_basal_ganglia	0.953762	Brain_Amygdala	10.3674	8.44293e-17	0.542661	-0.293872	0.703777	0.261176	0.276886	3	0
ENSG00000164244.20	PRRC1	0.901033	11	3	0.465623	Brain_Cerebellar_Hemisphere	0.915585	Brain_Spinal_cord_cervical_c-1	6.78152	5.79444e-19	0.482958	-0.105997	0.729619	0.426153	0.27854	3	0
ENSG00000189050.15	RNFT1	0.901221	13	3	0.567169	Brain_Substantia_nigra	0.969584	Brain_Hippocampus	9.32402	1.34231e-17	1.13661	0.0381304	0.572226	0.270717	0.254325	3	0
ENSG00000274184.1	RP11-158H5.8	0.901403	13	2	0.189277	Brain_Caudate_basal_ganglia	0.8164	Brain_Substantia_nigra	11.9818	6.2831e-22	0.923619	-0.232178	1.31272	0.416572	0.320368	2	0
ENSG00000077235.17	GTF3C1	0.901545	9	1	0.699659	Brain_Anterior_cingulate_cortex_BA24	0.927887	Brain_Hippocampus	8.94142	5.10489e-23	8.94142	-0.385781	0.0914833	-0.103745	0.121828	1	0
ENSG00000236166.1	RP3-523C21.2	0.901842	5	2	0.678663	Brain_Cortex	0.922037	Brain_Caudate_basal_ganglia	4.05538	0	0.94462	-0.414288	0.0978684	-0.311857	0.229043	2	0
ENSG00000162843.17	WDR64	0.902024	3	1	0.874967	Brain_Anterior_cingulate_cortex_BA24	0.959876	Brain_Frontal_Cortex_BA9	2.94639	6.35154e-17	2.94639	0.0503089	0.157353	0.121672	0.0618019	1	0
ENSG00000248144.5	ADH1C	0.902095	10	3	0.628351	Brain_Spinal_cord_cervical_c-1	0.8961	Brain_Substantia_nigra	7.50135	5.68399e-17	0.358235	-0.461481	0.484049	-0.210947	0.300128	3	0
ENSG00000166839.16	ANKDD1A	0.902118	12	2	0.540736	Brain_Putamen_basal_ganglia	0.799571	Brain_Cerebellum	9.81998	3.33376e-17	1.96598	-0.611701	0.492733	0.182312	0.355275	2	0
ENSG00000211584.13	SLC48A1	0.902127	5	4	0.405742	Brain_Cerebellum	0.800414	Brain_Putamen_basal_ganglia	2.80855	0.0643489	0.309998	-0.83141	0.799793	-0.0864336	0.709931	4	0
ENSG00000184857.7	TMEM186	0.90219	9	3	0.538025	Brain_Cerebellum	0.904659	Brain_Anterior_cingulate_cortex_BA24	6.40725	1.34161e-17	0.507465	-0.615803	0.119778	-0.313148	0.344237	3	0
ENSG00000173114.12	LRRN3	0.902329	13	2	0.731157	Brain_Caudate_basal_ganglia	0.786707	Brain_Frontal_Cortex_BA9	12.0055	2.9697e-18	0.994472	-0.343587	0.343587	0.243483	0.244804	2	0
ENSG00000250072.5	CTC-529P8.1	0.90236	5	4	0.459836	Brain_Caudate_basal_ganglia	0.648585	Brain_Cortex	3.2391	2.13939e-17	0.122189	-0.739116	0.713544	-0.117564	0.731521	4	0
ENSG00000171476.21	HOPX	0.902377	10	5	0.370444	Brain_Cerebellum	0.738518	Brain_Putamen_basal_ganglia	4.07905	1.66593e-17	0.370759	-0.895641	0.895641	-0.108868	0.714065	5	0
ENSG00000239672.7	NME1	0.902379	13	1	0.635148	Brain_Hypothalamus	0.998535	Brain_Substantia_nigra	12.4764	9.46797e-18	12.4764	-0.176462	0.474494	0.12086	0.160957	1	0
ENSG00000170264.12	FAM161A	0.902458	13	4	0.402937	Brain_Frontal_Cortex_BA9	0.976723	Brain_Cortex	10.0553	1.12796e-16	0.544144	-0.712377	0.836388	0.0428807	0.388902	4	0
ENSG00000111254.7	AKAP3	0.902503	13	1	0.602116	Brain_Spinal_cord_cervical_c-1	0.986325	Brain_Anterior_cingulate_cortex_BA24	12.3734	5.89844e-17	12.3734	-0.471778	0.52136	0.116287	0.317758	1	0
ENSG00000101152.10	DNAJC5	0.902614	9	3	0.477833	Brain_Cerebellar_Hemisphere	0.78893	Brain_Cortex	6.72111	6.2384e-19	0.925127	-0.709792	0.410785	-0.440083	0.365224	3	0
ENSG00000187713.6	TMEM203	0.902627	12	2	0.650552	Brain_Cortex	0.988811	Brain_Amygdala	7.06197	4.74518e-18	4.93803	0.0140232	0.452995	0.196545	0.225569	2	0
ENSG00000086619.13	ERO1B	0.902721	13	4	0.384264	Brain_Cortex	0.792245	Brain_Amygdala	9.62579	0.00283384	0.353338	-0.870066	-0.263396	-0.571722	0.231267	4	0
ENSG00000182173.12	TSEN54	0.902738	12	4	0.403559	Brain_Hippocampus	0.999344	Brain_Spinal_cord_cervical_c-1	8.34182	1.54128e-18	0.408631	-0.328492	0.835282	0.208185	0.344045	4	0
ENSG00000059377.16	TBXAS1	0.902782	11	1	0.854174	Brain_Putamen_basal_ganglia	0.908229	Brain_Anterior_cingulate_cortex_BA24	10.7322	1.43272e-17	10.7322	-0.183795	-0.115273	-0.121502	0.0206604	1	0
ENSG00000271420.1	RP5-1057J7.7	0.902842	6	3	0.47036	Brain_Frontal_Cortex_BA9	0.969536	Brain_Anterior_cingulate_cortex_BA24	4.05302	2.08407e-67	0.831049	-0.721894	0.721894	0.037473	0.655247	3	0
ENSG00000234965.2	SHISA8	0.902931	8	1	0.827753	Brain_Cortex	0.943695	Brain_Caudate_basal_ganglia	7.93707	5.62183e-19	7.93707	-0.217584	0.108948	-0.0591862	0.129413	1	0
ENSG00000174885.12	NLRP6	0.903151	3	2	0.61309	Brain_Hypothalamus	0.716674	Brain_Substantia_nigra	2.84025	0.0172797	0.142466	0.362907	0.505668	0.437422	0.0715866	2	0
ENSG00000105219.8	CNTD2	0.903241	1	1	0.903241	Brain_Caudate_basal_ganglia	0.903241	Brain_Caudate_basal_ganglia	1	1	1	-0.121568	-0.121568	-0.121568	#N/A	1	0
ENSG00000222041.10	CYTOR	0.903327	1	1	0.903327	Brain_Putamen_basal_ganglia	0.903327	Brain_Putamen_basal_ganglia	1	1	1	0.121459	0.121459	0.121459	#N/A	1	0
ENSG00000134115.12	CNTN6	0.903393	10	2	0.616596	Brain_Caudate_basal_ganglia	0.913261	Brain_Cerebellum	8.83483	7.8676e-18	0.996826	-0.500681	0.500681	-0.0887143	0.435953	2	0
ENSG00000213462.4	ERV3-1	0.903506	13	2	0.38001	Brain_Anterior_cingulate_cortex_BA24	0.814355	Brain_Spinal_cord_cervical_c-1	11.4269	8.92089e-17	1.13483	-0.877878	0.706339	-0.260634	0.577505	2	0
ENSG00000112379.8	ARFGEF3	0.903517	11	4	0.47167	Brain_Caudate_basal_ganglia	0.993174	Brain_Anterior_cingulate_cortex_BA24	7.35311	6.73983e-17	0.973938	-0.719764	0.719764	-0.184177	0.543736	4	0
ENSG00000269220.1	LINC00528	0.90357	12	5	0.326901	Brain_Hypothalamus	0.928679	Brain_Putamen_basal_ganglia	6.22865	5.06693e-17	0.851822	-0.980375	0.908707	-0.208126	0.490475	5	0
ENSG00000118292.8	C1orf54	0.903597	3	1	0.903597	Brain_Caudate_basal_ganglia	0.903597	Brain_Caudate_basal_ganglia	3	2.11126e-48	3	0.121118	0.121118	0.121118	0	1	0
ENSG00000085382.11	HACE1	0.903697	13	2	0.623584	Brain_Spinal_cord_cervical_c-1	0.975276	Brain_Cerebellum	12.1678	9.24409e-18	0.565259	-0.116899	0.490777	0.158224	0.198999	2	0
ENSG00000123700.4	KCNJ2	0.903717	3	1	0.903717	Brain_Cerebellum	0.903717	Brain_Cerebellum	3	2.11126e-48	3	-0.120968	-0.120968	-0.120968	0	1	0
ENSG00000175221.14	MED16	0.903737	13	5	0.278292	Brain_Hippocampus	0.999699	Brain_Putamen_basal_ganglia	7.61251	1.01787e-16	0.543698	-1.08416	0.326017	-0.273835	0.43829	5	0
ENSG00000178935.5	ZNF552	0.903756	11	5	0.343499	Brain_Anterior_cingulate_cortex_BA24	0.898389	Brain_Substantia_nigra	4.82995	1.12811e-19	0.20434	-0.40093	0.947275	0.511978	0.425054	5	0
ENSG00000168038.10	ULK4	0.90379	13	1	0.898752	Brain_Amygdala	0.918302	Brain_Substantia_nigra	12.6315	2.52206e-17	12.6315	0.102573	0.127238	0.119109	0.0082813	1	0
ENSG00000204323.5	SMIM5	0.903797	3	2	0.688558	Brain_Cerebellar_Hemisphere	0.691365	Brain_Spinal_cord_cervical_c-1	2.45257	3.25177e-17	0.547429	-0.397003	0.400813	-0.131064	0.46062	2	0
ENSG00000048544.5	MRPS10	0.903969	13	3	0.510077	Brain_Cerebellum	0.969554	Brain_Hippocampus	8.66207	2.83422e-17	0.427595	0.0381671	0.658718	0.299164	0.193433	3	0
ENSG00000107164.15	FUBP3	0.903984	8	3	0.498431	Brain_Cerebellar_Hemisphere	0.883713	Brain_Hippocampus	5.84917	1.95171e-19	0.853588	-0.676961	-0.146263	-0.395877	0.143711	3	0
ENSG00000250986.1	AC141928.1	0.904111	12	7	0.291344	Brain_Cerebellar_Hemisphere	0.99564	Brain_Spinal_cord_cervical_c-1	6.28051	3.9908e-17	0.277016	-1.05518	0.395649	-0.281495	0.400827	7	0
ENSG00000273117.1	AC144652.1	0.904206	12	3	0.460114	Brain_Hypothalamus	0.953689	Brain_Hippocampus	8.67059	3.9614e-19	1.03422	-0.738659	0.535808	0.168558	0.375436	3	0
ENSG00000132000.11	PODNL1	0.904227	10	4	0.353539	Brain_Putamen_basal_ganglia	0.623703	Brain_Caudate_basal_ganglia	5.71313	4.0055e-17	0.372941	-0.927747	-0.490609	-0.613687	0.15108	4	0
ENSG00000117475.13	BLZF1	0.904421	7	2	0.711225	Brain_Spinal_cord_cervical_c-1	0.876476	Brain_Cerebellum	6.04643	1.51832e-33	0.953568	0.155438	0.370212	0.192618	0.0801253	2	0
ENSG00000245680.9	ZNF585B	0.90444	13	4	0.434831	Brain_Cerebellum	0.849561	Brain_Hypothalamus	8.81685	1.54669e-18	0.536845	-0.396083	0.780951	0.466734	0.325458	4	0
ENSG00000034533.11	ASTE1	0.904492	13	1	0.628772	Brain_Cerebellum	0.982921	Brain_Amygdala	12.818	1.32859e-31	12.818	0.021407	0.483457	0.119736	0.145589	1	0
ENSG00000081148.11	IMPG2	0.904553	11	2	0.666563	Brain_Hypothalamus	0.894836	Brain_Putamen_basal_ganglia	7.35191	3.06314e-17	3.64809	-0.430869	0.218333	-0.215879	0.237418	2	0
ENSG00000145337.4	PYURF	0.904667	7	3	0.460135	Brain_Substantia_nigra	0.593375	Brain_Anterior_cingulate_cortex_BA24	6.3654	1.66262e-18	0.267402	0.533951	0.738625	0.617646	0.063525	3	0
ENSG00000138411.10	HECW2	0.90468	13	3	0.511753	Brain_Anterior_cingulate_cortex_BA24	0.730045	Brain_Substantia_nigra	11.5289	2.65569e-17	0.475252	-0.652654	0.65611	0.322301	0.467868	3	0
ENSG00000143171.12	RXRG	0.904753	8	4	0.45707	Brain_Frontal_Cortex_BA9	0.982225	Brain_Substantia_nigra	4.48796	4.42873e-18	0.6946	-0.74368	0.452363	0.0279662	0.524361	4	0
ENSG00000162929.13	KIAA1841	0.904806	13	5	0.274776	Brain_Cerebellum	0.82967	Brain_Nucleus_accumbens_basal_ganglia	6.33244	2.45918e-17	0.330637	-0.620835	1.09213	-0.0154983	0.664515	5	0
ENSG00000151012.13	SLC7A11	0.904807	13	4	0.526139	Brain_Amygdala	0.924769	Brain_Frontal_Cortex_BA9	8.00726	1.17226e-18	0.309667	-0.633911	0.633911	0.0906192	0.549083	4	0
ENSG00000220256.3	AC093802.1	0.904825	2	1	0.904825	Brain_Anterior_cingulate_cortex_BA24	0.904825	Brain_Anterior_cingulate_cortex_BA24	2	3.53145e-16	2	-0.119568	-0.119568	-0.119568	0	1	0
ENSG00000222046.2	DCDC2B	0.904825	1	1	0.904825	Brain_Hypothalamus	0.904825	Brain_Hypothalamus	1	1	1	-0.119568	-0.119568	-0.119568	#N/A	1	0
ENSG00000141959.16	PFKL	0.904831	12	6	0.33611	Brain_Cerebellar_Hemisphere	0.89404	Brain_Frontal_Cortex_BA9	8.22169	0.00345419	0.317696	0.133194	0.96188	0.429297	0.278475	6	0
ENSG00000109182.11	CWH43	0.904917	1	1	0.904917	Brain_Hypothalamus	0.904917	Brain_Hypothalamus	1	1	1	0.119452	0.119452	0.119452	#N/A	1	0
ENSG00000149548.14	CCDC15	0.905021	13	3	0.628687	Brain_Spinal_cord_cervical_c-1	0.985009	Brain_Amygdala	10.918	2.06341e-17	0.728604	-0.233449	0.483576	0.0464844	0.256196	3	0
ENSG00000173728.10	C1orf100	0.905052	4	2	0.655738	Brain_Hippocampus	0.995033	Brain_Caudate_basal_ganglia	3.00356	6.94478e-20	0.996442	-0.00622466	0.445806	0.109895	0.224017	2	0
ENSG00000260171.1	RP11-95H11.1	0.905139	6	1	0.905139	Brain_Anterior_cingulate_cortex_BA24	0.905139	Brain_Amygdala	6	1.38697e-33	6	-0.119172	0.119172	0.039724	0.12308	1	0
ENSG00000152315.4	KCNK13	0.905256	4	1	0.905256	Brain_Frontal_Cortex_BA9	0.905256	Brain_Frontal_Cortex_BA9	4	4.44621e-66	4	0.119025	0.119025	0.119025	0	1	0
ENSG00000143858.11	SYT2	0.905415	6	2	0.773632	Brain_Amygdala	0.852712	Brain_Cerebellum	5.21514	1.74413e-35	0.784863	-0.287627	0.287627	-0.174757	0.230164	2	0
ENSG00000100445.17	SDR39U1	0.905539	13	4	0.417249	Brain_Hippocampus	0.96969	Brain_Cerebellum	7.90289	5.09897e-17	0.555347	0.0379969	0.811203	0.512879	0.211988	4	0
ENSG00000175874.9	CREG2	0.905588	13	3	0.578427	Brain_Amygdala	0.786992	Brain_Cortex	8.40053	1.81031e-17	0.475186	-0.555685	-0.270219	-0.403205	0.128323	3	0
ENSG00000065809.13	FAM107B	0.90577	6	4	0.590717	Brain_Anterior_cingulate_cortex_BA24	0.86731	Brain_Putamen_basal_ganglia	4.16067	0.00384095	0.160882	-0.503444	0.537797	-0.0358612	0.412195	4	0
ENSG00000144671.10	SLC22A14	0.905862	10	4	0.381071	Brain_Hypothalamus	0.926574	Brain_Caudate_basal_ganglia	5.05259	6.08116e-17	0.533369	-0.546111	0.875925	0.241105	0.562882	4	0
ENSG00000140104.13	C14orf79	0.90591	9	1	0.679385	Brain_Cortex	0.982517	Brain_Frontal_Cortex_BA9	8.41554	3.47834e-17	8.41554	-0.413303	0.0563636	-0.114084	0.138072	1	0
ENSG00000139055.6	ERP27	0.905929	9	1	0.697185	Brain_Nucleus_accumbens_basal_ganglia	0.965686	Brain_Hippocampus	8.84168	1.66095e-17	8.84168	-0.389123	0.0430193	-0.119087	0.117317	1	0
ENSG00000127554.12	GFER	0.905958	13	2	0.537163	Brain_Frontal_Cortex_BA9	0.79475	Brain_Cerebellar_Hemisphere	11.1375	5.83185e-18	1.13794	-0.617109	-0.260147	-0.395341	0.133438	2	0
ENSG00000271447.5	MMP28	0.905964	2	2	0.659565	Brain_Frontal_Cortex_BA9	0.945461	Brain_Substantia_nigra	1.02179	0.978206	0.978206	0.0684073	0.440514	0.254461	0.263119	2	0
ENSG00000188488.13	SERPINA5	0.906068	6	3	0.610048	Brain_Cerebellar_Hemisphere	0.91908	Brain_Hypothalamus	4.86362	4.68352e-17	0.46192	-0.510005	0.168031	0.0100876	0.276678	3	0
ENSG00000006695.10	COX10	0.90631	12	6	0.25933	Brain_Anterior_cingulate_cortex_BA24	0.723421	Brain_Cerebellum	5.53269	3.38544e-17	0.307185	-1.12798	0.435999	-0.446744	0.557864	6	0
ENSG00000137760.14	ALKBH8	0.906375	8	4	0.467907	Brain_Cortex	0.885856	Brain_Cerebellum	4.06105	6.88906e-36	0.408017	-0.725889	0.473227	-0.143126	0.53632	4	0
ENSG00000182685.7	BRICD5	0.906448	11	5	0.255254	Brain_Cerebellum	0.989161	Brain_Putamen_basal_ganglia	7.59816	2.96093e-05	0.285766	0.0135854	1.13768	0.887553	0.349811	5	0
ENSG00000188199.10	NUTM2B	0.906487	3	3	0.581417	Brain_Hippocampus	0.76769	Brain_Caudate_basal_ganglia	1.65775	0.289402	0.289402	-0.295398	0.551316	0.194649	0.438832	3	0
ENSG00000236609.3	ZNF853	0.9065	11	4	0.349573	Brain_Hypothalamus	0.928864	Brain_Substantia_nigra	6.8501	2.59907e-17	0.358589	-0.935418	0.0892742	-0.565894	0.3454	4	0
ENSG00000261621.1	RP11-580I1.2	0.90659	2	1	0.90659	Brain_Caudate_basal_ganglia	0.90659	Brain_Caudate_basal_ganglia	2	2.86051e-16	2	-0.117341	0.117341	0	0.165945	1	0
ENSG00000132382.14	MYBBP1A	0.906619	11	4	0.243862	Brain_Cerebellum	0.863441	Brain_Nucleus_accumbens_basal_ganglia	7.37483	5.23502e-18	0.312062	-0.171996	1.16539	0.65081	0.386363	4	0
ENSG00000163053.10	SLC16A14	0.906646	10	4	0.388407	Brain_Nucleus_accumbens_basal_ganglia	0.970421	Brain_Anterior_cingulate_cortex_BA24	4.91307	1.20257e-17	0.790253	-0.286086	0.86251	0.21007	0.307159	4	0
ENSG00000132639.12	SNAP25	0.906705	2	1	0.906705	Brain_Caudate_basal_ganglia	0.906705	Brain_Caudate_basal_ganglia	2	3.3547e-17	2	0.117196	0.117196	0.117196	0	1	0
ENSG00000164929.16	BAALC	0.906719	13	5	0.456382	Brain_Substantia_nigra	0.989572	Brain_Cerebellar_Hemisphere	8.6954	9.20037e-17	0.411813	-0.744817	0.689015	0.194185	0.401827	5	0
ENSG00000178462.11	TUBAL3	0.906771	12	3	0.445884	Brain_Caudate_basal_ganglia	0.888103	Brain_Hippocampus	8.81363	5.60748e-17	1.24806	-0.762295	-0.140705	-0.367972	0.194405	3	0
ENSG00000171236.9	LRG1	0.9068	8	2	0.666177	Brain_Substantia_nigra	0.927868	Brain_Amygdala	7.00033	4.72732e-17	0.999672	-0.0905279	0.4314	-0.0252869	0.184529	2	0
ENSG00000187994.13	RINL	0.907008	12	4	0.346556	Brain_Nucleus_accumbens_basal_ganglia	0.890434	Brain_Caudate_basal_ganglia	7.39876	1.04804e-17	0.668093	-0.705609	0.941291	0.123242	0.406522	4	0
ENSG00000231106.2	LINC01436	0.907009	3	1	0.86942	Brain_Frontal_Cortex_BA9	0.971911	Brain_Anterior_cingulate_cortex_BA24	2.92837	0.00502405	2.92837	0.0352114	0.164396	0.115067	0.0697933	1	0
ENSG00000272727.1	RP11-142A22.4	0.907076	2	1	0.907076	Brain_Spinal_cord_cervical_c-1	0.907076	Brain_Spinal_cord_cervical_c-1	2	3.3547e-17	2	0.116728	0.116728	0.116728	0	1	0
ENSG00000049759.17	NEDD4L	0.907115	6	2	0.675139	Brain_Hippocampus	0.890598	Brain_Amygdala	3.38568	1.08116e-19	2.60964	-0.419106	0.375155	-0.0500428	0.320388	2	0
ENSG00000185761.10	ADAMTSL5	0.90713	2	2	0.660571	Brain_Spinal_cord_cervical_c-1	0.886169	Brain_Cerebellar_Hemisphere	1.22413	0.775875	0.775875	0.143154	0.439125	0.29114	0.209283	2	0
ENSG00000254566.1	RP11-514F3.4	0.907141	1	1	0.907141	Brain_Spinal_cord_cervical_c-1	0.907141	Brain_Spinal_cord_cervical_c-1	1	1	1	0.116645	0.116645	0.116645	#N/A	1	0
ENSG00000164649.19	CDCA7L	0.907193	8	2	0.663292	Brain_Putamen_basal_ganglia	0.934615	Brain_Cerebellum	7.1408	1.3162e-19	0.690361	-0.435373	0.191046	-0.232492	0.231998	2	0
ENSG00000137496.17	IL18BP	0.907272	13	3	0.493676	Brain_Cerebellum	0.919871	Brain_Hypothalamus	8.35443	4.46502e-17	0.504134	-0.161768	0.684474	0.256463	0.395721	3	0
ENSG00000163219.11	ARHGAP25	0.907491	13	5	0.371723	Brain_Nucleus_accumbens_basal_ganglia	0.935008	Brain_Caudate_basal_ganglia	5.30305	8.00278e-18	0.781124	-0.893251	0.893251	-0.0922258	0.546738	5	0
ENSG00000170836.11	PPM1D	0.907511	3	2	0.660142	Brain_Amygdala	0.956563	Brain_Cerebellar_Hemisphere	2.00758	1.20304e-33	0.992425	-0.439717	-0.0544668	-0.182884	0.222424	2	0
ENSG00000164818.15	DNAAF5	0.907748	13	5	0.30111	Brain_Anterior_cingulate_cortex_BA24	0.910912	Brain_Hippocampus	6.71509	2.66916e-17	0.890784	-1.03406	0.875294	0.0168338	0.651814	5	0
ENSG00000113302.4	IL12B	0.907793	2	1	0.907793	Brain_Cerebellar_Hemisphere	0.907793	Brain_Cerebellar_Hemisphere	2	3.53145e-16	2	0.115823	0.115823	0.115823	0	1	0
ENSG00000167186.10	COQ7	0.907824	13	4	0.532632	Brain_Frontal_Cortex_BA9	0.938802	Brain_Putamen_basal_ganglia	7.71186	2.23393e-17	0.400023	-0.623993	0.414035	-0.0357766	0.323654	4	0
ENSG00000171320.14	ESCO2	0.907936	1	1	0.907936	Brain_Spinal_cord_cervical_c-1	0.907936	Brain_Spinal_cord_cervical_c-1	1	1	1	0.115642	0.115642	0.115642	#N/A	1	0
ENSG00000258913.1	RP11-260M19.2	0.907957	4	2	0.466352	Brain_Substantia_nigra	0.930858	Brain_Amygdala	3.26541	8.64439e-05	0.629558	-0.728428	0.0958737	-0.24082	0.404	2	0
ENSG00000151952.15	TMEM132D	0.90801	1	1	0.90801	Brain_Frontal_Cortex_BA9	0.90801	Brain_Frontal_Cortex_BA9	1	1	1	0.11555	0.11555	0.11555	#N/A	1	0
ENSG00000162571.13	TTLL10	0.908072	7	4	0.786739	Brain_Amygdala	0.945662	Brain_Caudate_basal_ganglia	3.73926	1.5248e-16	0.15124	-0.270548	0.172464	-0.0365308	0.220114	4	0
ENSG00000144596.12	GRIP2	0.908181	6	3	0.503777	Brain_Putamen_basal_ganglia	0.880391	Brain_Frontal_Cortex_BA9	3.37844	1.80451e-17	0.977043	-0.152669	0.668559	-0.0150656	0.334908	3	0
ENSG00000135414.9	GDF11	0.908247	3	3	0.549547	Brain_Cerebellum	0.664096	Brain_Cerebellar_Hemisphere	1.856	0.136531	0.136531	0.434265	0.598438	0.541875	0.0932337	3	0
ENSG00000137343.17	ATAT1	0.908294	13	2	0.367857	Brain_Hippocampus	0.911594	Brain_Putamen_basal_ganglia	11.9254	4.35166e-19	0.537261	-0.900495	0.273149	-0.310908	0.247779	2	0
ENSG00000100804.18	PSMB5	0.90836	13	4	0.297461	Brain_Nucleus_accumbens_basal_ganglia	0.857225	Brain_Spinal_cord_cervical_c-1	9.65599	6.02254e-18	0.368239	0.179908	1.04189	0.668642	0.29825	4	0
ENSG00000099385.11	BCL7C	0.908481	11	2	0.598766	Brain_Cerebellar_Hemisphere	0.884387	Brain_Anterior_cingulate_cortex_BA24	6.76836	7.31315e-20	4.11817	0.145411	0.526176	0.263482	0.145121	2	0
ENSG00000167925.15	GHDC	0.908483	2	1	0.908483	Brain_Frontal_Cortex_BA9	0.908483	Brain_Frontal_Cortex_BA9	2	3.3547e-17	2	-0.114952	-0.114952	-0.114952	0	1	0
ENSG00000151692.14	RNF144A	0.908486	9	5	0.319542	Brain_Caudate_basal_ganglia	0.899993	Brain_Amygdala	3.20131	7.23297e-17	0.290541	0.12567	0.9954	0.420545	0.262038	5	0
ENSG00000108100.17	CCNY	0.90849	2	1	0.90849	Brain_Cerebellum	0.90849	Brain_Cerebellum	2	3.3547e-17	2	0.114944	0.114944	0.114944	0	1	0
ENSG00000163885.11	CFAP100	0.908679	11	6	0.235638	Brain_Substantia_nigra	0.978415	Brain_Frontal_Cortex_BA9	4.88581	1.82333e-17	0.344773	0.0270564	1.18596	0.583806	0.453174	6	0
ENSG00000120156.20	TEK	0.90868	11	5	0.264537	Brain_Nucleus_accumbens_basal_ganglia	0.966074	Brain_Cerebellum	5.86487	7.74083e-17	0.816528	-1.11573	0.340031	-0.453861	0.48168	5	0
ENSG00000165028.11	NIPSNAP3B	0.908697	13	4	0.374775	Brain_Substantia_nigra	0.933947	Brain_Cerebellum	5.04741	4.50358e-17	1.1479	-0.53122	0.887565	0.432882	0.41394	4	0
ENSG00000198771.10	RCSD1	0.908701	8	5	0.353537	Brain_Frontal_Cortex_BA9	0.948781	Brain_Cortex	4.8459	3.21169e-18	0.17321	-0.92775	0.674007	-0.0139769	0.465913	5	0
ENSG00000167780.11	SOAT2	0.908734	2	1	0.908734	Brain_Cerebellum	0.908734	Brain_Cerebellum	2	3.3547e-17	2	-0.114636	-0.114636	-0.114636	0	1	0
ENSG00000268555.1	RP11-678G14.3	0.908737	13	3	0.22315	Brain_Hippocampus	0.947723	Brain_Cerebellum	10.0993	5.45775e-17	0.568534	-1.2182	0.46546	-0.264608	0.429372	3	0
ENSG00000143067.4	ZNF697	0.908768	13	5	0.308453	Brain_Cortex	0.641904	Brain_Spinal_cord_cervical_c-1	8.56732	1.44272e-16	0.301934	0.465038	1.01847	0.834804	0.183105	5	0
ENSG00000151413.16	NUBPL	0.908788	11	2	0.73132	Brain_Cortex	0.782166	Brain_Nucleus_accumbens_basal_ganglia	9.00035	3.67927e-17	1.99334	0.276498	0.34337	0.288316	0.0263071	2	0
ENSG00000260423.1	RP13-735L24.1	0.908859	11	5	0.491442	Brain_Substantia_nigra	0.884223	Brain_Hippocampus	7.13261	4.16932e-17	0.302511	-0.22087	0.688018	0.127072	0.350575	5	0
ENSG00000182324.6	KCNJ14	0.908946	13	5	0.406211	Brain_Cerebellum	0.906501	Brain_Cerebellar_Hemisphere	7.4337	6.70557e-17	0.427362	-0.777015	0.83058	-0.0737663	0.65351	5	0
ENSG00000172270.18	BSG	0.908955	5	5	0.283665	Brain_Hypothalamus	0.862958	Brain_Cortex	1.26166	0.606455	0.606455	-0.392166	1.07212	0.236441	0.57364	5	0
ENSG00000196793.13	ZNF239	0.908985	8	3	0.470792	Brain_Cerebellum	0.981511	Brain_Nucleus_accumbens_basal_ganglia	5.43602	7.54498e-18	0.53709	-0.275758	0.721192	0.262966	0.30129	3	0
ENSG00000143748.17	NVL	0.909071	13	2	0.705996	Brain_Cerebellum	0.872651	Brain_Anterior_cingulate_cortex_BA24	11.0397	3.98615e-18	1.82778	0.160292	0.377238	0.234107	0.0551323	2	0
ENSG00000138002.14	IFT172	0.909144	13	2	0.676662	Brain_Amygdala	0.896496	Brain_Caudate_basal_ganglia	9.18254	3.2645e-17	3.70294	0.130089	0.417022	0.341526	0.120496	2	0
ENSG00000187013.4	C17orf82	0.9092	1	1	0.9092	Brain_Spinal_cord_cervical_c-1	0.9092	Brain_Spinal_cord_cervical_c-1	1	1	1	0.114047	0.114047	0.114047	#N/A	1	0
ENSG00000250361.7	GYPB	0.909235	1	1	0.909235	Brain_Anterior_cingulate_cortex_BA24	0.909235	Brain_Anterior_cingulate_cortex_BA24	1	1	1	-0.114003	-0.114003	-0.114003	#N/A	1	0
ENSG00000064545.14	TMEM161A	0.909255	13	1	0.390085	Brain_Cortex	0.994451	Brain_Cerebellum	12.126	4.73439e-17	12.126	-0.397958	0.859463	-0.107508	0.353382	1	0
ENSG00000196150.13	ZNF250	0.909319	12	1	0.909319	Brain_Amygdala	0.909319	Brain_Amygdala	12	2.27407e-32	12	-0.113898	0.113898	2.31296e-18	0.118962	1	0
ENSG00000206028.1	CTA-373H7.7	0.909341	6	2	0.75629	Brain_Frontal_Cortex_BA9	0.957623	Brain_Nucleus_accumbens_basal_ganglia	3.97232	1.64493e-17	2.00572	-0.310356	0.264652	0.0237399	0.278871	2	0
ENSG00000115355.15	CCDC88A	0.909369	9	2	0.503486	Brain_Nucleus_accumbens_basal_ganglia	0.998278	Brain_Anterior_cingulate_cortex_BA24	5.68135	3.23918e-17	3.09846	-0.669015	0.264524	-0.156741	0.257369	2	0
ENSG00000155621.14	C9orf85	0.909382	12	6	0.336505	Brain_Cortex	0.990711	Brain_Spinal_cord_cervical_c-1	5.34986	3.46175e-17	0.430885	-0.802628	0.961093	0.169042	0.550548	6	0
ENSG00000133246.11	PRAM1	0.9094	11	5	0.239999	Brain_Hypothalamus	0.931198	Brain_Caudate_basal_ganglia	6.20952	1.11549e-17	0.277363	-1.17499	-0.0863373	-0.571046	0.418801	5	0
ENSG00000146592.16	CREB5	0.909583	1	1	0.909583	Brain_Cortex	0.909583	Brain_Cortex	1	1	1	0.113565	0.113565	0.113565	#N/A	1	0
ENSG00000159176.13	CSRP1	0.909616	10	2	0.683567	Brain_Anterior_cingulate_cortex_BA24	0.965221	Brain_Cerebellum	7.61383	4.3528e-19	2.38617	-0.407601	0.407601	-0.157493	0.26676	2	0
ENSG00000132623.15	ANKEF1	0.909697	10	7	0.203255	Brain_Nucleus_accumbens_basal_ganglia	0.977167	Brain_Spinal_cord_cervical_c-1	3.98289	7.29085e-17	0.17415	-1.27233	0.437766	-0.408088	0.463461	7	0
ENSG00000162706.12	CADM3	0.9097	2	2	0.799448	Brain_Caudate_basal_ganglia	0.950435	Brain_Substantia_nigra	1.72002	0.279985	0.279985	-0.0621607	0.254062	0.0959507	0.223603	2	0
ENSG00000250501.2	RP11-98O2.1	0.909873	1	1	0.909873	Brain_Nucleus_accumbens_basal_ganglia	0.909873	Brain_Nucleus_accumbens_basal_ganglia	1	1	1	-0.113198	-0.113198	-0.113198	#N/A	1	0
ENSG00000006059.3	KRT33A	0.909874	1	1	0.909874	Brain_Hypothalamus	0.909874	Brain_Hypothalamus	1	1	1	-0.113197	-0.113197	-0.113197	#N/A	1	0
ENSG00000225684.3	FAM225B	0.909917	10	2	0.650278	Brain_Substantia_nigra	0.755936	Brain_Frontal_Cortex_BA9	7.38384	6.90173e-18	2.52642	-0.310822	0.453376	0.340069	0.232338	2	0
ENSG00000139410.14	SDSL	0.909994	11	1	0.897292	Brain_Amygdala	0.930397	Brain_Caudate_basal_ganglia	10.9577	2.83415e-17	10.9577	0.0873448	0.129083	0.112823	0.0171824	1	0
ENSG00000280798.1	LINC00294	0.910005	13	4	0.303638	Brain_Cerebellum	0.983868	Brain_Hippocampus	8.92091	2.63602e-17	0.926032	-0.0202203	1.02866	0.740522	0.335998	4	0
ENSG00000069966.18	GNB5	0.910099	11	3	0.489197	Brain_Cerebellum	0.821439	Brain_Anterior_cingulate_cortex_BA24	7.34414	6.87628e-18	1.32631	0.225694	0.691587	0.370853	0.179921	3	0
ENSG00000111670.14	GNPTAB	0.910103	12	3	0.687153	Brain_Hippocampus	0.974572	Brain_Caudate_basal_ganglia	7.04638	3.45842e-17	1.03555	-0.337663	0.402722	0.063729	0.293117	3	0
ENSG00000151693.9	ASAP2	0.910239	7	5	0.343727	Brain_Caudate_basal_ganglia	0.721264	Brain_Anterior_cingulate_cortex_BA24	3.06102	1.37003e-16	0.119008	-0.91424	0.946827	0.286517	0.708209	5	0
ENSG00000188959.9	C9orf152	0.910431	1	1	0.910431	Brain_Cerebellar_Hemisphere	0.910431	Brain_Cerebellar_Hemisphere	1	1	1	-0.112495	-0.112495	-0.112495	#N/A	1	0
ENSG00000152749.7	GPR180	0.910464	12	1	0.552644	Brain_Cerebellum	0.982714	Brain_Cortex	11.7343	3.43693e-17	11.7343	-0.140987	0.593803	0.113167	0.244214	1	0
ENSG00000010361.13	FUZ	0.91071	13	5	0.376495	Brain_Hippocampus	0.946968	Brain_Substantia_nigra	6.72392	1.46397e-17	0.341333	-0.76271	0.884373	0.175352	0.722199	5	0
ENSG00000153956.15	CACNA2D1	0.910755	12	3	0.498924	Brain_Hippocampus	0.931321	Brain_Cerebellar_Hemisphere	5.61005	6.58678e-18	2.32277	-0.529225	0.676183	0.216603	0.309368	3	0
ENSG00000066230.10	SLC9A3	0.910772	13	2	0.579959	Brain_Cortex	0.976204	Brain_Amygdala	11.4579	0.000557253	0.858079	-0.553444	0.195423	-0.0986025	0.245894	2	0
ENSG00000100068.11	LRP5L	0.910837	9	3	0.60304	Brain_Anterior_cingulate_cortex_BA24	0.823411	Brain_Amygdala	6.40795	2.58027e-33	0.595418	-0.233146	0.520033	0.238431	0.218628	3	0
ENSG00000183888.4	C1orf64	0.910939	11	3	0.494234	Brain_Spinal_cord_cervical_c-1	0.983001	Brain_Anterior_cingulate_cortex_BA24	8.4012	5.19407e-17	0.432189	-0.137622	0.68359	-0.0360375	0.244201	3	0
ENSG00000136826.14	KLF4	0.911017	2	1	0.911017	Brain_Cerebellar_Hemisphere	0.911017	Brain_Cerebellar_Hemisphere	2	6.12164e-17	2	0.111756	0.111756	0.111756	0	1	0
ENSG00000259604.5	RP11-66B24.1	0.911028	13	3	0.723596	Brain_Hippocampus	0.991638	Brain_Substantia_nigra	10.2988	4.44791e-18	0.574624	-0.353658	0.284389	0.110126	0.214621	3	0
ENSG00000153294.11	ADGRF4	0.911107	5	2	0.578517	Brain_Hypothalamus	0.880668	Brain_Cerebellum	4.70227	0.0136374	0.179015	-0.480941	0.555552	-0.122464	0.39835	2	0
ENSG00000060642.10	PIGV	0.911164	13	1	0.399308	Brain_Cerebellum	0.800879	Brain_Nucleus_accumbens_basal_ganglia	12.7169	1.49609e-18	12.7169	-0.252786	0.842857	-0.102036	0.370552	1	0
ENSG00000183186.7	C2CD4C	0.911226	8	5	0.313339	Brain_Putamen_basal_ganglia	0.84626	Brain_Frontal_Cortex_BA9	4.32969	3.26443e-17	0.348226	-1.00824	-0.193892	-0.674971	0.379498	5	0
ENSG00000114737.15	CISH	0.911431	12	1	0.747649	Brain_Caudate_basal_ganglia	0.968048	Brain_Amygdala	11.7331	2.35092e-17	11.7331	-0.32174	0.040056	-0.117368	0.181787	1	0
ENSG00000196967.10	ZNF585A	0.911558	13	3	0.187067	Brain_Putamen_basal_ganglia	0.692451	Brain_Cortex	8.0687	1.80454e-32	0.862635	-1.31931	0.561979	0.00139391	0.629915	3	0
ENSG00000183196.8	CHST6	0.911699	12	2	0.659138	Brain_Cerebellar_Hemisphere	0.95738	Brain_Nucleus_accumbens_basal_ganglia	9.96498	2.98485e-17	1.89866	-0.441104	0.0795523	-0.208956	0.196455	2	0
ENSG00000253598.1	SLC10A5	0.911732	13	3	0.304801	Brain_Caudate_basal_ganglia	0.809719	Brain_Substantia_nigra	8.84193	4.66383e-17	0.413642	-1.02619	-0.240789	-0.539307	0.222164	3	0
ENSG00000234584.1	AC019186.1	0.911762	11	2	0.770811	Brain_Cortex	0.965051	Brain_Amygdala	9.66014	9.26031e-19	1.33986	-0.244421	0.291315	0.0971268	0.228186	2	0
ENSG00000133773.11	CCDC59	0.911902	11	4	0.393541	Brain_Hippocampus	0.94753	Brain_Cerebellum	5.84641	4.74529e-33	0.94175	-0.747633	0.853213	-0.0891777	0.5394	4	0
ENSG00000143845.14	ETNK2	0.911916	5	2	0.636238	Brain_Cerebellar_Hemisphere	0.7226	Brain_Hypothalamus	4.48184	2.11331e-16	0.510717	0.354986	0.472965	0.402554	0.042995	2	0
ENSG00000159496.14	RGL4	0.911932	13	4	0.392466	Brain_Cerebellum	0.838682	Brain_Cerebellar_Hemisphere	7.57345	1.46818e-17	1.23956	-0.51869	0.855155	-0.0943863	0.441873	4	0
ENSG00000007264.14	MATK	0.912024	11	2	0.707314	Brain_Nucleus_accumbens_basal_ganglia	0.722294	Brain_Amygdala	10.2225	4.19917e-17	0.777471	-0.375465	0.355394	0.0951011	0.361184	2	0
ENSG00000158470.5	B4GALT5	0.912208	11	5	0.39834	Brain_Cerebellum	0.92492	Brain_Nucleus_accumbens_basal_ganglia	6.54001	3.34428e-17	0.391883	-0.844589	0.56191	0.0628335	0.506172	5	0
ENSG00000019582.14	CD74	0.912264	10	3	0.540127	Brain_Frontal_Cortex_BA9	0.945621	Brain_Cortex	6.99296	3.63604e-17	0.939396	-0.30853	0.612621	0.162324	0.224814	3	0
ENSG00000269343.6	ZNF587B	0.91229	10	5	0.299111	Brain_Hypothalamus	0.994852	Brain_Nucleus_accumbens_basal_ganglia	6.483	3.93336e-17	0.23786	-0.31054	1.03834	0.519858	0.541149	5	0
ENSG00000277587.1	CTD-3116E22.8	0.912369	12	1	0.871521	Brain_Caudate_basal_ganglia	0.931345	Brain_Substantia_nigra	11.6257	7.9118e-18	11.6257	-0.161727	-0.0861521	-0.108742	0.0246669	1	0
ENSG00000239887.4	C1orf226	0.912382	11	6	0.360316	Brain_Cortex	0.867251	Brain_Substantia_nigra	6.3055	6.62525e-17	0.429362	-0.914763	0.778201	-0.526488	0.504669	6	0
ENSG00000091527.15	CDV3	0.912543	10	2	0.638887	Brain_Caudate_basal_ganglia	0.978091	Brain_Cerebellar_Hemisphere	6.7861	2.69753e-19	2.97987	0.0274619	0.469256	0.304615	0.172487	2	0
ENSG00000141858.11	SAMD1	0.912672	3	2	0.738694	Brain_Frontal_Cortex_BA9	0.846185	Brain_Cerebellum	2.07671	2.64233e-32	0.923289	-0.333583	0.193989	-0.157726	0.304593	2	0
ENSG00000269526.1	ERVV-1	0.912721	2	2	0.679043	Brain_Cerebellum	0.879017	Brain_Cerebellar_Hemisphere	1.57873	0.421271	0.421271	-0.413769	-0.152216	-0.282992	0.184946	2	0
ENSG00000100321.14	SYNGR1	0.912985	11	4	0.397091	Brain_Hypothalamus	0.962101	Brain_Cerebellar_Hemisphere	5.75269	3.69049e-17	0.570616	-0.67407	0.846829	-0.243092	0.495845	4	0
ENSG00000106948.16	AKNA	0.913161	13	4	0.323249	Brain_Nucleus_accumbens_basal_ganglia	0.986534	Brain_Amygdala	8.92322	1.46225e-17	0.451126	-0.483866	0.987804	0.05459	0.410064	4	0
ENSG00000173548.8	SNX33	0.913207	6	3	0.497231	Brain_Cortex	0.896593	Brain_Caudate_basal_ganglia	3.40837	5.10834e-17	0.564609	-0.678853	0.129966	-0.311782	0.389431	3	0
ENSG00000228261.1	RP11-127L20.3	0.913222	10	1	0.49629	Brain_Substantia_nigra	0.992185	Brain_Nucleus_accumbens_basal_ganglia	9.61968	1.68536e-18	9.61968	-0.0146628	0.680338	0.112918	0.254034	1	0
ENSG00000229543.1	RP11-90J7.2	0.91323	1	1	0.91323	Brain_Caudate_basal_ganglia	0.91323	Brain_Caudate_basal_ganglia	1	1	1	-0.108965	-0.108965	-0.108965	#N/A	1	0
ENSG00000116667.12	C1orf21	0.913238	3	1	0.900772	Brain_Substantia_nigra	0.919479	Brain_Frontal_Cortex_BA9	3	2.11126e-48	3	-0.124686	-0.10109	-0.108955	0.0136229	1	0
ENSG00000255458.5	RP11-539G18.3	0.913253	7	3	0.582243	Brain_Anterior_cingulate_cortex_BA24	0.718678	Brain_Cerebellum	5.78807	4.87112e-32	0.23188	-0.550111	-0.360226	-0.521962	0.0713687	3	0
ENSG00000085840.12	ORC1	0.913273	7	1	0.891055	Brain_Hippocampus	0.917923	Brain_Amygdala	6.82229	1.08352e-17	6.82229	0.103051	0.13697	0.107896	0.0128201	1	0
ENSG00000106538.9	RARRES2	0.91328	5	3	0.440431	Brain_Putamen_basal_ganglia	0.65215	Brain_Hippocampus	2.64638	8.41931e-17	0.933744	-0.771465	0.564782	0.0381052	0.626028	3	0
ENSG00000258908.1	RP11-203M5.8	0.913335	1	1	0.913335	Brain_Substantia_nigra	0.913335	Brain_Substantia_nigra	1	1	1	-0.108832	-0.108832	-0.108832	#N/A	1	0
ENSG00000134901.12	KDELC1	0.913399	12	1	0.90667	Brain_Caudate_basal_ganglia	0.920589	Brain_Amygdala	12	7.41393e-33	12	-0.11724	-0.0996913	-0.108753	0.00888484	1	0
ENSG00000164116.16	GUCY1A3	0.91341	10	3	0.484264	Brain_Hypothalamus	0.960566	Brain_Cortex	7.76005	1.19682e-17	0.429084	-0.699462	0.430217	-0.399498	0.379467	3	0
ENSG00000114391.12	RPL24	0.913456	12	2	0.712636	Brain_Cortex	0.955211	Brain_Frontal_Cortex_BA9	10.2125	1.09588e-17	1.78748	-0.0561643	0.368319	0.182198	0.145887	2	0
ENSG00000068903.19	SIRT2	0.913524	9	2	0.423541	Brain_Cerebellar_Hemisphere	0.976429	Brain_Cerebellum	7.05245	4.12519e-35	1.90453	-0.800292	0.126758	-0.0217832	0.306093	2	0
ENSG00000162006.9	MSLNL	0.91372	10	4	0.474275	Brain_Cerebellum	0.877609	Brain_Anterior_cingulate_cortex_BA24	5.96897	7.56397e-20	0.221494	-0.715541	-0.154002	-0.488185	0.192558	4	0
ENSG00000233304.6	LINC01346	0.913843	5	2	0.704603	Brain_Anterior_cingulate_cortex_BA24	0.799518	Brain_Amygdala	4.7583	6.70224e-17	0.241704	-0.379114	-0.253971	-0.303369	0.0676518	2	0
ENSG00000275835.4	TUBGCP5	0.91389	13	2	0.660936	Brain_Cortex	0.881151	Brain_Cerebellar_Hemisphere	11.8199	1.41122e-17	0.829106	0.149511	0.438621	0.397334	0.0783624	2	0
ENSG00000164778.4	EN2	0.91398	10	5	0.425266	Brain_Nucleus_accumbens_basal_ganglia	0.967321	Brain_Cerebellar_Hemisphere	5.51982	2.64631e-17	0.255032	-0.420277	0.797318	0.237003	0.373849	5	0
ENSG00000141431.10	ASXL3	0.914041	12	2	0.67178	Brain_Hippocampus	0.947956	Brain_Anterior_cingulate_cortex_BA24	9.02888	1.94372e-18	2.97112	-0.423707	0.0652734	-0.0893643	0.208592	2	0
ENSG00000175264.7	CHST1	0.914053	13	2	0.329847	Brain_Nucleus_accumbens_basal_ganglia	0.961349	Brain_Anterior_cingulate_cortex_BA24	12.1403	7.91997e-19	0.590119	-0.974422	-0.048461	-0.282868	0.307599	2	0
ENSG00000185988.11	PLK5	0.914094	13	5	0.536905	Brain_Hippocampus	0.996602	Brain_Spinal_cord_cervical_c-1	8.32259	0.00158259	0.450124	-0.232279	0.6175	0.310248	0.26379	5	0
ENSG00000174521.7	TTC9B	0.914144	9	3	0.613817	Brain_Anterior_cingulate_cortex_BA24	0.852396	Brain_Cerebellum	6.40489	7.60993e-17	0.601654	-0.504633	0.186062	-0.350532	0.205732	3	0
ENSG00000127054.20	INTS11	0.914184	8	3	0.449785	Brain_Hypothalamus	0.640389	Brain_Cortex	5.49509	0.0488847	0.833538	0.467156	0.755773	0.585018	0.10244	3	0
ENSG00000126088.13	UROD	0.914379	12	2	0.791207	Brain_Amygdala	0.900415	Brain_Hippocampus	11.2371	2.29468e-20	0.664221	-0.125137	0.264744	0.228328	0.112133	2	0
ENSG00000167333.12	TRIM68	0.914386	13	2	0.67689	Brain_Spinal_cord_cervical_c-1	0.961392	Brain_Hippocampus	12.3397	1.46785e-17	0.455409	-0.41671	-0.0484071	-0.229875	0.0958971	2	0
ENSG00000198853.11	RUSC2	0.914537	5	1	0.914537	Brain_Anterior_cingulate_cortex_BA24	0.914537	Brain_Nucleus_accumbens_basal_ganglia	5	1.0934e-33	5	-0.107317	0.107317	0.0643902	0.0959873	1	0
ENSG00000011105.12	TSPAN9	0.914605	11	4	0.554814	Brain_Caudate_basal_ganglia	0.989269	Brain_Nucleus_accumbens_basal_ganglia	5.69792	1.16887e-17	0.78375	-0.585126	0.590563	-0.174268	0.374131	4	0
ENSG00000269399.2	CTD-3222D19.12	0.914622	13	3	0.532157	Brain_Caudate_basal_ganglia	0.925224	Brain_Nucleus_accumbens_basal_ganglia	8.15613	4.83638e-18	1.77161	-0.382708	0.624717	-0.0598618	0.428225	3	0
ENSG00000127561.14	SYNGR3	0.914638	8	4	0.387258	Brain_Caudate_basal_ganglia	0.970472	Brain_Cortex	4.9429	4.51709e-32	0.259273	-0.864601	0.371252	-0.116148	0.470342	4	0
ENSG00000104859.14	CLASRP	0.914694	1	1	0.914694	Brain_Caudate_basal_ganglia	0.914694	Brain_Caudate_basal_ganglia	1	1	1	-0.10712	-0.10712	-0.10712	#N/A	1	0
ENSG00000273305.1	RP11-440D17.4	0.914703	3	1	0.914703	Brain_Cerebellar_Hemisphere	0.914703	Brain_Cerebellar_Hemisphere	3	4.79508e-17	3	-0.107108	-0.107108	-0.107108	0	1	0
ENSG00000187959.9	CPSF4L	0.91484	7	4	0.363639	Brain_Cerebellum	0.999744	Brain_Caudate_basal_ganglia	4.67636	4.66441e-18	0.358447	-0.00032062	0.908453	0.27932	0.309823	4	0
ENSG00000140015.19	KCNH5	0.914876	3	2	0.70292	Brain_Caudate_basal_ganglia	0.975527	Brain_Frontal_Cortex_BA9	2.35667	6.17577e-33	0.643329	-0.0306771	0.381382	0.106676	0.237902	2	0
ENSG00000130520.10	LSM4	0.91492	11	6	0.366845	Brain_Spinal_cord_cervical_c-1	0.90114	Brain_Frontal_Cortex_BA9	3.88767	1.00465e-17	0.314833	-0.902399	0.799256	-0.28913	0.580724	6	0
ENSG00000234147.1	RP3-460G2.2	0.914948	8	2	0.637505	Brain_Cerebellum	0.802728	Brain_Caudate_basal_ganglia	7.41103	8.10977e-19	0.356507	-0.47119	-0.249819	-0.367878	0.0824528	2	0
ENSG00000197993.7	KEL	0.914957	1	1	0.914957	Brain_Anterior_cingulate_cortex_BA24	0.914957	Brain_Anterior_cingulate_cortex_BA24	1	1	1	0.106788	0.106788	0.106788	#N/A	1	0
ENSG00000148942.14	SLC5A12	0.914997	3	1	0.914997	Brain_Caudate_basal_ganglia	0.914997	Brain_Caudate_basal_ganglia	3	8.58983e-17	3	-0.106737	-0.106737	-0.106737	0	1	0
ENSG00000276043.4	UHRF1	0.915011	4	1	0.915011	Brain_Anterior_cingulate_cortex_BA24	0.915011	Brain_Anterior_cingulate_cortex_BA24	4	4.18594e-17	4	-0.10672	-0.10672	-0.10672	0	1	0
ENSG00000169139.11	UBE2V2	0.915029	12	1	0.915029	Brain_Amygdala	0.915029	Brain_Anterior_cingulate_cortex_BA24	12	1.67474e-17	12	-0.106697	0.106697	0.0889146	0.0616018	1	0
ENSG00000174332.5	GLIS1	0.915043	11	2	0.739528	Brain_Substantia_nigra	0.991743	Brain_Nucleus_accumbens_basal_ganglia	10.3331	3.95901e-19	0.365259	-0.332479	0.155934	-0.170145	0.136521	2	0
ENSG00000075218.18	GTSE1	0.915058	11	3	0.447721	Brain_Putamen_basal_ganglia	0.910751	Brain_Hippocampus	5.27251	5.00705e-34	2.29368	-0.590633	0.75922	0.22923	0.426821	3	0
ENSG00000100417.11	PMM1	0.915125	13	3	0.753762	Brain_Spinal_cord_cervical_c-1	0.9936	Brain_Cerebellar_Hemisphere	10.9043	1.1905e-16	0.477367	-0.313682	0.2935	0.0726289	0.152758	3	0
ENSG00000273321.1	RP11-621L6.3	0.915211	12	4	0.499451	Brain_Hypothalamus	0.868337	Brain_Spinal_cord_cervical_c-1	6.1191	5.11276e-18	0.553845	-0.39169	0.675354	-0.204862	0.297829	4	0
ENSG00000135451.12	TROAP	0.915447	6	2	0.740573	Brain_Caudate_basal_ganglia	0.992743	Brain_Cerebellum	5.45017	2.0542e-17	0.54983	0.00909576	0.331094	0.277428	0.131455	2	0
ENSG00000182566.13	CLEC4G	0.915458	13	3	0.439684	Brain_Caudate_basal_ganglia	0.992984	Brain_Cerebellar_Hemisphere	10.7224	8.17237e-17	0.540769	-0.550592	0.772727	0.214854	0.320473	3	0
ENSG00000121005.8	CRISPLD1	0.915534	13	3	0.553892	Brain_Spinal_cord_cervical_c-1	0.944144	Brain_Amygdala	9.04901	3.06767e-17	0.733818	-0.591938	0.369458	-0.15013	0.288455	3	0
ENSG00000274373.1	RP13-714J12.1	0.915554	1	1	0.915554	Brain_Hypothalamus	0.915554	Brain_Hypothalamus	1	1	1	-0.106036	-0.106036	-0.106036	#N/A	1	0
ENSG00000164241.13	C5orf63	0.915588	13	3	0.537568	Brain_Anterior_cingulate_cortex_BA24	0.935022	Brain_Substantia_nigra	11.4514	3.93139e-17	0.652468	-0.616495	0.0815281	-0.453553	0.183608	3	0
ENSG00000196081.9	ZNF724	0.915721	2	1	0.905925	Brain_Putamen_basal_ganglia	0.925613	Brain_Cerebellar_Hemisphere	1.99801	0.00198928	1.99801	0.0933655	0.11818	0.105773	0.0175462	1	0
ENSG00000198466.11	ZNF587	0.915818	13	2	0.66718	Brain_Nucleus_accumbens_basal_ganglia	0.990707	Brain_Substantia_nigra	10.5699	1.36842e-16	1.94991	-0.293494	0.430022	-0.00295744	0.210063	2	0
ENSG00000090104.11	RGS1	0.915884	12	2	0.695981	Brain_Amygdala	0.960564	Brain_Cerebellar_Hemisphere	10.2283	1.18194e-17	1.68002	-0.118254	0.390752	0.0745764	0.169004	2	0
ENSG00000113946.3	CLDN16	0.915995	9	4	0.423244	Brain_Nucleus_accumbens_basal_ganglia	0.974257	Brain_Frontal_Cortex_BA9	4.27958	2.20065e-19	0.839213	-0.800805	0.575301	0.136496	0.437702	4	0
ENSG00000153347.9	FAM81B	0.916006	11	3	0.519412	Brain_Cerebellum	0.802798	Brain_Cerebellar_Hemisphere	8.59361	9.55751e-19	0.413526	0.249728	0.644252	0.518871	0.116513	3	0
ENSG00000172538.6	FAM170B	0.916064	1	1	0.916064	Brain_Spinal_cord_cervical_c-1	0.916064	Brain_Spinal_cord_cervical_c-1	1	1	1	0.105393	0.105393	0.105393	#N/A	1	0
ENSG00000175766.11	EIF4E1B	0.916073	10	2	0.62747	Brain_Amygdala	0.903469	Brain_Hypothalamus	9.48152	5.90351e-17	0.394057	-0.485291	-0.12128	-0.407452	0.105184	2	0
ENSG00000124279.11	FASTKD3	0.916154	13	5	0.399297	Brain_Substantia_nigra	0.99301	Brain_Anterior_cingulate_cortex_BA24	8.37143	1.46779e-17	0.287847	-0.838364	0.842877	0.125103	0.507326	5	0
ENSG00000172936.12	MYD88	0.916207	2	1	0.916207	Brain_Cerebellum	0.916207	Brain_Cerebellum	2	2.86051e-16	2	-0.105213	-0.105213	-0.105213	0	1	0
ENSG00000140057.8	AK7	0.91629	12	2	0.71822	Brain_Frontal_Cortex_BA9	0.879554	Brain_Cerebellar_Hemisphere	11.316	2.79558e-17	0.590475	-0.360838	-0.151534	-0.241084	0.0781951	2	0
ENSG00000158077.4	NLRP14	0.916305	10	3	0.496615	Brain_Hippocampus	0.890551	Brain_Anterior_cingulate_cortex_BA24	5.49739	1.50045e-19	0.67817	0.137607	0.679826	0.355675	0.277276	3	0
ENSG00000204920.10	ZNF155	0.916332	13	3	0.364593	Brain_Cortex	0.887848	Brain_Spinal_cord_cervical_c-1	7.22879	1.04623e-18	1.72831	-0.512508	0.906648	0.390171	0.40709	3	0
ENSG00000149021.6	SCGB1A1	0.91641	1	1	0.91641	Brain_Cerebellar_Hemisphere	0.91641	Brain_Cerebellar_Hemisphere	1	1	1	-0.104957	-0.104957	-0.104957	#N/A	1	0
ENSG00000124535.15	WRNIP1	0.916437	13	3	0.515636	Brain_Nucleus_accumbens_basal_ganglia	0.965218	Brain_Cerebellar_Hemisphere	8.22338	4.10435e-17	1.08508	-0.650086	0.576198	0.0733525	0.380385	3	0
ENSG00000268601.1	AC115522.3	0.916452	13	3	0.561433	Brain_Nucleus_accumbens_basal_ganglia	0.89626	Brain_Amygdala	9.22125	9.18063e-18	1.24012	-0.131093	0.580714	0.389652	0.252568	3	0
ENSG00000162688.16	AGL	0.916549	8	1	0.828591	Brain_Cerebellum	0.995574	Brain_Caudate_basal_ganglia	7.62033	7.24231e-17	7.62033	-0.216509	0.144563	0.0430696	0.127301	1	0
ENSG00000250334.5	LINC00989	0.916638	2	1	0.831422	Brain_Hypothalamus	0.995643	Brain_Substantia_nigra	1.96347	0.0365277	1.96347	-0.212878	0.0054602	-0.103709	0.154389	1	0
ENSG00000267321.2	LINC02001	0.916913	13	2	0.439273	Brain_Substantia_nigra	0.991043	Brain_Amygdala	11.7113	5.83022e-17	1.08999	-0.773421	0.0949703	-0.376264	0.215596	2	0
ENSG00000137494.13	ANKRD42	0.916957	13	4	0.521573	Brain_Hypothalamus	0.908682	Brain_Caudate_basal_ganglia	8.75164	9.78567e-17	0.713488	-0.640922	0.421401	0.0411284	0.376234	4	0
ENSG00000166091.19	CMTM5	0.917004	12	4	0.356312	Brain_Amygdala	0.983676	Brain_Hippocampus	9.11583	1.48441e-17	0.417372	-0.727111	0.922415	0.150265	0.398385	4	0
ENSG00000185347.17	C14orf80	0.917049	11	6	0.348244	Brain_Putamen_basal_ganglia	0.942308	Brain_Amygdala	4.2612	5.76481e-18	0.607603	-0.938	0.782026	-0.157456	0.487492	6	0
ENSG00000101558.13	VAPA	0.917138	10	4	0.55506	Brain_Anterior_cingulate_cortex_BA24	0.906213	Brain_Caudate_basal_ganglia	6.88896	3.74808e-17	0.324737	-0.590195	0.448584	-0.173519	0.43988	4	0
ENSG00000143196.4	DPT	0.91714	13	5	0.416281	Brain_Frontal_Cortex_BA9	0.980709	Brain_Amygdala	7.4985	1.10625e-18	0.572201	-0.689142	0.81289	-0.161218	0.554693	5	0
ENSG00000118197.13	DDX59	0.917141	13	2	0.204223	Brain_Frontal_Cortex_BA9	0.97062	Brain_Nucleus_accumbens_basal_ganglia	11.4713	4.23607e-18	1.18541	-1.26961	0.688763	0.0617463	0.479856	2	0
ENSG00000184163.3	C1QTNF12	0.917182	9	2	0.695307	Brain_Amygdala	0.825827	Brain_Hippocampus	8.05174	2.35706e-32	0.948263	-0.391664	0.391664	-0.0244507	0.398473	2	0
ENSG00000228950.1	AC023137.2	0.917216	8	2	0.859872	Brain_Hippocampus	0.950106	Brain_Amygdala	7.45469	1.30344e-17	0.52962	-0.0625743	0.176538	0.0257775	0.12198	2	0
ENSG00000246331.2	RP11-77I22.2	0.917271	8	3	0.616962	Brain_Amygdala	0.96604	Brain_Frontal_Cortex_BA9	6.31463	2.82388e-17	0.612661	-0.374943	0.50016	0.32293	0.339976	3	0
ENSG00000198551.9	ZNF627	0.91745	11	4	0.525383	Brain_Substantia_nigra	0.853565	Brain_Cortex	5.77433	9.94252e-18	0.47969	-0.635069	0.613063	0.0450681	0.554834	4	0
ENSG00000136231.13	IGF2BP3	0.917502	1	1	0.917502	Brain_Spinal_cord_cervical_c-1	0.917502	Brain_Spinal_cord_cervical_c-1	1	1	1	0.10358	0.10358	0.10358	#N/A	1	0
ENSG00000237797.1	RP11-472N13.3	0.917563	4	2	0.691451	Brain_Putamen_basal_ganglia	0.958131	Brain_Caudate_basal_ganglia	3.22604	9.59727e-19	0.773961	-0.0524993	0.396886	0.059847	0.224693	2	0
ENSG00000196611.4	MMP1	0.917583	2	2	0.75588	Brain_Hypothalamus	0.85372	Brain_Anterior_cingulate_cortex_BA24	1.2597	0.740305	0.740305	-0.184374	0.310896	0.063261	0.350209	2	0
ENSG00000134057.14	CCNB1	0.917623	5	2	0.789423	Brain_Caudate_basal_ganglia	0.988074	Brain_Cerebellar_Hemisphere	4.57435	9.43058e-17	0.425653	-0.26706	-0.0149478	-0.139443	0.126105	2	0
ENSG00000137547.8	MRPL15	0.917627	9	1	0.538315	Brain_Substantia_nigra	0.966163	Brain_Amygdala	8.87021	2.84522e-35	8.87021	0.0424215	0.615363	0.106082	0.190981	1	0
ENSG00000224790.2	AP000704.5	0.917658	13	2	0.614692	Brain_Nucleus_accumbens_basal_ganglia	0.99507	Brain_Amygdala	12.102	3.62643e-17	0.694545	0.0061795	0.503388	0.398377	0.175774	2	0
ENSG00000164610.8	RP9	0.917696	12	2	0.625944	Brain_Cortex	0.940861	Brain_Cerebellum	10.6229	3.29339e-18	1.00872	-0.487444	-0.0741877	-0.385637	0.134558	2	0
ENSG00000093010.13	COMT	0.917765	13	2	0.574652	Brain_Nucleus_accumbens_basal_ganglia	0.886366	Brain_Caudate_basal_ganglia	11.6806	1.1907e-17	1.23679	0.142904	0.561214	0.254474	0.122971	2	0
ENSG00000188846.13	RPL14	0.91781	3	2	0.776012	Brain_Frontal_Cortex_BA9	0.896201	Brain_Substantia_nigra	2.17499	0.0139124	0.811101	-0.28452	0.130462	-0.13304	0.229051	2	0
ENSG00000112619.7	PRPH2	0.917839	11	2	0.730927	Brain_Nucleus_accumbens_basal_ganglia	0.903918	Brain_Caudate_basal_ganglia	8.76583	1.72927e-17	1.98971	-0.343893	0.258069	-0.117597	0.200643	2	0
ENSG00000134748.12	PRPF38A	0.917923	1	1	0.917923	Brain_Anterior_cingulate_cortex_BA24	0.917923	Brain_Anterior_cingulate_cortex_BA24	1	1	1	0.103051	0.103051	0.103051	#N/A	1	0
ENSG00000236849.5	LINC01474	0.918025	3	2	0.821958	Brain_Substantia_nigra	0.975151	Brain_Cerebellar_Hemisphere	2.73134	5.72013e-34	0.268656	-0.0311483	0.225027	0.139635	0.147903	2	0
ENSG00000149658.17	YTHDF1	0.91806	7	3	0.595337	Brain_Anterior_cingulate_cortex_BA24	0.954453	Brain_Frontal_Cortex_BA9	5.47616	8.52991e-17	0.487415	-0.531118	0.127743	-0.0256304	0.231188	3	0
ENSG00000104783.11	KCNN4	0.91812	13	4	0.397717	Brain_Amygdala	0.990899	Brain_Hippocampus	8.94536	5.57309e-17	0.477417	-0.326228	0.845705	0.356992	0.308059	4	0
ENSG00000197734.8	C14orf178	0.918136	8	2	0.748458	Brain_Hippocampus	0.82007	Brain_Nucleus_accumbens_basal_ganglia	7.02615	3.63139e-17	0.972171	-0.320673	0.241118	-0.227371	0.193838	2	0
ENSG00000184979.9	USP18	0.918144	8	3	0.600739	Brain_Anterior_cingulate_cortex_BA24	0.77455	Brain_Cerebellum	5.10494	1.41942e-18	0.656146	-0.523339	0.467286	-0.297959	0.419302	3	0
ENSG00000171772.15	SYCE1	0.918215	10	2	0.59013	Brain_Cerebellum	0.839886	Brain_Amygdala	8.17748	3.38326e-19	1.45425	-0.229797	0.538648	0.248357	0.199425	2	0
ENSG00000146376.10	ARHGAP18	0.91831	5	2	0.680967	Brain_Cerebellum	0.988077	Brain_Caudate_basal_ganglia	4.00396	2.23768e-18	0.996037	0.0149436	0.411144	0.0941837	0.177186	2	0
ENSG00000132334.16	PTPRE	0.918315	8	5	0.31881	Brain_Hippocampus	0.988713	Brain_Amygdala	4.772	1.56391e-17	0.257368	-0.213984	0.996906	0.172361	0.420859	5	0
ENSG00000106070.17	GRB10	0.918349	1	1	0.918349	Brain_Frontal_Cortex_BA9	0.918349	Brain_Frontal_Cortex_BA9	1	1	1	0.102513	0.102513	0.102513	#N/A	1	0
ENSG00000170423.12	KRT78	0.918396	7	3	0.527356	Brain_Cerebellum	0.872683	Brain_Amygdala	4.91333	1.52179e-17	0.174347	-0.236203	0.632047	0.0306441	0.407994	3	0
ENSG00000090581.9	GNPTG	0.918432	11	4	0.537072	Brain_Hippocampus	0.862137	Brain_Hypothalamus	7.14265	2.18549e-17	0.368448	-0.617247	0.173655	-0.460271	0.215702	4	0
ENSG00000272636.3	DOC2B	0.918447	12	5	0.387487	Brain_Cerebellar_Hemisphere	0.812106	Brain_Spinal_cord_cervical_c-1	5.71186	5.83105e-18	0.35298	-0.864183	-0.23771	-0.435071	0.212323	5	0
ENSG00000124249.6	KCNK15	0.918482	12	5	0.394769	Brain_Cortex	0.884724	Brain_Caudate_basal_ganglia	6.58685	6.66036e-33	0.496724	-0.591503	0.851	-0.0812175	0.402645	5	0
ENSG00000183605.16	SFXN4	0.918497	13	1	0.658555	Brain_Hypothalamus	0.883826	Brain_Anterior_cingulate_cortex_BA24	12.7857	4.22658e-17	12.7857	-0.441909	0.285056	0.0999647	0.216438	1	0
ENSG00000169230.9	PRELID1	0.918632	11	3	0.678304	Brain_Hippocampus	0.989563	Brain_Caudate_basal_ganglia	6.58488	1.58937e-18	0.49212	-0.414779	-0.0130811	-0.308427	0.101693	3	0
ENSG00000232838.3	PET117	0.918639	12	5	0.321476	Brain_Putamen_basal_ganglia	0.995124	Brain_Frontal_Cortex_BA9	5.08617	1.81334e-17	0.29983	-0.577087	0.99143	0.215508	0.495984	5	0
ENSG00000078018.19	MAP2	0.918652	4	3	0.500699	Brain_Cerebellar_Hemisphere	0.996238	Brain_Putamen_basal_ganglia	2.16716	1.50671e-17	0.754749	-0.0572311	0.67339	0.321208	0.407229	3	0
ENSG00000186442.7	KRT3	0.918655	2	1	0.918655	Brain_Hypothalamus	0.918655	Brain_Cortex	2	6.12164e-17	2	-0.102128	-0.102128	-0.102128	6.93889e-17	1	0
ENSG00000167232.13	ZNF91	0.918665	8	2	0.59486	Brain_Hypothalamus	0.878406	Brain_Caudate_basal_ganglia	5.95104	4.91539e-18	1.93513	-0.531807	-0.15299	-0.302039	0.118515	2	0
ENSG00000223734.2	RP11-644K8.1	0.918689	4	2	0.673852	Brain_Nucleus_accumbens_basal_ganglia	0.958162	Brain_Cerebellar_Hemisphere	2.99141	1.04398e-16	0.99521	-0.420868	0.295011	-0.108764	0.308496	2	0
ENSG00000163171.7	CDC42EP3	0.918761	3	3	0.54086	Brain_Cerebellar_Hemisphere	0.939891	Brain_Cerebellum	1.6367	0.430018	0.430018	0.0754072	0.611513	0.284381	0.286921	3	0
ENSG00000170214.3	ADRA1B	0.918844	10	3	0.578037	Brain_Cerebellar_Hemisphere	0.849448	Brain_Spinal_cord_cervical_c-1	6.94942	1.86942e-17	0.650412	-0.556255	-0.189823	-0.403683	0.122464	3	0
ENSG00000260492.2	CISTR	0.91891	12	2	0.675999	Brain_Cerebellar_Hemisphere	0.956908	Brain_Hypothalamus	10.1057	1.84717e-17	1.8849	0.0540343	0.41793	0.350263	0.138416	2	0
ENSG00000187446.11	CHP1	0.918927	4	2	0.681582	Brain_Putamen_basal_ganglia	0.851633	Brain_Substantia_nigra	3.18906	4.55448e-18	0.772852	-0.410305	-0.187035	-0.249573	0.107901	2	0
ENSG00000119969.14	HELLS	0.918932	12	2	0.611387	Brain_Frontal_Cortex_BA9	0.963594	Brain_Hippocampus	10.7368	2.47008e-17	0.93717	-0.508094	0.157367	-0.377657	0.242903	2	0
ENSG00000187231.13	SESTD1	0.918941	6	3	0.521174	Brain_Cerebellum	0.712206	Brain_Caudate_basal_ganglia	4.0425	1.3088e-18	0.382827	-0.641538	0.616301	-0.123649	0.502002	3	0
ENSG00000278023.5	RDM1	0.919011	9	2	0.592553	Brain_Frontal_Cortex_BA9	0.913812	Brain_Caudate_basal_ganglia	6.26685	1.2499e-18	2.39928	-0.46468	0.53514	0.117061	0.349589	2	0
ENSG00000139974.15	SLC38A6	0.919032	13	3	0.525968	Brain_Putamen_basal_ganglia	0.923372	Brain_Cerebellum	8.25905	1.84975e-17	0.944028	-0.634174	0.336228	-0.196438	0.322509	3	0
ENSG00000100225.17	FBXO7	0.919077	13	3	0.479032	Brain_Caudate_basal_ganglia	0.995519	Brain_Nucleus_accumbens_basal_ganglia	9.73178	2.54398e-17	1.05497	-0.70786	0.213417	-0.406909	0.289144	3	0
ENSG00000213160.9	KLHL23	0.9191	13	6	0.269754	Brain_Hippocampus	0.918731	Brain_Hypothalamus	5.55417	1.21852e-17	0.345535	-1.10363	0.67804	-0.18084	0.546305	6	0
ENSG00000130881.13	LRP3	0.91918	9	4	0.425192	Brain_Cerebellum	0.957151	Brain_Anterior_cingulate_cortex_BA24	4.70024	3.69231e-18	0.712753	-0.797446	0.408635	-0.170625	0.420308	4	0
ENSG00000179477.9	ALOX12B	0.919186	6	3	0.520362	Brain_Cerebellum	0.975835	Brain_Cortex	4.14345	7.14752e-19	0.633743	-0.642788	0.0302907	-0.0953055	0.270136	3	0
ENSG00000135917.13	SLC19A3	0.919302	13	5	0.551922	Brain_Frontal_Cortex_BA9	0.956393	Brain_Spinal_cord_cervical_c-1	7.43745	4.16818e-17	0.254139	-0.355024	0.594883	0.0804355	0.229583	5	0
ENSG00000178229.7	ZNF543	0.919309	9	5	0.406031	Brain_Anterior_cingulate_cortex_BA24	0.929939	Brain_Hypothalamus	3.41136	2.2972e-17	0.118778	-0.351908	0.830899	0.0412621	0.352979	5	0
ENSG00000119661.14	DNAL1	0.919316	13	5	0.490462	Brain_Spinal_cord_cervical_c-1	0.947775	Brain_Frontal_Cortex_BA9	8.81016	4.4147e-17	0.397976	-0.455129	0.689574	0.0632722	0.413012	5	0
ENSG00000139610.1	CELA1	0.919363	1	1	0.919363	Brain_Spinal_cord_cervical_c-1	0.919363	Brain_Spinal_cord_cervical_c-1	1	1	1	-0.101236	-0.101236	-0.101236	#N/A	1	0
ENSG00000134160.13	TRPM1	0.919517	12	1	0.88883	Brain_Caudate_basal_ganglia	0.974192	Brain_Anterior_cingulate_cortex_BA24	11.8994	4.82298e-17	11.8994	0.0323516	0.139785	0.100504	0.033736	1	0
ENSG00000173638.18	SLC19A1	0.919566	13	4	0.499987	Brain_Anterior_cingulate_cortex_BA24	0.962938	Brain_Hypothalamus	10.4589	1.45837e-19	0.627251	-0.674511	0.151719	0.0329187	0.241958	4	0
ENSG00000277224.2	HIST1H2BF	0.919572	9	3	0.538578	Brain_Hippocampus	0.920212	Brain_Amygdala	6.85341	1.43991e-17	0.318562	-0.345017	0.614965	-0.112513	0.332098	3	0
ENSG00000277011.1	RP13-895J2.6	0.919604	5	3	0.676455	Brain_Cerebellum	0.975339	Brain_Cerebellar_Hemisphere	3.03376	3.6753e-17	0.597766	-0.417305	0.35445	-0.0311192	0.272857	3	0
ENSG00000140400.16	MAN2C1	0.919638	12	1	0.239255	Brain_Hypothalamus	0.787844	Brain_Amygdala	11.5945	1.25708e-17	11.5945	-0.665514	1.17685	0.107824	0.706846	1	0
ENSG00000204514.9	ZNF814	0.91964	6	2	0.664919	Brain_Caudate_basal_ganglia	0.757078	Brain_Frontal_Cortex_BA9	5.39116	5.17106e-18	0.447749	-0.433132	-0.30932	-0.383248	0.0562091	2	0
ENSG00000233423.1	RP4-736H5.3	0.919782	1	1	0.919782	Brain_Nucleus_accumbens_basal_ganglia	0.919782	Brain_Nucleus_accumbens_basal_ganglia	1	1	1	-0.100708	-0.100708	-0.100708	#N/A	1	0
ENSG00000176624.10	MEX3C	0.919856	11	2	0.607882	Brain_Substantia_nigra	0.776457	Brain_Amygdala	10.3369	2.18806e-17	0.522008	-0.513099	-0.283939	-0.393862	0.091028	2	0
ENSG00000244617.2	ASPRV1	0.919948	10	3	0.54443	Brain_Substantia_nigra	0.9276	Brain_Cerebellum	7.92845	1.23047e-16	0.586875	-0.606127	0.4314	-0.150393	0.284461	3	0
ENSG00000094914.12	AAAS	0.919988	7	2	0.619667	Brain_Cerebellar_Hemisphere	0.968043	Brain_Amygdala	3.9857	7.16017e-33	2.94288	0.0400626	0.496322	0.24235	0.195266	2	0
ENSG00000254319.5	RP11-134O21.1	0.9201	13	3	0.535923	Brain_Hippocampus	0.978214	Brain_Substantia_nigra	10.7756	5.32743e-17	0.500836	-0.61899	0.17291	-0.230102	0.242414	3	0
ENSG00000111796.3	KLRB1	0.920252	9	3	0.564814	Brain_Amygdala	0.878628	Brain_Cortex	5.92333	1.76947e-17	1.04926	-0.152709	0.575705	0.408834	0.227007	3	0
ENSG00000082515.17	MRPL22	0.920283	3	1	0.920283	Brain_Caudate_basal_ganglia	0.920283	Brain_Caudate_basal_ganglia	3	4.79508e-17	3	0.100077	0.100077	0.100077	0	1	0
ENSG00000163902.11	RPN1	0.920374	13	3	0.700738	Brain_Spinal_cord_cervical_c-1	0.999373	Brain_Anterior_cingulate_cortex_BA24	11.6271	9.96835e-18	0.4546	-0.166906	0.384325	0.0480151	0.159133	3	0
ENSG00000133321.10	RARRES3	0.920446	10	2	0.690245	Brain_Hippocampus	0.739828	Brain_Anterior_cingulate_cortex_BA24	9.48954	2.2835e-18	0.510456	-0.398522	0.332081	-0.272309	0.213385	2	0
ENSG00000158486.13	DNAH3	0.920463	1	1	0.920463	Brain_Caudate_basal_ganglia	0.920463	Brain_Caudate_basal_ganglia	1	1	1	0.0998508	0.0998508	0.0998508	#N/A	1	0
ENSG00000143995.19	MEIS1	0.920498	7	3	0.587995	Brain_Cerebellum	0.791632	Brain_Cortex	4.02523	2.72133e-49	0.995481	-0.541744	0.344107	0.0106742	0.386106	3	0
ENSG00000234630.1	LL22NC03-2H8.4	0.920548	8	4	0.377141	Brain_Frontal_Cortex_BA9	0.956472	Brain_Anterior_cingulate_cortex_BA24	4.30793	5.22355e-17	0.589398	-0.883176	0.253558	-0.0198937	0.354849	4	0
ENSG00000179930.5	ZNF648	0.920612	2	1	0.920612	Brain_Hypothalamus	0.920612	Brain_Hypothalamus	2	3.3547e-17	2	0.0996627	0.0996627	0.0996627	0	1	0
ENSG00000160408.14	ST6GALNAC6	0.920768	6	3	0.691444	Brain_Anterior_cingulate_cortex_BA24	0.814435	Brain_Nucleus_accumbens_basal_ganglia	3.49048	1.11958e-17	1.01312	-0.396896	0.303431	-0.112351	0.329328	3	0
ENSG00000124780.13	KCNK17	0.920803	10	3	0.528328	Brain_Cortex	0.877905	Brain_Cerebellar_Hemisphere	6.0269	1.31227e-17	0.850244	-0.153625	0.63056	0.248536	0.244707	3	0
ENSG00000101189.6	MRGBP	0.920871	9	3	0.576547	Brain_Hippocampus	0.990539	Brain_Frontal_Cortex_BA9	6.12164	2.34108e-19	0.989241	-0.558435	0.45847	0.224224	0.34863	3	0
ENSG00000272711.1	RP11-259N19.1	0.920971	7	3	0.485762	Brain_Cortex	0.87621	Brain_Anterior_cingulate_cortex_BA24	5.26311	2.98694e-18	0.841429	-0.155776	0.697065	0.241214	0.247014	3	0
ENSG00000163162.8	RNF149	0.920995	13	3	0.411422	Brain_Amygdala	0.622575	Brain_Caudate_basal_ganglia	10.7416	5.78869e-17	0.545576	0.492204	0.821394	0.612712	0.0915367	3	0
ENSG00000263956.6	NBPF11	0.921047	12	2	0.70639	Brain_Anterior_cingulate_cortex_BA24	0.869961	Brain_Cortex	10.9823	2.30647e-17	0.598744	-0.163707	0.376709	0.223656	0.187039	2	0
ENSG00000011485.14	PPP5C	0.921067	13	3	0.58931	Brain_Cerebellar_Hemisphere	0.926302	Brain_Amygdala	9.09567	1.10638e-17	1.50479	-0.539836	0.342426	-0.108468	0.296607	3	0
ENSG00000071282.11	LMCD1	0.921124	8	1	0.86894	Brain_Amygdala	0.942344	Brain_Cortex	7.74494	2.58614e-18	7.74494	-0.165005	0.152482	-0.113085	0.112026	1	0
ENSG00000114735.9	HEMK1	0.921165	13	1	0.623282	Brain_Hippocampus	0.999696	Brain_Substantia_nigra	12.5736	3.20726e-17	12.5736	-0.491204	0.0568082	-0.09988	0.184501	1	0
ENSG00000259124.1	RP11-187O7.3	0.921188	8	2	0.668175	Brain_Hypothalamus	0.837617	Brain_Amygdala	5.98375	1.62797e-19	1.95168	-0.428654	-0.204943	-0.332259	0.0816948	2	0
ENSG00000281005.1	LINC00921	0.92123	13	1	0.916552	Brain_Substantia_nigra	0.924176	Brain_Putamen_basal_ganglia	12.9866	1.53702e-17	12.9866	0.0951748	0.104778	0.098834	0.00393886	1	0
ENSG00000048162.20	NOP16	0.921263	11	2	0.680904	Brain_Amygdala	0.991924	Brain_Hippocampus	9.22616	7.79358e-17	1.57455	0.010122	0.41123	0.353593	0.119014	2	0
ENSG00000139329.4	LUM	0.921314	13	2	0.67051	Brain_Hippocampus	0.935254	Brain_Anterior_cingulate_cortex_BA24	8.98539	4.64185e-19	4.01461	-0.081236	0.425448	0.286059	0.177939	2	0
ENSG00000012124.16	CD22	0.921471	6	3	0.500011	Brain_Cortex	0.764492	Brain_Cerebellar_Hemisphere	4.08469	1.14178e-17	0.214308	-0.652904	0.674473	0.103457	0.60812	3	0
ENSG00000145912.8	NHP2	0.921559	4	1	0.921559	Brain_Amygdala	0.921559	Brain_Amygdala	4	2.01447e-17	4	-0.0984699	0.0984699	0	0.113703	1	0
ENSG00000273749.4	CYFIP1	0.921579	12	3	0.487499	Brain_Spinal_cord_cervical_c-1	0.989523	Brain_Putamen_basal_ganglia	7.49675	3.64814e-17	0.992928	-0.377509	0.694292	0.0171923	0.240508	3	0
ENSG00000115085.13	ZAP70	0.921582	11	2	0.278121	Brain_Caudate_basal_ganglia	0.953814	Brain_Spinal_cord_cervical_c-1	10.0212	1.05125e-18	0.749196	-1.08455	-0.0579173	-0.321274	0.260714	2	0
ENSG00000116221.15	MRPL37	0.921731	11	4	0.45796	Brain_Cerebellar_Hemisphere	0.694167	Brain_Nucleus_accumbens_basal_ganglia	7.48382	3.82736e-17	0.313042	-0.395693	0.74221	0.406904	0.417307	4	0
ENSG00000204941.13	PSG5	0.921783	2	1	0.921783	Brain_Cerebellar_Hemisphere	0.921783	Brain_Cerebellar_Hemisphere	2	3.3547e-17	2	0.0981882	0.0981882	0.0981882	0	1	0
ENSG00000100038.19	TOP3B	0.921821	13	5	0.417762	Brain_Cortex	0.902943	Brain_Spinal_cord_cervical_c-1	6.74277	4.17391e-18	0.329814	-0.152667	0.81031	0.130211	0.312771	5	0
ENSG00000085514.15	PILRA	0.92194	13	1	0.860011	Brain_Cerebellum	0.984348	Brain_Caudate_basal_ganglia	12.9307	1.2131e-17	12.9307	0.0196183	0.176361	0.0977828	0.0695924	1	0
ENSG00000183773.15	AIFM3	0.922155	5	4	0.567538	Brain_Hypothalamus	0.883668	Brain_Cerebellar_Hemisphere	2.14575	0.0617576	0.820143	-0.359905	0.571681	0.233518	0.377167	4	0
ENSG00000177674.15	AGTRAP	0.922165	13	7	0.236735	Brain_Cerebellar_Hemisphere	0.870407	Brain_Nucleus_accumbens_basal_ganglia	5.0517	2.60294e-17	0.511958	-1.18319	0.163141	-0.532482	0.33109	7	0
ENSG00000225056.1	RP11-218C14.5	0.922175	11	1	0.887845	Brain_Anterior_cingulate_cortex_BA24	0.979076	Brain_Cortex	10.903	2.2106e-17	10.903	0.0262274	0.141032	0.09731	0.0339156	1	0
ENSG00000067167.7	TRAM1	0.922225	12	4	0.370319	Brain_Cerebellar_Hemisphere	0.951352	Brain_Spinal_cord_cervical_c-1	6.508	9.49752e-18	0.360613	-0.895875	0.340689	-0.250087	0.382169	4	0
ENSG00000166482.11	MFAP4	0.922393	1	1	0.922393	Brain_Nucleus_accumbens_basal_ganglia	0.922393	Brain_Nucleus_accumbens_basal_ganglia	1	1	1	-0.0974194	-0.0974194	-0.0974194	#N/A	1	0
ENSG00000197140.14	ADAM32	0.922395	9	2	0.676931	Brain_Substantia_nigra	0.814347	Brain_Nucleus_accumbens_basal_ganglia	7.18539	1.74299e-17	1.74097	-0.416654	0.285188	-0.283526	0.21916	2	0
ENSG00000106723.16	SPIN1	0.922397	11	1	0.922519	Brain_Anterior_cingulate_cortex_BA24	0.922519	Brain_Anterior_cingulate_cortex_BA24	10.9652	3.19192e-17	10.9652	-0.0972606	0.0972606	0.0795769	0.0586503	1	0
ENSG00000115241.10	PPM1G	0.922416	6	2	0.746472	Brain_Nucleus_accumbens_basal_ganglia	0.995223	Brain_Anterior_cingulate_cortex_BA24	5.35301	3.89233e-17	0.622907	-0.0383583	0.323295	0.0440902	0.138496	2	0
ENSG00000188004.9	C1orf204	0.922434	13	3	0.509074	Brain_Nucleus_accumbens_basal_ganglia	0.972519	Brain_Cerebellar_Hemisphere	10.3813	1.24961e-16	0.806395	-0.66028	0.556754	-0.0431788	0.28628	3	0
ENSG00000136243.16	NUPL2	0.922457	11	2	0.627046	Brain_Nucleus_accumbens_basal_ganglia	0.915401	Brain_Substantia_nigra	10.3722	4.22813e-17	0.39018	-0.106228	0.485889	0.382503	0.165979	2	0
ENSG00000166266.13	CUL5	0.922516	1	1	0.922516	Brain_Cerebellar_Hemisphere	0.922516	Brain_Cerebellar_Hemisphere	1	1	1	0.097265	0.097265	0.097265	#N/A	1	0
ENSG00000033867.16	SLC4A7	0.922651	12	3	0.527181	Brain_Cerebellum	0.925695	Brain_Substantia_nigra	7.56822	1.86242e-17	1.23019	-0.625208	0.632315	0.131324	0.35654	3	0
ENSG00000130787.13	HIP1R	0.922662	13	3	0.388434	Brain_Frontal_Cortex_BA9	0.862039	Brain_Cerebellum	8.68634	1.01728e-17	0.922807	0.173779	0.862461	0.551814	0.171277	3	0
ENSG00000142731.10	PLK4	0.922878	3	1	0.894129	Brain_Frontal_Cortex_BA9	0.983468	Brain_Cerebellar_Hemisphere	2.94786	2.19459e-16	2.94786	0.0207211	0.133081	0.0956277	0.064871	1	0
ENSG00000251381.7	LINC00958	0.922945	9	4	0.597119	Brain_Putamen_basal_ganglia	0.999146	Brain_Amygdala	5.5386	6.95255e-18	0.215436	-0.528549	0.182606	-0.250957	0.21744	4	0
ENSG00000153933.9	DGKE	0.922973	12	5	0.507801	Brain_Cerebellum	0.995666	Brain_Spinal_cord_cervical_c-1	5.87114	1.27483e-16	0.213142	-0.660288	0.662265	0.148442	0.325689	5	0
ENSG00000156873.15	PHKG2	0.923055	1	1	0.923055	Brain_Nucleus_accumbens_basal_ganglia	0.923055	Brain_Nucleus_accumbens_basal_ganglia	1	1	1	0.0965862	0.0965862	0.0965862	#N/A	1	0
ENSG00000013392.7	RWDD2A	0.92325	13	3	0.508519	Brain_Nucleus_accumbens_basal_ganglia	0.705439	Brain_Caudate_basal_ganglia	8.64827	2.52441e-17	0.494697	0.377989	0.661146	0.493031	0.0909079	3	0
ENSG00000168447.10	SCNN1B	0.923276	3	2	0.684025	Brain_Cerebellar_Hemisphere	0.823393	Brain_Spinal_cord_cervical_c-1	2.09427	0.03586	0.869872	0.223184	0.406977	0.286203	0.104626	2	0
ENSG00000002933.7	TMEM176A	0.923305	13	4	0.626393	Brain_Amygdala	0.997324	Brain_Anterior_cingulate_cortex_BA24	10.1859	0.000270701	0.389431	-0.291373	0.48681	0.107003	0.238208	4	0
ENSG00000088854.12	C20orf194	0.923324	13	4	0.400367	Brain_Hypothalamus	0.937464	Brain_Cortex	8.52622	6.95597e-17	0.304577	-0.840966	0.812718	-0.388682	0.498992	4	0
ENSG00000267273.1	CTC-543D15.3	0.923366	3	1	0.922172	Brain_Spinal_cord_cervical_c-1	0.924573	Brain_Cerebellum	3	2.0429e-16	3	0.0946755	0.0976979	0.0961945	0.00151122	1	0
ENSG00000239697.10	TNFSF12	0.923528	11	2	0.61326	Brain_Frontal_Cortex_BA9	0.841356	Brain_Nucleus_accumbens_basal_ganglia	10.0408	2.83282e-17	0.49612	0.200159	0.505426	0.347186	0.105097	2	0
ENSG00000160703.15	NLRX1	0.923529	13	3	0.338517	Brain_Cerebellum	0.868793	Brain_Cerebellar_Hemisphere	10.0911	1.63464e-17	0.779919	-0.957099	0.165192	-0.500106	0.251032	3	0
ENSG00000109220.10	CHIC2	0.923571	12	2	0.691863	Brain_Caudate_basal_ganglia	0.970029	Brain_Hippocampus	10.159	5.36843e-18	1.84102	-0.351643	0.396328	-0.0546506	0.324878	2	0
ENSG00000135845.9	PIGC	0.923651	13	2	0.652871	Brain_Putamen_basal_ganglia	0.747166	Brain_Nucleus_accumbens_basal_ganglia	11.6215	3.26341e-17	1.00523	-0.322379	0.449777	0.366222	0.207753	2	0
ENSG00000197724.10	PHF2	0.923696	3	2	0.780316	Brain_Hypothalamus	0.798649	Brain_Cerebellum	2.01976	1.76799e-16	0.980245	-0.255096	0.278908	0.100907	0.308307	2	0
ENSG00000246777.1	RP11-61A14.4	0.923763	8	2	0.861255	Brain_Anterior_cingulate_cortex_BA24	0.96434	Brain_Caudate_basal_ganglia	7.71612	1.07973e-17	0.283879	-0.0447082	0.174776	-0.00494343	0.0804027	2	0
ENSG00000115593.14	SMYD1	0.923797	7	4	0.537587	Brain_Amygdala	0.774085	Brain_Spinal_cord_cervical_c-1	3.30946	2.15687e-17	0.47694	-0.53075	0.616465	0.0134315	0.545737	4	0
ENSG00000186051.6	TAL2	0.923922	8	2	0.549511	Brain_Hypothalamus	0.949608	Brain_Hippocampus	7.04551	1.65979e-17	0.89703	0.0631987	0.598493	0.350499	0.145764	2	0
ENSG00000107014.8	RLN2	0.923964	2	1	0.740646	Brain_Nucleus_accumbens_basal_ganglia	0.88614	Brain_Frontal_Cortex_BA9	1.93606	0.0639391	1.93606	-0.143191	0.330998	0.0939035	0.335302	1	0
ENSG00000276966.2	HIST1H4E	0.924217	3	1	0.924217	Brain_Amygdala	0.924217	Brain_Anterior_cingulate_cortex_BA24	3	6.08744e-17	3	0.0951233	0.0951233	0.0951233	5.72196e-17	1	0
ENSG00000135437.9	RDH5	0.924337	13	2	0.621308	Brain_Cortex	0.960555	Brain_Cerebellar_Hemisphere	12.0497	7.97011e-17	0.723895	-0.493997	-0.0494569	-0.326338	0.138816	2	0
ENSG00000139445.17	FOXN4	0.924376	1	1	0.924376	Brain_Nucleus_accumbens_basal_ganglia	0.924376	Brain_Nucleus_accumbens_basal_ganglia	1	1	1	-0.0949226	-0.0949226	-0.0949226	#N/A	1	0
ENSG00000198182.12	ZNF607	0.924502	13	2	0.710878	Brain_Nucleus_accumbens_basal_ganglia	0.95092	Brain_Cerebellum	11.5357	9.99546e-18	1.4511	-0.370677	0.0615513	-0.261013	0.118681	2	0
ENSG00000179115.10	FARSA	0.924551	11	2	0.745225	Brain_Cortex	0.897867	Brain_Amygdala	10.5899	2.34187e-33	0.40484	-0.324943	-0.128356	-0.168365	0.0712184	2	0
ENSG00000215021.8	PHB2	0.92459	13	2	0.706897	Brain_Frontal_Cortex_BA9	0.98647	Brain_Cerebellar_Hemisphere	12.1485	8.0134e-17	0.83295	-0.376026	0.0169576	-0.327321	0.104864	2	0
ENSG00000187498.14	COL4A1	0.924833	2	2	0.721007	Brain_Spinal_cord_cervical_c-1	0.977267	Brain_Caudate_basal_ganglia	1.49293	0.507068	0.507068	-0.357114	-0.0284954	-0.192805	0.232368	2	0
ENSG00000179256.2	SMCO3	0.924868	11	4	0.505443	Brain_Nucleus_accumbens_basal_ganglia	0.976926	Brain_Caudate_basal_ganglia	5.75403	7.54961e-17	0.483387	-0.548981	0.66595	0.100747	0.546863	4	0
ENSG00000107281.9	NPDC1	0.924931	13	3	0.485121	Brain_Cortex	0.910398	Brain_Cerebellar_Hemisphere	8.98959	2.67169e-17	0.894919	-0.69809	0.112537	-0.36594	0.248099	3	0
ENSG00000060140.8	STYK1	0.925059	9	4	0.546013	Brain_Cortex	0.866398	Brain_Frontal_Cortex_BA9	4.32813	4.93559e-17	0.713898	-0.603745	0.5269	0.126593	0.416409	4	0
ENSG00000135763.9	URB2	0.925247	11	3	0.598718	Brain_Caudate_basal_ganglia	0.950422	Brain_Anterior_cingulate_cortex_BA24	8.31088	1.76459e-18	0.291546	-0.526245	-0.0621773	-0.244704	0.21279	3	0
ENSG00000166428.12	PLD4	0.925282	12	4	0.384444	Brain_Frontal_Cortex_BA9	0.992195	Brain_Cerebellum	6.44435	1.02621e-18	0.359988	-0.166039	0.869737	0.456787	0.393267	4	0
ENSG00000108840.15	HDAC5	0.925544	11	2	0.737388	Brain_Nucleus_accumbens_basal_ganglia	0.960904	Brain_Spinal_cord_cervical_c-1	8.61996	1.45747e-17	2.38004	-0.267404	0.335314	0.110367	0.221719	2	0
ENSG00000164691.16	TAGAP	0.92564	9	3	0.543056	Brain_Amygdala	0.910771	Brain_Anterior_cingulate_cortex_BA24	7.37561	1.91775e-17	0.552493	-0.608199	-0.112066	-0.208075	0.180197	3	0
ENSG00000121413.12	ZSCAN18	0.925716	12	2	0.673478	Brain_Putamen_basal_ganglia	0.987709	Brain_Substantia_nigra	10.4051	1.89556e-17	1.17396	-0.42138	-0.0154057	-0.309189	0.122124	2	0
ENSG00000266258.1	LINC01909	0.925783	12	3	0.521217	Brain_Caudate_basal_ganglia	0.956745	Brain_Putamen_basal_ganglia	8.24802	9.00173e-18	0.981343	-0.64147	0.129674	-0.398178	0.305115	3	0
ENSG00000196663.15	TECPR2	0.925808	13	4	0.411512	Brain_Amygdala	0.975901	Brain_Spinal_cord_cervical_c-1	7.44091	6.21253e-17	1.44715	-0.821235	0.530729	-0.0776717	0.426265	4	0
ENSG00000167962.13	ZNF598	0.925852	12	3	0.579015	Brain_Anterior_cingulate_cortex_BA24	0.903249	Brain_Amygdala	8.86506	1.4926e-17	0.302605	-0.554824	-0.121559	-0.250882	0.122844	3	0
ENSG00000125633.10	CCDC93	0.925931	13	3	0.623881	Brain_Frontal_Cortex_BA9	0.877634	Brain_Substantia_nigra	11.548	3.18648e-17	0.38979	-0.490358	0.361407	-0.189895	0.249142	3	0
ENSG00000165660.7	FAM175B	0.926078	13	1	0.926078	Brain_Amygdala	0.926078	Brain_Amygdala	13	2.32432e-18	13	-0.0927809	0.0927809	0.0785069	0.0514656	1	0
ENSG00000125885.13	MCM8	0.926228	13	2	0.342699	Brain_Amygdala	0.944027	Brain_Cortex	12.0364	2.89828e-18	0.490502	0.0702093	0.948846	0.379621	0.238851	2	0
ENSG00000272799.1	RP11-474N24.6	0.926244	12	3	0.659829	Brain_Cerebellum	0.988836	Brain_Anterior_cingulate_cortex_BA24	10.2189	4.05651e-18	0.419047	-0.440149	0.343614	0.185404	0.215437	3	0
ENSG00000141622.13	RNF165	0.926268	11	3	0.51424	Brain_Amygdala	0.942339	Brain_Frontal_Cortex_BA9	9.62149	1.3545e-17	0.385959	-0.65225	0.0723298	-0.55768	0.219117	3	0
ENSG00000166444.18	ST5	0.926348	5	1	0.926348	Brain_Anterior_cingulate_cortex_BA24	0.926348	Brain_Anterior_cingulate_cortex_BA24	5	8.54877e-17	5	-0.0924406	0.0924406	-0.0554644	0.0826814	1	0
ENSG00000132356.11	PRKAA1	0.926514	8	2	0.409145	Brain_Cerebellum	0.71922	Brain_Cortex	5.84355	1.93641e-17	2.01482	-0.383728	0.825398	0.231931	0.412596	2	0
ENSG00000205403.12	CFI	0.926562	12	3	0.30469	Brain_Cerebellar_Hemisphere	0.896069	Brain_Cerebellum	8.45413	3.86281e-17	0.988117	-0.258694	1.02643	0.0170142	0.387429	3	0
ENSG00000163617.10	CCDC191	0.926582	13	2	0.316631	Brain_Nucleus_accumbens_basal_ganglia	0.962196	Brain_Putamen_basal_ganglia	11.1859	3.81074e-17	1.52087	-1.00141	0.362748	0.0876679	0.338334	2	0
ENSG00000255621.1	RP11-377D9.3	0.92669	13	3	0.553587	Brain_Spinal_cord_cervical_c-1	0.993831	Brain_Caudate_basal_ganglia	11.2204	2.57715e-17	0.576745	-0.101687	0.592393	0.381882	0.215448	3	0
ENSG00000065154.11	OAT	0.926701	10	4	0.706836	Brain_Cerebellar_Hemisphere	0.911918	Brain_Spinal_cord_cervical_c-1	4.34456	3.91652e-18	0.226934	-0.317409	0.376108	0.131944	0.238796	4	0
ENSG00000158856.17	DMTN	0.926731	12	2	0.453334	Brain_Cerebellum	0.967025	Brain_Anterior_cingulate_cortex_BA24	11.1872	3.28955e-17	0.62491	-0.749868	0.178209	0.0257474	0.249438	2	0
ENSG00000073331.17	ALPK1	0.926733	5	5	0.38604	Brain_Cortex	0.57342	Brain_Putamen_basal_ganglia	1.91656	0.253514	0.253514	-0.866822	0.563022	-0.469597	0.584746	5	0
ENSG00000164695.4	CHMP4C	0.926734	13	2	0.601331	Brain_Amygdala	0.955812	Brain_Hippocampus	10.1771	5.49958e-18	2.69866	-0.522487	0.0554102	-0.272763	0.164544	2	0
ENSG00000006042.11	TMEM98	0.926742	13	3	0.604978	Brain_Hypothalamus	0.929007	Brain_Cortex	9.97315	6.04516e-17	0.428363	-0.517255	0.428973	-0.150438	0.301544	3	0
ENSG00000230709.1	AC104024.1	0.926749	2	2	0.726525	Brain_Caudate_basal_ganglia	0.980336	Brain_Putamen_basal_ganglia	1.49848	0.50152	0.50152	-0.349752	-0.0246474	-0.1872	0.229884	2	0
ENSG00000197177.15	ADGRA1	0.926854	7	4	0.408259	Brain_Cerebellum	0.814471	Brain_Amygdala	3.05751	6.64391e-17	0.570841	-0.622382	0.826962	0.325265	0.494435	4	0
ENSG00000273551.1	RP11-616M22.11	0.926882	9	2	0.691228	Brain_Caudate_basal_ganglia	0.927517	Brain_Hypothalamus	6.64572	2.93177e-17	2.26545	-0.090969	0.397189	0.258443	0.180006	2	0
ENSG00000133318.13	RTN3	0.92695	4	1	0.92695	Brain_Cerebellar_Hemisphere	0.92695	Brain_Cerebellar_Hemisphere	4	8.36458e-50	4	-0.0916827	0.0916827	0.0458413	0.0916827	1	0
ENSG00000235621.8	LINC00494	0.927026	3	1	0.927026	Brain_Anterior_cingulate_cortex_BA24	0.927026	Brain_Cerebellar_Hemisphere	3	9.30799e-33	3	-0.0915871	-0.0915871	-0.0915871	5.72196e-17	1	0
ENSG00000197253.13	TPSB2	0.927068	8	2	0.662334	Brain_Cortex	0.995486	Brain_Amygdala	6.96858	5.2281e-18	0.732295	0.00565699	0.436694	0.222595	0.159878	2	0
ENSG00000137273.3	FOXF2	0.927071	11	1	0.924537	Brain_Amygdala	0.943233	Brain_Spinal_cord_cervical_c-1	10.9859	1.46412e-18	10.9859	0.0712066	0.0947206	0.0914622	0.00766885	1	0
ENSG00000110852.4	CLEC2B	0.927117	11	2	0.704383	Brain_Cerebellum	0.852744	Brain_Cerebellar_Hemisphere	7.778	2.46542e-18	3.19082	-0.37941	-0.185619	-0.268444	0.0857972	2	0
ENSG00000179523.4	EIF3J-AS1	0.927208	13	2	0.699053	Brain_Substantia_nigra	0.934718	Brain_Cerebellum	10.8189	2.41283e-17	1.88922	0.081911	0.386599	0.331535	0.0772862	2	0
ENSG00000158716.8	DUSP23	0.927257	8	2	0.652782	Brain_Substantia_nigra	0.971191	Brain_Cerebellar_Hemisphere	6.68736	6.66963e-17	1.20037	-0.243504	0.449901	-0.0410635	0.23231	2	0
ENSG00000151445.15	VIPAS39	0.927275	9	1	0.716732	Brain_Hippocampus	0.953621	Brain_Amygdala	8.89964	3.22459e-18	8.89964	0.0581608	0.362831	0.0921483	0.101507	1	0
ENSG00000146802.12	TMEM168	0.927364	12	3	0.456717	Brain_Cerebellum	0.883571	Brain_Spinal_cord_cervical_c-1	10.1982	1.206e-17	0.423021	0.146443	0.744264	0.581419	0.150886	3	0
ENSG00000104419.14	NDRG1	0.927466	9	4	0.45413	Brain_Cerebellar_Hemisphere	0.9455	Brain_Frontal_Cortex_BA9	5.03862	4.31708e-19	0.745276	-0.748547	0.0888057	-0.164176	0.314576	4	0
ENSG00000272156.1	RP11-477N3.1	0.92749	13	4	0.137187	Brain_Cortex	0.913225	Brain_Putamen_basal_ganglia	9.98584	1.06775e-17	0.465918	-0.20539	1.48635	0.532699	0.444404	4	0
ENSG00000101327.8	PDYN	0.927525	3	2	0.715886	Brain_Hippocampus	0.982729	Brain_Putamen_basal_ganglia	2.00452	0.037837	0.957643	-0.363962	0.139154	-0.0677199	0.263195	2	0
ENSG00000171195.10	MUC7	0.927635	5	3	0.514411	Brain_Anterior_cingulate_cortex_BA24	0.991007	Brain_Hippocampus	3.60843	3.20077e-17	0.409395	-0.011271	0.651984	0.139918	0.286749	3	0
ENSG00000183960.8	KCNH8	0.927692	13	2	0.707755	Brain_Hippocampus	0.914539	Brain_Anterior_cingulate_cortex_BA24	10.0027	9.07591e-33	2.99727	-0.374873	0.374873	-0.0329078	0.344694	2	0
ENSG00000130589.16	HELZ2	0.927704	3	1	0.927704	Brain_Cerebellar_Hemisphere	0.927704	Brain_Cerebellar_Hemisphere	3	4.79508e-17	3	-0.0907335	-0.0907335	-0.0907335	1.69967e-17	1	0
ENSG00000152804.10	HHEX	0.927788	12	1	0.918595	Brain_Cerebellum	0.934835	Brain_Anterior_cingulate_cortex_BA24	12	5.73774e-17	12	0.0817637	0.102203	0.0906283	0.0102323	1	0
ENSG00000177462.6	OR2T8	0.927812	4	2	0.74427	Brain_Anterior_cingulate_cortex_BA24	0.973057	Brain_Caudate_basal_ganglia	3.22718	2.58729e-16	0.745645	0.033775	0.326204	0.183266	0.165138	2	0
ENSG00000136750.11	GAD2	0.9279	7	2	0.701793	Brain_Cerebellum	0.756703	Brain_Anterior_cingulate_cortex_BA24	6.54145	6.45545e-20	0.458549	0.309814	0.382901	0.320255	0.0276245	2	0
ENSG00000171724.2	VAT1L	0.927944	13	5	0.406114	Brain_Caudate_basal_ganglia	0.865771	Brain_Cerebellum	8.08401	8.73134e-18	0.85656	-0.830752	0.830752	0.158047	0.50409	5	0
ENSG00000130313.6	PGLS	0.928107	10	6	0.381543	Brain_Spinal_cord_cervical_c-1	0.971244	Brain_Substantia_nigra	4.87993	8.01543e-18	0.424259	-0.875056	0.514157	-0.0612337	0.481923	6	0
ENSG00000177932.6	ZNF354C	0.928226	12	5	0.627606	Brain_Substantia_nigra	0.890501	Brain_Cerebellar_Hemisphere	8.96872	1.29258e-17	0.477776	-0.485099	0.419802	0.142641	0.361782	5	0
ENSG00000198046.11	ZNF667	0.928271	13	2	0.300812	Brain_Cerebellum	0.949153	Brain_Caudate_basal_ganglia	10.0891	0.000104067	2.16274	-1.03469	0.154834	-0.249916	0.336411	2	0
ENSG00000143368.9	SF3B4	0.928283	10	1	0.9183	Brain_Frontal_Cortex_BA9	0.94569	Brain_Cerebellum	10	1.91514e-17	10	-0.102576	-0.0681206	-0.0900052	0.0154476	1	0
ENSG00000224051.6	CPTP	0.928429	3	3	0.614652	Brain_Hypothalamus	0.691775	Brain_Cerebellar_Hemisphere	2.27267	0.104742	0.104742	0.396447	0.503444	0.4632	0.0582165	3	0
[truncated: 30,091,863 more chars]
